# Polygenicity at the pathway level for anorexia nervosa

**DOI:** 10.1101/2025.10.08.25337623

**Authors:** Jiayi Xu, Jessica S. Johnson, Chaoyu Liu, Judit García-González, Shing Wan Choi, Eating Disorders Working Group of the Psychiatric Genomics Consortium (PGC-ED), Kristen J. Brennand, Cynthia M. Bulik, Paul F. O’Reilly, Laura M. Huckins

## Abstract

Genome-wide association studies of common disorders reveal polygenic architectures. While these variants may converge into biologically relevant pathways, how polygenicity aggregates across pathways remains unknown. We studied polygenicity at the pathway level in anorexia nervosa (AN)—a psychiatric disorder with multi-systemic clinical manifestations. We constructed pathway-based polygenic risk scores (pathway PRS) to model genetic risk at the pathway level for 3,687 individuals with AN and 11,257 controls. We identified 497 AN-associated pathways after Bonferroni correction, including pathways involved in the brain, metabolism, immunity/stress, and reproduction/development. A strong positive correlation was observed between number of pathways ranking at top 10% and AN case proportion (*r* = 0.74, P = 7.98×10^−21^). The positive correlation between pathway count and AN risk was also observed when restricted to individuals with low overall genetic risk of AN. Pathways ranking at top 10% among cases were more diverse than those in controls. Higher AN risk was observed for pathway aggregation within function (e.g., brain or metabolism) and across functions (e.g., brain + metabolism). Individuals at top 10% risk of brain-brain and brain-metabolism pathway pairs had the highest average AN risk compared to other pathway pairs (e.g., brain-immune, metabolism- metabolism). Further, pathway PRS provided higher prediction power of AN than overall genome-wide PRS and contributed to the genetic liability of AN among AN cases with low overall genetic risk. Together, our results demonstrate that polygenicity exists at the pathway level, opening new avenues for disease prediction and identification of actionable targets.

## Supplementary tables for "Polygenicity at the pathway level for anorexia nervosa" (part 1 of 3)

### Sheet: Table_S1
Table S1. Sample size and variant count for 10 cohorts from the Psychiatric Genomics Consortium Eating Disorders Working Group.
Dataset no.	PGC cohort	Study	Country	Publication PMID with study information	N(cases)	N(controls)	N(total)	N(effective sample size)	N(SNPs) for PRS calculation
1	chop	CHOP/PFCG	US, Canada, UK, Germany, Italy	21079607; 28494655	1032	3568	4600	3201.89	3989829
4	gns2	GCAN/WTCCC3	Germany, Norway, Sweden	24514567, 28494655, 25056061 (Germany control description), 21156761 (EIRA: Sweden control description)	657	2263	2920	2036.7	2420767
6	net1	GCAN/WTCCC3	Netherlands	24514567, 28494655, 26997408 & 26386597 (Netherlands control description)	348	1337	1685	1104.51	3829703
10	usa1	GCAN/WTCCC3	US/Canada	24514567, 28494655, 19416921 (US control description)	418	750	1168	1073.63	3790612
3	fre1	GCAN/WTCCC3	France	24514567, 28494655	293	990	1283	904.349	2412484
9	ukd1	GCAN/WTCCC3	UK	24514567, 28494655	242	957	1199	772.624	3964079
7	poco	GCAN/WTCCC3/IARC/CNG	Poland, Czech Republic	24514567, 28494655, 21437268	239	604	843	684.963	2530531
2	fin1	GCAN/WTCCC3	Finland	24514567, 31640839, 31796134 (cases from FINTWIN 12 and FINTWIN 16), 28494655 (Finland control description)	130	503	633	413.207	4476130
8	spa1	GCAN/WTCCC3	Spain	24514567, 28494655, 19424496 (Spain control description)	184	156	340	337.694	2283850
5	itgr	GCAN/WTCCC3	Italy-South, Greece	24514567, 28494655	144	129	273	272.176	3385194
*More details on the cohorts can be found in the Watson et al. 2019 paper (PMID: 31308545).
Abbreviations: CHOP=Children's Hospital of Philadelphia, EIRA=Epidemiological Investigation of Rheumatoid Arthritis Study Group, FINTWIN=Finnish Twin Cohort; GCAN=Genetic Consortium for Anorexia Nervosa, IARC/CNG=International Agency for Research on Cancer/Centre National de Génotypage GWAS Initiative for a study of upper aerodigestive tract cancers, PFCG=Price Foundation Collaborative Group, PMID=Pubmed ID, PRS=polygenic risk score, SNP=single nucleotide polymorphism, WTCCC3=Wellcome Trust Case-Control Consortium-3.

### Sheet: Table_S2
Table S2. List of genes in each of the 497 anorexia-nervosa-related pathways from the univariate model.
#	Gene set	Genes
1	GOBP_REPRODUCTION	ADA	GNPDA1	ZGLP1	SYCE1L	BSPH1	PLA2G4B	BCL2L10	BCL2L11	TSPY10	MAMLD1	APELA	RNF212B	SMC4	ACTR3	ACTR2	TCP11X1	RAD50	FEM1B	ACTR1A	BCAP31	ADGRG2	TRIM28	CDK2	RBM7	LHFPL2	CCDC182	MEI4	ADAM10	IRX5	RAMP2	FSTL3	PKDREJ	NPM2	CITED2	SEMA3A	SYCP2	WFDC2	SPAG11B	BASP1	TESK2	TUBGCP3	CDX2	CDX4	MERTK	FST	CLGN	HOXB13	CRTAP	UNC13B	CEBPA	CEBPB	CIB1	DEAF1	PRDX4	AKAP3	CCT7	CCT4	CCT2	SMC2	CENPC	P3H4	RAD51AP1	SPINT2	DMRT2	KHDRBS1	CELF1	KLF1	CETN2	CCT8	CORIN	TCFL5	PLK4	STAG3	STAG2	PTTG2	PLAC1	KDM5B	TOB2	CFTR	FRS2	CGB3	TUBGCP2	ADAM28	EDDM3A	ADCY3	MAGED2	SPIN1	PRDX3	PRSS21	TMED2	CCNI	SLC38A3	IFT27	TDRKH	ZPBP	ABHD2	SOX30	HSF2BP	ADAM30	ADAM29	PRDM7	DMC1	PTGDR2	ADCY7	PLCD3	PARK7	PHB2	AZIN2	ODF3	TXNRD3	TUBGCP5	ADCYAP1	KLHDC3	SLC26A8	CKS2	RPL39L	ADCYAP1R1	CATSPER1	DACH2	CATSPER2	DEFB118	IFTAP	LRRK2	GTSF1	RXFP2	SPACA7	TDRD9	TPPP2	CCR6	ABCC2	SEPTIN12	ZPBP2	SPATA32	CNTD1	SPACA3	CALR3	CNR1	CNTFR	SPATA25	COL9A3	ACVR1C	OSR1	COL16A1	M1AP	DNAJC19	LYZL4	IQCF1	H1-8	CORT	ADAD1	ZFP42	ADM	SLC9B2	MROH2B	PACRG	HUS1B	LLCFC1	NOBOX	PRSS37	LRGUK	CLDN4	ASZ1	TAF1L	CREM	CRH	DNAAF6	CRHBP	CRHR1	UPRT	CRIP1	SPIN4	CRKL	CTCFL	SUN5	RPL10L	CNBD2	STK35	DCANP1	MAPK14	PSMA8	CSF1	PIWIL4	CSF2	SLC2A14	GLIPR1L2	CFAP251	E2F7	CFAP54	TERB2	CSNK2A2	RNF151	C16orf92	CCDC42	ODF4	EME1	SPACA6	KASH5	SIX5	ATP8B3	SYT6	CREB3L4	PDIK1L	CTNNA1	SLC9B1	RIMBP3C	HORMAD2	MEI1	TCF23	ADRA2B	PLB1	CCNYL1	SGO2	GDF7	SGO1	ADRA2C	RNF38	ROPN1B	CXADR	MGAT4D	SPINK13	CYLC1	CYLC2	CYP1A1	CFAP206	RDH10	TDRP	MCMDC2	KCNU1	LCN6	SHOC1	CYP17A1	CYP19A1	RHOXF1	RBMY1F	CYP27B1	DACH1	CCDC63	TBC1D21	DAZ1	DAZL	EXD1	BRINP1	DBH	ZNF296	DCN	TDRD5	ACE	HFM1	PAQR7	TTLL9	WBP2NL	DDX3X	DDX6	SPATA5	CRISP1	DEFB1	GALNTL5	SPIN3	FAM170B	DHX36	ADAMTS16	FAM9A	FAM9B	FAM9C	DHODH	DIAPH2	DLD	DLG1	DLX3	DMRT1	DNAH5	DNM2	DNMT3A	AGRP	SLC26A3	DRD1	DRD5	DSG1	DSG2	EPYC	DUSP1	E2F1	NR0B1	EDN1	EDNRB	PHC2	AGO4	EGFR	EGR1	EME2	TTC21A	GGN	PLD6	CENPX	EMP2	SPATA24	TCTE1	PRSS55	ADAM32	EPAS1	ZNF449	CDY2B	PDILT	STX2	EPO	EPOR	ERCC1	EREG	AKT1	ERCC4	ESR1	ETS1	ETV2	ETV5	ETV6	FANCA	FANCC	FANCD2	ACSL4	PTK2B	BPTF	FANCG	ENKUR	TBATA	SPATA19	TDRD6	SYCP2L	PRPS1L1	NKAPL	FGF8	FGF9	FGF10	MAPK15	ALDOA	FGFR2	XRN2	RHOBTB3	VASH1	DZIP1	ZP1	POMZP3	SIRT2	CCT5	FOXF2	SCMH1	FOXC1	CEP131	RIMS1	FOXJ1	SETX	AKR1B1	MAST2	SEPTIN6	FLNA	PSME4	SULF1	VPS13A	PLCB1	FBXW11	UBR2	NCAPD3	TUT4	SYNE1	SUN1	CTDNEP1	SIRT1	ZFPM2	TDRD7	HEY1	FOLR1	HEY2	FOLR2	FOLR3	FOS	FOSB	MAPK8IP2	PATZ1	TSSK2	SPO11	PRND	KPNA6	NUP62	LRRC6	CADM1	NPAP1	OSBP2	MAFF	APOL2	PANX1	ZNF318	SPDYA	SPESP1	ALOX15B	MTOR	FSHB	ALPL	CENPI	FSHR	ADAM2	NR5A1	FUT7	CDY1B	MCM9	MEIOB	TAC4	CFAP65	TXNDC8	H2BC1	ADAM5	GABRB1	ANKRD31	SYCE2	GLIPR1L1	CATSPERD	SUN2	RAD54B	TTLL1	B4GALNT1	NIPBL	CATSPERZ	AMBP	DPCD	GAMT	CLIC4	NECTIN3	TIPARP	DNAH1	GORASP2	CHD5	RAI14	HERC4	PYGO1	SPATA31A7	NPHP4	GAS2	SPAG8	GAS8	GATA1	GATA2	GATA3	PTTG3P	CABYR	FBXW8	GATA4	GATA6	FBXO5	MYCBP	GAPDHS	NUPR1	OR10J1	NR6A1	DAZAP1	MSTN	VCX	GDF9	OR7C1	GGT1	GGT3P	AMH	B4GALT1	GGT7	GGT5	AMHR2	GHRHR	GHSR	GIP	GJA1	FETUB	DNAI1	MLH3	GJB2	GJB3	GJB5	DKKL1	AFF4	SMC1B	MORC1	AGO2	TUBG2	TUBGCP4	TEKT2	GLI1	GLI2	GLI3	GLRA1	GLRB	CECR2	GNRH1	GNRH2	GOLGA2	GOLGA3	GOT2	GPR3	ANG	MAJIN	PRLHR	DPY19L2	TMPRSS12	TSSK4	REC114	TERB1	CFAP97D1	MEIOC	IZUMO1	SPATA46	ANGPT2	SLC9C1	RNF212	EFCAB9	ZFP41	FBXO43	CFAP157	SPATA31E1	LIN9	GPX4	GRB2	IFT81	SETD2	DDX25	RACGAP1	MSH6	NCAPH2	PSMC3IP	DNMT3L	SLC2A8	FSCN3	SPANXA1	ANXA1	H1-6	H2AX	H3-3A	H3-3B	H1-1	HAS2	HDAC2	HEXB	HFE	SOX8	HIF1A	HMGB2	HMGCS1	FOXA1	FOXA3	HNF4A	KLHL10	C14orf39	HOXA9	HOXA10	HOXA11	HOXA13	HOXD9	HOXD10	HOXD13	HPGD	AGFG1	HES1	BIRC2	HSD11B2	HSD17B3	HSD17B2	HSD17B4	HSF2	DNAJA1	HSPA1L	HSPA2	HSPA5	HSP90AB1	HUS1	TNC	APOB	ICAM1	NLRP14	TMEM119	RNASE10	TMEM95	NANOS2	CCDC39	IHO1	PRSS42P	FAM170A	NANOS1	HMX3	H1-7	IDH1	NANOS3	FIGLA	GPR149	STRA8	TUBB8	CATSPER3	IGF1	IGF2	IGF2R	IGFBP2	IGFBP5	IGFBP7	CCN1	DPY19L2P2	APP	RBPJ	SLCO4C1	ZNF445	IHH	IL1A	IL1B	IL4R	IL10	IL12B	INCENP	IDO1	ING2	INHA	INHBA	INHBB	INPP5B	INSL3	INSRR	AR	ITGA2	ITGA3	ITGA5	ITGB4	ITGB8	JAG2	JUNB	H1-9P	DND1	PTCHD3	SPEM1	ZNF568	TOPAZ1	CENPS	CATSPER4	RBMY1B	RBMY1J	KIT	ARG1	KIFC1	KRAS	KRT8	KRT9	KRT19	SHISA6	MEIOSIN	C1orf146	SPATA31A6	SPATA31D4	SPATA31D3	SPATA31D1	IZUMO1R	LDHC	LEP	LEPR	LGALS9	ARHGDIB	LHB	LHCGR	LHX1	LIF	LIMK2	HOATZ	TEX19	FSIP2	LNPEP	SOHLH1	IRAG2	LRP2	LRP6	ARNT	ARNTL	MIR15B	MIR16-1	MIR21	ARRB1	SMAD1	SMAD4	ARRB2	SMAD5	MAK	STS	MAS1	MC2R	CD46	SMCP	MDFI	MDK	MEA1	MFGE8	KITLG	MGST1	MLH1	ASCL2	MME	MMP2	MMP7	ASTL	LHX8	MMP9	MMP14	MMP19	MOS	MRE11	KLK14	LRRC52	RIMBP3B	PIWIL3	OOEP	SPATA31C1	PGAM4	BPY2B	BPY2C	CITED1	MSH2	MSH3	MSH4	MSH5	MST1R	MSX1	GGNBP1	NUDT1	MTNR1A	MYBL1	MYH9	NASP	NBN	NDP	ATM	SEPTIN2	SPIN2B	NEK2	NEUROG1	ATP1A4	NHLH2	NKX3-1	NODAL	NOTCH1	NOTCH2	NPAS1	NPHP1	NPPA	NPPC	NPR2	NPY5R	ACR	NTRK1	ROR2	NUMA1	ATP2B4	WEE2	OCA2	ODF1	ODF2	TIFAB	OPRM1	OR1D2	CLDN11	OVGP1	OVOL1	OXT	OXTR	P2RX1	P2RY1	PAEP	PAFAH1B1	PLA2G3	PAFAH1B2	PAFAH1B3	SYCP3	PAM	PAPPA	PARN	PAX5	NSDHL	DHH	PBX1	ACOX1	SERPINA5	YBX2	PCNA	LEF1	DUSP13	PAIP2	PCSK5	CDK16	PCDH12	THEG	NME8	FZR1	HOOK1	PDE3A	YTHDF2	SFMBT1	UBE2J1	RTF2	SIRT7	PDGFB	PDGFRA	LARP7	PDGFRB	ASB1	HSPB11	TPPP3	OAZ3	GHRL	SERPINF1	SIX4	PGAM2	PGM3	PGR	PHB	PI3	SERPINB5	SERPINE2	PKD1	PKD2	PLAG1	SPA17	CLIC5	PLK1	PLTP	PMCH	PNOC	ATP7A	SEPTIN4	WNT4	SLC38A2	MOV10L1	TAF7L	SPIN2A	PRMT7	DDX4	SPATA6	POU4F2	EQTN	ATRX	PPARD	PPARG	MED1	PPAT	LY6K	PCSK4	ROPN1	ANKRD49	PAQR5	NSUN2	ALKBH5	SOHLH2	TTC12	ZSCAN2	TESC	CCDC40	ZCWPW1	SPATA6L	AVP	FANCL	PIWIL2	PPP2CA	AVPR1A	ETNK2	CCDC87	MNS1	WDR33	STRBP	LGR4	DPY19L2P1	TRIM36	UBE2Q1	CHD7	PRKACA	PRKACB	PRKACG	NDC1	PRKAG1	ASF1B	INTS13	PRKAR1A	CHFR	CFAP44	AXL	ADCY10	TSNAXIP1	KDM3A	ASH1L	RNF114	PRKDC	MAPK1	MAPK3	MAP2K1	MAP2K6	PCDHGA9	PCDHGA4	TEX15	TEX14	TEX12	TEX11	RNF17	TDRD1	PRL	PRLR	PRM1	PRM2	METTL3	HTRA1	PSAP	CYP26B1	EIF5A2	PSG1	PSG2	PSG3	PSG4	RETN	PSG5	PSG6	PSG7	FMN2	PSG9	PSG11	CELF4	SPIRE1	LHX9	STOX2	PRDM9	DAZ3	DAZ2	KNL1	PITHD1	PARP11	TRPC7	EPPIN	NUP107	DAZ4	LYZL6	ZMIZ1	PSMD13	BAD	PTAFR	PTCH1	PTEN	PTGFR	PTHLH	NDRG3	BIRC6	PTK2	WDR48	PTN	DHX37	FANCM	METTL14	WDR19	SPTBN4	PTPN6	BAK1	PTPN11	CCNB1IP1	CATSPERG	ZP4	PTPRN	PTX3	BAX	RAD1	NECTIN2	BBS2	JAM2	OVOL2	BBS4	DMRT3	PRM3	PZP	RAB3A	RAB13	RAD21	RAD23B	RAD51	RAD51C	RAD51B	RAD51D	RARG	ARID4A	KDM5A	RBBP8	PLEKHA1	SENP2	CCND1	RBP4	BCL2	REN	TRIM27	BCL2L2	RFX2	RGS2	RLN1	RLN2	BCL6	RNF2	BRD2	PROK2	ROBO2	ROS1	RPA1	RPL29	RPS6	RPS6KB1	RRM1	SALL1	SBF1	BIK	SDC1	VIPAS39	DMRTC2	DMRTB1	DMRTA2	DMRTA1	PRDM14	FIGNL1	SEMG1	SEMG2	ELSPBP1	IRF2BPL	SFRP1	STRA6	HERPUD2	SFRP2	RAD21L1	SCX	SOX17	BTBD18	GMCL1	GMCL2	WIPF3	SYCE3	MEIG1	TEKT3	SEBOX	TSPY2	SPATA31C2	BNC1	FABP9	SHH	SPATA31A1	SMURF2	CCDC136	SIAH1	RBM15	SPATA20	YTHDC2	SKIL	SLC26A6	SLC2A1	BMP4	SLC4A2	BMP5	SLC6A4	BMP6	BMP7	BMPR1A	SLC19A1	BMPR1B	SLIT3	BMPR2	SMARCA2	SMARCC1	BOLL	SNAI1	SNRPA1	SOD1	SORD	SOS1	SOX3	BOK	SOX9	SOX15	SP3	SPAG1	SPAG4	SPAM1	FOXL2	SPINK1	SPINK2	SPINT1	SPP1	SRC	SRD5A1	SRD5A2	SRPK1	SRY	BRCA2	SSTR1	SSTR2	SSTR3	BRDT	ST14	ZFP36L1	STAR	STAT3	STAT5B	STC1	STK3	STK4	AURKA	STK11	AURKC	STXBP1	BSG	SYCP1	TAC1	TACR2	TAC3	TACR1	TACR3	TAF4	TAF4B	TARBP2	TBP	TBX3	TCF21	TCP1	TCP11	BUB1	TEAD3	BUB1B	TESK1	TFAP2C	NR2F2	TGFB2	TGFB3	TGFBR1	TGFBR2	TH	THBD	THRA	THRB	TIMP1	TIMP4	C1QBP	NKX2-1	TLR3	TSPAN8	TMF1	TNFAIP6	TNP1	TNP2	TOP2A	TOP2B	TOP3A	C3	NR2C2	CCT3	TRO	TRPC3	TRPC6	TSNAX	TSPY1	PHLDA2	TTK	SPATA31A3	SPATA31A5	TSPY3	TUBG1	TSPY4	TSPY8	GGT2	MEIKIN	SPANXB1	SPANXA2	MORN2	TYRO3	ACOD1	UBB	UBE2A	UBE2B	UBE3A	OSGIN2	UCN	UCP2	SCGB1A1	UMPS	VDAC2	VDR	VEGFA	VGF	VIP	ZAN	EIF4H	WNT2	WNT3	WNT5A	WNT7A	WNT7B	WNT2B	WNT9B	WT1	XRCC2	YY1	ZFX	ZNF35	PSAPL1	ZBTB16	ZNF148	ZP2	ZP3	DDR1	CSDE1	FZD5	HROB	CAD	WDR77	BAG6	BRME1	OR2H2	NOX5	TFEB	SPAG16	CALCA	ADIPOR2	TUT7	C11orf80	LIN28A	E2F8	VASH2	TLE6	CATSPERB	CFAP69	CCDC134	GGNBP2	SPEF2	UBXN8	ATAT1	GRHL2	TTC26	RMI1	PANK2	MUS81	CFAP43	LHX3	ELL3	NCOA4	PABPC1L	FOSL1	TSGA10	KMT2D	AAAS	CALR	RSPH6A	ACSBG2	DEFB126	SHCBP1L	TSSK3	VMP1	SPACA1	KIF18A	MKKS	NRIP1	USP9X	CAPN2	SMC1A	USP9Y	EOMES	FZD4	PMFBP1	CASP2	NUF2	CASP3	TEX101	JAM3	HYAL3	NME5	ROPN1L	SPATA9	SPATA16	TSSK1B	IMMP2L	TSSK6	PLA2G10	BRIP1	KATNAL1	MND1	ARMC2	HORMAD1	MYCBPAP	QRICH2	CASP8	USP42	PPP1R1B	ARID5B	ANTXR1	POLR1B	TXNDC2	ZNF541	SPATC1L	IQCG	ZMYND15	DRC7	RHBDD1	HVCN1	UTF1	RECK	RAD54L	SLX4	SPIRE2	MCM8	ACRBP	KDM2B	FKBP6	PPP1R9B	C9orf24	SPATA22	GJA10	CBX2	FUT10	PLCD4	HAVCR2	RSPO3	MAEL	MMP23B	GCM1	DDO	YBX3	PAQR8	SYDE1	RIMBP3	TUBGCP6	SLC22A16	CCNB3	CABS1	AP3B1	LGR5	PIAS1	PLA2G4C	RUVBL1	STC2	NPFF	TP63	AKR1C3	NCOA1	DDX3Y	DYNLL1	CBL	DNAH11	ADAM19	TNFSF10	ADAM21	ADAM20	ADAM18	ADAM15	CCIN	HESX1	ALKBH1	AKAP4	SGPL1	EIF2B4	EIF2B2	EIF2B5	EIF2S2	CCNA1	ENDOU	CCNB1	CACNA1I	CACNA1H	MBD2	RSPH1	CCNE1	PLCZ1	LHX4	ZNF628	CCNF	KALRN	CDKL2	ACVR1	SYT8	SOCS3	RNF8	IFT20	PYGO2	XKRY	BPY2	CDY1	SPOCD1	PKMYT1	ACVR1B	RGN	CNOT9	SMC3	FAM50A	CCNB2	CCNE2	NEURL1	EXO1	ZNF830	TDRD12	ZW10	BUB3	DEDD	TPGS1	ACVR2A	BMP15	PTTG1	NOG	PIWIL1	CD9	ADGRG1	IGSF8	TRIP13	SYCE1	SLIT2	MYOCD	CAPZA3	CGB7	TMEM203	CYP7B1	HAND1	CDYL	CDY2A	QKI	PICK1	PCYT1B	ADAMTS2	ADAMTS1	GAL3ST1	TBPL1	CD38	CLOCK	NCOR2	TESMIN	MARF1	SAFB2	PUM1	ESPL1	CEP57	UTP14C	HDAC4	CUL7	SPATA2	CDK1	SEPTIN7	WASHC5	UBAP2L	CDC20	NCAPD2	CDC25A	CDC25B	CDC25C	REC8
2	GOBP_NEGATIVE_REGULATION_OF_TRANSCRIPTION_BY_RNA_POLYMERASE_II	NR2E3	ZBTB33	ZGLP1	ZBTB42	ZNF705E	ZNF705G	ZNF705B	HDAC5	ZNF587B	ZBED6	ZNF559-ZNF177	NR1H3	ZNF891	ZNF263	TRIM28	AASS	SORBS3	OLIG2	HMG20A	KLF2	CITED2	PIAS3	YAP1	N4BP2L2	CDX2	MAD2L2	CDX4	FST	ZBTB18	HOXB13	NCOA2	CEBPA	SEMA4D	CEBPB	DEAF1	KAT5	DRAP1	MXD4	HEXIM1	TXNIP	LEFTY1	KHDRBS1	CTCF	TCFL5	ZBTB6	ZNF266	ZNF274	ZNF268	PPP1R13L	ARID5A	TCERG1	EHMT2	LILRB4	VAX1	WWP2	SOX30	CHD3	PRDM5	PKIG	STRAP	DDX20	ZHX1	KLF12	KLF8	NACC1	ZNF554	OSR2	FOXP4	ZNF354B	AEBP2	JDP2	HEXIM2	ZNF491	ZNF440	PLK3	DMBX1	ZNF684	OSR1	RIPPLY2	ZNF572	NACC2	ATF2	CREBBP	CREM	TCP10L	CRY1	CRY2	PARP1	CRYM	E2F7	GSC	ZFP90	ZNF785	ZNF688	ZNF560	ZNF582	ZNF599	ZNF558	NKX2-5	ZNF555	CTBP1	HJV	CTBP2	GLIS1	TCF23	CUX1	DAB2IP	IRX2	ZNF425	ZNF746	NKX6-3	DAB2	DACH1	ZFPM1	ZNF550	ZNF296	ZNF846	EID2	TMPRSS6	GADD45A	DDIT3	AEBP1	DDX5	PARP15	TLE5	ZBTB49	MIER3	ZNF366	OLIG3	THAP5	ZNF596	GLIS3	ZNF169	ARX	ZNF431	ZNF675	DLG1	DLX1	DLX2	DLX4	DMRT1	DNMT1	DNMT3A	DNMT3B	DR1	DRD3	ATN1	E2F1	E2F6	E4F1	NR0B1	EDN1	EDNRB	EFNA1	EGR1	SDR16C5	ZNF778	CELA1	ELANE	CC2D1B	ELK3	ELK4	FLCN	EN1	ENO1	EP300	EPO	NR2F6	ERF	ESR1	ESR2	ETS2	ETV3	ETV5	ETV6	EZH1	EZH2	BPTF	ZNF25	FBP1	ZBTB12	KDM1B	JAZF1	FOXK1	FERD3L	FGFR2	FHL2	TFEC	MTF2	SCAF8	CPEB3	ZHX2	ZBTB1	FOXG1	SIRT2	SNW1	FOXF1	DKK1	FOXC1	TCF25	SPEN	CNOT1	FOXJ1	KDM1A	FOXC2	WDTC1	FOXE1	MYT1L	FOXM1	ZHX3	FOXS1	FOXO3	HIC2	RTF1	WWC1	SIN3B	SATB2	CUX2	NEDD4L	DICER1	SIRT1	ZFPM2	RYBP	OTP	HEY1	CBX6	CBX5	CBX7	HEY2	ZNF281	FOSB	PATZ1	ZIM2	TRIM29	EID1	FRK	ZNF620	GABPA	BCL6B	SPDEF	VAX2	NIPBL	ZNF345	BRMS1	WWTR1	SIN3A	KANK2	HINFP	ZNF451	ZBTB20	IRF2BP1	ZNF337	NOC2L	GATA1	GATA3	GATA6	ANKRD2	NR6A1	HEYL	MAGEA2B	GFI1	FOXD3	ZBTB32	ANKRD1	FOXP1	GLI2	GLI3	KCTD1	ZNF875	ZNF619	GPS2	HIPK2	NR3C1	TAGLN3	UHRF1	TFCP2L1	HCFC2	LMCD1	NOP53	TBX21	H1-0	H1-5	HCFC1	HCLS1	HDAC1	HDAC2	HDGF	SOX8	KCNIP3	HHEX	HIC1	HIVEP1	HMGB1	FOXA1	HNRNPA2B1	HNRNPU	HOXA2	HOXA7	HOXB3	HOXB4	HOXB8	APBB1	HOXD8	HOXD9	HES1	HSBP1	HSF1	HSF4	HSPA1A	DNAJB1	SNAI3	VSX2	MYPOP	IRF8	ZFP69	ID1	ID2	ID3	ID4	ANKRD33	ATXN1L	IFI16	IFI27	ZNF404	IFNG	ZNF391	ZFP57	IGBP1	IGF2	RBPJ	FASLG	IL4	IRF2BP2	FOXK2	INSM1	PDX1	IRF2	IRF3	IRF7	AR	ISL1	JARID2	JUN	ZNF568	KMT5A	ZNF749	HES5	SP5	NUPR2	FEZF1	SKOR1	LEP	LMO1	LOXL2	ZBTB34	MXD1	SMAD2	SMAD3	SMAD4	SMAD5	SMAD7	MAF	MAGEA1	MAGEA2	MAX	MAZ	MDFI	MDM2	MDM4	MECP2	MEF2A	MEF2C	MEIS2	MEN1	CIITA	MITF	ASCL1	ASCL2	MMP12	MNT	ZNF705A	NRARP	MSX1	MSX2	TRIM37	MXI1	MYB	MYC	ZFHX3	ATF3	ATF4	NCK1	NDN	NEDD4	NFATC2	NFATC3	NFATC4	NFIB	NFIC	NFIL3	NFIX	NFKB1	NFX1	NKX6-1	NODAL	CNOT2	NOTCH1	NOTCH2	NOTCH4	NPAS1	NR4A2	ZBTB21	ORC2	OVOL1	NEUROG3	PRKN	PAWR	PAX5	PAX6	FOXP3	TBX22	ZBTB7B	MLXIPL	PCNA	RLIM	LEF1	ZNF219	KLF3	PHF21A	DACT1	ZBTB7A	PDE2A	ZNF589	ETV7	CXXC5	SIRT7	SIRT6	PDGFB	LARP7	PIAS4	TRIM33	TAF9B	SUFU	WWOX	MYOZ2	PEG3	PER1	PHB	PLAGL1	BCL11A	PLK1	MBD3	RIPPLY3	PRRX1	SOX18	POU1F1	MIER2	DLL4	POU4F1	POU4F2	ATRX	POU5F1	PAF1	HES2	POU6F1	PPARA	PPARD	PPARG	MED1	PPID	GATAD2A	CC2D1A	BCOR	PPM1A	FEZF2	AKIRIN2	THAP1	PRMT6	RIF1	DNAJC17	IMPACT	HES6	MACROH2A2	BATF3	LYAR	ZNF692	HIF1AN	YEATS2	PKIA	ATF7IP	WWC3	HDAC8	DMAP1	LIN37	MAP2K5	MOSPD1	MEPCE	PROX1	PSEN1	ASCL3	DUSP22	SMYD2	OTUD7B	CTNNBIP1	TBX20	BACH1	PSMD10	SALL4	ZNF248	THAP11	PTCH1	CBX8	TENM2	GATAD2B	SCAF4	MTA3	ZNF608	ZNF398	FNIP2	ZBTB2	PHF12	ZBTB4	BEND3	CHD8	ZBTB26	MIER1	PTPN2	ZNF529	NCOA5	TRIB3	HAMP	NKX3-2	PURA	PURB	PEX2	ZNF77	OVOL2	MYOZ1	RARA	RARB	RARG	RB1	RBBP7	RBL1	PRDM12	ZNF350	CCND1	RELA	DPF2	REST	RFC1	TRIM27	RFX5	BCL6	TGIF2	RNF2	BACH2	RORC	RPL10	RPS14	RPS27A	RREB1	RXRA	SALL2	SALL1	SARS1	SATB1	ATXN1	PRDM1	PRDM16	PRDM14	ZNF674	IRF2BPL	SFPQ	ZNF487	NSD1	IKZF5	GZF1	SUDS3	SHH	FAM220BP	SHOX2	SMURF2	BMI1	SIM2	SIX1	SKI	SKIL	BMP2	BMP4	ZFP69B	SKOR2	BMP6	SNAI2	SMARCA2	SMARCA4	SMO	SNAI1	SNCA	SOX1	SOX2	SOX3	SOX9	SOX10	SOX11	SOX15	SP2	SP3	SP100	SPI1	SREBF1	SREBF2	SRF	SRY	SSX1	STAT1	STAT3	SUPT4H1	SUPT5H	SUV39H1	TBXT	TAF1	TAF7	KLF5	TAL1	TBL1X	TBX2	TBX6	TBX15	TBX3	TCF3	TCF7L2	ZEB1	ZNF354A	TCF21	VPS72	MLX	TDG	TMBIM6	TFAP2A	TFAP2B	TFAP2C	NR2F1	NR2F2	TGIF1	THRA	THRB	KLF10	C1QBP	NKX2-1	NR2E1	TNF	TP53	TPR	NR2C1	NR2C2	TRAF6	TRPS1	TSG101	ZNF705D	TWIST1	TXN	UBA52	UBB	UBC	UBE2D1	UBE2D3	UBE2I	SUMO1	SCGB1A1	NR1H2	VDR	VEGFA	VHL	EZR	WFS1	NSD2	WNT10B	WT1	YY1	ZFP36	ZFP37	ZBTB14	ZNF3	ZNF8	CNBP	ZNF10	ZNF19	ZNF20	MZF1	ZBTB25	ZNF56	ZNF69	ZNF75A	ZNF79	ZNF85	ZNF124	ZNF131	ZNF133	ZNF134	ZNF136	ZNF140	ZNF141	PCGF2	ZBTB16	ZNF148	ZBTB17	ZNF174	ZNF175	ZNF177	ZNF180	ZNF202	ZNF205	ZNF217	ZNF224	PRDM2	BTG2	DUSP26	ZNF343	IRX1	ZNF557	NELFE	BHLHE41	ZBED2	NKAP	CDC73	SAP130	HMBOX1	MCPH1	TBL1XR1	SUV39H2	E2F8	MAFK	ZNF750	ZNF668	EHMT1	TLE6	ZNF669	NANOG	WWC2	ZNF556	ZNF614	NR4A3	EPC1	ZKSCAN3	ESX1	THAP7	ZNF436	HMGA2	ALX1	CALR	MED25	ZNF239	NRIP1	USP9X	RBM10	EOMES	GFI1B	SCRT1	PARP9	KLF16	TAF3	HDAC10	SOX14	UXT	PCGF6	ARID5B	SLA2	ZNF282	PHF6	NR0B2	BRMS1L	NCK2	LCOR	NKX6-2	CUL3	ZNF559	ZBTB37	ZGPAT	KLF11	GLIS2	HES7	KDM2B	INSM2	CBX2	PCGF1	FAM220A	ZBTB45	ZNF566	RITA1	MAEL	AJUBA	YBX3	CBX4	BARX2	CGGBP1	SCRT2	BHLHE40	PIAS1	CAV1	KLF7	RUNX1	TP63	RUNX3	CBFB	URI1	EED	SAP30	HESX1	HDAC3	NR1I2	LDB1	PER3	PER2	SQSTM1	TIMELESS	FOXH1	MBD2	CCND3	CCNE1	MLIP	ZNF439	LDB2	IL33	DNAJA3	TBX18	USP2	CREB3L1	MTA1	CBFA2T2	ZMYM5	LRRFIP1	AURKB	RIPPLY1	MTDH	MTA2	NOG	MSC	ZNF764	ACVR2B	KLF4	PRDM6	COPS2	RPL23	MYOCD	FOXP2	HAND1	FOXQ1	CD36	BAG3	ZNF254	CIR1	MACROH2A1	GTF2IRD1	NR1D1	SOX13	NFE2L3	NCOR1	NCOR2	FNIP1	CTR9	DCAF1	HDAC9	ZNF536	HDAC4	ZEB2	ZBTB39	ZBTB5	USP3	NR1I3	NR1H4	NR1D2
3	GOBP_MAPK_CASCADE	CDH2	CD24	SH2B3	SH2D3C	SH2D3A	RANBP9	APELA	ADAM8	HIPK3	RASGRP1	RASA4	ATP6AP2	SORBS3	TENM1	RNF41	PSME3	PSMD14	TRIB1	SPRY3	SPRY1	SPRY2	RAMP3	TNIP1	TLR6	CCL26	ABCA7	SEMA3A	NOD1	PRMT5	TAB1	GPNMB	STK25	CIB1	ARL6IP5	ERN2	RGS14	CAMKK2	MAP3K2	ZMYND11	FRS3	FRS2	NPFFR2	GADD45G	EDAR	ERP29	FERMT2	COPS5	LILRB4	DUSP14	EMILIN1	CHI3L1	MAP4K5	MAP4K1	FZD10	IRAK3	AKAP13	DUSP10	PDCD10	CD300A	TMEM106A	STK38	PHB2	CHRNA7	TIRAP	CHUK	C1QTNF1	FCRL3	RASGRP4	ADCYAP1	LRRK2	PSMB11	CCR1	CCR5	CCR7	IQGAP3	DUSP15	MAP3K8	IL31RA	ADORA2B	CRKL	SIRPA	CRYAB	CRYBA1	DUSP19	MAPK14	PSMA8	CSF1R	CSF2	CSF2RA	CSF2RB	CSK	NRG4	ADRA1D	CSPG4	IL34	PIK3R6	ADRA1B	ADRA1A	CDC42EP5	CCN2	ADRA2A	DUSP18	ADRA2B	CTSH	GPBAR1	PPM1L	ADRA2C	GLIPR2	NEK10	PAQR3	KLB	DAB2IP	SH3RF2	ADRB2	CYLD	CNKSR3	ADRB3	DAG1	DAXX	SPRED1	GADD45A	DDT	BMPER	GSDME	NLRP6	ZNF675	DLG1	DLG2	DLG3	DLG4	AGER	DRD2	DRD4	AGT	HBEGF	DUSP1	DUSP2	DUSP3	DUSP4	DUSP5	DUSP6	DUSP7	DUSP8	DUSP9	DVL2	DVL3	GPR183	LPAR1	EDN1	EDN3	EFNA1	EGF	EGFR	PRXL2C	EPHA2	MLKL	ELANE	SPRED2	MUC20	FLCN	NRK	EPHA4	EPHA7	EPHA8	EPHB1	EPHB2	EPO	ERBB2	ERBB3	ERBB4	EREG	AKT1	ERCC6	ERN1	MECOM	EZH2	F2R	F2RL1	PTK2B	FBLN1	RASGEF1A	FCGR2B	FGD2	LEMD2	FKTN	MTURN	UNC5CL	FGA	FGB	FGF1	FGF2	FGF3	FGF4	FGF5	FGF6	FGF7	FGF8	FGF9	FGF10	MAPK15	FGF13	FGFR1	FGFR3	FGFR2	FGFR4	FGG	RASA3	CILK1	ANKRD6	DKK1	KLHDC10	TNIK	FOXM1	SETX	FOXO1	TAB2	MAPK8IP3	PSME4	FLT1	FLT3	FLT3LG	PLCB1	PHLPP1	FLT4	WWC1	FBXW11	SASH1	FN1	ZDHHC17	SIRT3	PIK3R5	MAPK8IP2	LPAR3	FPR1	FPR2	CBLC	NUP62	ARHGAP8	ALK	ALOX12B	DEFB114	ALOX15	FSHR	ABL1	FYN	CASC2	EPGN	NPNT	TAB3	SHC2	DSTYK	RASGRP3	RHBDD3	PRKD2	AMBP	MAGI3	PTPN22	GAS6	GATA4	FGF20	GBA	FGF21	GBP1	GCG	GCNT2	SRPK3	GDNF	GFRA1	GFRA2	GFRA3	GH1	GHR	FGF22	NPTN	NOX1	LAT	C5AR2	PDCD4	RPS6KA6	STK39	GNAI2	GNG3	ANGPT1	CXCL17	EMC10	RNF149	ALKAL2	GPER1	C3orf33	RELL2	GPR37	GPS1	GPS2	GRB2	RAPGEF1	LAMTOR2	GRIK2	DBNL	HIPK2	GRIN1	GRIN2B	PYCARD	GRM1	GRM4	GSTP1	NENF	MDFIC	HCRTR1	HGF	NRG1	HLA-DRB1	HMGB1	HRAS	PRMT1	HSF1	DNAJA1	NDST1	HTR2A	HTR2B	HTR2C	IAPP	ICAM1	FFAR4	DUSP29	C1QL4	OR2AT4	SH3RF3	IGBP1	IGF1	APOE	IGF1R	IGF2	IGFBP3	IGFBP4	IGFBP6	CCN1	APP	LILRA5	FAS	IKBKB	IL1B	IL2	IL2RA	IL2RB	IL2RG	IL3	IL3RA	IL5	IL5RA	IL6	IL11	IL18	INS	INSR	IRAK1	IRAK2	IRS1	AR	ITGA1	ITGAV	ARAF	ITPKB	JAK1	JAK2	JAK3	KARS1	AREG	TBC1D10C	KDR	KIT	KRAS	TNFAIP8L3	SCIMP	GFRAL	ALKAL1	MAP3K15	GDF6	LEP	LGALS9	LIF	SPRED3	SYT14P1	KLHL31	LRP1	LTBR	LYN	MIRLET7B	MIR126	MIR133A1	MIR138-1	MIR145	MIR181A2	MIR181B1	MIR185	MIR20A	MIR200C	MIR21	MIR218-1	MIR221	MIR222	MIR23A	MIR24-1	MIR26A1	MIR27A	MIR27B	MIR29B1	MIR92A1	NBR1	ARRB1	SMAD1	SMAD4	ARRB2	MAK	MARK3	CCL3L3	MBP	MEF2A	MEF2C	MAP3K1	MAP3K3	MAP3K4	MAP3K5	MEN1	MET	KITLG	MID1	MIF	MAP3K9	MAP3K10	MAP3K11	MMP8	MOS	MIR133B	SULT1A4	MST1R	MT3	MYC	MYD88	GADD45B	MYOC	ATF3	NCAM1	NEFL	NF1	NF2	NFKB1	NQO2	NODAL	NOTCH1	NOTCH2	NPHS1	NPPA	NPY5R	NRAS	NRTN	NTF3	NTRK1	NTRK2	NTRK3	ROR1	ROR2	MIR424	OPRM1	OSM	OXTR	P2RX7	P2RY1	P2RY6	PEBP1	MINK1	PAK1	PAK3	PRKN	CDON	APIP	IRAK4	PLCE1	VRK3	DNAJC27	SPTBN5	DACT1	TAOK3	WNT16	PDE6G	PDE6H	HACD3	PDE8A	PDGFA	PDGFB	PDGFRA	MBIP	PDGFRB	NLK	GHRL	INPP5K	MAP3K20	PER1	PHB	PIK3CB	PIK3CG	PIK3R2	PIN1	PKHD1	PLA2G1B	PLA2G2A	PLA2G5	SHC3	SERPINF2	ATP6AP1	TLR9	ERRFI1	TREM2	NECAB2	POU4F2	PPEF2	IL17RD	PPIA	LAX1	SEMA4C	ULK4	LAMTOR1	BANK1	AVP	PPP2CA	PPP2R1A	FBXW7	AVPR1B	SYNJ2BP	PPP5C	STRADB	CAMK2N1	TNFRSF19	SLC30A10	CHRNA9	PRKAA1	INAVA	PRKCA	PRKCD	IL26	PRKCE	DOK5	PKN1	ASH1L	PBK	LMO3	PRKCZ	MAPK1	MAPK3	MAPK4	MAPK6	MAPK7	MAPK8	MAPK11	MYDGF	MAPK9	MAPK10	MAPK13	PDGFC	MAP2K1	MAP2K2	MAP2K3	MAP2K5	MAP2K6	MAP2K7	EIF2AK2	PSPN	PSEN1	PSMA1	PSMA2	PSMA3	PSMA4	PSMA5	PSMA6	PSMA7	PSMB1	PSMB2	PSMB3	DHX33	PSMB4	PSMB5	PSMB6	DUSP22	PSMB7	PSMB8	PSMB9	PRDM11	PSMB10	PSMC1	ACKR3	PSMC2	PSMC3	PSMC4	PSMC5	CHRNA10	PSMC6	PSMD1	PSMD2	PSMD3	PSMD4	PSMD5	PSMD7	PSMD8	PSMD9	PSMD10	PELI2	PSMD11	PSMD12	PSMD13	PSME1	PSME2	PTEN	PTGER4	MIR181D	NDRG2	MIR503	PTK2	TAOK1	LRRC7	SEMA6A	JCAD	SH3RF1	PTPN1	PTPN2	SPTBN4	PTPN6	PTPN11	PTPRA	PTPRC	PTPRJ	PTPRR	QARS1	MAP4K2	MOK	RAF1	RAP1A	RAP1B	RAP2A	RASA1	RASA2	RASGRF1	RASGRF2	HRH4	REN	RET	RGS2	RGS3	RGS4	RIT2	AVPI1	EDA2R	PROK2	ROBO1	ROCK1	ROS1	RPS3	RPS27A	RRAS	RYK	S100A7	S100A12	SAA1	MAPK12	SERPINB3	CEACAM1	CCL1	CCL2	CCL3	CCL3L1	CCL4	CCL5	CCL7	CCL8	CCL11	CCL13	CCL14	CCL15	CCL16	CCL17	CCL18	CCL19	CCL20	CCL21	CCL22	CCL23	CCL24	CCL25	XCL1	CX3CL1	SDCBP	DUSP21	PRDM15	GFRA4	NOD2	MAP2K4	CARD9	SFRP1	SFRP2	CLEC7A	SHC1	SBK2	GAREM1	NMNAT1	AIDA	RASAL3	BMP2	SKP1	NDRG4	PINK1	SLAMF1	BMP4	WNK2	NCF1	BMP7	SMPD1	SOD1	SORL1	SOS1	SOX2	SOX9	SPI1	SPTA1	SPTAN1	SPTB	SPTBN1	SPTBN2	SRC	BRAF	SRPK1	SRPK2	SSTR4	DENND2B	ZFP36L1	ZFP36L2	STK3	STYX	SULT1A3	XCL2	BTC	SYK	MAP3K7	TBX1	TDGF1	PRDX2	TEK	TF	TGFA	TGFB1	TGFB2	TGFB3	THBS1	THPO	TIAM1	TIMP2	TIMP3	TLR3	TLR4	TNF	TP73	TPBG	TPD52L1	TRAF1	TRAF2	TRAF3	TRAF5	TRAF6	C5	C5AR1	UBA52	UBB	UBC	UBE2N	UBE2V1	UCHL1	VEGFA	EZR	VRK2	WNT5A	WNT7A	WNT7B	XDH	YWHAB	YWHAE	YWHAZ	ZFP36	RELL1	MAP3K12	LAPTM5	CXCR4	FZD5	SCG2	MAPKAPK3	DUSP26	TNIP2	NELFE	BIRC7	MUL1	ARHGEF5	CALCR	PSCA	CALM1	ZC3H12A	CDK5RAP3	PDGFD	FGF23	DUSP16	PABPN1	LBH	FAM83D	SPRY4	AXIN1	BRAP	FZD4	FZD7	PLVAP	CCM2	ITCH	STK40	WDR54	KBTBD7	BCAR3	TRAF7	WDR83	RASAL1	PROK1	MAP3K21	CUL3	CUL1	CASR	SEMA7A	HAVCR2	MAP4K3	AJUBA	IKBKG	SHANK3	TRIM5	MAPKAPK5	CDK10	MADD	CAV1	CAV2	CAV3	TNFSF11	LAMTOR3	IRS2	EIF3A	PEA15	MARCO	HYAL2	RIPK1	RIPK2	TNFRSF11A	ACTN2	FGF18	HESX1	FGF17	FGF16	IQGAP1	NRP1	SYNGAP1	CFLAR	HDAC3	KSR1	SPHK1	BTRC	MAP3K14	SPAG9	ZNF622	ARTN	MAP3K6	MAP3K13	MARVELD3	CD4	MFHAS1	MAPKAPK2	ITGB1BP1	GPR37L1	GPR55	S1PR2	KLF4	TAOK2	KL	SLC9A3R1	ADIPOQ	CD27	MAP4K4	ARHGEF6	RASAL2	HAND2	ROCK2	MAPK8IP1	CD36	PSMF1	PAGE4	GDF15	NRG2	CD40	CD40LG	AKAP12	CD44	NCOR1	TRAF4	RAPGEF2	CD74	CD81	RASSF2	RB1CC1	CDK1	PSMD6	PJA2	FGF19	RBX1	CDC42
4	GOBP_PROTEIN_POLYUBIQUITINATION	HDAC6	UBE2DNL	HUWE1	RNF41	PSME3	TOPORS	PSMD14	STUB1	UBE4B	MARCHF6	TRIM22	ANAPC10	ARIH2	TRIM38	UBE2E3	FBXW10	TRIM3	RBCK1	TRAF3IP2	WWP1	WWP2	UBE2C	FBXO32	FBXO17	RNF166	ERCC8	RFFL	TRIM6	UBE2J2	C10orf90	PSMB11	FBXO27	RNF19B	TRIM71	UBE2QL1	RNF183	TRIM69	MIB2	HECTD2	PSMA8	TTC36	FBXL14	FBXL16	ZNF738	UBE2U	RC3H1	RNF187	CTNNB1	FBXO41	ZSWIM2	DTX3L	RNF217	DDB2	DDX3X	RNF168	UBE2L5	FBXO15	TRIML2	RNF152	MARCHF8	FBXL13	ZNRF2	UBOX5	FOXF2	TRIM32	FBXO21	HECW1	FBXL7	PSME4	FBXO28	FBXW11	UBR2	TRIM2	NEDD4L	SASH1	MKRN1	RUSC1	PPIL2	CDC26	PELI3	RNF144B	SHPRH	FBXO7	ARIH1	HECTD1	ANAPC13	RNF19A	RNF167	WSB1	IRF2BP1	FBXW2	PTPN22	FBXL21P	FBXL3	FBXO2	FBXL5	FBXL4	KLHL3	FBXW8	FBXO22	FBXO10	FBXO9	FBXO6	FBXO4	AMFR	RNF115	KLHL20	UBE2S	PRPF19	FBXL22	NHLRC4	FBXW12	RNF180	GPS2	UBE2T	MYLIP	ANAPC2	ANAPC4	UBE2K	BIRC2	XIAP	TRIML1	IFI27	NHLRC1	NHLRC3	UBE2NL	LMO7	LNPEP	MIR138-1	MDM2	NEDD4	RNF165	PRKN	RLIM	HERC5	ANKRD39	BFAR	FZR1	UBR5	ANAPC5	ANAPC7	UBE2J1	DTL	ANAPC11	UBE2D4	FBXO40	TRIM34	FBXW5	ANKIB1	RNF216	RC3H2	RNF186	MAGEL2	FBXL19	MARCHF5	TRIM44	RNF111	PPIA	FBXL12	UBE2R2	RNF125	HERC6	MARCHF1	RNF31	TRIM68	UBE2W	FBXW7	FBXL8	TRIM36	UBE2Q1	OTUB1	RNF126	CHFR	RNF114	RNF20	PSMA1	PSMA2	PSMA3	PSMA4	PSMA5	PSMA6	PSMA7	PSMB1	PSMB2	PSMB3	PSMB4	PSMB5	PSMB6	PSMB7	PSMB8	PSMB9	PSMB10	PSMC1	PSMC2	PSMC3	PSMC4	PSMC5	PSMC6	PSMD1	PSMD2	PSMD3	PSMD4	PSMD5	PSMD7	PSMD8	PSMD9	SMURF1	PSMD10	PELI2	PELI1	PSMD11	PSMD12	PSMD13	PSME1	PSME2	HECW2	HACE1	KLHL42	RNF213	BARD1	RBBP6	BCL2	TRIM27	RNF4	RNF5	RNF6	RPS27A	UBE2O	NOD2	BLMH	AKTIP	FBXW4	ANAPC1	UNKL	SMURF2	SIAH1	SIAH2	RMND5A	FBXL17	MARCHF7	SKP1	SKP2	BRCA1	TRIM21	TAF1	THOP1	TNFAIP3	TPP2	TRAF1	TRAF2	TRAF3	TRAF5	TRAF6	TTC3	UBA52	UBB	UBC	UBE2A	UBE2B	UBE2D1	UBE2D2	UBE2D3	UBE2E1	UBE2E2	UBE2G1	UBE2G2	UBE2H	UBE2L3	UBE2N	UBE2V1	UBE2V2	UBE3A	MKRN3	OTUB2	DDA1	RNF26	FBXL15	MUL1	FBXO31	FBXL18	SPSB1	RNF34	FBXO11	TNKS2	ZFP91	FBXO38	TRIM56	RNF146	SHARPIN	ITCH	SPOP	FBXO30	FBXW9	RNF135	SYVN1	CUL3	CUL1	PARP10	ZNRF1	FBXL20	TRIM5	CBFB	TNKS	CBL	CDC23	CDC16	BTRC	CCNF	UBE3B	UBE3D	RNF8	DCAF15	LRSAM1	NMI	LONRF1	TMEM129	SPSB4	UBE2L6	UBE2Q2	TRIP12	UBE4A	FBXO44	PLAA	PSMF1	NPEPPS	RNF14	TRAF4	DZIP3	UBE3C	RNF144A	RNF40	TRIM14	PSMD6	AREL1	CDC27	CDC34	RBX1
5	GOBP_MICROTUBULE_CYTOSKELETON_ORGANIZATION	HDAC6	PDCD6IP	CDH5	PARP3	RANBP9	OCLN	CEP295NL	KIF20A	AKAP9	CDK2	CDK5	SPRY1	SPRY2	CDK2AP2	STAG1	APC2	KATNB1	TRDN	TUBA1B	TUBB3	TUBB4A	TUBB4B	NDC80	TUBGCP3	RBM14	TACC3	PIBF1	CIB1	DCTN2	TACC2	CENPA	SPAG5	CENPE	GAS2L1	RGS14	DCTN6	CETN1	CETN2	CETN3	CFL1	NUDC	PLK4	STAG2	PLK2	NEK6	SDCCAG8	TUBGCP2	MAPRE2	KIF2C	RCC1	CHD3	STMN2	TPPP	KATNA1	CHEK1	CEP43	KIF3A	FAM107A	RASSF1	CEP250	CHEK2	CHP1	TUBA3E	GABARAP	TUBA3D	EFHC1	TUBGCP5	HAUS1	CCDC151	CNTROB	SSX2IP	PARD3B	C10orf90	CLTC	TPPP2	CEP20	DNAAF1	CCDC78	KIF19	NLRP5	PLK3	MISP	CNP	CCSAP	DNAI3	CHMP4B	LRGUK	UBXN2B	DNAAF6	CRMP1	NEK7	CRYAB	CSNK1D	TTBK2	KIF18B	KASH5	CTNNB1	TTL	SGO1	SPICE1	CCDC13	CEP120	CYLD	CFAP206	CAMSAP1	TTLL11	SAXO1	DEUP1	DAG1	CCDC63	DNAAF4	SASS6	DCTN1	DCX	TTLL9	GADD45A	DAW1	TOGARAM2	DCLK2	CDC14C	DLG1	DNAH5	DNAH8	DYNC1H1	DYNC1LI2	DVL1	DYRK1A	E2F4	EFNA5	SPAG17	EML1	MARK2	TUBB	EPHA3	TBCEL	SKA1	SLC39A12	SKA3	RSPH9	FER	FES	FGF10	MAPK15	FGF13	ATF5	FKBP4	MAPRE1	MAPRE3	TPX2	NINL	CEP131	CEP152	GOLGA8A	FOXJ1	USP33	TTLL5	CUL9	TOGARAM1	CLASP2	FLNA	ABRAXAS2	CEP68	PHLDB1	SYNE2	MTCL1	CAMSAP2	TASOR	FBXW11	BICD2	CLASP1	HAUS5	OBSL1	SRGAP2	SIK3	SIRT1	NUP62	LRRC6	KIF4A	EML2	GAS2L2	ABL1	HEPACAM2	CFAP65	EML3	MAP7D2	SUN2	TTLL1	SPEF1	RNF19A	RTTN	ASPM	GAPDH	CHMP2B	DNAH1	CLIP3	C2CD3	TUBB8B	SENP6	LSM14A	CCDC69	TTLL3	TRAF3IP1	IFT172	GAS2	GAS8	FBXO5	KAT2A	GJA1	CHORDC1	DNAI1	INPP5J	TUBG2	DISC1	TUBGCP4	CHMP2A	TEKT2	EML4	GNAI1	GOLGA2	POC1B	CCDC88B	GAS2L3	SAXO2	CCDC57	CFAP97D1	TTLL6	WDR62	CCDC66	KIF4B	CFAP157	NTMT1	SETD2	RANGRF	RACGAP1	GSK3B	GPSM2	SAC3D1	HOOK2	HTT	HNRNPU	APC	HSPA1A	HSPA1B	CENATAC	CCDC39	NCKAP5	MCIDAS	RSPH4A	KIF24	TUBB8	TUBB2B	SKA2	GEN1	CFAP100	DNAAF3	INCENP	ITGB1	DNAJB13	KIF2A	KIF11	KIFC1	KIF25	KPNB1	RHOA	INSC	CFAP73	CCDC103	STMN1	LIMK2	LLGL2	LLGL1	CCDC187	HOATZ	LMNA	FSIP2	STMND1	FIGNL2	ARL2	MAD2L1	MAP1A	MAP1B	MAP2	MAP4	MAP6	MAPT	MARK1	MARK3	MECP2	MET	MID1	ATXN3	MLH1	MOS	MZT1	CCDC88C	GOLGA8B	TTLL13P	OOEP	TRIM37	MYBL2	MYH9	PPP1R12A	NUBP1	DRG1	NEFH	NEFL	NEK2	NPM1	NUMA1	ODF2	WRAP73	PAFAH1B1	PLA2G3	PAK1	HDGFL3	PARD6A	STMN3	PCM1	RMDN1	SBDS	DYNC1LI1	PCNT	TUBD1	TUBE1	CHMP1A	NIN	NUSAP1	HOOK1	ZMYND10	CHMP5	CHMP3	TPPP3	TUBA8	PEX14	PKD1	PKD2	PKHD1	PLK1	FBXW5	CCSER2	ATRX	INO80	MAP10	HYDIN	CFAP46	HAUS6	NDE1	BCAS3	LRRC49	CNTLN	SPDL1	DNAAF5	HAUS4	TTC12	ULK4	PPP2R3C	CCDC40	CEP192	ARMC4	FIGN	HAUS2	DNAAF2	MAP1S	NAT10	PTPA	TRIM36	HAUS7	GOLGA2P5	PRKAA1	PRKAA2	MAP7D1	CCDC88A	CEP72	INTS13	CDK5RAP2	CFAP44	SPATA7	CENPJ	KIZ	PRKCZ	NSFL1C	DNAH7	PARD3	BCCIP	FMN2	MDM1	SPIRE1	CHMP1B	TRIM54	SPC25	STARD9	TAOK1	CEP126	SLAIN2	CAMSAP3	NCKAP5L	GBA2	KIAA1614	MARK4	BBS2	PRUNE1	BBS4	MID1IP1	RAC1	RAN	RANBP1	TRPV4	RNF4	ROCK1	RP1	RPS3	CLIP1	ATXN7	BICD1	FIGNL1	DNAI2	MEIG1	CEP85	STIL	CENPH	SRGAP2C	SLC16A1	SNCA	SON	DST	SPAG1	SPAST	BRCA1	BRCA2	SS18	AURKA	AURKC	TACC1	TBCD	TBCE	DYNLT1	TPR	TTK	TUBA4A	TUBA3C	TUBB2A	TUBG1	CCDC61	UBE2B	UVRAG	VCP	EZR	CLIP2	WEE1	XRCC2	XRCC3	ZNF207	ALMS1	TUBA1A	AUNIP	FSD1	HAUS3	SPAG16	CEP97	MCPH1	MAP7D3	TTLL7	CLIP4	TLE6	DNAI4	CFAP69	TUBAL3	JHY	BORA	MAP9	SPEF2	MAP6D1	CEP76	ATAT1	TTC26	ANKRD53	TUBA4B	TRIM46	CCDC170	CFAP43	CEP63	EFHC2	CEP70	CCDC68	RASSF7	CEP44	AAAS	TUBB1	RSPH6A	STMN4	NDEL1	KIF18A	SMC1A	CAPN6	KATNAL2	TTC25	NUF2	DNAL1	TTLL2	CCDC8	KATNAL1	ARMC2	RAB6C	UXT	ABRAXAS1	IQCG	ZBED3	HOOK3	LZTS2	BRSK1	SPIRE2	PARD6G	PARD6B	TUBB6	KIF2B	PSRC1	TUBA1C	RAE1	WDR73	CEP19	TUBGCP6	DOCK7	CFAP74	DIXDC1	CEP295	CCDC65	CDC14B	CDC14A	CAV3	DNAH17	TNKS	VAMP4	RAB11A	HDAC3	KAT2B	CDK5R1	ZPR1	CCNB1	RSPH1	WNT3A	NAV3	NAV1	CCNF	BMERB1	SAPCD2	CCDC120	PHLDB2	BRSK2	KNSTRN	MAP7	PRC1	KIFC2	TMEM67	SMC3	CCNB2	NEURL1	ARHGEF2	ZW10	TPGS1	AURKB	CHMP4C	DRC1	CCDC114	HAUS8	KIF3B	RP1L1	CRIPT	ROCK2	KIF23	VPS4B	NCOR1	ARHGEF10	GCC2	TTLL4	CEP135	CROCC	ESPL1	CEP57	CCP110	SLK	PCLAF	DLGAP5	CKAP5	CUL7	CDK1	KIAA0753	CEP350	WASHC5	CDC20
6	GOBP_MITOTIC_CELL_CYCLE	SRA1	MIR892B	UBE2DNL	PDCD6IP	PARP3	TOM1L1	SMC4	USH1C	CTDSP2	KIF20A	CDH13	ACTR1A	OPTN	AKAP9	CDK2	CDK3	CDK4	PSME3	CDK5	NME6	CDK6	PSMD14	CTDSPL	CDK7	SPRY1	SPRY2	CDKN1A	CDK2AP2	ZMPSTE24	CDKN1B	AKAP8	STAG1	CDKN1C	CDKN2A	MAEA	CDKN2B	KATNB1	CCNO	CDKN2C	CDKN2D	CDKN3	NPM2	TUBA1B	TUBB3	TUBB4A	TUBB4B	ANAPC10	NDC80	PRMT5	TUBGCP3	GPNMB	MAD2L2	TACC3	PIBF1	TADA3	CARM1	CIB1	ZNRD2	UBD	DCTN2	TACC2	CENPA	SMC2	CENPC	USP16	SPAG5	STAMBP	CENPE	CENPF	RGS14	KHDRBS1	DCTN6	CETN1	CETN2	NUDC	PLK4	STAG2	PTTG2	NES	PLK2	ARPP19	NEK6	ZNF268	SDCCAG8	TUBGCP2	JTB	SUGT1	DBF4	BTG3	CCNI	KIF2C	RAB35	RCC1	PIM2	TENT4A	CNTRL	UBE2C	TOPBP1	PRDM5	CHEK1	CIT	CEP43	FOXN3	ZWINT	WDHD1	FAM107A	LZTS1	CEP250	CHEK2	SNX18	DCTN3	TUBA3E	CDCA5	PHB2	TUBA3D	EFHC1	TUBGCP5	HAUS1	FAM122A	CKS1B	CKS2	CNTROB	ANAPC16	CLTC	NEDD1	PSMB11	DCUN1D3	PLK3	MISP	PLK5	CCSAP	IQGAP3	CHMP4B	MITD1	DIS3L2	TRIM71	TPRA1	LSM11	HUS1B	UBXN2B	NACC2	ATF2	NEK7	CACUL1	PSMA8	E2F7	RAD9B	CSNK1D	CSNK1E	TOM1L2	KIF18B	EME1	PHF13	CTNNB1	SIK1	TTL	SGO2	SGO1	SPICE1	CYLD	CYP1A1	MCMDC2	DAPK3	BRINP1	DCTN1	DDB1	GADD45A	TOGARAM2	DDX3X	CDC14C	DHFR	DLG1	DMRT1	DNA2	DYNC1H1	DYNC1I2	DNM2	DNMT3A	DRD3	ARID3A	DUSP1	DUSP3	E2F1	E2F3	E2F4	E2F6	E4F1	ECT2	EDN1	EDN3	EGF	EGFR	EME2	EIF4E	EIF4EBP1	EIF4G1	AIF1	EML1	KLHDC8B	EMD	ENSA	TUBB	EP300	EPS8	ERCC2	EREG	AKT1	ERCC3	ESRRB	EZH2	FANCD2	FAP	STOX1	CCNY	DDIAS	SKA1	REEP3	SKA3	FGF8	FGF10	FHL1	PHLDA1	CEP164	FOXG1	MAPRE1	SIRT2	FOXC1	TPX2	NINL	CEP131	CEP152	CNOT1	MYO16	PDS5B	FOXM1	WAPL	TRIM35	CUL9	TOGARAM1	CLASP2	POGZ	PHF8	SMC5	ANKLE2	SEPTIN6	FLNA	TTLL12	ABRAXAS2	LPIN1	FBXL7	PSME4	RRS1	PLCB1	PDS5A	TASOR	KLHL18	FBXW11	NCAPD3	USP22	TTC28	CLASP1	HAUS5	OBSL1	MAU2	NCAPH	CTDNEP1	SIRT1	BRD4	ZFYVE26	SCRIB	ORC6	ORC3	NUP62	POLA2	KIF4A	SPDYA	CNOT6L	CDC26	ABL1	EPGN	CNEP1R1	EML3	SNX33	SUN2	FBXO7	ZNF324	NIPBL	CNOT10	ANAPC15	NSL1	SIN3A	ZNF385A	SYF2	KANK2	SH2B1	CHMP2B	HINFP	L3MBTL1	TUBB8B	ANKRD17	APPL1	LSM14A	POLDIP2	GAS1	FBXL21P	FBXL3	FBXL6	PTTG3P	FBXO5	LATS2	AATF	CKAP2	GEM	GFI1	GJA1	AKAP8L	MTBP	SMC1B	KCNH5	TUBG2	VPS4A	TUBGCP4	CHMP2A	UBE2S	EML4	GML	GNAI1	GOLGA2	SFN	CHAMP1	FBXL22	CCDC57	MEIOC	WDR62	KIF4B	NSMCE2	FBXO43	ANK3	RGCC	SETD2	CHMP4A	BRD7	RACGAP1	GSPT1	TMOD3	NCAPH2	ANAPC2	CNOT7	GPSM2	GPR132	RPA4	ANAPC4	DONSON	NOP53	ANXA1	HTT	HGF	HMMR	FOXA1	HNRNPU	HOXA13	APC	PRMT2	PRMT1	APEX1	HES1	HSF1	HSPA1A	HSPA1B	HSPA2	HSP90AA1	HUS1	HYAL1	BRINP3	ID2	DCDC1	MCIDAS	TUBB8	TUBB2B	IGF1	IGF2	SKA2	GEN1	APP	IK	IL1A	IL1B	IL10	INCENP	INHBA	INS	INSR	ITGB1	KCNA5	ARF1	USP17L2	KIF2A	KIF11	KIFC1	KIF25	KIF22	KPNB1	RHOA	CENPW	INSC	RHOB	RHOC	STMN1	LIG1	LMNA	ARL3	LRP5	MIR133A1	MIR134	MIR137	MIR138-1	MIR15A	MIR15B	MIR16-1	MIR193A	MIR195	MIR19B1	MIR208A	MIR21	MIR214	MIR221	MIR222	MIR26A1	MIR29A	MIR29B1	MIR29C	MIR30C2	MAD2L1	SMAD3	MAP4	MAX	PIM3	MCM2	MCM3	MCM4	MCM5	MCM6	MCM7	MDM2	MDM4	MECP2	MEIS2	MKI67	ASCL1	FOXO4	MNAT1	MRE11	ASNS	MZT1	MIR133B	MIR372	MSH2	MUC1	MYB	MYBL1	MYBL2	MYC	MYH10	PPP1R12A	PPP1R12B	NASP	NBN	ATM	DRG1	NEK2	NEK3	NEUROG1	NKX3-1	CNOT2	CNOT3	CNOT4	NPAT	NUMA1	NUP88	WEE2	ODF2	WRAP73	ORC1	ORC2	ORC4	ORC5	OVOL1	PAFAH1B1	PBX1	GMNN	RPS27L	PCM1	PCNA	RMDN1	SBDS	DYNC1LI1	MRNIP	PCNT	TUBD1	TUBE1	CHMP1A	NUSAP1	CDK16	TFDP3	CDK17	CDK18	DACT1	FZR1	TAOK3	CRLF3	PPME1	SNX9	ANAPC5	ANAPC7	LCMT1	TRIAP1	RTF2	CHMP5	GTSE1	DTL	ANAPC11	SIRT7	PDGFB	PDGFRB	CHMP3	HECA	RTEL1	TMEM8B	MAP3K20	TUBA8	CDK14	ABCB1	PIN1	PKD1	PKD2	PKHD1	PLAGL1	PLK1	PLRG1	PML	POLE3	POLA1	POLE	POLE2	ANLN	FBXW5	NLE1	ATRX	INO80	CCNJ	MAP10	PPAT	BTG4	HAUS6	NDE1	FBXL12	NCAPG2	TTC19	SPDL1	CHTF8	HAUS4	TIPIN	PINX1	AURKAIP1	PPP1CB	PHIP	USP47	ZWILCH	CEP192	PPP1R10	HAUS2	CDCA8	THAP1	PPP2CA	RFWD3	CEP55	PPP2R1A	PBRM1	APPL2	PPP2R2A	PTPA	NUDT15	PPP3CA	FBXL8	PPP5C	PIDD1	PPP6C	MCM10	PRCC	SMPD3	TRIM36	HAUS7	PRIM1	CNOT11	PRIM2	PRKACA	PKIA	SLF2	CEP72	INTS13	CHFR	CDK5RAP2	PRKAR2B	PRKCA	RIOK2	PRKCB	PCID2	CENPJ	PPP2R2D	PKN2	PBK	KMT2E	PRKDC	RCC2	NSFL1C	TEX14	MEPCE	LGMN	RPRM	ASAH2	BCCIP	POLE4	TRIM39	PSMA1	PSMA2	PSMA3	PSMA4	PSMA5	PSMA6	PSMA7	PSMB1	PSMB2	PSMB3	PSMB4	PSMB5	PSMB6	PSMB7	PSMB8	PSMB9	PSMG2	PSMB10	KIF15	PSMC1	PSMC2	PSMC3	PDXP	PSMC4	PSMC5	PSMC6	PCBP4	PSMD1	PSMD2	PSMD3	AVEN	BACH1	PSMD4	PSMD5	PSMD7	CHMP1B	PSMD8	PSMD9	PSMD10	GJC2	PSMD11	PSMD12	PSMD13	PSME1	PSME2	PTCH1	PTEN	TTYH1	DHFRP1	MIR362	SPC25	MIR451A	MIR495	MIR515-1	MIR520A	MIR519D	MIR520H	CNOT6	MTA3	HECW2	RPTOR	TAOK1	CEP126	USP29	USP37	PTPN3	PTPN6	BRINP2	PTPN11	BAX	BBS4	BCAT1	RAD9A	RAD17	RAD21	RAD51	RAD51C	RAD51B	RAN	RANBP1	RASA1	RB1	RBL1	RBL2	SENP2	CCND1	BCL2	RDX	BCL2L1	RFPL1	BCL6	RNF2	RINT1	MIIP	ROCK1	RPA1	RPA2	RPA3	RPL24	RPL26	RPS6	RPS6KB1	RRM1	RRM2	RTKN	CLIP1	CCL2	BID	SDCBP	CLSPN	SMOC2	BLM	CENPK	NCAPG	SETMAR	RAD21L1	AZI2	CCNI2	ANAPC1	GINS3	CEP85	FBXL17	YTHDC2	DCLRE1B	NABP1	STIL	CENPH	SKP1	SKP2	CDK15	INTS3	BMP4	BMP7	STK33	SMARCD3	SON	SOX4	SPAST	SPTBN1	BRCA1	BRCA2	ZFP36L1	STAT5B	ZFP36L2	NEK4	AURKA	AURKC	BTC	TACC1	ADAM17	TAF2	TAF10	TAL1	TBCD	TBCE	MIR590	MIR638	BTG1	BUB1	DYNLT3	DYNLT1	BUB1B	TERT	TFAP4	TFDP1	TFDP2	TGFA	TGFB1	TIMP2	TNF	TP53	TP73	TPD52L1	TPR	TTK	TTN	TUBA4A	TUBA3C	TUBB2A	TUBG1	CDK11A	CCDC61	TYMS	UBE2D1	UBE2E1	UBE2E2	VCP	VRK1	WEE1	WNT10B	XPC	XRCC2	XRCC3	YWHAE	YWHAG	ZNF207	BTG2	ALMS1	TUBA1A	MIS12	ZNF655	NABP2	DSCC1	FBXL15	FSD1	HAUS3	CDC73	CEP97	CCNJL	CHMP6	MCPH1	E2F8	FZD3	FBXO31	KDM8	NEK11	TUBAL3	BORA	MAP9	CCNP	CEP76	JADE1	DSN1	ANKRD53	TUBA4B	CALM1	VCPIP1	CENPT	CTC1	DBF4B	CEP290	MUS81	NUP214	NAA50	CEP63	EFHC2	CDK5RAP3	CEP70	REEP4	CUL5	CALM3	AAAS	YEATS4	HMGA2	TUBB1	CAMK2A	NDEL1	CDT1	TMEM14B	SEH1L	KIF18A	CLTCL1	SMC1A	NAA10	CDC7	CDC45	GFI1B	CASP2	NUF2	MAD1L1	USP26	SETDB2	HASPIN	CCDC8	RAB6C	USP44	CEP78	ABRAXAS1	SLF1	LZTS2	BRSK1	CUL4B	CUL4A	MCM8	CUL3	CUL2	CUL1	TUBB6	KLF11	AFAP1L2	PPP1R9B	PSRC1	TUBA1C	RAE1	OFD1	KLHL22	PPM1D	MASTL	ZFYVE19	AJUBA	LSM10	TUBGCP6	CCNB3	TNKS1BP1	PIAS1	CDC14B	CDC14A	CDK10	CAV2	CDK13	SSNA1	DYNLL1	TNKS	BECN1	CDC23	PNPT1	GBF1	CRADD	RAB11A	BANF1	IQGAP1	SPHK1	CDC16	ZPR1	NAE1	CCNA2	CCNA1	CCNB1	PHOX2B	CCND2	BTRC	CCND3	CCNE1	CCNF	SAPCD2	ACVR1	CCNG1	CCNG2	CCNH	BRSK2	TM4SF5	TICRR	UBA3	KNSTRN	GADD45GIP1	PRC1	ANGEL2	PKMYT1	UNC119	USP2	KIFC2	ACVR1B	USP8	LATS1	CNOT9	SMC3	BOD1	CCNB2	CCNE2	CTDP1	ZNF830	SLFN11	NEK9	CHMP7	ZW10	BUB3	AURKB	NOLC1	PTTG1	CHMP4C	KLF4	TRIP13	HAUS8	CNOT8	TAOK2	SLC9A3R1	KIF3B	CD28	RECQL5	ROCK2	PSMF1	KIF23	ADAMTS1	VPS4B	MACROH2A1	CEP41	KIF20B	MAD2L1BP	ARHGEF10	MDC1	CEP135	ESPL1	CEP57	KNTC1	CCP110	DLGAP5	CKAP5	SFI1	CUL7	CDK1	MELK	GINS1	CDK11B	PSMD6	MAGI2	CDC5L	CDC6	CDC20	NCAPD2	KIF14	CDC25A	CDC25B	CDC25C	CDC27	USP3	CDC34	RBX1	CDC42	REC8
7	GOBP_RNA_SPLICING_VIA_TRANSESTERIFICATION_REACTIONS	SNRPGP15	RNU4ATAC	RNU6ATAC	SNUPN	PDCD7	PQBP1	RNVU1-8	MBNL2	RBM7	RBM6	RBM5	ALYREF	RNVU1-4	RNVU1-14	RNVU1-15	RNVU1-17	RNU6-9	RNVU1-3	RNVU1-1	RNU6-7	RNVU1-6	RNVU1-19	MPHOSPH10	DDX39A	HNRNPR	SRRM1	SF3B4	U2AF1L5	CWC27	SAP18	SMNDC1	BCAS2	SF3A1	PRMT5	CD2BP2	RBM14	PPIE	PPIH	SYNCRIP	DDX17	CHERP	LINC01715	SLU7	PRPF8	KHDRBS3	KHDRBS1	CELF1	CELF2	USP39	SRSF10	AC126323.2	CPSF4	TXNL4A	PAPOLA	RNPS1	SRSF8	SF3A3	HNRNPA0	CLP1	SF3B2	SNRNP27	NUDT21	SNRNP35	HNRNPUL1	LSM6	PSIP1	STRAP	CELF3	WBP4	DDX20	DDX42	U2AF2	CIRBP	CLNS1A	RAVER1	SRSF12	RBMXL3	CWF19L2	RBFOX3	CSTF1	CSTF2	CSTF3	OVAAL	ZMAT2	SNRNP48	RBMY1F	DDX1	DDX5	DHX8	DHX9	DHX15	DYRK1A	ELAVL2	ELAVL1	U2AF1L4	KHDRBS2	HNRNPA3	RBM24	CASC3	DNAJC8	PUF60	KHDC4	RALY	NCBP2	SNW1	SPEN	SNRNP200	KDM1A	SETX	JMJD6	CSTF2T	FMR1	U2SURP	PPWD1	SF3B3	SF3B1	MTREX	SRRM2	RBFOX2	LSM5	TFIP11	PRPF6	STH	FRG1	FUS	PRPF40B	LSM4	USP49	GEMIN5	SYF2	AAR2	PRPF31	DAZAP1	SRPK3	RNU11	RNU6-1	RNU5F-1	RNU5E-1	RNU5D-1	RNU5A-1	RNU5B-1	RNU4-2	RNU4-1	RNVU1-7	PABPC1	GPKOW	LSM1	LSM3	RBMXL2	RBMX	HTATSF1	PRPF19	SLC39A5	WEE2-AS1	DCPS	GTF2F1	GTF2F2	RBM15B	CPSF1	TRA2A	HMX2	HNRNPA1	HNRNPA2B1	HNRNPC	HNRNPD	HNRNPF	HNRNPH1	HNRNPH2	HNRNPH3	HNRNPK	HNRNPL	HNRNPU	HSPA8	IK	RBMY1B	RBMY1J	NCBP2L	MAGOH	MBNL1	MFAP1	MYOD1	HNRNPM	NCBP1	NCL	SNU13	NONO	NOVA1	NOVA2	YBX1	NUP98	RBMXL1	GEMIN4	PCBP1	PCBP2	DBR1	RSRC1	CRNKL1	ZBTB7A	CDC40	DDX41	CWC15	LARP7	PCF11	SRRT	LUC7L2	RBMX2	SF3B6	PPIL1	LSM7	LSM8	CPSF3	WBP11	LUC7L3	C9orf78	PLRG1	PPIL3	CPSF2	RBM11	PNN	POLR2A	POLR2B	POLR2C	POLR2D	POLR2E	POLR2F	POLR2G	POLR2H	POLR2I	POLR2J	POLR2K	POLR2L	PRMT7	RBFOX1	CWC25	TXNL4B	GEMIN8	PRPF39	GPATCH1	MAGOHB	RBM23	RAVER2	SMU1	PSPC1	CWF19L1	RBM41	WDR33	PRCC	ZCCHC8	RNPC3	PRPF40A	LUC7L	RBM22	YJU2	CCAR1	MBNL3	ZMAT5	CTNNBL1	METTL3	CELF4	XAB2	PCBP4	PTBP1	ISY1	CWC22	METTL14	SUGP1	LSM2	PTBP2	CACTIN	RBM25	UBL5	RBM3	RBM4	RBMY1A1	REST	RNU1-4	DHX35	RNVU1-2A	RNU2-1	CELF6	CELF5	SFPQ	SRSF1	SRSF2	SRSF3	SRSF4	SRSF5	SRSF6	SRSF7	SFSWAP	TRA2B	RBM15	UPF3B	SMN1	SMN2	SNRNP70	SNRPA	SNRPA1	SNRPB	SNRPB2	SNRPC	SNRPD1	SNRPD2	SNRPD3	SNRPE	SNRPF	SNRPG	SNRPN	SON	SRPK1	SRPK2	GCFC2	TIA1	C1QBP	U2AF1	ZRSR2P1	USP4	SF1	RNF113A	SCNM1	METTL16	WDR77	RBM42	DDX39B	SNRNP25	SNIP1	GEMIN7	GEMIN6	CPSF7	ESRP2	FXR1	PABPN1	FIP1L1	COIL	SF3A2	SYMPK	ESS2	ZRSR2	RBM10	SF3B5	RBM4B	FAM172A	NSRP1	WDR83	DHX16	SRRM4	BUD13	PHF5A	GEMIN2	ZC3H10	PRPF38A	RBM17	ZCRB1	PRPF18	KHSRP	CDK13	SRSF9	BUD31	PRPF4B	NOL3	SART1	PRPF4	PRPF3	SCAF11	YTHDC1	SRSF11	EFTUD2	SNRNP40	DDX23	QKI	FXR2	RBM39	PRDX6	WTAP	TGS1	AQR	SART3	EIF4A3	DHX38	DDX46	CDC5L	RBM19	RBM8A	THRAP3
8	GOBP_CELL_MORPHOGENESIS	CDH2	GJE1	HDAC6	CDH4	CDH5	CDH6	RANBP9	CDH7	ARMCX5-GPRASP2	DNM1L	CDH8	CDH9	CDH10	PQBP1	CERT1	CDH11	UST	ACTR2	ADAM8	CDH12	ARPC2	FRY	ABI2	PLXNC1	CDH18	FARP1	WASF2	ADAM10	CDK5	FLOT1	SPRY3	ZMPSTE24	LAMC3	KLF2	SEMA3A	TUBB3	DLC1	ADARB1	YAP1	SEC24B	CFDP1	CDC42EP2	OLFM1	BAIAP2	MERTK	SLC9A6	CAP2	CAP1	STK25	SEMA6C	SEMA6B	SEMA4F	SEMA4D	SEMA4B	SEMA3C	CIB1	OLFM4	DPYSL4	CDC42EP3	PDLIM5	PDPN	POSTN	SPINT2	CSPG5	B3GNT2	ADCY1	TBR1	CFL1	CHL1	NES	NCKAP1	WASF3	FRS2	RAB10	AFG3L2	FERMT2	VAX1	CNMD	TRIOBP	CDC42EP1	IL1RAPL1	BVES	CORO1A	LZTS1	KLK8	CHN1	PACSIN2	LYPLA2	C12orf57	LARP4	TWF2	CHRNA3	CHRNA7	CHRNB2	FMNL2	SLITRK1	RNF157	ARHGAP33	ARAP1	ADD1	ZFYVE27	PDZD8	CLU	LRRK2	FGD4	NRN1L	NTN5	WTIP	CNP	SYT2	VSTM2L	FITM2	COL15A1	EMB	SHROOM1	ADORA2A	CLDN4	CLDN3	UNC5D	CRABP2	CREB1	SLITRK4	CRK	CRKL	CRMP1	CHODL	CRYGB	MAPK14	CSF1R	CDC42EP5	CTNNA2	CTNNB1	CTNND2	TTL	LRATD1	GDF7	CPNE9	FGD5	CUX1	CNTN4	SH3D19	DAB2IP	PRAG1	C8orf37	CAMSAP1	ZDHHC15	DAB1	DAG1	SYNE3	DAPK3	STRC	ZFPM1	DBN1	DCC	DACT2	COCH	COL22A1	ARX	DHX36	ASXL1	DIAPH1	DLG1	DLG4	DLX5	DMRT1	DNM2	DOCK1	DOK1	DPYSL2	DRD2	DSCAM	DVL1	DVL2	DVL3	ECT2	LPAR1	AGO4	EFNA1	EFNA2	EFNA3	EFNA4	EFNA5	EFNB1	EFNB2	EFNB3	CELSR2	MEGF8	MEGF9	EGFR	EGR2	RILPL2	EPHA2	EIF4G2	ARL13B	FBXO45	MARK2	UNC13D	EMX1	CTTN	C9orf72	EP300	NRK	EPB41	EPB42	DMTN	EPHA1	EPHA3	EPHA4	EPHA5	EPHA7	EPHA8	EPHB1	EPHB2	EPHB3	EPHB4	EPHB6	EPS8	ERBB2	EVX1	EXT1	ALCAM	F2	PTK2B	FBLN1	UNC5B	DOK6	FAM171A1	FGD2	PHACTR1	CDHR3	LHFPL5	NYAP1	SEMA3D	FER	FES	FGA	FGB	FGD1	FGF8	FGF13	ALDOA	FGFR2	FGG	FGR	LAMB4	RHOBTB3	LMTK2	NTNG1	SLITRK3	NLGN1	ZNF365	FOXG1	RUFY3	BTBD3	SHANK2	FOXD1	RIMS1	RAB21	PALLD	UNC13A	MYO16	USP33	TNIK	ZSWIM8	HECW1	MYCBP2	SIPA1L3	SARM1	FSTL4	SPART	NFASC	PLXND1	EPB41L3	FLNA	DIP2A	KANK1	CYFIP1	NBEAL2	RHOBTB2	ARC	COBL	SCFD1	DNMBP	KIF13B	CUX2	NEDD4L	SZT2	FN1	OBSL1	ARHGEF18	SRGAP2	ZDHHC17	DICER1	CRB1	GRIP1	RHOQ	MACF1	MAPK8IP2	RBFOX2	LPAR3	CDC42EP4	CORO1C	PLXNB2	TMEFF2	FLRT3	FLRT2	FLRT1	ABL1	FYN	WASHC2C	BRWD3	GAB1	NGEF	BAMBI	VAX2	WHRN	CLIC4	SIN3A	ZNF385A	GAP43	TSKU	NSMF	ATRNL1	SIPA1L1	SS18L1	CNTNAP2	SLITRK5	DNM3	AUTS2	ARHGEF26	TANC2	GAS2	GATA1	TIAM2	GATA3	NKX2-8	FBXW8	GBP1	GBX1	GBX2	GREM1	GDI1	GDNF	GFRA1	GFRA2	GFRA3	GJA1	CYFIP2	NPTN	FOXB1	DISC1	CNTN6	RND1	GLI2	GLI3	GOLGA4	GP1BA	GPC1	GPM6A	BCL9L	CDH20	OR10A4	LAMA1	EPHA10	CDH19	EPHA6	FRYL	TPRN	ANK3	GRB2	GRB7	GRB10	DBNL	C1GALT1C1	ARHGAP35	GSK3B	PARVB	TFCP2L1	ANAPC2	EEF2K	RHOD	PACSIN1	SH3KBP1	ANXA1	HAS2	HCK	NCKAP1L	HEXB	HGF	MNX1	KLHL10	TLX2	HOXA2	HOXA13	APBB1	HPN	HPRT1	HES1	HSP90AA1	HSP90AB1	APOA1	ICAM1	ID1	VSIG1	BARHL2	OSTN	ACTBL2	TUBB2B	APOE	ARPIN	APP	RILPL1	IHH	IL7R	ILK	AR	ISL1	ITGA1	ITGA4	ITGA7	ITGAV	ITGB2	ITGB3	ITGB6	ITGB7	ITPKA	ANOS1	PEAK3	DRAXIN	SLC26A5	KDR	KEL	KIF5A	KIF5B	KIF5C	KIT	RHOA	RHOB	RHOC	FEZF1	L1CAM	RND3	LAMA2	LAMA3	RHOG	LAMA5	LAMB1	LAMB2	LAMB3	LAMC1	LAMC2	STMN1	ARHGAP4	ARHGDIA	LHX1	LIMK1	LIMS1	LIPA	RHOH	LLGL1	LMX1A	SYT14P1	LRP1	LRP2	LRP4	MIR21	TACSTD2	CAPRIN1	SMAD4	MAG	MAP1A	MAP1B	MAP2	MAP6	MAPT	MATN1	MCF2	MDK	MEF2A	MEF2C	RAB8A	MET	MELTF	MKLN1	MOV10	MPL	CCDC88C	EIF2AK4	PALM2AKAP2	MSN	MSX1	MT3	MYH9	MYH10	MYO7A	MYO9A	MYO10	MYOC	ATF4	NBL1	NCAM1	NDN	RERE	NEDD4	NEDD9	ATOH1	NEFH	NEFL	NEO1	NFATC4	NFIB	NGF	NGFR	NKX6-1	NODAL	NOTCH1	NOTCH2	NOTCH3	NOTCH4	NPTX1	SLC11A2	NRCAM	NRTN	NTF3	NTF4	NTRK1	NTRK2	NTN3	NR4A2	RNF165	OMG	OPA1	OPHN1	OTX2	P2RY1	P4HB	PAFAH1B1	MINK1	NOX4	PAK1	ITSN2	PAK2	PAK3	PALM	NEUROG3	PRKN	PAX2	F11R	SHANK1	WDPCP	ATL1	LEF1	PLEKHO1	SS18L2	NIN	CDKL3	SPTBN5	TAOK3	TRPV2	YTHDF2	EVL	DCDC2	ENPP2	SYT17	ATP8A2	PIK3CA	PIK3CB	PIK3CD	PIK3R1	PKHD1	BCL11A	PLCG1	SHC3	PLS1	PLXNA1	PLXNA2	PLXNB1	PLXNB3	ATP7A	BRWD1	NLGN3	SSH1	SEMA5B	RHOF	ROBO4	POU3F2	POU4F1	POU4F2	POU4F3	TMEM106B	MED1	KIF1A	FBLIM1	ZRANB1	PALMD	SEMA4C	YTHDF1	ABITRAM	PHIP	FEZF2	TBCCD1	MAP1S	PPP3CA	PPP3CB	IMPACT	AP1AR	STRADB	PLXNA3	CARMIL1	PPP1R9A	DOCK10	PRPF40A	LIMS2	RADIL	DOK4	ENAH	PARVA	PRKCA	FGD6	AXL	DOK5	ARHGAP15	PRKCQ	PRKCZ	BIN3	PRKDC	RCC2	MAPK1	MAPK3	MAPK7	MAP2K1	PSPN	PARD3	PROX1	METTL3	RELN	PSEN1	AKIP1	CDC42SE1	DPYSL5	SEMA3G	PAK6	LHX9	PARP6	PSMB10	CDC42SE2	CABP4	CASS4	RAB25	RTN4	SMURF1	CORO1B	ATP10A	PTCH1	PTEN	RHOJ	LRTM1	DSCAML1	AMIGO1	STRIP2	PTK2	ERMN	HEG1	KIDINS220	ADGRB1	HECW2	IGSF9	TAOK1	SEMA6A	PREX1	DIP2B	ISLR2	SHROOM3	NYAP2	PTN	ZSWIM5	EPB41L5	ALS2	ZSWIM6	LRRC4C	SHTN1	CPNE5	ADGRB3	SEMA4G	WDR19	SPTBN4	PTPN6	PTPN11	PTPRA	PTPRD	PTPRM	PTPRO	PTPRS	NECTIN1	PXN	RHOU	RAB1A	RAB3A	RAC1	RAC2	RAC3	RAP1GAP	RAP2A	RASA1	RB1	NTN4	CACNG7	LGR6	BCL2	RDX	REG1A	RET	ACTB	BCL6	RNF6	ROBO1	ROBO2	ROCK1	RP2	RPL24	RREB1	RYK	BDNF	S100A6	S100A10	S100A13	S100B	SCN1B	CCL2	CCL3	CCL7	CCL11	CCL13	CCL24	SDC2	CXCL12	TNN	ZNF335	PRDM14	SEMA3F	GFRA4	PARVG	TNMD	SEMA4A	ROBO3	ARHGEF28	SOX17	GRXCR2	C15orf62	CDH24	CDH22	DRGX	SGK1	SH3GL2	SHC1	GORASP1	SHH	SHOX2	SIAH1	ISL2	NIBAN2	BCL11B	SKIL	RTN4R	VPS33A	ZSWIM4	LRTM2	BMP7	BMPR1B	SLIT1	SLIT3	BMPR2	CAPRIN2	TMEM108	TRAK2	SMO	SNX1	SNX2	SOD1	SOS1	SPARC	SPAST	SPP1	SPTA1	SPTAN1	SPTB	SPTBN1	SPTBN2	SRC	SRF	SS18	ST14	STC1	STK4	AURKA	CDKL5	STK11	STXBP1	BSG	SYT1	SYT4	TAL1	CNTN2	TBCC	TBCD	DYNLT1	TEK	TESK1	TGFB2	THY1	TIAM1	C1QBP	NKX2-1	NR2E1	TNR	TOP2B	TPBG	TPM1	TRIO	TRPC5	TRPC6	CRPPA	TYRO3	UBB	UBE3A	UGT8	UPK3A	USH2A	CLRN1	VASP	VCL	VDR	VEGFA	VHL	VIL1	EZR	VLDLR	WEE1	WNT3	WNT5A	WNT7A	FMNL1	YWHAH	CFAP410	ZNF135	DDR1	LRP8	CXCR4	SEMA3B	METRN	LST1	MUL1	TCTN1	FZD3	MICALL2	MYH14	FBXO31	PEAK1	PDZD7	GRHL2	POF1B	DOCK5	SEMA6D	TRIM46	SPG11	LHX3	PREX2	SRCIN1	MPIG6B	COL18A1	BHLHB9	ACTN4	CALR	RND2	NDEL1	CAMK2B	SPRY4	USP9X	PICALM	CAPZB	FZD4	FZD7	CASP3	FERMT3	PLA2G10	DTNBP1	ANKRD27	ULK1	ANTXR1	SLITRK6	CASP9	SYT3	LLPH	RASAL1	BRSK1	CUL3	ATRN	PARD6B	KIRREL3	NTNG2	SLITRK2	MYPN	SEMA7A	MFSD2A	LINGO1	MAEL	PPFIA2	CNTNAP1	ITGA8	GAS7	SHANK3	STRIP1	DOCK7	KNDC1	UNK	AP3B1	TMEFF1	KLF7	UNC5C	DCHS1	NUMB	IRS2	ACTN1	RAB11A	IQGAP1	NRP2	NRP1	SYNGAP1	CCK	CDK5R1	CCKAR	ARHGEF7	CPNE1	PHOX2B	WASF1	WASL	WNT3A	FGD3	PLOD3	LHX4	LIMD1	KALRN	BRSK2	UNC5A	SEMA5A	SPAG9	DOK2	ARTN	FMNL3	LATS1	PLXNA4	NEXN	BOC	MYADM	MAP3K13	ARHGEF2	DCLK1	ZMYM4	ZMYM3	ZMYM6	LGI1	CDHR1	NOG	RPS6KA5	NUMBL	PDLIM7	ITGB1BP1	B4GALT6	B4GALT5	VAMP3	TAOK2	SLIT2	CPNE6	ARHGAP18	SLC9A3R1	NRXN3	PLAA	NRXN1	LPXN	NTN1	MAP4K4	MYOT	KIF20B	CD44	FEZ2	FEZ1	RAPGEF2	RIMS2	ULK2	SEMA3E	RIPOR2	LZTS3	IST1	CUL7	GAB2	KIAA0319	RHOBTB1	SEPTIN7	PLPPR4	ARHGAP44	KIF14	WDR1	SLC23A2	CDC42
9	GOBP_CELL_MORPHOGENESIS_INVOLVED_IN_DIFFERENTIATION	CDH2	HDAC6	CDH4	RANBP9	ARMCX5-GPRASP2	DNM1L	PQBP1	CDH11	UST	ACTR2	ARPC2	ABI2	PLXNC1	FARP1	ADAM10	CDK5	FLOT1	LAMC3	SEMA3A	TUBB3	ADARB1	SEC24B	OLFM1	BAIAP2	MERTK	SLC9A6	STK25	SEMA6C	SEMA6B	SEMA4F	SEMA4D	SEMA4B	SEMA3C	CIB1	OLFM4	PDLIM5	PDPN	POSTN	SPINT2	CSPG5	B3GNT2	ADCY1	TBR1	CFL1	CHL1	FRS2	RAB10	AFG3L2	FERMT2	VAX1	CNMD	TRIOBP	IL1RAPL1	BVES	LZTS1	CHN1	LYPLA2	C12orf57	TWF2	CHRNA3	CHRNA7	CHRNB2	SLITRK1	ARHGAP33	ZFYVE27	LRRK2	NTN5	CNP	VSTM2L	COL15A1	EMB	CLDN3	UNC5D	CRABP2	CREB1	SLITRK4	CRK	CRKL	CRMP1	CHODL	CRYGB	CSF1R	CTNNA2	CTNND2	TTL	GDF7	CUX1	CNTN4	C8orf37	ZDHHC15	DAB1	DAG1	STRC	ZFPM1	DBN1	DCC	DACT2	COL22A1	ARX	DHX36	DLG4	DLX5	DNM2	DOCK1	DOK1	DPYSL2	DRD2	DSCAM	DVL1	EFNA1	EFNA2	EFNA3	EFNA4	EFNA5	EFNB1	EFNB2	EFNB3	CELSR2	MEGF8	MEGF9	EGR2	RILPL2	EPHA2	EIF4G2	ARL13B	FBXO45	MARK2	UNC13D	CTTN	C9orf72	EP300	DMTN	EPHA1	EPHA3	EPHA4	EPHA5	EPHA7	EPHA8	EPHB1	EPHB2	EPHB3	EPHB4	EPHB6	ERBB2	EVX1	EXT1	ALCAM	FBLN1	UNC5B	DOK6	PHACTR1	LHFPL5	SEMA3D	FER	FGA	FGB	FGF8	FGF13	FGFR2	FGG	LAMB4	LMTK2	NTNG1	SLITRK3	NLGN1	ZNF365	FOXG1	RUFY3	BTBD3	SHANK2	FOXD1	RAB21	PALLD	USP33	TNIK	ZSWIM8	HECW1	MYCBP2	SIPA1L3	SARM1	FSTL4	SPART	NFASC	PLXND1	FLNA	DIP2A	KANK1	CYFIP1	NBEAL2	ARC	COBL	KIF13B	CUX2	NEDD4L	SZT2	FN1	OBSL1	SRGAP2	ZDHHC17	MACF1	MAPK8IP2	RBFOX2	LPAR3	CORO1C	PLXNB2	TMEFF2	FLRT3	FLRT2	ABL1	FYN	WASHC2C	GAB1	NGEF	VAX2	WHRN	CLIC4	SIN3A	ZNF385A	GAP43	TSKU	NSMF	ATRNL1	SIPA1L1	SS18L1	SLITRK5	DNM3	AUTS2	ARHGEF26	TANC2	GATA1	TIAM2	GATA3	NKX2-8	FBXW8	GBP1	GBX1	GBX2	GDI1	GDNF	GFRA1	GFRA2	GFRA3	NPTN	FOXB1	DISC1	CNTN6	GLI2	GLI3	GOLGA4	GPC1	OR10A4	LAMA1	EPHA10	EPHA6	TPRN	ANK3	GRB2	GRB7	GRB10	DBNL	C1GALT1C1	ARHGAP35	GSK3B	PARVB	ANAPC2	EEF2K	SH3KBP1	HAS2	TLX2	HOXA2	HOXA13	APBB1	HPRT1	HES1	HSP90AA1	HSP90AB1	APOA1	ID1	VSIG1	BARHL2	ACTBL2	TUBB2B	APOE	APP	RILPL1	IHH	ILK	AR	ISL1	ITGA4	ITGAV	ITGB3	ITGB7	ITPKA	ANOS1	DRAXIN	KEL	KIF5A	KIF5B	KIF5C	RHOA	FEZF1	L1CAM	LAMA2	LAMA3	RHOG	LAMA5	LAMB1	LAMB2	LAMB3	LAMC1	LAMC2	STMN1	ARHGAP4	ARHGDIA	LHX1	LIMK1	LIMS1	RHOH	LLGL1	LMX1A	LRP1	LRP4	TACSTD2	CAPRIN1	SMAD4	MAG	MAP1A	MAP1B	MAP2	MAP6	MAPT	MATN1	MCF2	MDK	MEF2A	MEF2C	RAB8A	MET	MELTF	MPL	CCDC88C	MT3	MYH9	MYO7A	MYOC	ATF4	NCAM1	NDN	RERE	NEDD4	NEDD9	ATOH1	NEFH	NEFL	NEO1	NFATC4	NFIB	NGF	NGFR	NKX6-1	NODAL	NOTCH1	NOTCH2	NOTCH3	NOTCH4	NPTX1	SLC11A2	NRCAM	NRTN	NTRK1	NTRK2	NTN3	NR4A2	RNF165	OMG	OPA1	OPHN1	OTX2	P4HB	PAFAH1B1	MINK1	PAK1	PAK2	PAK3	NEUROG3	PAX2	SHANK1	WDPCP	ATL1	LEF1	SS18L2	NIN	CDKL3	SPTBN5	TRPV2	YTHDF2	EVL	DCDC2	ATP8A2	PIK3CA	PIK3CB	PIK3CD	PIK3R1	PKHD1	PLCG1	SHC3	PLS1	PLXNA1	PLXNA2	PLXNB1	PLXNB3	NLGN3	SEMA5B	ROBO4	POU3F2	POU4F1	POU4F2	POU4F3	TMEM106B	KIF1A	SEMA4C	YTHDF1	ABITRAM	FEZF2	MAP1S	PPP3CA	PPP3CB	AP1AR	PLXNA3	CARMIL1	PPP1R9A	DOCK10	LIMS2	RADIL	DOK4	ENAH	PARVA	PRKCA	AXL	DOK5	PRKCQ	PRKDC	RCC2	MAPK1	MAPK3	MAPK7	MAP2K1	PSPN	PARD3	PROX1	METTL3	RELN	PSEN1	AKIP1	DPYSL5	SEMA3G	LHX9	PARP6	CABP4	CASS4	RAB25	RTN4	PTCH1	PTEN	LRTM1	DSCAML1	AMIGO1	PTK2	HEG1	KIDINS220	ADGRB1	HECW2	IGSF9	SEMA6A	PREX1	DIP2B	ISLR2	PTN	ZSWIM5	EPB41L5	ZSWIM6	LRRC4C	SHTN1	ADGRB3	SEMA4G	SPTBN4	PTPN6	PTPN11	PTPRA	PTPRD	PTPRM	PTPRO	PTPRS	NECTIN1	PXN	RAB1A	RAB3A	RAC1	RAC2	RAC3	RAP1GAP	RAP2A	RB1	NTN4	LGR6	BCL2	RET	ACTB	RNF6	ROBO1	ROBO2	RPL24	RREB1	RYK	BDNF	S100A6	S100A10	S100B	SCN1B	SDC2	CXCL12	TNN	SEMA3F	GFRA4	PARVG	TNMD	SEMA4A	ROBO3	SOX17	GRXCR2	DRGX	SHC1	GORASP1	SHH	SHOX2	SIAH1	ISL2	NIBAN2	BCL11B	SKIL	RTN4R	VPS33A	ZSWIM4	LRTM2	BMP7	BMPR1B	SLIT1	SLIT3	BMPR2	CAPRIN2	TRAK2	SMO	SOD1	SOS1	SPAST	SPP1	SPTA1	SPTAN1	SPTB	SPTBN1	SPTBN2	SRC	SRF	ST14	STC1	CDKL5	STK11	STXBP1	BSG	TAL1	CNTN2	TBCD	TEK	TESK1	THY1	TIAM1	C1QBP	NKX2-1	NR2E1	TNR	TOP2B	TPBG	TRIO	TRPC5	TRPC6	CRPPA	TYRO3	UBE3A	USH2A	CLRN1	VASP	VCL	VEGFA	EZR	VLDLR	WNT3	WNT5A	WNT7A	YWHAH	LRP8	CXCR4	SEMA3B	METRN	TCTN1	FZD3	MICALL2	FBXO31	PEAK1	PDZD7	GRHL2	POF1B	DOCK5	SEMA6D	TRIM46	SPG11	LHX3	PREX2	SRCIN1	MPIG6B	COL18A1	BHLHB9	ACTN4	CALR	RND2	NDEL1	CAMK2B	SPRY4	USP9X	PICALM	FZD4	FZD7	CASP3	FERMT3	PLA2G10	DTNBP1	ANKRD27	ULK1	ANTXR1	SLITRK6	CASP9	BRSK1	CUL3	ATRN	PARD6B	NTNG2	SLITRK2	MYPN	SEMA7A	MFSD2A	LINGO1	PPFIA2	ITGA8	SHANK3	DOCK7	KNDC1	UNK	TMEFF1	KLF7	UNC5C	NUMB	IRS2	ACTN1	RAB11A	NRP2	NRP1	SYNGAP1	CCK	CDK5R1	CCKAR	ARHGEF7	PHOX2B	WASL	WNT3A	PLOD3	LHX4	KALRN	BRSK2	UNC5A	SEMA5A	DOK2	ARTN	LATS1	PLXNA4	NEXN	BOC	MYADM	MAP3K13	DCLK1	LGI1	CDHR1	NOG	RPS6KA5	NUMBL	PDLIM7	ITGB1BP1	B4GALT6	B4GALT5	VAMP3	TAOK2	SLIT2	SLC9A3R1	NRXN3	NRXN1	LPXN	NTN1	MYOT	FEZ2	FEZ1	RAPGEF2	ULK2	SEMA3E	RIPOR2	LZTS3	IST1	CUL7	GAB2	KIAA0319	PLPPR4	ARHGAP44	KIF14	WDR1	CDC42
10	GOBP_SKELETAL_SYSTEM_DEVELOPMENT	SH2B3	CDH11	CLEC3A	WASF2	GDF11	LRRC17	IRX5	ZMPSTE24	CDX1	FST	SEMA4D	DEAF1	DMRT2	EBP	DLL3	SIX2	RAI1	LILRB1	CHAD	CNMD	WDR5	FOXN3	CHI3L1	ADAMTS7	AKAP13	IL17F	OSR2	WFIKKN1	CMKLR1	SLC38A10	WFIKKN2	SPNS2	COL1A1	COL1A2	COL2A1	COL3A1	COL5A2	MBOAT2	COL9A2	COL10A1	COL11A1	COL11A2	OSR1	COL13A1	COL19A1	COMP	SLC9B2	PPARGC1B	RIPPLY2	AMER1	HAPLN1	DCANP1	MAPK14	RFLNA	GSC	HAPLN3	VCAN	NCAN	CCN2	CTNNB1	CHADL	RDH10	FREM1	ZFPM1	PHOSPHO1	TLE5	ASXL1	DLG1	DLX1	DLX2	DLX5	DLX6	ACAN	EPYC	DSPP	ECM1	EDN1	MEGF8	EPHA2	AHSG	EN1	TAPT1	RANBP3L	ENG	EP300	ETS2	EVC	EXT1	EXT2	EXTL1	FBN1	FBN2	EFEMP1	UCMA	FGF2	FGF4	FGF6	FGF8	FGFR1	FGFR3	FGFR2	FGR	CHSY1	FOXC1	FOXC2	FLI1	SULF1	SATB2	SLC39A14	FRZB	ALPL	ALX3	NIPBL	CHRDL2	MTHFD1L	ZNF385A	TIPARP	TSKU	IFT172	KAT2A	AMELX	GDF2	GREM1	GDF10	GH1	GJA1	FOXP1	SLC39A1	BMP10	GLG1	GLI2	GLI3	GNA11	GNAS	GPLD1	SIGLEC15	SH3PXD2B	FLVCR1	SETD2	ANKRD11	SNX10	ANXA2	HAS2	HEXB	ANXA6	HIF1A	HOXA1	HOXA2	HOXA3	HOXA4	HOXA5	HOXA6	HOXA7	HOXA9	HOXA10	HOXA11	HOXA13	HOXB1	HOXB2	HOXB3	HOXB4	HOXB5	HOXB6	HOXB7	HOXB8	HOXB9	HOXC4	HOXC6	HOXC9	HOXC10	HOXD1	HOXD3	HOXD4	HOXD8	HOXD9	HOXD10	HOXD12	HOXD13	NDST1	HYAL1	TMEM119	UNCX	RSPO2	FMN1	IGF1	IGF2	CCN1	BMP8A	IHH	RFLNB	INHA	INPPL1	INSIG1	ITGB6	ITGB8	JAG2	KIT	RHOA	IFITM5	HES5	SP5	SNORC	MUSTN1	GDF6	LECT2	LEP	LHX1	SNX19	LOX	LOXL2	LRP6	HAPLN4	LRP5	LTBP3	LTF	LUM	MIR21	SMAD1	SMAD2	SMAD3	SMAD5	SMAD7	MAF	MATN1	MATN3	ARSL	MDFI	MDK	MEF2C	MEF2D	MEIS1	MGP	MMP2	MMP9	MMP13	MMP14	MMP16	MSX1	MSX2	MTHFD1	MYF5	MYOC	NAB1	NAB2	NEUROG1	NFIB	NODAL	NOTCH2	CCN3	NPPC	NPR2	NPR3	ROR2	TIFAB	TNFRSF11B	CHST11	PRDX1	PAX1	PAX5	PBX1	SBDS	CLDN18	ZNF219	PCSK5	MEX3C	MBTPS2	PDGFRA	SUFU	RAB23	GHRL	WWOX	SIX4	PEX7	PHEX	PIP4K2A	PITX1	PITX2	PKD1	PLS3	PLXNB1	ATP6AP1	ATP7A	PRRX1	CYTL1	NLE1	MED1	PPIB	MBTD1	DYM	BPNT2	DYNC2I1	TMEM38B	FBXW7	PRELP	SMPD3	SOX6	CHD7	CSGALNACT1	ASH1L	MAPK3	SULF2	PDGFC	ANKH	KIAA1217	CYP26B1	PSEN1	OTOR	MEPE	BBX	PTGER4	PTH	PTHLH	PTH1R	DSCAML1	IFT80	WDR48	WDR19	PTPN6	PTPN11	PTPRC	NKX3-2	BBS2	RARB	RARG	PLEKHA1	TRPV4	RBP4	HAPLN2	ALX4	PAPPA2	RPL13	RPL38	RPS6KA3	RYK	RYR1	BGLAP	BGN	BCAN	TRAPPC2	XYLT1	P3H1	SFRP1	SFRP2	SFRP4	SCX	HHIP	CSRNP1	SHH	SHOX	SHOX2	CREB3L2	BMP1	SIX1	SKI	BMP2	BMP3	BMP4	BMP5	GUSBP3	BMP6	BMP7	BMP8B	BMPR1A	BMPR1B	BMPR2	SNAI2	DDRGK1	SNAI1	SOX4	SOX5	SOX9	SOX11	SP3	SPP2	SRC	SRD5A1	SRF	STC1	TAL1	TBX1	TBX15	TBX3	TCF15	TCOF1	TEAD4	TEK	TFAP2A	TGFB1	TGFB2	TGFB3	TGFBI	TGFBR1	TGFBR2	THBS3	THPO	THRA	TIMP1	TLL1	TP53	TRPS1	TULP3	TWIST1	TYMS	TYROBP	UFD1	USP1	NSD2	WNT1	WNT5A	WNT7A	WNT7B	WNT10B	WNT11	WNT2B	WNT9A	WNT9B	PCGF2	ZBTB16	ZFAND5	VKORC1	FAT4	MCPH1	LRRK1	SPEF2	GRHL2	CTC1	FUZ	TRIM45	MPIG6B	LNPK	HMGA2	ALX1	WNT5B	SLC2A10	GPR68	ADAMTS12	MKKS	GDF5	AXIN2	RAB33B	HYAL3	SLC10A7	ARID5B	TMEM107	HES7	MIGA2	COL27A1	BARX2	SCIN	PRKRA	RUNX2	TNFSF11	RUNX1	TP63	RUNX3	DCHS1	CHRD	HYAL2	SERPINH1	FGF18	CCN4	SGPL1	PAPSS2	PAPSS1	RGN	LRP5L	PKDCC	ACVR2A	NOG	DHRS3	TRIP11	CER1	ACVRL1	HAND1	EIF2AK3	HAND2	TBX4	ADAMTS4	GDF3	CD44	IFT140	HDAC4	RASSF2	EIF4A3	MED12
11	GOBP_OSSIFICATION	MIR675	MIR665	CDH11	TOB1	CLEC3A	ALYREF	CDK6	ZMPSTE24	FSTL3	ADAR	TCIRG1	YAP1	SYNCRIP	CEBPA	SEMA4D	CEBPB	MYBBP1A	SIX2	TOB2	FERMT2	CTHRC1	OSR2	TWIST2	CLIC1	CLTC	SP7	CCR1	DNAI3	COL1A1	COL1A2	COL2A1	COL5A2	COL6A1	COL11A1	OSR1	COL13A1	COMP	PPARGC1B	RIPPLY2	MAPK14	CSF1	RFLNA	VCAN	CCN2	ADRB2	CYP24A1	CYP27B1	PHOSPHO1	DDX5	DHX9	SGMS2	TMEM64	DHX36	DLX5	DMP1	JAG1	DSPP	SLC26A2	ECM1	S1PR1	EGFR	EGR2	ANO6	EPHA2	AHSG	TAPT1	RANBP3L	ERCC2	AKT1	FBL	EXT1	EXT2	PTK2B	FASN	FBN2	UCMA	FGFR3	FGFR2	FGR	FHL2	RRAS2	ITGA11	CHSY1	SBNO2	DKK1	FOXC1	SNRNP200	FOXC2	ZHX3	MESD	SATB2	DNAJC13	UFL1	GTPBP4	CLEC5A	ALOX5	ALOX15	ALPL	NPNT	BAMBI	NOCT	NIPBL	ASF1A	CHRDL2	WWTR1	RSL1D1	GATA1	FBXO5	AMELX	OSTF1	GDF2	GREM1	GDF10	SND1	INTU	GPC3	RBMX	GLI1	GLI2	GLI3	GNAS	GPLD1	GPM6B	IGSF10	GIT1	SNX10	H3-3A	H3-3B	SOX8	HGF	HIF1A	HNRNPC	HNRNPU	HOXA2	HSD17B4	HSPE1	TNC	IARS1	IBSP	FFAR4	TMEM119	ID3	RSPO2	OSTN	IGF1	IGF2	IGFBP3	IGFBP5	CCN1	RBPJ	BMP8A	IHH	IL6	IL6R	IL6ST	RFLNB	INPPL1	JUNB	JUND	RHOA	IFITM5	LEP	LOX	LRP3	LRP4	LRP6	LRP5	LTBP3	LTF	MIR138-1	MIR20A	MIR200C	MIR208A	MIR21	MIR210	MIR27A	MIR29B1	MIR9-1	NBR1	SMAD1	SMAD3	SMAD5	SMAD6	SMAD7	MATN1	MDK	MEF2C	MEF2D	MEN1	MGP	ACHE	MMP2	MMP9	MMP14	MMP16	ASGR2	MN1	CITED1	MSX2	MYF5	MYOC	MYOG	NAB1	NAB2	ATF4	NELL1	NF1	NOTCH1	NPPC	NPR2	ATP2B1	ROR2	DDR2	OMD	OXT	P2RX7	ATP5F1B	ATP6V0A4	DHH	PBX1	SOST	PAM16	SBDS	LEF1	CRIM1	ATRAID	SUCO	SIRT7	HDAC7	ENPP1	SUFU	WWOX	PENK	PEX7	PHB	ATP6V1B1	PHEX	PLXNB1	ATP6AP1	ACP5	WNT4	PPARG	TRPM4	ASPN	GDPD2	BCOR	BPNT2	TMEM38B	HEMGN	LGR4	SMPD3	SRGN	BMP2K	PRKACA	TXLNG	CSGALNACT1	PRKD1	MAPK1	MAPK3	BCAP29	ANKH	CTNNBIP1	CCDC47	PSMC2	TWSG1	PTCH1	PTGER4	MIR20B	PTH	SLC24A3	PTHLH	PTH1R	PTK2	IFT80	PTN	RDH14	PTPN11	TP53INP2	BCL2	REST	RORB	RPL38	RPS15	RRBP1	RYR1	SORT1	BGLAP	CLEC11A	CCL3	TNN	FIGNL1	SMOC1	GFRA4	XYLT1	SFRP1	SFRP2	SCX	SHH	SHOX2	BMP1	SKI	BMP2	BMP3	BMP4	BMP5	BMP6	SLC8A1	BMP7	BMP8B	SLC34A1	BMPR1A	BMPR1B	BMPR2	SNAI2	SMO	SNAI1	SOX2	SOX9	SOX11	SP3	SPARC	SPP1	STATH	STC1	TAC1	MIR548D1	TEK	TFAP2A	TGFB1	TGFB2	TGFB3	THBS3	THRA	KLF10	CLEC3B	TNF	TPH1	TPM4	TRAF6	TUFT1	TWIST1	VEGFC	WNT3	WNT5A	WNT7B	WNT10B	WNT11	ZBTB16	FBXL15	KREMEN2	CALCA	FAT4	RIOX1	FGF23	KAZALD1	GDF5	AXIN2	FZD1	FZD9	KREMEN1	ADGRV1	CASR	CAT	SEMA7A	IFITM1	RUNX2	TNFSF11	RUNX1	TP63	RUNX3	DCHS1	CHRD	CBFB	TNFRSF11A	FGF18	CCN4	WNT3A	LIMD1	ACVR1	CREB3L1	LRP5L	PKDCC	CHRDL1	DDX21	ACVR2A	NOG	DHRS3	PDLIM7	ACVR2B	CER1	KL	EIF2AK3	HAND2	MINPP1	ISG15	HDAC4	RASSF2	MRC2	ZBTB40
12	GOBP_UROGENITAL_SYSTEM_DEVELOPMENT	CD24	BCL2L11	FEM1B	GDF11	SPRY1	ZMPSTE24	FSTL3	BASP1	YAP1	HOXB13	CENPF	SIX2	FRS2	TMED10	IFT27	CNTRL	ADAMTS6	TREX1	OSR2	LRRK2	COL4A1	COL4A3	COL4A4	OSR1	AMER1	CRIP1	CRKL	CTNNB1	CTSH	IRX2	RDH10	CYP4A11	CYP26A1	AP1B1	AP2B1	DCN	ACE	DACT2	BMPER	ADAMTS16	ASXL1	DLG1	JAG1	AGT	AGTR1	AGTR2	EGR1	FLCN	EMX2	ENPEP	ANKS6	EPHA4	EPHA7	EPHB2	EPHB3	ESR1	EXT1	FBN1	TBC1D32	FGF1	FGF2	FGF8	FGF10	FGFR2	FOXF1	FOXC1	FOXD1	FOXJ1	FOXC2	AKR1B1	PLXND1	JMJD6	SULF1	NUP160	RPGRIP1L	TNS2	ALOX15B	PCSK9	NPNT	NIPBL	WWTR1	KANK2	TIPARP	PYGO1	TRAF3IP1	GATA2	KLHL3	GATA3	GCNT1	HEYL	GREM1	GDNF	AMH	FOXB1	NPHP3	GPC3	BMP10	GLI1	GLI2	GLI3	AQP11	GPR4	ANGPT1	CYP4A22	ANGPT2	DLL1	KLF15	SEC61A1	ANXA1	HAS2	SOX8	FOXA1	APAF1	HOXA11	HOXA13	HOXB7	HOXD11	HOXD13	HPGD	HES1	TNC	ID3	FREM2	FMN1	PKD1L3	IL6R	AQP2	AR	ITGA3	KCNJ8	ARG2	HES5	LAMA5	LAMB2	LHX1	LIF	ARL3	LRP2	LRP4	MIR125A	TACSTD2	SMAD1	SMAD2	SMAD3	SMAD4	SMAD5	SMAD6	SMAD7	MEF2C	MME	MMP9	MPST	MPV17	CITED1	ASS1	MYC	MYO1E	NF1	NFIA	NID1	NKX3-1	NOTCH1	NOTCH2	NPHS1	OVOL1	PAX2	PBX1	WDPCP	APH1A	PLCE1	PCSK5	GCNT4	PDGFA	PDGFB	PDGFRA	PDGFRB	HSPB11	PECAM1	SERPINF1	SIX4	SERPINB5	PKD1	PKD2	PKHD1	PLAG1	PODXL	WNT4	NLE1	POU3F3	PPAT	DCHS2	AHI1	KIF26B	LGR4	NUP133	SULF2	PRKX	PROX1	PSAP	CYP26B1	C1GALT1	CTNNBIP1	NUP107	VANGL2	PTCH1	PTEN	PTK7	PTPRO	BAX	ACTA2	RARB	RARG	RBP4	BCL2	REN	RET	ROBO2	SALL1	SDC1	SDC4	SFRP1	STRA6	SOX17	GZF1	SHH	SIX1	BMP2	BMP4	WNK4	BMP6	BMP7	SLC34A1	SMARCC1	SMO	SOX4	SOX9	SOX11	SRD5A1	STAT1	STK11	HNF1B	ZNF354A	TCF21	TEK	TFAP2A	TFAP2B	TGFB2	TGFBR1	TP73	TSC1	UBE3A	UMOD	UPK3A	VEGFA	WFS1	WNT1	WNT5A	WNT6	WNT7B	WNT11	WNT2B	WNT9B	WT1	ZBTB14	CA2	PSAPL1	ZBTB16	NPHS2	PAX8	WDR77	BAG6	IRX3	IRX1	CALB1	FAT4	DYNC2H1	LIN28A	PTCD2	NUP85	GREB1L	BICC1	FRAS1	CEP290	PDGFD	IFT88	ARID5B	LZTS2	KIRREL3	GLIS2	CAT	ITGA8	LGR5	TP63	DCHS1	HYAL2	SERPINB7	FADD	IQGAP1	CFLAR	PROM1	ALDH1A2	SGPL1	IFT20	PYGO2	TBX18	RGN	DLG5	NOG	CRLF1	GCNT3	CER1	SLIT2	MYOCD	ADIPOQ	CYP7B1	CD34	ADAMTS1	SNX17	MTSS1	MAGI2
13	GOBP_METANEPHROS_DEVELOPMENT	GDF11	SPRY1	BASP1	YAP1	SIX2	OSR2	OSR1	CTSH	IRX2	RDH10	EGR1	FBN1	FGF8	FGF10	FOXD1	FOXJ1	FOXC2	AKR1B1	NIPBL	WWTR1	GATA3	GREM1	GDNF	GPC3	GLI3	SOX8	HOXA11	HES1	ID3	FMN1	AQP2	HES5	LAMB2	LHX1	LIF	SMAD4	CITED1	MYC	NF1	NKX3-1	PAX2	APH1A	PDGFA	PDGFB	PDGFRA	PDGFRB	SIX4	PKD1	PKD2	WNT4	POU3F3	KIF26B	LGR4	PTCH1	BCL2	RET	ROBO2	SALL1	SOX17	SHH	SIX1	BMP4	BMP7	SMO	SOX9	STAT1	TCF21	TFAP2B	UMOD	WNT7B	WNT9B	WT1	NPHS2	PAX8	IRX3	IRX1	CALB1	FAT4	FRAS1	DLG5	ADIPOQ	CD34
14	GOBP_AMEBOIDAL_TYPE_CELL_MIGRATION	CDH2	AKT3	MIR939	HDAC6	HDAC5	PDCD6	CDH5	MIR1908	MIR2355	APELA	CDH13	WASF2	SEMA3A	CAP1	SEMA6C	SEMA6B	SEMA4F	SEMA4D	SEMA4B	SEMA3C	CIB1	CXCL13	GIPC1	PLK2	MAPRE2	PTP4A3	FSTL1	STRAP	DUSP10	PDCD10	NUS1	RFFL	CLN3	CCR6	ACVR1C	AAMP	CSNK2B	CCBE1	CTSH	GLIPR2	DAB2IP	CYP1B1	PRSS3P2	AMOT	AMOTL1	CLEC14A	SPRED1	DCN	GADD45A	BMPER	DOCK1	DPP4	AGT	HBEGF	AGTR2	EDN1	EDN3	EDNRB	EFNA1	EFNB1	EFNB2	EGF	MEGF8	EGR3	EPHA2	TMEM201	CENPV	EMP2	DMTN	EPHB4	ERBB4	AKT1	ETS1	PTK2B	FAP	FAT2	SEMA3D	FER	FGF1	FGF2	FGF4	FGF7	FGF8	FGF10	FGFR1	VASH1	PAXIP1	FOXC2	PDXDC1	CLASP2	PLXND1	KANK1	FLT4	SASH1	CLASP1	FN1	SRGAP2	SIRT1	CAPN7	FOLR1	MACF1	PATZ1	CORO1C	SH3BP1	ALOX12	MTOR	ABL1	FUT1	PRKD2	PTPN23	KANK2	ADGRA2	APPL1	GATA2	GATA3	GBX2	GDF2	GREM1	GDNF	GJA1	FOXP1	AGO2	GPC3	SRPX2	BMP10	GLUL	GNA12	GPI	GPLD1	PDXDC2P-NPIPB14P	ANGPT1	EMC10	ANGPT2	CRB2	GPX1	LAMTOR2	GRN	RGCC	CARD10	PKN3	ANXA1	HAS1	HAS2	ANXA3	SOX8	ANXA6	HIF1A	HMGB1	HMOX1	NR4A1	HRG	HSPB1	APOA1	HTR2B	HYAL1	ID1	NANOS1	IFNG	APOE	APOH	IL4	INSL3	ISL1	ITGA2	ITGA3	ITGA4	ITGB1	ITGB2	ITGB3	ITGB4	ITGB7	JUP	SVBP	MIA3	KDR	KIT	ARF6	KRT2	KRT16	RHOA	RHOB	LAMA5	ARHGAP4	LGALS8	ARHGDIB	LOXL2	LRP5	MIRLET7F1	MIR101-1	MIR10A	MIR10B	MIR126	MIR129-1	MIR132	MIR137	MIR143	MIR145	MIR146A	MIR149	MIR150	MIR152	MIR15A	MIR15B	MIR16-1	MIR188	MIR193A	MIR196A1	MIR199A1	MIR19B1	MIR20A	MIR200A	MIR200B	MIR200C	MIR204	MIR206	MIR21	MIR210	MIR212	TACSTD2	MIR22	MIR221	MIR222	MIR23A	MIR24-1	MIR26A1	MIR27A	MIR27B	MIR29A	MIR296	MIR29C	MIR30A	MIR31	MIR320A	MIR92A1	ARSB	MCC	MECP2	MEF2C	MAP3K3	MEOX2	MET	KITLG	MMP9	MIR133B	MIR135B	MIR342	MYH9	NF1	NFE2L2	NODAL	NOS3	NOTCH1	CCN3	NRTN	DDR2	ATP2B4	MIR361	MIR424	ATP5F1A	P2RX4	PAK1	ATP5F1B	PAK3	WDPCP	ADIPOR1	ZNF580	ANGPT4	AMOTL2	EVL	PDGFB	HDAC7	ENPP2	PDPK1	SERPINF1	PFN1	PFN2	PIK3C2A	PIK3CA	PIK3CB	PIK3CD	PIK3CG	PITX2	PLCG1	PLCG2	PML	SOX18	SEMA5B	ANLN	RIN2	EPB41L4B	DLL4	PPARD	PPARG	BCAS3	SEMA4C	APPL2	FBXW7	SYNJ2BP	DNAJA4	PRCP	FERMT1	RADIL	PRKCA	PRKCE	PKN1	PKN2	PRKD1	MESP1	RCC2	MAP2K3	MAP2K5	PRKX	PROX1	LGMN	PRSS3	SEMA3G	ADAMTS9	RAB25	RTN4	CORO1B	PTEN	RHOJ	PTGS2	MIR329-1	MIR410	MIR492	MIR494	MIR495	MIR497	PLEKHG5	MIR499A	MIR503	MIR505	PTK2	ADGRB1	SEMA6A	JCAD	PTN	EPB41L5	SEMA4G	PTPN11	PTPRG	PTPRM	PTPRR	PXN	OVOL2	RAB13	RAC1	RET	RIC8A	ROBO1	ROCK1	MIR483	RRAS	RREB1	S100A2	S100P	CEACAM1	SDC4	SEMA3F	PBLD	SMOC2	SEMA4A	SOX17	SHH	SMURF2	P2RY12	BMP4	SLC8A1	BMP7	BMPR2	PHACTR4	SMO	MIR487B	SOX9	SOX10	SP1	SP100	SPARC	SRC	SRF	STAT5A	STC1	TAC1	ADAM17	TBX1	TBXA2R	MIR640	TDGF1	TEK	TESK1	NR2F2	TGFB1	TGFB2	TGFBR1	TGFBR2	THBS1	TIMP1	C1QBP	NR2E1	TMSB4X	TNF	TPBG	GFUS	TWIST1	VEGFA	VEGFC	VIL1	WNT5A	WNT7A	WNT11	ZFAND5	SCG2	SEMA3B	ADIPOR2	MMRN2	PRR5L	DOCK5	SEMA6D	ZC3H12A	ALX1	CALR	EPPK1	MIXL1	PIP5K1A	ARID5B	SEMA7A	ADTRP	ATOH8	PIK3R3	LGALS12	SYDE1	PLPP3	HYAL2	TNFSF12	ADAM9	RAB11A	FGF18	FGF16	NRP2	NRP1	ARHGEF7	SGPL1	KRIT1	PHOX2B	ACVR1	MACIR	SEMA5A	STARD13	ACVR1B	PDLIM1	MARVELD3	MTA2	ITGB1BP1	KLF4	CER1	SLIT2	ACVRL1	LPXN	MAP4K4	HAND2	ROCK2	SCARB1	BAG4	BCAR1	CD40	AKAP12	PPM1F	SEMA3E	HDAC9	ZEB2	IQSEC1	FGFBP1
15	GOBP_CELL_ACTIVATION	A1BG	ADA	SIGLEC14	CD24	HDAC5	C17orf99	SH2B3	PARP3	IGLL5	TOM1	KLRF2	MICA	KLRC4-KLRK1	NR1H3	HUWE1	TSPAN32	ARPC5	ACTR2	ADAM8	ACTR1B	RASGRP1	EBI3	CDH17	ATP6AP2	RNF41	ADAM10	DHRS2	PSMD14	CDKN1A	IGHV2-70D	IGHV1-69D	IGHV3-64D	LILRB2	TCIRG1	IKZF1	CRISP3	SIRPB1	TLR6	TUBB4B	BTN2A2	PRG3	ATP8A1	NDRG1	MYL9	PRMT5	PPIE	VAV3	GPNMB	MAD2L2	MERTK	PIBF1	CAP1	VAT1	CEBPA	CEBPB	ATG7	UBD	BATF	CEBPG	PRDX4	AGPAT2	OLFM4	CCT2	NPC2	MYL12A	PDPN	CD226	GNA13	TNFSF13B	CCT8	CTSC	IQGAP2	CCR9	HSPH1	CPLX2	CEACAM3	HPSE	PGRMC1	LILRB1	FGL2	CEACAM8	RAB10	MALT1	CKAP4	SLC27A2	SPINK5	LILRB4	GLIPR1	LILRB3	LILRA3	LILRA2	RAB31	RIPK3	ADAMTS13	EMILIN1	BTN3A1	CD160	CHGA	KAT7	GLMN	HHLA2	CORO1A	CHI3L1	CHIT1	DUSP10	PADI2	SHLD3	CMTM7	TREX1	CD300A	TMC6	VSIG4	TMEM106A	PHB2	PDAP1	TUSC2	CHRNA4	CHRNB2	CHRNB4	NLRP3	TIRAP	PGLYRP2	PGLYRP3	STK11IP	SLAMF6	C1QTNF1	CGAS	FCRL1	FCRL3	TNFRSF13C	BATF2	CLNK	LRG1	SH2D1B	MRGPRX2	CLC	EXOSC6	CLU	CLIC1	SERPINA3	JAML	LRRK2	CLPTM1	SLC15A4	PSMB11	CCR6	CCR7	CANT1	SPACA3	OSCAR	TMIGD2	CNN2	CNR1	CNR2	CNTF	COL1A1	COL1A2	ARL8A	COL3A1	COMP	COPB1	KLF6	MAP3K8	IL31RA	ADORA2A	CR1	CR2	HGSNAT	DGKK	DOCK11	SIRPA	MAPK14	CSF1	CSF2	CSK	LRFN5	CSNK2B	CSRP1	CD300LF	PIK3R6	CST3	CSTB	TICAM1	CCN2	RC3H1	IL23R	CTLA4	SHLD1	ADRA2A	CTPS1	NFAM1	CTSB	CTSD	ADRA2B	CTSG	CTSH	CTSL	BTLA	ADRA2C	CTSS	CTSZ	CXADR	CYBA	CYBB	ABCA13	MOSPD2	NKX2-3	CLEC12A	CLECL1	CD55	DGKA	DGKB	DGKG	DGKH	DGKQ	AP2A2	ZFPM1	AP1G1	WBP2NL	DDOST	DDX3X	RNF168	DEFA1	DEFA4	CFD	BMPER	CLEC4C	ADAMTS18	CYB5R3	DIAPH1	DLG1	AGA	AGER	DNASE1	DNASE1L1	DNASE1L3	DYNC1H1	AGL	DOCK2	DPP4	DSC1	DSG1	DSP	DTX1	DUSP3	GPR183	EDN1	EDN2	EEF1A1	EEF2	EFNB1	EFNB3	EGFR	EGR1	AHR	EGR3	ANO6	AHSG	NLRC3	AIF1	ELANE	SERPINB1	MCEMP1	ELF4	TXLNA	UNC13D	TIGIT	GAPT	TUBB	EP300	DMTN	STOM	EPHB1	EPO	ERBB2	ERCC1	AKT1	ALAD	EZH2	F2	F2R	F2RL1	F2RL2	FABP5	FANCA	FANCD2	PTK2B	FCAR	FCER1G	ALDH3B1	FCGR2A	FCGR2B	ADGRF5	FCGR3B	FCN1	ADGRG3	FER	FES	FGA	FGB	FGF10	ALDOA	FGG	FGL1	FGR	FKBP1A	IKZF3	FKBP1B	ENPP4	ZBTB1	SBNO2	KLRK1	CD93	RAB18	FOXF1	PAXIP1	ALDOC	FOXJ1	ERP44	SWAP70	NFASC	FLNA	METAP1	FLOT2	CYFIP1	FAF2	ATP11B	SYT11	JMJD6	NBEAL2	FLT3	PLCL2	FLT3LG	PLCB1	TMEM131L	ATP11A	KIF13B	ICOSLG	DNAJC13	FN1	UBR4	NCSTN	COTL1	COMMD3	TNFRSF13B	SCRIB	FOLR3	ARHGAP45	CLCF1	PIK3R5	FPR1	FPR2	HEBP2	PATZ1	CLEC5A	SLC7A11	SHPK	IL17RA	ALOX12	ALOX5	FRK	IL27	MTOR	FTH1	ABL1	FTL	FUCA1	FUCA2	FUT7	FYN	XRCC6	GAA	ZNF683	FBXO7	QPCT	BRI3	GCA	SVIP	RHBDD3	BACE2	METTL7A	ARMC8	GALNS	NCR3	ULK3	AOC1	TMEM98	LRRC32	PTPN22	GAS6	STAP1	GATA1	GATA2	GATA3	PLA2G2D	GBA	KAT2A	OSTF1	GDI2	HAVCR1	B4GALT1	LAT	FOXP1	PRELID1	GLA	IL36B	SIGLEC9	AMPD3	GLB1	SIT1	TNFRSF21	GCLM	GLI2	GLI3	GM2A	GNA11	GNA12	GNA15	GNAQ	GNAS	GNB1	GNRH1	GNS	GP1BA	GP1BB	GP5	GP9	GPI	IFNL1	CCDC88B	IGHV7-81	IGHV6-1	IGHV5-10-1	IGHV5-51	IGHV4-61	IGHV4-59	IGHV4-39	IGHV4-34	IGHV4-31	IGHV4-28	IGHV4-4	MILR1	IGHV3-74	IGHV3-73	IGHV3-72	IGHV3-66	IGHV3-64	LGALS9B	IGHV3-53	IGHV3-49	IGHV3-48	IGHV3-43	IGHV3-38	IGHV3-35	IGHV3-33	IGHV3-30	IGHV3-23	IGHV3-21	IGHV3-20	TAFA3	IGHV3-16	IGHV3-15	IGHV3-13	IGHV3-11	IGHV3-7	IGHV2-70	IGHV2-26	IGHV2-5	IGHV1-69-2	IGHV1-69	IGHV1-58	IGHV1-45	IGHV1-24	IGHV1-18	IGHV1-3	DLL1	GPER1	TRDC	RABL3	TRBC2	TRBC1	ATP11C	GPS2	IGLC7	GRB2	LAMTOR2	GRN	RGCC	DBNL	ANPEP	C1GALT1C1	COMMD9	DROSHA	PYCARD	TBK1	CD274	CXCL1	GSN	GSTP1	MSH6	BLNK	NCAPH2	ICOS	GUSB	GYG1	DPP7	ACAA1	TBX21	SH3KBP1	ANXA1	ANXA2	HBB	ANXA3	HELLS	NCKAP1L	HEXB	HFE	ADGRE2	CD209	HHEX	STOML2	HK3	HLA-A	HLA-B	HLA-C	HLA-DMB	HLA-DOA	HLA-DPA1	HLA-DPB1	HLA-DRA	HLA-DRB1	HLA-DRB3	HLA-E	HLA-F	HLA-G	HLA-H	MR1	HLX	HMGB1	HMGB3	HMOX1	HMOX2	APAF1	ONECUT1	HOXA9	HP	HPRT1	AIRE	RAB37	APEH	HRG	HES1	HSPA1A	HSPA1B	HSPA6	HSPA8	HSPB1	HSP90AA1	HSP90AB1	HSPD1	ICAM1	CLEC4D	IFNE	CLEC4G	IRF8	STING1	TREML1	IDH1	IFI35	IFNA1	IFNA2	IFNA4	IFNA5	IFNA6	IFNA7	IFNA8	IFNA10	IFNA13	IFNA14	IFNA16	IFNA17	IFNA21	IFNB1	IFNG	IFNGR1	IFNW1	IGBP1	IGF1	APOE	IGF2	IGF2R	IGFBP2	IGHA1	IGHA2	IGHD	IGHE	IGHG1	IGHG2	IGHG3	IGHG4	IGHM	APP	IGKC	RBPJ	APRT	SLCO4C1	TICAM2	LILRA5	IGLC1	IGLC2	IGLC3	IGLC6	IGLL1	IHH	IL1A	IL1B	IL2	IL2RA	IL4	IL4R	IL5	IL6	IL6R	IL6ST	IL7	IL7R	CXCL8	CXCR1	CXCR2	IL10	IL11	IL12A	IL12B	IL12RB1	IL13	IL13RA2	IRF2BP2	IL15	IL17A	IL18	ILF2	ILK	IMPDH1	IMPDH2	IDO1	INHA	INHBA	CXCL10	INS	INPP5D	IRF1	IRF4	ITGA2B	ITGA4	ITGAL	ITGAM	ITGAV	ITGAX	ITGB1	ITGB2	ITGB3	ITGB6	ITGB8	ITK	ITPKB	ITPR1	ITPR2	ITPR3	JAG2	JAK2	JAK3	JUP	KARS1	TMEM179B	TBC1D10C	PEAR1	KIR3DS1	KIT	KLRC1	KLRC2	ARG1	KPNA1	KPNB1	ARG2	KRT1	KRT2	RHOA	C6orf120	THEMIS	NHLRC3	IGHV1OR15-1	BLOC1S3	HRNR	FLG2	LAG3	LAIR1	RHOG	LAMP1	LAMP2	LBP	LCK	LCN2	LCP1	LCP2	LDLR	LEP	LEPR	LFNG	LGALS1	LGALS3	LGALS9	LIG4	RHOH	MYO18A	LMO1	RAB44	IRAG2	LRP1	LTA4H	LTBR	LTF	LY9	CD180	LYL1	LYN	LYZ	MIR125A	MIR128-1	MIR130A	MIR142	MIR145	MIR181B1	MIR181C	MIR19A	MIR21	MIR27A	MIR30B	MIR92A1	MIR17HG	ARRB1	SMAD3	SMAD4	ARRB2	SMAD7	ARSA	ARSB	MAN2B1	MANBA	MAPT	CD46	DNAJB9	MDK	MEF2C	MFNG	MGST1	ASAH1	MICB	MIF	MLH1	MME	MMP8	ASTL	MMP9	MMP14	MNDA	CD200	MPL	MPO	EIF2AK4	NRARP	TARM1	MSH2	MSN	MT1G	MYB	MYD88	MYH9	CEACAM6	NBN	NCK1	ACLY	NDUFC2	ATM	NEU1	NFATC2	NFKB1	NFKB2	NME2	NOS3	NOTCH2	PNP	NRAS	NTRK1	OLR1	ORM1	ORM2	P2RX1	P2RX4	P2RY1	PA2G4	PLA2G3	PAFAH1B2	PRDX1	PAK1	IL21R	PAK2	PAK3	PAWR	PAX1	F11R	CLEC4A	FOXP3	EXOSC3	ZBTB7B	PCK1	DERA	GAL	KMT5B	GOLGA7	DYNC1LI1	LEF1	GP6	RAB9B	MZB1	CLEC1B	TLR7	CD320	TLR8	PLAC8	PDCD1	ZBTB7A	ATP6V1D	BIN2	GPR89B	PDGFA	PDGFB	RAB14	PDGFRA	IL23A	CYRIB	PDGFRB	YPEL5	ENPP3	PDPK1	CAB39	CD244	PECAM1	CALML5	ADA2	PF4	PF4V1	CFP	PFKL	PGAM1	PGM1	PHB	SERPINA1	SERPINB6	ATP6V0C	SERPINE2	SERPINB10	PIGR	PIK3CA	PIK3CB	PIK3CD	PIK3CG	PIK3R1	PKM	PKNOX1	PKP1	PLA2G2A	PLA2G4A	PLAU	PLAUR	PLCG2	PLD1	PLEK	ATP6V0A1	PLSCR1	ATP7A	GPR84	IL20RB	RAB4B	RAB24	TLR9	TREM2	GNG2	WNT4	SASH3	TOLLIP	POU2AF1	RHOF	APBB1IP	SHLD2	RC3H2	DLL4	PPBP	CTSA	PPIA	GON4L	LAX1	CMTM6	ACP3	LAMTOR1	PPP2R3C	BANK1	RIF1	PGM2	PPP3CA	CPPED1	PPP3CB	BLOC1S4	SIRPG	PRCP	BATF3	PRF1	PRG2	DOCK10	CHD7	LMBR1L	PRKAR1A	TMEM30A	PRKCA	PRKCB	PCID2	AXL	PRKCD	PRKCE	PRKCG	PAG1	PRKCH	CAND1	ITFG2	PKN1	ACTR10	PRKCQ	PRKCZ	KMT2E	PRKDC	PRKG1	MAPK1	MAPK3	DNAJC3	PRNP	CRTAM	LRRC8A	METTL3	PRSS2	PRSS3	PRTN3	AZU1	PSAP	CYP26B1	PSEN1	SUCNR1	B2M	RETN	PSMA2	IFNK	SLAMF8	SPHK2	PSMA5	KCMF1	PSMB1	TCIM	HMCES	PSMB7	NIT2	PSMB10	PSMC2	PSMC3	VPS35L	TWSG1	PSMD1	PSMD2	ENTPD7	PSMD3	C12orf4	TRPC7	CD177	PSMD7	SLURP1	SLC44A2	PELI1	PSMD11	ZMIZ1	PSMD12	SLC39A10	PSMD13	BAD	PTAFR	IGHV7-4-1	PTGDR	PTGDS	PTGER4	AICDA	LRRC7	PREX1	SH3RF1	GPAM	QSOX1	WDFY4	PTPN2	PTPN6	BAK1	PTPN11	HAMP	SLAMF7	RAP2C	ZP4	SLC46A2	PTPRB	PTPRC	PTPRJ	PTPRN2	PTX3	BAX	PURA	NECTIN2	PYGB	PYGL	TRAPPC1	SELENOK	RAB3A	RAB5B	RAB6A	RAB27A	RAB5C	RAC1	RAC2	RAF1	RAG1	RAG2	RAP1A	IL21	RAP1B	RAP2B	RARA	BCL2	RELB	ACTB	BCL3	RNASE2	RNASE3	BCL6	CDH26	ROCK1	RORA	RORC	RPL22	RPS3	RPS6	RPS6KA1	S100A7	S100A8	S100A9	S100A11	S100A12	S100A13	S100P	SAA1	CELA2A	SERPINB3	CEACAM1	CCL2	CCL3	CCL5	CCL19	CCL21	CXCL6	XCL1	CX3CL1	SDC4	SDCBP	PRDM1	ZNF335	BLK	SELL	SELP	SELPLG	SAMSN1	CRLF2	TMBIM1	VSIR	NOD2	SEMA4A	SFRP1	CXCR5	NFKBIZ	ARHGAP9	AZI2	MMP25	SFTPD	DCLRE1C	CLEC7A	PLA2G2F	SHH	CRTC3	P2RY12	ST3GAL1	MARCHF7	BCL11B	RASAL3	SLAMF1	SLC2A3	SLC2A5	BMP4	LGALS7B	GPR89A	SLC7A1	LGALS9C	SLC11A1	SLPI	SMO	SNAP25	SNCA	SOD1	SOS1	SOS2	SOX4	SOX11	SOX15	SOX12	SP3	SPI1	SPN	SPTA1	SPTAN1	BPI	SRC	SRF	SRP14	ZFP36L1	STAT3	STAT5B	ZFP36L2	STK10	STK11	STX4	STXBP1	STXBP2	STXBP3	BST1	SUPT6H	SURF4	BST2	VAMP2	VAMP7	SYK	TAC1	ADAM17	KLF5	TCF3	TCF7	TCN1	BTK	DYNLT1	PRDX2	TEC	TFRC	TGFB1	TGFBR1	TGFBR2	THBD	THBS1	THY1	TIMP1	TIMP2	TLN1	TLR1	TLR2	TLR3	TLR4	ACTG1	GPR137B	C1QA	TNF	TNFAIP3	TNFAIP6	TNFRSF1B	TP53	TP53BP1	TPD52	C3	TRAF6	C3AR1	TRPC3	TRPC6	TRPM2	TSC1	TTR	C5AR1	DEFA1B	TNFSF4	CCR2	TNFRSF4	TXK	TYRO3	TYROBP	SCGB1A1	UNG	VAV1	VAV2	VCAM1	VCL	VCP	VWF	WAS	LAT2	NSD2	WNT1	WNT5A	WNT7A	XBP1	XRCC5	YES1	YY1	YWHAZ	ZAP70	ZNF3	ZBTB16	ZP2	ZP3	LAPTM5	FZD5	RAB7A	TNIP2	C1orf35	BAG6	LST1	ULBP3	NKAP	TNFAIP8L2	VTCN1	GSDMD	NHEJ1	TREML2	LPCAT1	ATP8B4	DOK3	DSN1	NR4A3	PTGES2	ZC3H12A	CEP290	PLEKHO2	ULBP2	ULBP1	DNAJC5	PDCD1LG2	CD276	MPIG6B	PRR7	NDFIP1	CAMK4	DCSTAMP	TXNDC5	APOLD1	SNX27	TSPAN14	DOCK8	CAMP	AKAP17A	CAPN1	CAPN3	EPX	DYSF	EOMES	FZD6	FZD7	FZD9	CASP3	FERMT3	CRISPLD2	MAD1L1	ATAD3B	PLA2G10	MAGT1	CASP8	PRAM1	SLA2	HVCN1	NCK2	CYSTM1	CARD11	FRMPD3	SYVN1	MEGF10	GHDC	ZC3H8	FOXN1	TTBK1	ADGRE3	LOXL3	CAT	CRACR2A	KMT5C	NFKBID	HAVCR2	UBASH3B	KCNAB2	DGKZ	DGKE	DGKD	CST7	LMO4	AP3B1	TSLP	DEGS1	PDXK	CAV1	LY6D	TNFSF11	RUNX1	CDK13	RNASET2	RUNX3	LAMTOR3	CBFB	SOCS1	DYNLL1	IRS2	CBL	VAMP8	CBLB	HYAL2	DGAT1	SNX4	GBF1	TNFSF14	TNFSF13	TNFSF9	ADAM9	TNFRSF14	RIPK2	FADD	SNAP23	SIGLEC5	TNFRSF18	CREG1	IL18RAP	IL1RL2	IL18R1	IQGAP1	CD84	GGH	VNN1	SPHK1	CPNE3	CPNE1	AP1M1	BCL10	RAB29	SKAP2	AP3D1	CCND3	MGAM	SERPINB12	WNT3A	PLCZ1	STBD1	PGLYRP1	TNFSF18	F2RL3	RNF8	FER1L5	DCAF15	IL33	SART1	DNAJA3	CD1C	NMI	CD1D	CD2	SYNGR1	CD3D	RSAD2	EXO1	FIBP	CD3E	DGKI	CD3G	IL1RL1	CD4	CD5	VAPA	CD6	DLG5	CD7	CD8A	MFHAS1	CD8B	CD9	CD14	CD19	SOCS6	CD83	MS4A1	NAPRT	MS4A3	CD22	SNAP29	CD27	CD28	GRAP2	CD80	ORMDL3	CD86	NCR1	TNFSF8	CD33	ITM2A	IL27RA	ATG5	MAPK8IP1	CD36	CD38	SCAMP1	GMFG	ENTPD2	RAB3D	NR1D1	CD40	SOX13	PRDX6	CD40LG	AKAP12	CD44	CD47	CD53	GNA14	FNIP1	CD58	SOCS5	CD59	CD63	CD68	CD70	CD74	TMEM63A	CD79A	DCAF1	HDAC9	CD79B	CD81	RIPOR2	HDAC4	ADGRE5	TOX	MLEC	CD151	CDA	IST1	TESPA1	GAB2	PSMD6	PJA2	MAFB	MVP	CDC42	THOC1
16	GOBP_REGULATION_OF_PROTEIN_PHOSPHORYLATION	ABI1	HDAC6	CD24	SH2B3	CDH5	MIR711	TOM1L1	SH2D3C	SH2D3A	OCLN	ADAM8	CTDSP2	RAD50	HIPK3	RASGRP1	AKAP9	TENM1	TNK2	CDK4	CDK5	FLOT1	CTDSPL	CDK7	GDF11	TRIB1	CDK9	SPRY3	SPRY1	SPRY2	CDKN1A	RAMP3	CDKN1B	AKAP8	CCNYL3	CDKN1C	CDKN2A	PAK4	ADAR	CDKN2B	CCNO	CDKN2C	CDKN2D	CDKN3	TLR6	NOD1	RACK1	ADARB1	RAPGEF3	TAB1	HAX1	GPNMB	MAD2L2	PIBF1	TADA3	CEBPA	SEMA4D	CIB1	IPO7	ERN2	HEXIM1	CENPE	RGS14	LEFTY1	CAMKK2	ADCY1	NRG3	MAP3K2	ADCY2	FRS2	FAXDC2	NPFFR2	PPARGC1A	MALT1	JTB	ADCY3	GADD45G	COPS8	DBF4	TMED2	ERP29	FERMT2	CCNI	GCN1	LILRB4	IL24	RBPMS	RIPK3	DUSP14	ADCY5	CIT	CEP43	EMILIN1	PTPRT	FAF1	PWP1	CDC37	PKIG	CHI3L1	STRAP	MAP4K5	MAP4K1	ADCY6	CHEK2	FZD10	IRAK3	AKAP13	DUSP10	PDCD10	CHP1	ADCY7	CD300A	PARK7	STK38	PHB2	CHRNA3	CHRNA7	ADCY8	TIRAP	OSBPL8	ADCY9	WDFY2	ADCYAP1	CKS1B	IL22RA2	CKS2	NIBAN1	AGAP2	TRIM6	CLU	LRRK2	SOCS4	CCR7	HEXIM2	CNTF	CNTN1	IQGAP3	ANKRD54	MAP3K8	IL31RA	PRRC1	ADORA1	ADORA2A	CD109	ADORA2B	CLDN3	PIP5KL1	CREBL2	CRH	CRK	CRKL	SMCR8	SIRPA	DUSP19	MAPK14	CACUL1	CSF1	CSF1R	CSF2	TTC36	CSF3	CSH1	CSH2	CSHL1	CSK	CSNK1D	CSNK2B	CSPG4	IL34	PIK3R6	ADRA1A	CTF1	CCN2	IL23R	CLDN19	ADRA2A	DUSP18	PROM2	ADRA2B	CCNYL1	GDF7	ADRA2C	ROPN1B	NEK10	CX3CR1	PAQR3	DAB2IP	ADRB2	CNKSR3	DAB1	DAB2	DAG1	DGKQ	DAXX	SPRED1	ACE	GADD45A	DDX3X	BMPER	ZNF675	DLG1	DLG3	DLG4	DMD	AGER	DOCK3	DRD2	DRD4	AGT	HBEGF	DUSP1	DUSP2	DUSP3	DUSP4	DUSP5	DUSP6	DUSP7	DUSP8	DUSP9	DVL1	DVL2	DVL3	APLNR	ECT2	LPAR1	EDN1	EDN3	EDNRB	EFNA1	EFNA5	EGF	EGFR	EGR1	ADCY4	MLKL	EIF4G1	ELANE	CADM4	SPRED2	MUC20	MARK2	FLCN	EMP2	ENG	C9orf72	NRK	DMTN	EPHA1	EPHA4	EPHA7	EPHB2	DIPK2A	EPO	ERBB2	ERBB3	ERBB4	EREG	AKT1	ERCC6	AKT2	ERN1	EZH2	F2	F2R	FABP4	ACSL1	PTK2B	FBLN1	STOX1	CCNY	FCGR1A	FGD2	BRAT1	MMD2	FER	FGF1	FGF2	FGF3	FGF4	FGF5	FGF6	FGF7	FGF8	FGF9	FGF10	FGF13	FGFR1	FGFR3	FGR	VEGFD	PPM1E	ATG14	INPP5F	MAPRE3	SIRT2	DKK1	TPX2	LIMCH1	TNIK	TAB2	MAPK8IP3	GPD1L	FLT1	FLT3	PLCL2	FLT4	FMR1	SASH1	FN1	SIRT1	TARDBP	BRD4	SUZ12	CLCF1	NNT	MMD	PIK3R5	GTPBP4	LPAR3	ARL2BP	FPR1	FPR2	CORO1C	CBLC	NUP62	PLXNB2	FKBP8	ALK	SPDYA	DEFB114	MTOR	ABL1	RICTOR	FYN	XRCC6	EPGN	TAB3	SHC2	FBXO7	PRKD2	WWTR1	IBTK	CLIP3	PYDC1	TRAF3IP1	PTPN22	GAS6	STAP1	GATA1	FGF20	GBA	FGF21	GCG	LATS2	GDF1	GDF2	GREM1	MSTN	GDF9	ELP4	GDF10	GFRA2	GH1	GH2	GHR	CHORDC1	AKAP8L	FGF22	CNPPD1	NPTN	LAT	EIF2AK1	INPP5J	PDCD4	BMP10	STK39	GMFB	GNAQ	GNG3	SFN	SLCO3A1	IFNL1	ANG	ANGPT1	TMEM102	DYNAP	CXCL17	RSPO1	ALKAL2	GPER1	DOK7	NLRP2B	GPS1	GPS2	RAPGEF1	TRIB2	LAMTOR2	RGCC	DBNL	HIPK2	PYCARD	GRM1	TBK1	GRM4	GRM5	GSK3A	GSTP1	GTF2H1	CARD10	CNOT7	EEF2K	SERTAD1	MDFIC	PILRB	NOP53	HCLS1	HTT	HDAC2	NCKAP1L	HFE	HGF	NRG1	EHD4	HHEX	UBE2K	HLA-DRB1	HMGB1	APC	HPX	HRAS	HRC	HRG	HES1	HSF1	DNAJA1	HSPA2	HSPB1	HSP90AA1	HSP90AB1	APOA1	HTR2A	HTR2B	HUS1	ICAM1	IFNE	DUSP29	TMEM119	IFNA1	IFNA2	IFNA4	IFNA5	IFNA6	IFNA7	IFNA8	IFNA10	IFNA13	IFNA14	IFNA16	IFNA17	IFNA21	IFNB1	IRGM	IFNG	IFNW1	IGF1	APOE	IGF1R	IGF2	IGFBP3	IGFBP6	CCN1	APP	BMP8A	LILRA5	FAS	IL1B	IL2	IL3	IL4	IL5	IL6	IL6R	IL6ST	IL7	IL11	IL12A	IL12B	IL13	IL15	IL18	ILK	INCENP	INHA	INHBA	INHBB	INHBC	CXCL10	INS	INSM1	INSR	IRAK1	IRAK2	ISL1	ITGA1	ITGA5	ITGB2	ARAF	ITGB3	ITPKB	JAK2	AREG	PTPRQ	SLC27A1	NHLRC1	KDR	KIT	IPO5	KRAS	RHOA	INCA1	HES5	INKA1	GFRAL	ALKAL1	MAP3K15	GDF6	LCP2	LEP	LEPR	LIF	LIMK2	SPRED3	KLHL31	LOX	LRP4	LRP6	LRP5	LTF	LYN	MIRLET7E	MIRLET7G	MIR103A1	MIR106B	MIR1-1	MIR125A	MIR125B1	MIR128-1	MIR132	MIR133A1	MIR137	MIR143	MIR146A	MIR15A	MIR19A	MIR19B1	MIR20A	MIR21	MIR212	ARR3	MIR218-1	MIR221	MIR24-1	MIR26B	MIR27B	MIR30B	MIR34A	MIR92A1	MIR98	ARRB1	SMAD4	ARRB2	SMAD6	SMAD7	CCNYL2	MAS1	MAP3K1	MAP3K3	MAP3K4	MAP3K5	MEN1	KITLG	MIF	MAP3K9	MAP3K10	MAP3K11	MLLT1	MMP9	MNAT1	MOS	MRE11	CCDC88C	MST1	MST1R	MT3	MTCP1	MUSK	GADD45B	NAB2	NBN	NCK1	ATM	NDUFS4	NEDD9	NF1	NF2	NGF	NKX3-1	NODAL	NOS1	NPM1	NPPA	NTF3	NTF4	NTRK1	NTRK2	NTRK3	ROR2	DDR2	ATP2B4	WEE2	OPRD1	OSM	P2RY1	MINK1	NOX4	PAK1	IL20	PAK2	PAK3	PRKN	PARD6A	CDON	MLXIPL	MRNIP	HERC5	PLCE1	TLR7	TLR8	TAOK3	ANGPT4	PRKAG2	SNX9	PDE4D	PDE6G	PDE6H	HACD3	PDE8A	GSKIP	PDGFA	PDGFB	IL23A	PDGFRB	RTRAF	CDK5RAP1	ENPP1	ENPP2	PDPK1	GPRC5B	CAB39	GHRL	PECAM1	CDK12	INPP5K	MAP3K20	PFN2	PGF	PHB	PIK3CA	PIK3CB	PIK3CG	PIN1	PKD1	PKD2	PLA2G1B	PLAUR	PLCL1	PLK1	PRKAG3	PML	TLR9	ERRFI1	TREM2	TERF2IP	DNAJC10	ETAA1	DDIT4	CCNJ	PARP14	PPEF2	FAM20A	ROPN1	PPIA	NCAPG2	LAX1	DUS2	RASIP1	LIME1	PARP16	ODAM	TESC	PIH1D1	PPP2R3C	PID1	PHIP	BANK1	AVP	ELP3	PPP2CA	PPP2R1A	SMG8	PPP2R5A	PPP2R5B	PPP2R5C	PPP2R5D	PPP2R5E	FBXW7	PPP5C	IMPACT	STRADB	CAMK2N1	GPRC5D	SMPD3	ITLN1	PPP1R9A	PRR5	PRKAA1	STAP2	PRKACA	PRKACB	PRKACG	PKIA	KDM4D	PKIB	CCDC88A	PRKAG1	PRKAR1A	PARVA	PRKAR1B	PRKAR2A	INAVA	PRKAR2B	PRKCD	PRKCE	PKN1	DBNDD2	PRKD1	PBK	GPRC5C	PRKCZ	PRKDC	INKA2	MAPK1	MAPK3	MAPK11	MYDGF	MAPK10	PDGFC	MAP2K1	MAP2K2	MAP2K3	MAP2K5	MAP2K6	MAP2K7	EIF2AK2	DNAJC3	PRLR	PRNP	PARD3	PROX1	RELN	AZU1	PSEN1	BCCIP	IFNK	TCIM	PAK6	PMEPA1	DUSP22	CCNL1	TWSG1	CASS4	PAK5	PSMD10	PELI2	GJC2	CEMIP	PTEN	PTK2	HEG1	KIDINS220	MAVS	RPTOR	PTK6	TAOK1	TWF1	FNIP2	ALS2	PTPN1	PTPN2	SPTBN4	ZFYVE28	TRIB3	PTPN6	BAK1	PTPN11	RAP2C	PTPN13	PTPRB	PTPRC	PTPRJ	PTPRO	BAX	CACTIN	SNX6	QARS1	MAP4K2	RAC1	RAC2	RAD51	RAF1	RALB	RAP1A	IL21	RAP2A	RAP2B	RARRES2	RB1	SENP2	CCND1	BCL2	RET	TRIM27	RGS2	RGS3	RGS4	ACTB	RIT2	AVPI1	PROK2	ROBO1	RPLP1	RPS3	BDKRB1	RPS27A	BDKRB2	BDNF	S100A12	SAA1	SERPINB3	CEACAM1	CCL5	CCL19	CCL21	CX3CL1	SDC4	SDCBP	DUSP21	CLSPN	TSPYL2	PBLD	SAMSN1	BLM	NOD2	MAP2K4	SFRP1	MLST8	SFRP2	NSD1	AKTIP	CCNI2	SH3GL2	CLEC7A	SHC1	SBK2	SMYD3	MICAL1	CEP85	DEPTOR	AIDA	BMP2	PINK1	SLC1A1	BMP3	WNK1	BMP4	WNK3	BMP5	NCF1	BMP6	SLC8A2	SLC8A1	SLC8A3	BMP7	SLC11A1	BMP8B	BMPR1A	BMPR2	CAPRIN2	DDRGK1	SMPD1	SNCA	SOD1	SORL1	SOX9	SPINK1	SRC	BRAF	STAT2	STAT3	STK3	STK4	STK11	BST1	BTC	SYK	ADAM17	TAF7	MAP3K7	TAL1	TARBP2	TBX1	TDGF1	PRDX2	TEC	TEK	TESK1	TF	TFAP4	NR2F2	TFRC	TGFA	TGFB1	TGFB2	TGFB3	LEFTY2	TGFBR1	TGFBR2	THBS1	THBS4	THPO	THY1	TIAM1	TLR3	TLR4	TNF	TNFAIP3	TNFRSF1A	TP53	TP73	TPD52L1	C3	TRAF2	TRAF6	TRPC5	TRPC6	TSC1	TSC2	TSG101	C5	TTK	TTN	C5AR1	TWIST1	TXN	UBA52	UBB	UBC	UBE2B	UBE2N	UBE2V1	UCHL1	UCN	UVRAG	VEGFA	VEGFB	VEGFC	VLDLR	VTN	WARS1	WNT1	WNT5A	WNT11	WNT9B	XDH	XRCC5	YWHAB	LDLRAD4	YWHAG	MAP3K12	LRP8	CXCR4	FZD5	MAPKAPK3	DUSP26	DBNDD1	PDCL3	CARD14	MAPKAP1	BIRC7	MUL1	CALCA	ADIPOR2	CCNJL	CHMP6	LRRK1	PRKRIP1	ARHGEF5	BORA	GGNBP2	PRR5L	CALCR	CCNP	CALM1	ZC3H12A	DBF4B	CDK5RAP3	PDGFD	CALM2	SRCIN1	FGF23	CALM3	DUSP16	ZFP91	SH3BP5L	FXR1	HMGA2	CDK2AP1	TCL1A	CAB39L	CCNL2	SPRY4	GDF5	AXIN1	AXIN2	FZD4	CASP3	PARP9	SESN2	TRPT1	INHBE	ROPN1L	SNX25	DTNBP1	KIRREL2	BCAR3	PPP1R1B	SPATC1L	TRAF7	CAMKK1	VPS25	ZBED3	AKT1S1	NCK2	PROK1	MAP3K21	ZGPAT	TTBK1	AFAP1L2	PPP1R9B	PSRC1	SEMA7A	ADTRP	FBH1	MAP4K3	PPP1R15B	FIZ1	UBASH3B	AJUBA	PIK3R3	IKBKG	PPIL4	CAMK1	CCNB3	DOCK7	KNDC1	ITPRIP	TNKS1BP1	TSLP	MAPKAPK5	MADD	CAV1	CAV3	TNFSF11	PLPP3	LAMTOR3	SOCS1	CBL	CBLB	PEA15	MARCO	HYAL2	RIPK1	ADAM9	TNFRSF14	RIPK2	TNFRSF18	TNFRSF11A	TNFRSF10B	TNFRSF10A	CCNK	FGF18	FGF17	FGF16	IQGAP1	NRP1	HDAC3	KSR1	CCK	KAT2B	CDK5R1	SPHK1	SQSTM1	CCNA2	CCNA1	CCNB1	CCNC	CCND2	CDK5R2	CCND3	WNT3A	CCNE1	RPS6KA4	CCNF	TNFSF18	ACVR1	CCNG1	LACRT	CCNG2	CCNH	MAP3K14	SOCS3	CCNT1	SPAG9	CCNT2	GPRC5A	MAP3K6	DIRAS3	PKMYT1	UNC119	ACVR1B	RGN	LATS1	CNOT9	CCNB2	CCNE2	HGS	NEURL1	CD3E	NLRP12	MYADM	MAP3K13	ARHGEF2	ACVR2A	CD4	CCNQ	BMP15	STRADA	NOG	CRLF1	RPS6KA5	MOB1B	MAPKAPK2	ITGB1BP1	S1PR2	TAOK2	SLIT2	MYOCD	ACP4	SLC9A3R1	ADIPOQ	ACVRL1	CAMK2N2	SYAP1	CD80	CD86	MAP4K4	EIF2AK3	SH3BP5	ROCK2	MAPK8IP1	CD36	FXR2	GDF15	BAG4	GMFG	MACROH2A1	GDF3	CD40	CD40LG	CD44	CARTPT	TRAF4	TCL1B	FNIP1	PPM1F	SOCS5	RAPGEF2	CD74	CD81	RASSF2	DAZAP2	RB1CC1	CDK1	TELO2	CDC6	KIF14	CDC25A	CDC25B	CDC25C	MVP	FGF19	TNFSF15
17	GOBP_POSITIVE_REGULATION_OF_PROTEIN_PHOSPHORYLATION	ABI1	HDAC6	CD24	TOM1L1	SH2D3C	SH2D3A	ADAM8	RAD50	RASGRP1	AKAP9	TENM1	TNK2	CDK5	FLOT1	GDF11	CDK9	SPRY2	CDKN1A	RAMP3	CCNYL3	PAK4	TLR6	NOD1	RACK1	RAPGEF3	TAB1	HAX1	GPNMB	MAD2L2	PIBF1	SEMA4D	CIB1	ERN2	CENPE	LEFTY1	CAMKK2	ADCY1	NRG3	MAP3K2	ADCY2	FRS2	FAXDC2	MALT1	JTB	ADCY3	GADD45G	COPS8	DBF4	ERP29	FERMT2	IL24	RBPMS	RIPK3	ADCY5	CHI3L1	MAP4K5	MAP4K1	ADCY6	CHEK2	FZD10	AKAP13	PDCD10	ADCY7	CD300A	PARK7	PHB2	CHRNA3	CHRNA7	ADCY8	TIRAP	OSBPL8	ADCY9	WDFY2	ADCYAP1	CKS1B	CKS2	NIBAN1	AGAP2	TRIM6	CLU	LRRK2	CCR7	CNTF	CNTN1	IQGAP3	MAP3K8	IL31RA	PRRC1	ADORA1	ADORA2B	CLDN3	CREBL2	CRH	CRK	CRKL	DUSP19	MAPK14	CACUL1	CSF1	CSF1R	CSF2	CSF3	CSH1	CSH2	CSHL1	CSK	CSNK1D	CSNK2B	CSPG4	IL34	PIK3R6	ADRA1A	CTF1	CCN2	IL23R	CLDN19	ADRA2A	PROM2	ADRA2B	CCNYL1	GDF7	ADRA2C	NEK10	CX3CR1	DAB2IP	ADRB2	DAB1	DAB2	DAG1	DGKQ	DAXX	ACE	GADD45A	DDX3X	DLG1	DLG3	DLG4	AGER	DOCK3	DRD2	DRD4	AGT	HBEGF	DUSP5	DUSP6	DUSP7	DUSP9	DVL1	DVL2	DVL3	APLNR	ECT2	LPAR1	EDN1	EDN3	EDNRB	EFNA1	EFNA5	EGF	EGFR	EGR1	ADCY4	MLKL	EIF4G1	ELANE	MUC20	MARK2	FLCN	EMP2	ENG	NRK	EPHA4	EPHA7	DIPK2A	EPO	ERBB2	ERBB3	ERBB4	EREG	AKT1	ERCC6	AKT2	ERN1	EZH2	F2	F2R	ACSL1	PTK2B	STOX1	CCNY	FCGR1A	FGD2	BRAT1	MMD2	FGF1	FGF2	FGF3	FGF4	FGF5	FGF6	FGF7	FGF8	FGF9	FGF10	FGF13	FGFR1	FGFR3	VEGFD	ATG14	MAPRE3	DKK1	TPX2	LIMCH1	TNIK	TAB2	MAPK8IP3	FLT1	FLT3	FLT4	FMR1	SASH1	SIRT1	CLCF1	MMD	PIK3R5	LPAR3	ARL2BP	FPR1	FPR2	ALK	SPDYA	MTOR	ABL1	RICTOR	FYN	XRCC6	EPGN	TAB3	SHC2	PRKD2	CLIP3	GAS6	STAP1	GATA1	FGF20	FGF21	GCG	GDF1	GDF2	GREM1	MSTN	GDF9	GDF10	GH1	GH2	GHR	FGF22	NPTN	LAT	BMP10	STK39	GNG3	SLCO3A1	IFNL1	ANG	ANGPT1	DYNAP	CXCL17	RSPO1	ALKAL2	GPER1	DOK7	RAPGEF1	LAMTOR2	RGCC	DBNL	HIPK2	GRM1	TBK1	GRM4	GRM5	GSK3A	CARD10	MDFIC	PILRB	HCLS1	HDAC2	NCKAP1L	HFE	HGF	NRG1	EHD4	UBE2K	HLA-DRB1	HMGB1	HPX	HRAS	HES1	HSF1	HSPA2	HSP90AA1	HSP90AB1	HTR2A	HTR2B	ICAM1	IFNE	TMEM119	IFNA1	IFNA2	IFNA4	IFNA5	IFNA6	IFNA7	IFNA8	IFNA10	IFNA13	IFNA14	IFNA16	IFNA17	IFNA21	IFNB1	IRGM	IFNG	IFNW1	IGF1	IGF2	IGFBP6	CCN1	APP	BMP8A	LILRA5	FAS	IL1B	IL2	IL3	IL4	IL5	IL6	IL6R	IL6ST	IL11	IL12A	IL12B	IL13	IL15	IL18	ILK	INCENP	INHA	INHBA	INHBB	INHBC	INS	INSR	IRAK1	IRAK2	ISL1	ITGA1	ITGA5	ARAF	ITGB3	JAK2	AREG	SLC27A1	KDR	KIT	KRAS	RHOA	HES5	GFRAL	ALKAL1	MAP3K15	GDF6	LCP2	LEP	LEPR	LIF	LIMK2	LRP4	LTF	LYN	MIR1-1	MIR125B1	MIR128-1	MIR143	MIR19A	MIR19B1	MIR21	MIR221	MIR26B	MIR30B	MIR92A1	ARRB1	SMAD4	ARRB2	CCNYL2	MAS1	MAP3K1	MAP3K3	MAP3K4	MAP3K5	KITLG	MIF	MAP3K9	MAP3K10	MAP3K11	MMP9	MNAT1	MOS	MRE11	MST1R	MT3	MTCP1	MUSK	GADD45B	NAB2	NBN	ATM	NEDD9	NGF	NKX3-1	NODAL	NOS1	NTF3	NTF4	NTRK1	NTRK2	NTRK3	ROR2	DDR2	ATP2B4	OPRD1	OSM	P2RY1	MINK1	NOX4	PAK1	IL20	PAK2	PAK3	CDON	MRNIP	PLCE1	TAOK3	ANGPT4	PRKAG2	SNX9	PDE6G	PDE6H	HACD3	PDE8A	PDGFA	PDGFB	IL23A	PDGFRB	ENPP2	PDPK1	GPRC5B	CAB39	GHRL	PECAM1	MAP3K20	PFN2	PGF	PHB	PIK3CA	PIK3CB	PIK3CG	PIN1	PKD1	PKD2	PLA2G1B	PLAUR	PLK1	TLR9	TREM2	TERF2IP	ETAA1	PARP14	FAM20A	PPIA	NCAPG2	PARP16	ODAM	PIH1D1	PPP2R3C	BANK1	AVP	PPP2CA	FBXW7	STRADB	GPRC5D	ITLN1	PPP1R9A	PRR5	PRKAA1	STAP2	PRKACA	PRKACB	PRKACG	CCDC88A	PRKAG1	PRKAR1A	PRKAR1B	PRKAR2A	INAVA	PRKAR2B	PRKCD	PKN1	PRKD1	PBK	GPRC5C	PRKCZ	MAPK1	MAPK3	MAPK11	MYDGF	MAPK10	PDGFC	MAP2K1	MAP2K2	MAP2K3	MAP2K5	MAP2K6	MAP2K7	EIF2AK2	PRLR	PRNP	PROX1	RELN	AZU1	PSEN1	IFNK	TCIM	PAK6	TWSG1	CASS4	PAK5	PSMD10	PELI2	CEMIP	PTK2	KIDINS220	MAVS	RPTOR	PTK6	TAOK1	FNIP2	ALS2	PTPN1	PTPN11	RAP2C	PTPRC	PTPRJ	MAP4K2	RAC1	RAF1	RALB	RAP1A	IL21	RAP2A	RAP2B	RARRES2	SENP2	CCND1	BCL2	RET	AVPI1	PROK2	ROBO1	RPLP1	RPS3	RPS27A	BDNF	S100A12	SAA1	CCL5	CCL19	CCL21	CX3CL1	SDC4	SDCBP	CLSPN	NOD2	MAP2K4	MLST8	SFRP2	AKTIP	CLEC7A	SHC1	SBK2	SMYD3	BMP2	PINK1	BMP3	WNK1	BMP4	WNK3	BMP5	NCF1	BMP6	SLC8A2	BMP7	SLC11A1	BMP8B	BMPR1A	BMPR2	CAPRIN2	DDRGK1	SNCA	SOD1	SOX9	SRC	BRAF	STAT3	STK3	STK4	STK11	BTC	SYK	ADAM17	MAP3K7	TAL1	TBX1	TDGF1	PRDX2	TEC	TEK	TESK1	TF	TFRC	TGFA	TGFB1	TGFB2	TGFB3	LEFTY2	TGFBR1	TGFBR2	THBS1	THBS4	THPO	TIAM1	TLR3	TLR4	TNF	TNFRSF1A	TP53	TP73	TPD52L1	C3	TRAF2	TRAF6	TRPC5	TRPC6	C5	TTK	C5AR1	TXN	UBA52	UBB	UBC	UBE2N	UBE2V1	UCN	VEGFA	VEGFB	VEGFC	VLDLR	VTN	WNT1	WNT5A	WNT11	XRCC5	MAP3K12	LRP8	CXCR4	FZD5	MAPKAPK3	CARD14	MAPKAP1	BIRC7	MUL1	CALCA	ADIPOR2	LRRK1	ARHGEF5	BORA	PRR5L	CALCR	CALM1	DBF4B	PDGFD	CALM2	SRCIN1	FGF23	CALM3	ZFP91	FXR1	HMGA2	CDK2AP1	TCL1A	CAB39L	GDF5	AXIN1	AXIN2	FZD4	PARP9	INHBE	BCAR3	SPATC1L	TRAF7	CAMKK1	PROK1	MAP3K21	TTBK1	AFAP1L2	PSRC1	SEMA7A	ADTRP	FBH1	MAP4K3	FIZ1	AJUBA	PIK3R3	IKBKG	CAMK1	DOCK7	KNDC1	TNKS1BP1	TSLP	MAPKAPK5	MADD	CAV1	TNFSF11	LAMTOR3	SOCS1	PEA15	MARCO	RIPK1	ADAM9	TNFRSF14	RIPK2	TNFRSF18	TNFRSF11A	TNFRSF10B	TNFRSF10A	CCNK	FGF18	FGF17	FGF16	IQGAP1	NRP1	HDAC3	KSR1	CCK	CDK5R1	SPHK1	SQSTM1	CCNB1	CCND2	CDK5R2	CCND3	WNT3A	RPS6KA4	TNFSF18	ACVR1	LACRT	MAP3K14	SOCS3	CCNT1	SPAG9	CCNT2	GPRC5A	MAP3K6	UNC119	ACVR1B	LATS1	CNOT9	NEURL1	CD3E	MAP3K13	ARHGEF2	ACVR2A	CD4	BMP15	STRADA	CRLF1	RPS6KA5	MAPKAPK2	ITGB1BP1	S1PR2	TAOK2	ADIPOQ	ACVRL1	SYAP1	CD80	CD86	MAP4K4	ROCK2	CD36	FXR2	GDF15	BAG4	GDF3	CD40	CD40LG	CD44	CARTPT	TRAF4	TCL1B	FNIP1	RAPGEF2	CD74	CD81	RASSF2	DAZAP2	RB1CC1	CDK1	TELO2	CDC6	KIF14	CDC25B	FGF19	TNFSF15
18	GOBP_VASCULATURE_DEVELOPMENT	CDH2	AKT3	MIR939	HDAC5	PDCD6	MIR1224	CDH5	MIR1298	MIR1908	MIR2355	APELA	TGFBR3L	GJC1	ADAM8	CDH13	WASF2	ADAM10	CALCRL	ANGPTL7	SPRY2	RAMP2	RAMP1	RAMP3	PAK4	WARS2	KLF2	RAPGEF3	YAP1	SEC24B	CDX2	VAV3	TAB1	GPNMB	CDX4	HOXB13	SEMA3C	CIB1	ANP32B	HTATIP2	CXCL13	PDPN	PLK2	HPSE	TMED2	SPINK5	CNMD	CNTRL	ESM1	EMILIN1	CD160	GLMN	CHI3L1	ADAMTS6	PDCD10	IL17F	TREX1	PLCD3	CHRNA7	NUS1	LRG1	MMP21	CMA1	CCR3	TMIGD2	HSPB6	COL1A1	COL1A2	COL4A1	NAXE	COL4A2	COL4A3	COL5A1	COL8A1	COL8A2	OSR1	COL15A1	COMP	ADM	ATF2	CRKL	AAMP	ISM1	MAPK14	PRICKLE1	E2F7	CSPG4	PIK3R6	CCBE1	NKX2-5	CCN2	CTH	CTNNB1	CTSH	CX3CR1	DAB2IP	CYBB	CYP1B1	AMOT	AMOTL1	DAG1	CLEC14A	SPRED1	AP2B1	DCN	GADD45A	DDIT3	BMPER	COL22A1	DLX3	DNMT1	JAG1	AGTR1	APLNR	E2F2	TYMP	ECM1	S1PR1	EDN1	EDNRA	EFNA1	EFNA3	EFNB2	EGF	MEGF8	EGR1	AHR	EGR3	ARID2	EPHA2	CELA1	ELK3	EMP2	ENG	ENPEP	EPAS1	EPHA1	EPHB1	EPHB2	HIPK1	EPHB3	EPHB4	ERBB2	EREG	AKT1	ETS1	ETV2	F3	PTK2B	FAP	UNC5B	SLC39A12	ADGRF5	THSD7A	FGF1	FGF2	FGF6	FGF8	FGF9	FGF10	FGFR2	VEGFD	VASH1	ARHGEF15	EPN2	FOXF1	FOXC1	PAXIP1	FOXC2	FOXS1	PLXND1	FLNA	STAB1	FLT1	JMJD6	SULF1	FLT4	MINAR1	SASH1	FN1	SIRT1	ZFPM2	ANGPTL2	HEY1	FOLR1	HEY2	POFUT1	TSPAN12	DDAH1	CEMIP2	ALOX5	ABL1	FUT1	GAB1	EPGN	HECTD1	PRKD2	CLIC4	ADGRA2	TIPARP	PPP1R16B	ANKRD17	GATA2	FBXW8	GATA4	GATA6	GBX2	AGO1	GDF2	GREM1	B4GALT1	GHSR	GJA4	GJA5	NOX1	AGO2	GPC3	PDCD4	SRPX2	ANGPTL3	GLI3	GLUL	GPLD1	GPR4	ANG	CXCR3	ANGPT1	LAMA1	CXCL17	EMC10	ANGPT2	DLL1	GPER1	GPX1	RAPGEF1	GRN	FLVCR1	RGCC	HIPK2	ANPEP	SETD2	GTF2I	CARD10	EPN1	EFEMP2	ANXA1	ANXA2	HAS2	ANXA3	HGF	HHEX	HIF1A	HK2	HLA-G	HMGB1	HMOX1	NR4A1	HOXA1	HOXA3	HOXA5	HOXA7	HOXA13	HOXB3	HPGD	HRG	HES1	HSPB1	HSPG2	NDST1	HYAL1	APOB	JMJD8	ID1	APOD	APOE	CCN1	APOH	RBPJ	KLK3	IHH	IL1A	IL1B	FASLG	IL6	IL6R	CXCL8	AQP1	IL10	IL12A	IL12B	IL18	CXCL10	ISL1	ITGA5	ITGAV	ITGAX	ITGB1	ITGB2	ITGB3	ITGB8	JAK1	JUN	JUNB	JUP	YJEFN3	MIA3	KDR	KIT	KRT1	RHOA	RHOB	LEP	LEPR	LGALS8	LIF	LOX	LOXL1	LOXL2	LRP1	LRP2	LRP5	LYL1	MIRLET7B	MIRLET7F1	MIRLET7G	MIR100	MIR101-1	MIR106B	MIR10A	MIR10B	MIR1-1	MIR125A	MIR125B1	MIR126	MIR130A	MIR132	MIR137	MIR138-1	MIR140	MIR143	MIR145	MIR146A	MIR149	MIR150	MIR153-1	MIR15A	MIR15B	MIR16-1	MIR17	MIR18A	MIR181B1	MIR185	MIR188	MIR193A	MIR196A1	MIR199A1	MIR199B	MIR19A	MIR19B1	MIR20A	MIR200B	MIR200C	MIR205	MIR206	MIR21	MIR210	MIR212	MIR214	MIR217	MIR22	MIR221	MIR222	MIR223	MIR23A	MIR24-1	MIR26A1	MIR27A	MIR27B	MIR29A	MIR296	MIR29B1	MIR29C	MIR30A	MIR30B	MIR30C1	MIR30E	MIR31	MIR320A	MIR34A	MIR34B	MIR34C	MIR92A1	MIR99B	SMAD1	SMAD6	SMAD7	MCAM	MDK	MECP2	MEF2C	MEIS1	MAP3K3	MEOX2	MFGE8	FOXO4	MMP2	MMP14	MMP19	NRARP	MIR342	CITED1	MYH9	MYLK	MYO1E	NCL	NDP	NF1	NFATC1	NFATC2	NFATC3	NFATC4	NFE2L2	NGFR	NKX3-1	NODAL	NOS3	NOTCH1	NOTCH2	NOTCH4	CCN3	NPPB	NPR1	NRCAM	NTRK2	ATP2B4	MIR361	MIR375	MIR377	MIR378A	MIR424	SERPINE1	ATP5F1B	PAX6	NSDHL	ANGPTL4	EGFL7	LEF1	TNFRSF12A	ANGPT4	PDE2A	PDE3B	AMOTL2	PDGFA	SIRT6	PDGFB	PDGFRA	HDAC7	PDGFRB	ASB4	ENPP2	SUFU	PDPK1	GHRL	PECAM1	ERAP1	SERPINF1	PF4	PGF	PGK1	PIK3C2A	PIK3CA	PIK3CB	PIK3CD	PIK3CG	PKD1	PKD2	PKM	PKNOX1	PLCG1	SERPINF2	PML	ATP7A	PRRX1	ERRFI1	SOX18	WNT4	RIN2	ROBO4	DLL4	EGLN1	PPARG	MED1	BCAS3	RASIP1	AGGF1	TMEM100	FBXW7	PPP3CB	SYNJ2BP	PRCP	STAB2	CHD7	HIF1AN	PARVA	PRKCA	PRKCB	FOXJ2	PRKD1	MESP1	MAPK1	MAPK7	CFC1	MYDGF	MAP2K1	MAP2K5	PRKX	PRL	PROX1	PSEN1	C1GALT1	ADAMTS9	ACKR3	TBX20	PLXDC1	ZMIZ1	PTEN	ZNF304	RHOJ	PTGIS	MIR20B	PTGS2	MIR329-1	MIR451A	MIR410	MIR492	MIR494	MIR495	MIR497	MIR503	MIR505	PTK2	HEG1	ADGRB1	MIB1	PTK7	SEMA6A	ADGRB2	JCAD	PTN	RNF213	ADGRB3	BAK1	PTPN14	PTPRB	PTPRM	BAX	OVOL2	ARHGAP22	ACTA2	RAP1A	RASA1	RLN2	RNH1	RIC8A	PROK2	FKBP10	ROBO1	ROBO2	ROCK1	ROM1	RORA	MIR483	RRAS	S100A1	S100A7	SARS1	SAT1	CEACAM1	CCL2	CCL11	CCL24	FKBPL	SMOC2	TNMD	ECSCR	SEMA4A	SFRP1	STRA6	SFRP2	SOX17	HIF3A	SGCB	SHB	SHC1	SHH	RBM15	NIBAN2	SIX1	SLC1A1	BMP4	CFC1B	BMP7	SLC12A2	BMPR1A	BMPR2	SMO	MIR487B	SOD2	SOS1	SOX4	SP1	SP100	SPARC	SPI1	SPINT1	BRCA1	SRF	SRPK2	ZFP36L1	STAT1	STIM1	STK4	STK11	BSG	SYK	KLF5	TAL1	TBX1	TBX2	TBX5	TBXA2R	TBX3	MIR640	TCF7L2	BTG1	TCF21	TDGF1	TDGF1P3	TEK	TERT	TFAP2B	NR2F2	TGFB1	TGFB2	TGFBI	TGFBR1	TGFBR2	TGFBR3	THBS1	THBS2	THBS4	THY1	TIE1	TJP1	TLR3	ACTG1	NR2E1	CLDN5	TNF	TNFAIP2	TNFAIP3	TNNI3	C3	C3AR1	C5	C5AR1	TWIST1	CCR2	UBP1	VAV2	VEGFA	VEGFB	VEGFC	WARS1	WNT2	WNT5A	WNT7A	WNT7B	WNT11	WT1	XBP1	XDH	ZBTB14	VEZF1	ZFAND5	LUZP1	CXCR4	FZD5	SCG2	PDCL3	NOX5	TMEM231	ADIPOR2	NDNF	TMEM204	DYNC2H1	E2F8	VASH2	MMRN2	CCDC134	GGNBP2	ADM2	CALD1	ZC3H12A	NAA15	PDGFD	EPC1	ADAM12	FOSL1	COL18A1	HMGA2	SLC2A10	NPRL3	APOLD1	FZD4	ARHGAP24	CCM2	JAM3	ANGPTL6	IMMP2L	CASP8	ANTXR1	RECK	PROK1	DCTN5	FOXN1	TEAD2	MYO18B	ADTRP	RSPO3	PIK3R3	LGALS12	CAV1	RUNX1	SERPINB7	TNFSF12	ADAM15	FGF18	NRP2	NRP1	CFLAR	CCN6	ALDH1A2	APLN	SPHK1	SGPL1	KRIT1	FOXH1	ACVR1	SOCS3	OTULIN	SEMA5A	SH2D2A	STARD13	ANGPTL1	CREB3L1	FMNL3	LRP5L	HGS	MTDH	NOG	AIMP1	ITGB1BP1	ADGRG1	ACVR2B	KLF4	SLIT2	MYOCD	ATP5IF1	ACVRL1	HAND1	QKI	EIF2AK3	HAND2	CD34	ROCK2	TBX4	ADAMTS1	CD40	RAPGEF2	SEMA3E	HDAC9	SNX17	CUL7	CDC42	FGFBP1	SLC12A6
19	GOBP_MORPHOGENESIS_OF_AN_EPITHELIUM	GPC6	FEM1B	TRIM28	PSME3	PSMD14	SPRY1	SPRY2	SEMA3A	DLC1	YAP1	SEC24B	FST	HOXB13	SEMA3C	DEAF1	PDPN	SPINT2	LBX1	TBR1	SIX2	KDM5B	FRS2	RAB10	TMED2	FERMT2	LIAS	GLMN	PDCD10	KRT71	PHB2	CTHRC1	AP2M1	AP2S1	CLTC	FOXN4	PSMB11	DNAAF1	KDF1	COL4A1	ARHGEF19	COL5A1	BBS5	OSR1	TRIM71	ADM	CRYGS	PSMA8	CSF1	CSF1R	PRICKLE1	CSNK2B	CARMIL2	KRT25	NKX2-5	CTNNB1	CTSH	GDF7	IRX2	RDH10	AP2A1	DAB2	DAG1	AP2A2	AP2B1	SYNE4	PRICKLE2	ADAMTS16	DLG1	JAG1	AGT	HBEGF	DVL1	DVL2	DVL3	AGTR2	TOR1A	EDN1	EDNRA	EGF	CELSR3	CELSR2	MEGF8	EPHA2	ENG	EPHA4	EPHA7	ESR1	EXT1	ALDH1A3	GPC4	FGF1	FGF2	FGF7	FGF8	FGF10	FGFR2	ANKRD6	FOXF1	DKK1	FOXF2	FOXD1	DAAM1	FOXC2	FOXE1	CLASP2	PLXND1	FLNA	PSME4	SULF1	COBL	ASTN2	RPGRIP1L	CLASP1	FOLR1	SCRIB	SH3BP1	PLXNB2	TMEFF2	FLRT3	ALOX12	MTOR	FRZB	ABL1	FZD2	NPNT	PRKD2	SPEF1	MTHFD1L	SOSTDC1	CLIC4	C2CD3	TRAF3IP1	IFT172	KLHL3	GATA3	GATA4	GBX2	KAT2A	GDF2	GREM1	GDNF	GJA1	NPHP3	FOXP1	INTU	GPC3	GLI2	GLI3	CECR2	LAMA1	DLL1	GRB2	SETD2	ARHGAP35	GRSF1	TBX21	SOX8	HGF	HIF1A	FOXA1	APAF1	HOXA5	HOXA11	HOXA13	HOXB2	HOXB4	HOXB7	HOXD11	HOXD13	AIRE	HES1	TNC	CCDC39	RSPO2	FREM2	FMN1	KRT27	NOTO	IGFBP5	CCN1	PLET1	RBPJ	IHH	IL10	CXCL10	PDX1	AR	ITGA5	ITGAX	JAG2	KDR	KRAS	KRT6A	KRT12	KRT16	RHOA	KRT17	RHOB	CCDC103	HES5	RNF207	FLG2	RHOC	LAMA3	LAMA5	LHX1	LIF	LRP2	LRP6	LRP5	MIR15B	MIR16-1	MIR21	TACSTD2	MIR221	SMAD3	SMAD4	ARRB2	MDK	MEF2C	MET	MLLT3	MMP12	MMP14	KLK14	NRARP	CITED1	MSN	MTHFD1	MTHFR	MYC	MYO9A	NFATC4	NGFR	NKX3-1	NODAL	NOTCH1	NOTCH2	NOTCH4	NPHP1	ROR1	ROR2	OPA1	OPHN1	PAK1	PAX2	PARD6A	PBX1	TBX22	PCDH8	IFT52	LEF1	DACT1	WNT16	PDGFA	SIRT6	SUFU	SIX4	PFN1	PGR	SERPINB5	PIK3CD	PKD1	PKD2	PKHD1	PLXNA1	PML	ATP7A	RIPK4	PODXL	SOX18	WNT4	DLL4	MED1	AHI1	SEMA4C	RASIP1	PPP1CA	CCDC40	IFT57	KIF26B	BBS7	LIN7C	LGR4	FERMT1	ZDHHC7	PRKACA	PRKACB	BTBD7	IFT122	MESP1	AJAP1	PRKX	PROX1	PSEN1	PSMA1	PSMA2	PSMA3	PSMA4	PSMA5	PSMA6	PSMA7	PSMB1	PSMB2	PSMB3	PSMB4	PSMB5	PSMB6	PSMB7	PSMB8	PSMB9	PSMB10	CTNNBIP1	PSMC1	PSMC2	PSMC3	PSMC4	PSMC5	TBX20	PSMC6	PSMD1	PSMD2	PSMD3	PSMD4	PSMD5	PSMD7	PSMD8	PSMD9	SMURF1	PSMD10	SALL4	PSMD11	PSMD12	PSMD13	PSME1	PSME2	VANGL2	PTCH1	PTEN	MIB1	PTK7	MRTFA	SHROOM3	CAMSAP3	PLEKHA4	EPB41L5	GRHL3	OVOL2	BBS4	RAC1	RALA	RARG	NTN4	BCL2	RET	ACTB	BRD2	RPS7	RREB1	RYK	RYR2	SALL1	CEACAM1	CCL11	SDC4	FKBPL	SFRP1	SFRP2	SOX17	MPP5	HHIP	GZF1	SHH	SMURF2	RBM15	STIL	SIX1	SKI	BMP2	NDRG4	BMP4	WNK4	BMP5	BMP7	PHACTR4	SMO	SNAI1	SOS1	SOX4	SOX9	SOX10	SOX11	SPINT1	SRC	SRF	ST14	STAT1	STK3	STK4	ADAM17	TBX2	TBX5	TBX6	TBX3	TCF15	TCF21	TFAP2A	TGFB1	TGFB1I1	TGFB2	TGFBR2	TGM2	TGM3	TIAM1	TIE1	NKX2-1	ACTG1	TNF	TRAF6	TSC1	TSC2	TULP3	TWIST1	VASP	VCL	VEGFA	VEGFC	WNT1	WNT2	WNT5A	WNT6	WNT7A	WNT7B	WNT11	WNT2B	WNT9B	WT1	ZIC3	CA9	LUZP1	DDR1	PAX8	CXCR4	FZD5	IRX3	IRX1	TCTN1	FAT4	FZD3	JHY	GRHL2	ESRP2	FRAS1	CEP290	FUZ	WNT10A	WNT5B	ADAMTS12	VANGL1	MKKS	EOMES	FZD1	FZD4	FZD6	FZD7	ARHGAP24	CASP3	CCM2	SETDB2	ZNRF3	TMEM79	LZTS2	BRSK1	FOXN1	CASR	TEAD2	KDM2B	RSPO3	AJUBA	GCM1	NKD1	LMO4	LBX2	LGR5	TCAP	CAV3	TP63	DCHS1	HESX1	NRP1	ALDH1A2	TIMELESS	BCL10	FOXH1	BTRC	WNT3A	PLOD3	SAPCD2	ACVR1	PHLDB2	SOCS3	BRSK2	IFT20	STARD13	TBX18	LRP5L	DLG5	GORAB	NOG	KLF4	SLIT2	SLC9A3R1	ACVRL1	ARHGAP12	CYP7B1	HAND1	NTN1	FOXQ1	HAND2	PSMF1	TBX4	KIF20B	CD44	CELSR1	MICAL2	SEMA3E	CD151	MTSS1	PSMD6	MAGI2	WDR1	MED12	CDC42
20	GOBP_IMMUNE_EFFECTOR_PROCESS	A1BG	ADA	SIGLEC14	ABI1	MIR708	C17orf99	PARP3	IGLL5	TOM1	KLRF2	MICA	KLRC4-KLRK1	ABCC9	HUWE1	TSPAN32	PQBP1	ARPC5	ARPC4	ARPC3	ARPC1B	ACTR3	ACTR2	ADAM8	ARPC2	IFNL4	ACTR1B	RASGRP1	G3BP1	CDH17	ATP6AP2	WASF2	ADAM10	PSMD14	CD96	ZMPSTE24	IGHV2-70D	IGHV1-69D	IGHV3-64D	LILRB2	ADAR	TCIRG1	CRISP3	SIRPB1	TRIM22	IRF9	TUBB4B	BTN3A3	PRG3	ATP8A1	ADARB1	IFITM3	PPIE	VAV3	BAIAP2	MAD2L2	CAP1	VAT1	DDX17	ATG7	BATF	CEBPG	PRDX4	ARPC1A	AGPAT2	OLFM4	CCT2	NPC2	IFITM2	COLEC10	POLR3F	POLR3G	POLR3C	CD226	CCT8	MASP2	CTSC	TRAF3IP2	ZMYND11	NCKAP1	IQGAP2	CPLX2	CEACAM3	HPSE	PGRMC1	LILRB1	FGL2	CFHR4	CEACAM8	RAB10	MALT1	SERINC3	IFI44L	CKAP4	SLC27A2	SPINK5	LILRB4	GLIPR1	LILRB3	LILRA3	LILRA2	RAB31	RIPK3	BTN3A2	CD160	POLR3A	CHGA	CORO1A	CHI3L1	CHIT1	IRAK3	DUSP10	PADI2	SHLD3	IL17F	TREX1	LYST	CD300A	TMC6	VSIG4	PHB2	PDAP1	TUSC2	CHRNB4	NLRP3	PGLYRP2	PGLYRP3	STK11IP	SLAMF6	CGAS	FCRL3	CLNK	LRG1	SH2D1B	MRGPRX2	CLC	TRIM6	EXOSC6	CLU	SERPINA3	SLC15A4	CCR6	CANT1	ZPBP2	OSCAR	CNN2	RNF19B	ARL8A	COPB1	RAET1E	CPB2	CPN1	CPN2	CR1	CR1L	CR2	HGSNAT	CRK	DOCK11	CRP	APOBEC3D	SIRPA	MAPK14	CSNK2B	PIK3R6	SLFN13	CST3	WIPF2	CSTB	TICAM1	RC3H1	IL23R	SHLD1	NFAM1	CTSB	CTSD	CTSG	CTSH	DTX3L	CTSS	CTSZ	CYBA	CYBB	ABCA13	MOSPD2	NKX2-3	CLEC12A	CD55	AP2A2	ZFPM1	DBH	DENND1B	ACE	IFNLR1	AP1G1	APOBEC3H	DDOST	DDX1	DDX3X	RNF168	DHX9	DEFA1	DEFA3	DEFA4	CFD	CLEC4C	DHX36	POLR3H	CYB5R3	DIAPH1	AGA	DMBT1	AGER	DNASE1	DNASE1L1	DNASE1L3	DYNC1H1	AGL	DOCK1	DOCK2	JAG1	DSC1	DSG1	DSP	GPR183	EEF1A1	EEF2	PLPP4	ANO6	AHSG	MLKL	ELANE	SERPINB1	MCEMP1	A2M	APOBEC3A	APOBEC3F	UNC13D	EMP2	PDE12	GAPT	TUBB	STOM	ERCC1	ALAD	F2	F2RL1	FABP5	PTK2B	FCAR	FCER1G	FCER2	FCGR1A	ALDH3B1	FCGR2A	FCGR2B	FCGR3A	FCGR3B	FCN1	FCN2	ADGRG3	FER	FES	ALDOA	FGR	NLRP1	ENPP4	ZBTB1	SBNO2	KLRK1	CD93	RAB18	FOXF1	PAXIP1	ALDOC	FOXJ1	ERP44	SWAP70	NFASC	FLNA	RFTN1	CYFIP1	FAF2	ATP11B	NBEAL2	PLCL2	ATP11A	DNAJC13	UBR4	PUM2	NCSTN	COTL1	COMMD3	FOLR3	ARHGAP45	CLCF1	FPR1	FPR2	DDX58	HEBP2	CLEC5A	CADM1	ALOX5	IFIT5	FRK	IL27	MTOR	FTH1	ABL1	FTL	FUCA1	FUCA2	FUT7	FYN	IFI6	XRCC6	GAA	ELMOD2	SERINC5	ZNF683	QPCT	BRI3	GCA	SVIP	KLK5	METTL7A	ARMC8	GALNS	NCR3	SAMHD1	SIN3A	AOC1	TKFC	TMEM98	ANKRD17	APPL1	LSM14A	TRAF3IP1	PTPN22	STAP1	GATA2	GATA3	GBP1	GBP3	OSTF1	GDI2	B4GALT1	CYFIP2	LAT	FOXP1	GLA	SIGLEC9	AMPD3	GLB1	C5AR2	CRCP	APOBEC3C	GM2A	GNL1	GNS	GPI	IFNL2	IFNL3	IFNL1	IGKV1-5	IGHV7-81	IGHV6-1	IGHV5-10-1	IGHV5-51	IGHV4-61	IGHV4-59	IGHV4-39	IGHV4-34	IGHV4-31	ANGPT1	IGHV4-28	IGHV4-4	MILR1	IGHV3-74	IGHV3-73	IGHV3-72	IGHV3-66	IGHV3-64	IGHV3-53	IGHV3-49	IGHV3-48	IGHV3-43	IGHV3-38	IGHV3-35	IGHV3-33	IGHV3-30	IGHV3-23	IGHV3-21	IGHV3-20	IGHV3-16	IGHV3-15	IGHV3-13	IGHV3-11	IGHV3-7	IGHV2-70	IGHV2-26	IGHV2-5	IGHV1-69-2	IGHV1-69	IGHV1-58	IGHV1-45	IGHV1-24	IGHV1-18	IGHV1-3	DLL1	TRDC	TRBC2	TRBC1	FFAR3	FFAR2	IGLV7-43	IGLV6-57	IGLV3-27	IGLV3-25	IGLV3-21	IGLV3-19	IGLV3-1	IGLV2-23	IGLV2-14	IGLV2-11	IGLV2-8	IGLV1-51	IGLV1-47	IGLV1-44	IGLV1-40	IGLC7	GRB2	IGKV3D-20	IGKV3D-11	IGKV2D-30	IGKV2D-28	RAPGEF1	IGKV1D-39	IGKV1D-33	IGKV1D-12	IGKV5-2	IGKV4-1	IGKV3-20	IGKV3-15	IGKV2-40	IGKV2-30	IGKV2-29	IGKV2-28	IGKV1-39	IGKV1-17	IGKV1-16	IGKV1-12	LAMTOR2	GRN	RGCC	DBNL	ANPEP	SETD2	COMMD9	PYCARD	TBK1	CXCL1	GSN	GSTP1	MSH6	ZDHHC1	CNOT7	GUSB	GYG1	DPP7	NOP53	ACAA1	TBX21	GZMB	GZMM	ANXA1	ANXA2	HBB	HCK	ANXA3	NCKAP1L	HEXB	CFH	HFE	CFHR1	CFHR2	ADGRE2	HK1	HK3	HLA-A	HLA-B	HLA-C	HLA-DMB	HLA-DQB1	HLA-DRA	HLA-DRB1	HLA-DRB3	HLA-E	HLA-F	HLA-G	HLA-H	MR1	HLX	HMGB1	HMOX1	HMOX2	APAF1	HP	APCS	HPRT1	AIRE	HPX	RAB37	APEH	BIRC2	BIRC3	HSPA1A	HSPA1B	HSPA6	HSPA8	HSP90AA1	HSP90AB1	HSPD1	APOA1	APOA2	ICAM1	NLRP9	CLEC4D	IFNE	APOBEC1	CLEC4G	STING1	IDH1	CFI	IFI16	IFI27	IFI35	IFIT2	IFIT1	IFIT3	IFNA1	IFNA2	IFNA4	IFNA5	IFNA6	IFNA7	IFNA8	IFNA10	IFNA13	IFNA14	IFNA16	IFNA17	IFNA21	IFNAR2	IFNB1	IFNG	IFNW1	IGF2R	IGHA1	IGHA2	IGHD	IGHE	IGHG1	IGHG2	IGHG3	IGHG4	IGHM	APP	IGKC	APRT	RAET1G	SLCO4C1	TICAM2	IGLC1	IGLC2	IGLC3	IGLC6	IGLL1	IL1B	IL1R1	IL2	IL2RA	IL4	IL4R	IL5	IL6	IL6R	IL7R	CXCR1	CXCR2	IL10	IL10RB	IL12A	IL12B	IL12RB1	IL13	IL13RA2	IL15	IL17A	IL18	ILF2	ILF3	IMPDH1	IMPDH2	CXCL10	INS	INPP5D	IRF1	IRF2	IRF3	IRF4	IRF5	IRF7	ISG20	ITGAL	ITGAM	ITGAV	ITGAX	ITGB2	JAK3	JUP	KARS1	TMEM179B	TBC1D10C	KCNJ8	USP17L2	KIR2DL4	KIR3DL1	KIT	KLRC1	KLRC2	KLRD1	ARG1	KPNB1	KRT1	RHOA	C6orf120	CLEC2A	CLEC12B	NHLRC3	IGHV1OR15-1	SCIMP	HRNR	FLG2	LAG3	LAIR1	RHOG	LAMP1	LAMP2	LBP	LCN2	LCP1	LEP	LFNG	LGALS1	LGALS3	LGALS9	LIG4	LIMK1	MYO18A	RAB44	IRAG2	LRP1	LTA4H	LTA	LTF	LY9	CD180	LYN	SH2D1A	LYZ	MIR21	MIR26B	ARRB2	SMAD7	ARSA	ARSB	MAN2B1	MANBA	MBL2	CD46	MDK	MFAP4	MFNG	MGST1	ASAH1	MICB	MIF	CXCL9	MLH1	MME	MMP8	MMP9	MMP12	MNDA	MOV10	MPO	IFIT1B	EIF2AK4	TARM1	MSH2	MX1	MX2	MYB	MYD88	MYH2	MYO1C	MYO10	CEACAM6	NBN	NCK1	ACLY	NDUFC2	NEU1	NFKB1	NME2	NOS2	NOTCH2	PNP	NRAS	OAS1	OAS2	OAS3	OLR1	OPRK1	ORM1	ORM2	P2RX1	PA2G4	PLA2G3	CD207	PAFAH1B2	PAK1	PCBP2	FOXP3	EXOSC3	ZBTB7B	PCK1	DERA	KMT5B	GOLGA7	IRAK4	DYNC1LI1	LEF1	HERC5	RAB9B	MZB1	NT5C3A	C1RL	TLR7	BPIFA1	TLR8	PLAC8	ATP6V1D	BIN2	NCKIPSD	RAB14	IL23A	CYRIB	YPEL5	ENPP3	PDPK1	GPRC5B	CAB39	POLR3K	CD244	PECAM1	CALML5	ADA2	CFP	PFKL	PGAM1	PGC	PGM1	PHB	SERPINA1	SERPINB6	ATP6V0C	SERPINB9	SERPINB10	PIGR	PIK3CA	PIK3CB	PIK3CD	PIK3CG	PIK3R1	PIK3R2	PKM	PKP1	PLA2G1B	PLA2G5	PLAU	PLAUR	PLCG1	PLCG2	PLD1	PLD2	ATP6V0A1	PLSCR1	PMAIP1	PML	ATP7A	GPR84	IL20RB	TRIM34	RAB4B	RAB24	TLR9	TREM2	SASH3	TOLLIP	RNF216	POU2AF1	RHOF	EXOSC4	APBB1IP	SHLD2	DDIT4	RC3H2	PPBP	CTSA	TRIM44	PPIA	TRPM4	CMTM6	RNF125	PPM1B	ACP3	LAMTOR1	SUSD4	RIF1	APPL2	ATAD3A	PGM2	CPPED1	PPP3CB	ABCF3	SHFL	NCBP3	PRCP	PRF1	PRG2	DDX60	DOCK10	NPLOC4	POLR3B	POLR3E	TMEM30A	EXOC1	PRKCD	PRKCE	CAND1	BRK1	ITFG2	PKN1	ACTR10	PRKCZ	KMT2E	PRKDC	MAPK1	MAPK3	EIF2AK2	DNAJC3	CRTAM	PROS1	AZGP1	PRSS2	PRSS3	MASP1	KLK7	HTRA1	PRTN3	AZU1	PSAP	PSEN1	SUCNR1	B2M	RETN	ZC3HAV1	PSMA2	IFNK	SLAMF8	SPHK2	PSMA5	KCMF1	PSMB1	TCIM	EXOSC5	HMCES	PSMB7	NIT2	PSMC2	PSMC3	VPS35L	PSMD1	PSMD2	ENTPD7	PSMD3	C12orf4	CD177	PSMD7	SLC44A2	PSMD11	PSMD12	PSMD13	PTAFR	IGHV7-4-1	PTGDR	PTGDS	PTGER4	AICDA	MIR520E	MIR520B	PTK2	MAVS	LRRC7	GPAM	QSOX1	PTPN6	SLAMF7	RAP2C	PTPRB	PTPRC	PTPRJ	PTPRN2	PTX3	PVR	NECTIN2	PYGB	PYGL	TRAPPC1	SELENOK	RAB3A	RAB5B	RAB6A	RAB27A	RAB5C	RAC1	RAC2	RAP1A	IL21	RAP1B	RAP2B	RARA	RBP4	BCL2	RELA	RELB	BCL2L1	ACTB	BCL3	RNASE2	RNASE3	RNASE6	BCL6	RNASEL	APOBEC3G	AGBL5	ABCE1	ROCK1	RORA	RORC	SCART1	RPS6	RPS19	S100A7	S100A8	S100A9	S100A11	S100A12	S100A13	S100P	CFB	SERPINB3	SERPINB4	CEACAM1	CCL3	CCL19	CXCL6	XCL1	SDCBP	GPATCH3	ELMO2	SEC14L1	BLK	MYO1G	SELL	RTP4	TMBIM1	NOD2	IFIH1	CARD9	SEMA4A	NFKBIZ	ARHGAP9	MMP25	WIPF3	CLEC7A	ILRUN	ST3GAL1	SKP2	SLAMF1	SLC2A3	SLC2A5	SFTPA1	SLC11A1	SLPI	POLR3D	SNAP25	BNIP3	BNIP3L	SPN	SPTAN1	BPI	SRC	SRP14	STAT1	STAT2	STAT3	STAT5B	STK10	STX4	STXBP1	STXBP2	STXBP3	BST1	SUPT6H	SURF4	BST2	VAMP2	VAMP7	SYK	ADAM17	MAP3K7	TARBP2	TCN1	BTK	DYNLT1	PRDX2	TMBIM6	TFRC	TGFB1	TGFB2	TGFB3	TIMP2	C1QBP	TLR2	TLR3	TLR4	ACTG1	SERPING1	TSPAN6	C1QA	TNF	TNFAIP3	C1QB	TNFAIP6	TNFRSF1B	C1QC	C1R	TP53	TP53BP1	C1S	C2	C3	TRAF2	TRAF3	TRAF6	C3AR1	C4A	C4B	C4BPA	TRPM2	TSC1	C4BPB	TTC4	C5	TTR	C5AR1	DEFA1B	C6	TNFSF4	CCR2	TNFRSF4	C7	ACOD1	TYROBP	C8A	C8B	C8G	C9	UFD1	UNG	VAV1	VAV2	VCL	VCP	VTN	WAS	WIPF1	LAT2	NSD2	WNT5A	XBP1	XRCC5	YES1	ZNF175	ZP3	LAPTM5	FZD5	RAB7A	COLEC11	CUEDC2	RNF26	DHX58	C1orf35	CYBC1	ULBP3	MUL1	NLRX1	GSDMD	ZDHHC11	LPCAT1	ATP8B4	DOK3	DSN1	NR4A3	PTGES2	ZC3H12A	CEP290	PLEKHO2	ULBP2	ULBP1	DNAJC5	NDFIP1	ZBP1	SLC7A5	CFHR5	FBXO38	TRIM11	TXNDC5	CLPB	TSPAN14	UNC93B1	AKAP1	TRIM56	CAMP	CAPN1	EPX	DYSF	EOMES	PARP9	CRISPLD2	ITCH	ATAD3B	PLA2G6	PLA2G10	MAGT1	PRAM1	NLRC5	STX7	SLA2	RNF135	HVCN1	CYSTM1	FRMPD3	GHDC	JAGN1	ADGRE3	LOXL3	CAT	CRACR2A	KMT5C	NFKBID	SEMA7A	TRIM52	HAVCR2	AGBL4	KCNAB2	IFITM1	TRIM5	ZCCHC3	FCN3	DEGS1	PDXK	CDK13	RNASET2	OASL	LAMTOR3	DYNLL1	CBL	VAMP8	BECN1	HYAL2	DGAT1	SNX4	GBF1	TNFSF13	TNFRSF14	RIPK2	FADD	SNAP23	SIGLEC5	RIOK3	CREG1	IL18RAP	IL18R1	IQGAP1	CD84	GGH	VNN1	CPNE3	CPNE1	AP1M1	BCL10	MGAM	WASL	SERPINB12	STBD1	TRIM15	PGLYRP1	TNFSF18	MAP3K14	RNF8	FER1L5	IL33	CD1A	CD1B	CD1C	NMI	CD1D	CD1E	SYNGR1	RSAD2	EXO1	SLFN11	CD3G	DDX21	CD247	VAPA	CD5L	CD8A	AIMP1	CD14	CD19	NAPRT	MS4A3	CD22	SNAP29	CD27	SLC22A13	CD28	CD80	ORMDL3	CD86	NCR1	AIM2	CD33	ITM2A	IL27RA	ATG5	CD36	SCAMP1	GMFG	RAB3D	CD40	APOBEC3B	PRDX6	CD40LG	CD44	CD47	CD53	ISG15	CD58	SOCS5	CD59	CD63	CD68	PUM1	CD70	CD74	TMEM63A	CD81	ADGRE5	MLEC	CDA	IST1	ELMO1	GAB2	PSMD6	TRIL	TOMM70	WDR1	USP15	MVP	CDC42	THOC1
21	GOBP_ACTIVATION_OF_IMMUNE_RESPONSE	ADA	ABI1	BTNL10	KIR2DS2	IGLL5	MUC12	PQBP1	ARPC5	ARPC4	ARPC3	ARPC1B	ACTR3	ACTR2	ARPC2	WASF2	PSME3	PSMD14	IGHV2-70D	IGHV1-69D	IGHV3-64D	BTN3A3	BTN2A2	RBM14	VAV3	TAB1	BAIAP2	CLEC10A	ARPC1A	COLEC10	SH2B2	HEXIM1	RBCK1	KHDRBS1	CD226	MASP2	NCKAP1	CFHR4	MALT1	BTNL3	LILRB4	LILRA2	BTN3A2	BTN3A1	BTN2A1	CD160	HHLA2	TREX1	CD300A	VSIG4	ERMAP	CHUK	CGAS	FCRL3	MUCL1	CLU	SPPL3	PSMB11	CCR7	CMKLR1	CPB2	CPN1	CPN2	CR1	CR1L	CR2	CREBBP	CRK	CRKL	CRP	MUC17	PSMA8	MUC15	CSK	WIPF2	GCSAML	RC3H1	CTLA4	PYHIN1	NFAM1	BTNL9	CD55	DENND1B	CFD	CLEC4C	DOCK1	DUSP3	PLPP4	EIF2B1	ELF1	ELF2	FYB2	A2M	MUC20	EP300	F2	FCER1G	FCGR1A	FCGR2A	FCGR2B	FCGR3A	FCN1	FCN2	FGR	TAB2	RFTN1	CYFIP1	PSME4	PLCL2	FBXW11	ICOSLG	FPR1	FPR2	FPR3	ABL1	FYB1	FYN	XRCC6	GCSAM	TAB3	PRKD2	NCR3	SIN3A	APPL1	PTPN22	STAP1	GATA3	CLEC4E	GBP1	CYFIP2	LAT	FOXP1	C5AR2	TNFRSF21	GPLD1	IGKV1-5	MUC19	IGHV7-81	IGHV6-1	IGHV5-10-1	IGHV5-51	IGHV4-61	IGHV4-59	IGHV4-39	IGHV4-34	IGHV4-31	IGHV4-28	IGHV4-4	IGHV3-74	IGHV3-73	IGHV3-72	IGHV3-66	IGHV3-64	IGHV3-53	IGHV3-49	IGHV3-48	IGHV3-43	IGHV3-38	HMSD	IGHV3-35	IGHV3-33	IGHV3-30	IGHV3-23	IGHV3-21	IGHV3-20	IGHV3-16	IGHV3-15	IGHV3-13	IGHV3-11	IGHV3-7	IGHV2-70	IGHV2-26	IGHV2-5	IGHV1-69-2	IGHV1-69	IGHV1-58	IGHV1-45	IGHV1-24	IGHV1-18	IGHV1-3	TRDC	GPR32	GPR32P1	GPR33	TRBV12-3	TRBV7-9	TRBC2	TRBC1	TRAV29DV5	TRAV19	FFAR2	TRAV8-4	GPS2	TRAC	IGLV7-43	IGLV6-57	IGLV3-27	IGLV3-25	IGLV3-21	IGLV3-19	IGLV3-1	IGLV2-23	IGLV2-14	IGLV2-11	IGLV2-8	IGLV1-51	IGLV1-47	IGLV1-44	IGLV1-40	IGLC7	GRB2	IGKV3D-20	IGKV3D-11	IGKV2D-30	IGKV2D-28	RAPGEF1	IGKV1D-39	IGKV1D-33	IGKV1D-12	IGKV5-2	IGKV4-1	IGKV3-20	IGKV3-15	IGKV2-40	IGKV2-30	IGKV2-29	IGKV2-28	IGKV1-39	IGKV1-17	IGKV1-16	IGKV1-12	RGCC	PHPT1	PYCARD	TBK1	BLNK	HCK	NCKAP1L	CFH	CFHR1	CFHR2	CD209	STOML2	HLA-A	HLA-DPA1	HLA-DPB1	HLA-DQA1	HLA-DQA2	HLA-DQB1	HLA-DQB2	HLA-DRA	HLA-DRB1	HLA-DRB3	HLA-DRB4	HLA-DRB5	HMGB1	APCS	HRAS	HSP90AA1	HSP90AB1	CLEC4D	ICAM2	ICAM3	STING1	CFI	IFI16	IGHA1	IGHA2	IGHD	IGHE	IGHG1	IGHG2	IGHG3	IGHG4	IGHM	IGKC	IGLC1	IGLC2	IGLC3	IGLC6	IGLL1	IKBKB	IL1B	INPP5D	ITK	KCNN4	KLRC2	KLRD1	KRAS	KRT1	THEMIS	IGHV1OR15-1	LCK	LCP2	MUC21	LGALS3	LIMK1	LYN	SH2D1A	MIR18A	MIR19A	MIR34A	MBL2	CD46	MEF2C	MFAP4	MICB	MNDA	MOG	MUC1	MUC2	MUC3A	MUC4	MUC5AC	MUC6	MUC7	MYH2	MYO1C	MYO10	NCK1	NFATC2	NFKB1	NONO	NRAS	PAK1	PAK2	PAK3	PAWR	PAX5	TRAT1	CLEC4A	FOXP3	C1RL	SPG21	PDE4B	PDE4D	NCKIPSD	PDPK1	CFP	PHB	PIK3CA	PIK3CB	PIK3CD	PIK3R1	PIK3R2	UBASH3A	PLCG1	PLCG2	PLD2	PLSCR1	RC3H2	BTN2A3P	LAX1	LIME1	SUSD4	RNF31	APPL2	PSPC1	PRKACA	PRKACB	PRKACG	PRKCB	PRKCD	PRKCE	PAG1	PRKCH	BRK1	PRKCQ	PRKDC	MAPK1	MAPK3	PRNP	BTNL2	PROS1	MASP1	PSEN1	MUC13	PSMA1	PSMA2	PSMA3	PSMA4	PSMA5	PSMA6	PSMA7	PSMB1	PSMB2	PSMB3	PSMB4	PSMB5	PSMB6	PSMB7	PSMB8	PSMB9	PSMB10	PSMC1	PSMC2	PSMC3	PSMC4	PSMC5	PSMC6	PSMD1	PSMD2	PSMD3	PSMD4	PSMD5	PSMD7	PSMD8	PSMD9	PSMD10	PSMD11	PSMD12	SLC39A10	PSMD13	PSME1	PSME2	IGHV7-4-1	MIR520E	MIR520B	PTK2	MAVS	PTPN2	PTPN6	PTPRC	PTPRJ	BAX	NECTIN2	NLRC4	RAC1	RAF1	RAP1A	PLEKHA1	BCL2	RELA	RELB	ACTB	RPS3	CFB	CEACAM1	ELMO2	BLK	MYO1G	NOD2	CARD9	SFPQ	NFKBIZ	WIPF3	SKP1	WNK1	BMX	SRC	STK11	SYK	MAP3K7	BTK	BTN1A1	TEC	THY1	C1QBP	TLR4	ACTG1	SERPING1	C1QA	C1QB	C1QC	C1R	C1S	C2	C3	TRAF6	C3AR1	C4A	C4B	C4BPA	C4BPB	C5	MUC5B	C5AR1	C6	TXK	C7	TYROBP	C8A	C8B	C8G	UBE2N	C9	VAV1	VAV2	EZR	VTN	WAS	WIPF1	LAT2	XRCC5	YES1	ZAP70	LAPTM5	CACNB3	COLEC11	PVRIG	BAG6	VTCN1	BTNL8	NR4A3	ZC3H12A	CD276	ZBP1	CFHR5	PLA2G6	PRAM1	SLA2	CARD11	CUL1	NFKBID	IKBKG	DGKZ	TRIM5	ZCCHC3	FCN3	RUNX1	SKAP1	CBFB	CBLB	RIPK2	EIF2B4	EIF2B3	EIF2B2	EIF2B5	BCL10	RAB29	BTRC	WASL	KLHL6	CD3D	CD3E	CD3G	CD247	CD4	CD5L	RPS6KA5	CD19	MS4A1	CD22	CLEC6A	CD28	GRAP2	MUC16	LPXN	AIM2	THEMIS2	PSMF1	CD38	BCAR1	CD47	CD59	CD79A	CD79B	CD81	MATR3	TESPA1	ELMO1	PSMD6	TOMM70	CDC42
22	GOBP_LEUKOCYTE_MEDIATED_IMMUNITY	A1BG	SIGLEC14	C17orf99	PARP3	IGLL5	TOM1	KLRF2	MICA	KLRC4-KLRK1	HUWE1	ARPC5	ACTR2	ADAM8	ACTR1B	RASGRP1	ATP6AP2	ADAM10	PSMD14	CD96	IGHV2-70D	IGHV1-69D	IGHV3-64D	LILRB2	TCIRG1	CRISP3	SIRPB1	TUBB4B	BTN3A3	PRG3	ATP8A1	PPIE	MAD2L2	CAP1	VAT1	ATG7	BATF	CEBPG	PRDX4	AGPAT2	OLFM4	CCT2	NPC2	CD226	CCT8	MASP2	CTSC	IQGAP2	CPLX2	CEACAM3	HPSE	PGRMC1	LILRB1	FGL2	CEACAM8	RAB10	MALT1	CKAP4	SLC27A2	LILRB4	GLIPR1	LILRB3	LILRA3	RAB31	RIPK3	BTN3A2	CD160	CHGA	CORO1A	CHI3L1	CHIT1	PADI2	SHLD3	TREX1	LYST	CD300A	TMC6	PDAP1	TUSC2	CHRNB4	NLRP3	STK11IP	SLAMF6	CLNK	LRG1	SH2D1B	MRGPRX2	CLC	EXOSC6	CLU	SERPINA3	SLC15A4	CCR6	CANT1	OSCAR	CNN2	RNF19B	ARL8A	COPB1	RAET1E	CR1	CR2	HGSNAT	CRK	CRP	SIRPA	MAPK14	CSNK2B	PIK3R6	CST3	CSTB	TICAM1	IL23R	SHLD1	NFAM1	CTSB	CTSD	CTSG	CTSH	CTSS	CTSZ	CYBA	CYBB	ABCA13	MOSPD2	CLEC12A	CD55	AP2A2	DBH	DENND1B	ACE	AP1G1	DDOST	DDX3X	RNF168	DEFA1	DEFA4	CFD	CLEC4C	DHX36	CYB5R3	DIAPH1	AGA	AGER	DNASE1	DNASE1L1	DNASE1L3	DYNC1H1	AGL	DOCK2	JAG1	DSC1	DSG1	DSP	EEF1A1	EEF2	ANO6	AHSG	ELANE	SERPINB1	MCEMP1	UNC13D	EMP2	GAPT	TUBB	STOM	ERCC1	ALAD	F2	F2RL1	FABP5	FCAR	FCER1G	FCER2	ALDH3B1	FCGR2A	FCGR2B	FCGR3B	FCN1	ADGRG3	FER	FES	ALDOA	FGR	ENPP4	ZBTB1	KLRK1	CD93	RAB18	FOXF1	PAXIP1	ALDOC	FOXJ1	ERP44	SWAP70	NFASC	RFTN1	CYFIP1	FAF2	ATP11B	NBEAL2	ATP11A	DNAJC13	UBR4	NCSTN	COTL1	COMMD3	FOLR3	ARHGAP45	CLCF1	FPR1	FPR2	DDX58	HEBP2	CLEC5A	CADM1	ALOX5	FRK	FTH1	FTL	FUCA1	FUCA2	FUT7	XRCC6	GAA	QPCT	BRI3	GCA	SVIP	METTL7A	ARMC8	GALNS	NCR3	AOC1	STAP1	GATA2	GATA3	OSTF1	GDI2	B4GALT1	LAT	GLA	SIGLEC9	AMPD3	GLB1	GM2A	GNL1	GNS	GPI	IGKV1-5	IGHV7-81	IGHV6-1	IGHV5-10-1	IGHV5-51	IGHV4-61	IGHV4-59	IGHV4-39	IGHV4-34	IGHV4-31	IGHV4-28	IGHV4-4	MILR1	IGHV3-74	IGHV3-73	IGHV3-72	IGHV3-66	IGHV3-64	IGHV3-53	IGHV3-49	IGHV3-48	IGHV3-43	IGHV3-38	IGHV3-35	IGHV3-33	IGHV3-30	IGHV3-23	IGHV3-21	IGHV3-20	IGHV3-16	IGHV3-15	IGHV3-13	IGHV3-11	IGHV3-7	IGHV2-70	IGHV2-26	IGHV2-5	IGHV1-69-2	IGHV1-69	IGHV1-58	IGHV1-45	IGHV1-24	IGHV1-18	IGHV1-3	TRDC	TRBC2	TRBC1	IGLV7-43	IGLV6-57	IGLV3-27	IGLV3-25	IGLV3-21	IGLV3-19	IGLV3-1	IGLV2-23	IGLV2-14	IGLV2-11	IGLV2-8	IGLV1-51	IGLV1-47	IGLV1-44	IGLV1-40	IGLC7	IGKV3D-20	IGKV3D-11	IGKV2D-30	IGKV2D-28	IGKV1D-39	IGKV1D-33	IGKV1D-12	IGKV5-2	IGKV4-1	IGKV3-20	IGKV3-15	IGKV2-40	IGKV2-30	IGKV2-29	IGKV2-28	IGKV1-39	IGKV1-17	IGKV1-16	IGKV1-12	LAMTOR2	GRN	DBNL	ANPEP	COMMD9	PYCARD	CXCL1	GSN	GSTP1	MSH6	GUSB	GYG1	DPP7	ACAA1	TBX21	GZMB	GZMM	ANXA2	HBB	ANXA3	NCKAP1L	HEXB	HFE	ADGRE2	HK3	HLA-A	HLA-B	HLA-C	HLA-DQB1	HLA-DRA	HLA-DRB1	HLA-DRB3	HLA-E	HLA-F	HLA-G	HLA-H	MR1	HMGB1	HMOX1	HMOX2	APAF1	HP	APCS	HPRT1	AIRE	HPX	RAB37	APEH	HSPA1A	HSPA1B	HSPA6	HSPA8	HSP90AA1	HSP90AB1	HSPD1	ICAM1	CLEC4D	CLEC4G	STING1	IDH1	CFI	IFNA2	IFNB1	IGF2R	IGHA1	IGHA2	IGHD	IGHE	IGHG1	IGHG2	IGHG3	IGHG4	IGHM	IGKC	APRT	RAET1G	SLCO4C1	TICAM2	IGLC1	IGLC2	IGLC3	IGLC6	IGLL1	IL1B	IL1R1	IL2	IL4	IL4R	IL6	IL7R	CXCR1	CXCR2	IL10	IL12A	IL12B	IL12RB1	IL13	IL13RA2	IL18	ILF2	IMPDH1	IMPDH2	INPP5D	IRF7	ITGAL	ITGAM	ITGAV	ITGAX	ITGB2	JAK3	JUP	TMEM179B	TBC1D10C	KIR2DL4	KIR3DL1	KIT	KLRC1	KLRC2	KLRD1	ARG1	KPNB1	KRT1	RHOA	C6orf120	CLEC2A	CLEC12B	NHLRC3	IGHV1OR15-1	SCIMP	HRNR	FLG2	LAG3	LAIR1	RHOG	LAMP1	LAMP2	LCN2	LEP	LGALS3	LGALS9	LIG4	RAB44	IRAG2	LTA4H	LTA	LTF	LYN	SH2D1A	LYZ	ARRB2	SMAD7	ARSA	ARSB	MAN2B1	MANBA	MBL2	CD46	MGST1	ASAH1	MIF	MLH1	MME	MMP8	MMP9	MNDA	MPO	TARM1	MSH2	MYD88	CEACAM6	NBN	ACLY	NDUFC2	NEU1	NFKB1	NME2	NOS2	PNP	NRAS	OLR1	ORM1	ORM2	P2RX1	PA2G4	PLA2G3	PAFAH1B2	FOXP3	EXOSC3	DERA	KMT5B	GOLGA7	IRAK4	DYNC1LI1	RAB9B	C1RL	TLR8	PLAC8	ATP6V1D	BIN2	RAB14	IL23A	CYRIB	YPEL5	PDPK1	CAB39	PECAM1	CALML5	ADA2	CFP	PFKL	PGAM1	PGM1	SERPINA1	SERPINB6	ATP6V0C	SERPINB9	SERPINB10	PIGR	PIK3CD	PIK3CG	PKM	PKP1	PLA2G1B	PLAU	PLAUR	PLD1	ATP6V0A1	GPR84	IL20RB	RAB4B	RAB24	SASH3	TOLLIP	RHOF	SHLD2	PPBP	CTSA	PPIA	TRPM4	CMTM6	ACP3	LAMTOR1	SUSD4	RIF1	PGM2	CPPED1	PPP3CB	PRCP	PRF1	PRG2	TMEM30A	PRKCD	CAND1	ACTR10	PRKCZ	KMT2E	MAPK1	DNAJC3	CRTAM	AZGP1	PRSS2	PRSS3	PRTN3	AZU1	PSAP	PSEN1	B2M	RETN	PSMA2	SPHK2	PSMA5	KCMF1	PSMB1	HMCES	PSMB7	NIT2	PSMC2	PSMC3	VPS35L	PSMD1	PSMD2	PSMD3	C12orf4	CD177	PSMD7	SLC44A2	PSMD11	PSMD12	PSMD13	PTAFR	IGHV7-4-1	PTGDR	PTGDS	MAVS	LRRC7	QSOX1	PTPN6	SLAMF7	RAP2C	PTPRB	PTPRC	PTPRJ	PTPRN2	PTX3	PVR	NECTIN2	PYGB	PYGL	TRAPPC1	RAB3A	RAB5B	RAB6A	RAB27A	RAB5C	RAC1	RAC2	RAP1A	IL21	RAP1B	RAP2B	BCL3	RNASE2	RNASE3	BCL6	ROCK1	SCART1	S100A7	S100A8	S100A9	S100A11	S100A12	S100A13	S100P	SERPINB3	SERPINB4	CEACAM1	CCL3	CXCL6	XCL1	SDCBP	BLK	MYO1G	SELL	TMBIM1	NOD2	ARHGAP9	MMP25	CLEC7A	SLC2A3	SLC2A5	SLC11A1	SLPI	SNAP25	SPTAN1	BPI	SRP14	STAT5B	STK10	STX4	STXBP1	STXBP2	STXBP3	BST1	SUPT6H	SURF4	BST2	VAMP2	VAMP7	SYK	ADAM17	MAP3K7	TCN1	BTK	DYNLT1	TFRC	TGFB1	TIMP2	C1QBP	TLR2	TLR3	TLR4	SERPING1	C1QA	TNF	C1QB	TNFAIP6	TNFRSF1B	C1QC	C1R	TP53BP1	C1S	C2	C3	TRAF2	TRAF6	C3AR1	C4A	C4B	C4BPA	TRPM2	C4BPB	C5	TTR	C5AR1	DEFA1B	C6	TNFSF4	CCR2	C7	TYROBP	C8A	C8B	C8G	C9	UNG	VAV1	VCL	VCP	WAS	LAT2	NSD2	XRCC5	ZP3	FZD5	RAB7A	C1orf35	ULBP3	GSDMD	LPCAT1	ATP8B4	DOK3	DSN1	NR4A3	PTGES2	CEP290	PLEKHO2	ULBP2	ULBP1	DNAJC5	NDFIP1	FBXO38	TXNDC5	TSPAN14	CAMP	CAPN1	EPX	CRISPLD2	ATAD3B	MAGT1	PRAM1	STX7	SLA2	HVCN1	CYSTM1	FRMPD3	GHDC	JAGN1	ADGRE3	CAT	CRACR2A	KMT5C	HAVCR2	KCNAB2	DEGS1	PDXK	CDK13	RNASET2	LAMTOR3	DYNLL1	CBL	VAMP8	DGAT1	SNX4	TNFSF13	FADD	SNAP23	SIGLEC5	CREG1	IL18RAP	IL18R1	IQGAP1	CD84	GGH	VNN1	CPNE3	CPNE1	AP1M1	BCL10	MGAM	SERPINB12	STBD1	PGLYRP1	RNF8	CD1A	CD1B	CD1C	CD1D	CD1E	SYNGR1	RSAD2	EXO1	DDX21	VAPA	CD8A	CD14	CD19	NAPRT	MS4A3	SNAP29	CD27	SLC22A13	CD28	ORMDL3	NCR1	CD33	IL27RA	CD36	SCAMP1	GMFG	RAB3D	CD40	PRDX6	CD40LG	CD44	CD47	CD53	CD58	CD59	CD63	CD68	CD70	CD74	TMEM63A	CD81	ADGRE5	MLEC	CDA	IST1	GAB2	PSMD6	WDR1	MVP	THOC1
23	GOBP_MYELOID_LEUKOCYTE_MEDIATED_IMMUNITY	A1BG	SIGLEC14	TOM1	HUWE1	ARPC5	ACTR2	ADAM8	ACTR1B	ATP6AP2	ADAM10	PSMD14	LILRB2	TCIRG1	CRISP3	SIRPB1	TUBB4B	PRG3	ATP8A1	PPIE	CAP1	VAT1	ATG7	PRDX4	AGPAT2	OLFM4	CCT2	NPC2	CCT8	CTSC	IQGAP2	CPLX2	CEACAM3	HPSE	PGRMC1	FGL2	CEACAM8	RAB10	CKAP4	SLC27A2	GLIPR1	LILRB3	LILRA3	RAB31	CHGA	CHI3L1	CHIT1	PADI2	CD300A	TMC6	PDAP1	TUSC2	CHRNB4	STK11IP	CLNK	LRG1	MRGPRX2	SERPINA3	SLC15A4	CANT1	OSCAR	CNN2	ARL8A	COPB1	CR1	HGSNAT	SIRPA	MAPK14	CSNK2B	CST3	CSTB	TICAM1	NFAM1	CTSB	CTSD	CTSG	CTSH	CTSS	CTSZ	CYBA	CYBB	ABCA13	MOSPD2	CLEC12A	CD55	AP2A2	ACE	DDOST	DDX3X	DEFA1	DEFA4	CFD	CLEC4C	DHX36	CYB5R3	DIAPH1	AGA	DNASE1	DNASE1L1	DNASE1L3	DYNC1H1	AGL	DOCK2	DSC1	DSG1	DSP	EEF1A1	EEF2	ANO6	AHSG	ELANE	SERPINB1	MCEMP1	UNC13D	TUBB	STOM	ALAD	F2	F2RL1	FABP5	FCAR	FCER1G	ALDH3B1	FCGR2A	FCGR2B	FCGR3B	FCN1	ADGRG3	FER	FES	ALDOA	FGR	ENPP4	CD93	RAB18	FOXF1	ALDOC	ERP44	NFASC	CYFIP1	FAF2	ATP11B	NBEAL2	ATP11A	DNAJC13	UBR4	NCSTN	COTL1	COMMD3	FOLR3	ARHGAP45	FPR1	FPR2	DDX58	HEBP2	CLEC5A	ALOX5	FRK	FTH1	FTL	FUCA1	FUCA2	XRCC6	GAA	QPCT	BRI3	GCA	SVIP	METTL7A	ARMC8	GALNS	AOC1	STAP1	GATA2	OSTF1	GDI2	B4GALT1	LAT	GLA	SIGLEC9	AMPD3	GLB1	GM2A	GNS	GPI	MILR1	LAMTOR2	GRN	DBNL	ANPEP	COMMD9	PYCARD	CXCL1	GSN	GSTP1	GUSB	GYG1	DPP7	ACAA1	ANXA2	HBB	ANXA3	NCKAP1L	HEXB	ADGRE2	HK3	HLA-B	HLA-C	HLA-E	HLA-H	HMGB1	HMOX1	HMOX2	APAF1	HP	RAB37	APEH	HSPA1A	HSPA1B	HSPA6	HSPA8	HSP90AA1	HSP90AB1	CLEC4D	STING1	IDH1	IGF2R	APRT	SLCO4C1	TICAM2	IL4	IL4R	IL6	CXCR1	CXCR2	IL13	IL13RA2	ILF2	IMPDH1	IMPDH2	ITGAL	ITGAM	ITGAV	ITGAX	ITGB2	JUP	TMEM179B	TBC1D10C	KIT	ARG1	KPNB1	KRT1	RHOA	C6orf120	NHLRC3	HRNR	FLG2	LAIR1	RHOG	LAMP1	LAMP2	LCN2	LGALS3	LGALS9	RAB44	IRAG2	LTA4H	LTF	LYN	LYZ	ARSA	ARSB	MAN2B1	MANBA	MGST1	ASAH1	MIF	MME	MMP8	MMP9	MNDA	MPO	TARM1	CEACAM6	ACLY	NDUFC2	NEU1	NFKB1	NME2	PNP	NRAS	OLR1	ORM1	ORM2	P2RX1	PA2G4	PLA2G3	PAFAH1B2	DERA	GOLGA7	IRAK4	DYNC1LI1	RAB9B	PLAC8	ATP6V1D	BIN2	RAB14	YPEL5	PDPK1	CAB39	PECAM1	CALML5	ADA2	CFP	PFKL	PGAM1	PGM1	SERPINA1	SERPINB6	ATP6V0C	SERPINB9	SERPINB10	PIGR	PIK3CD	PIK3CG	PKM	PKP1	PLA2G1B	PLAU	PLAUR	PLD1	ATP6V0A1	GPR84	RAB4B	RAB24	TOLLIP	RHOF	PPBP	CTSA	PPIA	CMTM6	ACP3	LAMTOR1	PGM2	CPPED1	PRCP	PRG2	TMEM30A	PRKCD	CAND1	ACTR10	KMT2E	MAPK1	DNAJC3	PRSS2	PRSS3	PRTN3	AZU1	PSAP	PSEN1	B2M	RETN	PSMA2	SPHK2	PSMA5	KCMF1	PSMB1	PSMB7	NIT2	PSMC2	PSMC3	VPS35L	PSMD1	PSMD2	PSMD3	C12orf4	CD177	PSMD7	SLC44A2	PSMD11	PSMD12	PSMD13	PTAFR	PTGDR	PTGDS	MAVS	LRRC7	QSOX1	PTPN6	RAP2C	PTPRB	PTPRC	PTPRJ	PTPRN2	PTX3	PYGB	PYGL	TRAPPC1	RAB3A	RAB5B	RAB6A	RAB27A	RAB5C	RAC1	RAC2	RAP1A	RAP1B	RAP2B	RNASE2	RNASE3	ROCK1	S100A7	S100A8	S100A9	S100A11	S100A12	S100A13	S100P	SERPINB3	CEACAM1	CCL3	CXCL6	SDCBP	BLK	SELL	TMBIM1	ARHGAP9	MMP25	SLC2A3	SLC2A5	SLC11A1	SLPI	SNAP25	SPTAN1	BPI	SRP14	STK10	STX4	STXBP1	STXBP2	STXBP3	BST1	SURF4	BST2	VAMP2	VAMP7	SYK	ADAM17	TCN1	BTK	DYNLT1	TIMP2	TLR2	TNFAIP6	TNFRSF1B	C3	C3AR1	TRPM2	TTR	C5AR1	DEFA1B	CCR2	TYROBP	VCL	VCP	LAT2	XRCC5	RAB7A	C1orf35	GSDMD	LPCAT1	ATP8B4	DOK3	DSN1	NR4A3	PTGES2	CEP290	PLEKHO2	DNAJC5	TXNDC5	TSPAN14	CAMP	CAPN1	EPX	CRISPLD2	ATAD3B	MAGT1	PRAM1	HVCN1	CYSTM1	FRMPD3	GHDC	JAGN1	ADGRE3	CAT	CRACR2A	KCNAB2	DEGS1	PDXK	CDK13	RNASET2	LAMTOR3	DYNLL1	CBL	VAMP8	DGAT1	SNX4	SNAP23	SIGLEC5	CREG1	IQGAP1	CD84	GGH	VNN1	CPNE3	CPNE1	AP1M1	MGAM	SERPINB12	STBD1	PGLYRP1	SYNGR1	DDX21	VAPA	CD14	NAPRT	MS4A3	SNAP29	ORMDL3	CD33	CD36	SCAMP1	GMFG	RAB3D	PRDX6	CD44	CD47	CD53	CD58	CD59	CD63	CD68	TMEM63A	ADGRE5	MLEC	CDA	IST1	GAB2	PSMD6	WDR1	MVP
24	GOBP_IMMUNE_SYSTEM_DEVELOPMENT	ADA	HDAC5	C17orf99	BCL2L11	SH2B3	PARP3	ADAM8	TSPAN2	TRIM10	CDH17	WASF2	RNF41	PSME3	DHRS2	CDK6	PSMD14	TRIB1	LRRC17	ZMPSTE24	FSTL3	LILRB2	MAEA	ADAR	CDKN2B	TCIRG1	IKZF1	KLF2	CITED2	MYL9	PIAS3	YAP1	ARIH2	N4BP2L2	HAX1	MAD2L2	MERTK	FST	CEBPA	CEBPB	CIB1	CEBPE	UBD	BATF	CEBPG	PDPN	KLF1	POLQ	TOB2	CCR9	FAXDC2	LILRB1	FGL2	MALT1	PRDX3	SPINK5	LILRB4	LILRB3	RIPK3	NUDT21	WDR5	KAT7	BVES	IRAK3	DUSP10	SHLD3	CMTM7	TREX1	TUSC2	NLRP3	TIRAP	PGLYRP2	PGLYRP3	MYSM1	SLAMF6	FCRL3	RASGRP4	BATF2	FAM210B	CLC	ADD1	EXOSC6	MMP21	ADD2	CLPTM1	SLC15A4	SP7	H4-16	PLD4	PSMB11	CCR1	LEO1	CCR4	CCR6	CCR7	SPNS2	OSCAR	H3C14	OCSTAMP	ANKRD54	TMEM178A	KLF6	OCIAD2	SLC9B2	IL31RA	PPARGC1B	CD109	CR1	CR2	CREB1	CREBBP	CRIP2	GAB3	DOCK11	CRKL	ZBTB46	PARP1	MAPK14	PSMA8	CSF1	CSF1R	CSF2	CSF3	CSF3R	IL34	PIK3R6	TMEM190	ZNF784	NKX2-5	RC3H1	IL23R	CTLA4	SHLD1	NFAM1	CTSL	ESCO2	NKX2-3	ZFPM1	ACE	RNF168	TENT2	TMEM64	DHX36	ASXL1	ZNF675	AGER	DNASE2	DOCK2	JAG1	DTX1	GPR183	AGO3	AGO4	EEF2	EFNA2	EGR1	EGR3	EPHA2	FLCN	EP300	EPAS1	EPB42	DMTN	HIPK1	EPHB3	EPO	ERBB2	ERCC1	ERCC2	ALAS1	ETS1	ETV2	ALAS2	ETV6	MECOM	EVI2B	EXT1	EZH2	F2RL1	FANCA	FANCD2	PTK2B	FASN	RTKN2	FBN1	FCER1G	FCGR2B	ADGRF5	MTURN	ADGRG3	TSPO2	FES	FGF10	FGFR2	IKZF3	ZBTB1	SBNO2	FOXC1	PAXIP1	ACIN1	FOXL1	FOXJ1	FOXE1	NCOA6	SWAP70	FOXO3	SIPA1L3	TNRC6B	FLI1	RCOR1	PSME4	FLT1	JMJD6	PRRC2C	NBEAL2	FLT3	PLCL2	FLT3LG	PHLPP1	FLT4	TMEM131L	UFL1	SIRT1	TNFRSF13B	CLCF1	FOS	RBFOX2	PATZ1	BRD1	IL27	MTOR	FSHB	ABL1	FUT7	G6PD	XRCC6	GABPA	ZNF683	FBXO7	SAMHD1	SIN3A	ZNF385A	TIPARP	L3MBTL1	TMEM98	PYGO1	PTPN22	GAS6	GATA1	GATA2	GATA3	PLA2G2D	GBA	KAT2A	AGO1	GFI1	FOXP1	EIF2AK1	PRELID1	IL36B	GPC3	TNRC6A	POLL	GLI2	GLI3	GLO1	GNAS	GP1BA	IFNL1	ANGPT1	SIGLEC15	DLL1	RABL3	ATP11C	MKNK2	GPS2	TMEM176B	OSTM1	FLVCR1	HIPK2	DROSHA	CD274	MSH6	BLNK	TMOD3	NCAPH2	ICOS	SNX10	GPR171	TBX21	ANXA1	ANXA2	H3-3A	H3-3B	HCLS1	HDAC1	NCKAP1L	HHEX	HIF1A	HLA-B	HLA-DOA	HLA-DRA	HLA-DRB1	HLA-E	HLA-G	MR1	HLX	HMGB1	HMGB2	HMGB3	ONECUT1	HOXA3	HOXA5	HOXA7	HOXA9	HOXB3	HOXB4	HOXB7	HOXB8	APCS	AIRE	PRMT1	HES1	HSPA1A	HSPA1B	HSPA9	HSPD1	H3C15	IFNE	RAB7B	IRF8	ATXN1L	IFI16	IFNA1	IFNA2	IFNA4	IFNA5	IFNA6	IFNA7	IFNA8	IFNA10	IFNA13	IFNA14	IFNA16	IFNA17	IFNA21	IFNB1	IFNG	IFNW1	APP	RBPJ	IHH	IL1A	IL1B	IL2	IL2RA	IL3	IL4	IL4R	IL5	IL6	IL6R	IL7	IL7R	IL10	IL11	IL12B	IL12RB1	IRF2BP2	IL15	IL17A	IL18	IDO1	INHA	INHBA	INPP5D	IREB2	IRF1	IRF4	IRF7	ITGA2B	ITGA4	ITGB1	EIF6	ITGB6	ITGB8	ITK	ITPKB	JAG2	JAK2	JAK3	JARID2	JUN	JUNB	YJEFN3	NRROS	KDR	KIT	KLRC1	THEMIS	HES5	LAG3	LBR	LCK	LEP	LEPR	LFNG	LGALS1	LGALS3	LGALS9	LIF	LIG4	RHOH	LMO1	LMO2	LOX	LRP5	LTA	ARNT	LTB	LTBR	LTF	LY9	LYL1	LYN	MIR125B1	MIR145	MIR21	MIR221	MIR222	MIR223	MIR30B	MIR17HG	SMAD3	SMAD5	SMAD7	CD46	DNAJB9	MDK	MEF2C	MEIS1	MEIS2	MEOX1	MFNG	KITLG	MITF	MLF1	MLH1	KMT2A	MLLT3	MMP9	MMP14	MOV10	MPL	RHEX	NRARP	MSH2	MSH3	MT1G	MYB	MYC	MYH9	MYO1E	ATF4	NBN	ATM	NFATC2	NFE2	NFE2L2	NFKB2	NFKBIA	NME1	NME2	CNOT4	NOTCH1	NOTCH2	NOTCH4	PNP	SLC11A2	NTRK1	ROR2	OSM	PLA2G3	IL20	PAX1	PBX1	FOXP3	EXOSC3	ZBTB7B	PCK1	KMT5B	SBDS	LEF1	ACP6	CLDN18	GLRX5	AHSP	PDCD2	ZBTB7A	YTHDF2	GPR89B	TMEM14C	PDE1B	PDGFRA	IL23A	KLF13	SIX4	PF4	PGM3	PIM1	PIK3CD	PIK3R1	PIP4K2A	PITX2	PKNOX1	IL17D	PLCG2	PLEK	ATP6AP1	PML	PMS2P1	ATP7A	PMS2P5	PMS2	TLR9	TREM2	POLB	WNT4	SASH3	POU2AF1	RBM47	PUS7	SHLD2	RC3H2	DLL4	POU4F1	POU4F2	PAF1	PPARG	P4HTM	MED1	TET2	GON4L	SNRK	NCAPG2	OCIAD1	SLC25A38	TESC	PPP2R3C	XKR8	PRMT6	RIF1	FBXW7	PPP3CB	AGPAT5	TMEM176A	H4C15	BATF3	SMPD3	DHTKD1	DOCK10	CHD7	LYAR	LMBR1L	PRKCA	PRKCB	PCID2	AXL	ITFG2	PKN1	PRKCQ	PRKCZ	KMT2E	PRKDC	MAPK1	MAPK3	BARX1	MAP2K1	EIF2AK2	PRKX	CRTAM	CTNNBL1	LRRC8A	METTL3	PRTN3	CYP26B1	PSEN1	B2M	PSMA1	PSMA2	IFNK	SLAMF8	GPR137	PSMA3	PSMA4	PSMA5	PSMA6	PSMA7	PSMB1	TCIM	PSMB2	PSMB3	PSMB4	PSMB5	PSMB6	HMCES	PSMB7	PSMB8	PSMB9	PSMB10	CTNNBIP1	PSMC1	PSMC2	CIAPIN1	PSMC3	PSMC4	TWSG1	PSMC5	PSMC6	PSMD1	PSMD2	ENTPD7	PSMD3	PITHD1	PSMD4	PSMD5	CD248	PSMD7	PSMD8	PSMD9	PSMD10	PSMD11	ZMIZ1	PSMD12	PSMD13	BAD	PSME1	PSME2	TTC7A	PTGER4	AICDA	PREX1	ZFAT	SH3RF1	PTN	TNRC6C	PTPN2	METTL14	PTPN6	BAK1	PTPN11	SLC46A2	PTPRC	NKX3-2	PTPRJ	BAX	PURB	KMT2C	RAF1	RAG1	RAG2	IL21	RARA	RARG	RB1	ARID4A	RBBP5	BCL2	RELB	DPF2	RET	BCL3	BCL6	SMAP1	RORA	RORC	RPL22	RPS6	RPS14	RPS19	RRAS	BGLAP	CEACAM1	CCL3	CCL19	PRDM1	BLK	SELPLG	VSIR	SEMA4A	SFRP1	SFRP2	CXCR5	NFKBIZ	AZI2	DCLRE1C	CIAO3	SHH	RBM15	BMI1	IL25	ST3GAL1	MARCHF7	BCL11B	SIX1	VPS33A	BMP4	SLC4A1	GPR89A	H3C13	SLC8A3	SOD1	SOS1	SOS2	SOX4	SOX12	SP3	SPI1	BPGM	SPN	SPTA1	SRC	SRF	SRP54	RO60	BRCA2	ZFP36L1	STAT1	STAT3	STAT5B	ZFP36L2	STK3	STK4	STK11	SUPT6H	SYK	ADAM17	TAL1	TBX1	TAZ	TCF3	TCF7	TCF12	TCF21	BTK	TCTA	PRDX2	TEK	TF	TFE3	TFRC	TGFB1	TGFB2	TGFBR1	TGFBR2	TGFBR3	THBS1	THPO	THRA	KLF10	TLR2	TLR3	TLR4	GPR137B	TNF	TNFAIP3	C1QC	TOP2A	TP53	TP53BP1	TP73	TPD52	TPO	TRAF6	TRPM2	TSC1	TNFSF4	CCR2	PMS2P6	TYR	TYRO3	ACOD1	TYROBP	UNG	VAV1	VCAM1	VEGFA	NSD2	WNT1	WNT5A	WNT10B	WNT2B	XBP1	XRCC4	XRCC5	YY1	ZAP70	ZFP36	ZNF16	CA2	ZBTB16	CACNA1C	FZD5	NKAP	CDC73	ROGDI	LRRK1	DNAI4	NHEJ1	UBA5	CCDC134	KAT6A	NR4A3	ZC3H12A	CTC1	CDK5RAP3	WDR61	MPIG6B	PRR7	MFAP5	NDFIP1	KMT2D	GPR68	CAMK4	DCSTAMP	H4C9	PICALM	EOMES	FZD7	FZD9	GFI1B	H3C1	H3C4	H3C3	H3C6	H3C11	H3C8	H3C12	H3C10	H3C2	H4C1	CASP3	H4C4	H4C6	H4C12	H4C11	H4C3	H4C8	H4C2	H4C5	H4C13	H4C14	JAM3	ITCH	MAD1L1	MIXL1	CASP8	SLC7A6OS	KAT8	CASP9	PRXL2A	CARD11	DYRK3	SYVN1	L3MBTL3	CUL4A	JAGN1	ZC3H8	CDIN1	FOXN1	KIRREL3	DPY30	LOXL3	FUT10	KMT5C	NFKBID	HAVCR2	UBASH3B	LMO4	PIR	AP3B1	SCIN	THOC5	LY6D	RUNX2	TNFSF11	RUNX1	CDK13	CBFA2T3	RUNX3	CBFB	SOCS1	CBLB	HYAL2	ACTN1	RIPK1	TNFSF13	TNFSF9	PABPC4	CD164	RIPK2	FADD	TNFRSF18	TNFRSF11A	IL1RL2	IL18R1	CCN4	KAT2B	LDB1	VNN1	SGPL1	MCM3AP	AP3D1	H3C7	SERPINB12	WNT3A	TNFSF18	RNF8	ZNF160	ARTN	ASH2L	SART1	DNAJA3	ACVR1B	KRT75	CD1D	C12orf29	CCNB2	LRP5L	CD2	CD3D	RSAD2	EXO1	CD3E	CD3G	ACVR2A	CD4	CD8A	MFHAS1	GPR55	CD19	CD83	MS4A1	KLF4	ARMC6	ADIPOQ	CD27	ATP5IF1	CD101	CD28	CD80	CD86	TNFSF8	ITM2A	HAND2	IL27RA	CD34	ATG5	PSMF1	CD40	SOX13	CD40LG	CARTPT	ISG15	SH3PXD2A	FNIP1	CTR9	SOCS5	CD74	CD79A	DCAF1	HDAC9	SETD1A	CD79B	CD81	KMT2B	HDAC4	TOX	RASSF2	MELK	TESPA1	ZBTB24	GAB2	FARP2	PSMD6	MAFB	WDR1	CDC42	THOC1	PTBP3
25	GOBP_REGULATION_OF_IMMUNE_SYSTEM_PROCESS	ADA	ABI1	BTNL10	CD300LD	KIR2DS2	CD24	C17orf99	PARP3	IGLL5	MICA	KLRC4-KLRK1	DNM1L	NR1H3	MUC12	TSPAN32	PQBP1	ARPC5	ARPC4	ARPC3	ARPC1B	ACTR3	ACTR2	ADAM8	ARPC2	IFNL4	RASGRP1	EBI3	WASF2	RNF41	PSME3	ADAM10	CDK6	PSMD14	TRIB1	CD96	LRRC17	MIR6869	CDKN1A	ZMPSTE24	FSTL3	IGHV2-70D	IGHV1-69D	IGHV3-64D	LILRB2	ADAR	SIRPB1	TLR6	BTN3A3	BTN2A2	NOD1	MYL9	PIAS3	RBM14	VAV3	TAB1	HAX1	GPNMB	BAIAP2	MAD2L2	MERTK	CLEC10A	PIBF1	CREB3	CEBPA	CEBPB	CIB1	ARPC1A	CXCL13	COLEC10	SH2B2	HEXIM1	RBCK1	POLR3F	POLR3G	POLR3C	KHDRBS1	CD226	TNFSF13B	FUT9	MASP2	CTSC	TRAF3IP2	TOB2	NCKAP1	HSPH1	FAXDC2	CCL27	LILRB1	HCST	CD300C	FGL2	CFHR4	MALT1	TRAFD1	BTNL3	SPINK5	LILRB4	LILRA1	LILRB3	LILRA2	RIPK3	WDR5	EMILIN1	BTN3A2	BTN3A1	BTN2A1	CD160	CDC37	KAT7	GLMN	HHLA2	CORO1A	IRAK3	DUSP10	MST1L	PADI2	SHLD3	USP18	IL17F	TREX1	ADCY7	CD300A	PARK7	VSIG4	CHRNB2	NLRP3	TIRAP	ERMAP	CHUK	PGLYRP2	PGLYRP3	MYSM1	SLAMF6	CGAS	FCRL3	GBP5	TNFRSF13C	ADCYAP1	FAM210B	CLNK	SH2D1B	CLC	TRIM6	MUCL1	EXOSC6	CLU	JAML	LRRK2	CLPTM1	SLC15A4	H4-16	SPPL3	PSMB11	CCR1	LEO1	CCR6	CCR7	CMKLR1	CD300LB	ZPBP2	SPACA3	SPNS2	OSCAR	TMIGD2	CNR1	CNR2	H3C14	COL1A1	COL1A2	FCRLB	COL2A1	COL3A1	OCSTAMP	ANKRD54	TMEM178A	COL17A1	CD200R1	MAP3K8	OTOP1	SLC9B2	IL31RA	PPARGC1B	ADORA1	GPR151	RAET1E	CPB2	CPN1	CPN2	CR1	CR1L	CR2	CREB1	CREBBP	CRK	CRKL	CRP	MUC17	ZBTB46	SIRPA	MAPK14	PSMA8	CSF1	CSF1R	MUC15	CSF2	CSF3	CSF3R	CSK	LRFN5	IL34	CD300LF	PIK3R6	CD300LG	WIPF2	TICAM1	GCSAML	RC3H1	DCST1	IL23R	CTLA4	PYHIN1	SHLD1	NFAM1	CTSG	CTSH	DTX3L	BTLA	CX3CR1	CXADR	BTNL9	MOSPD2	CLECL1	CD55	ZFPM1	DENND1B	IFNLR1	AP1G1	DDT	DHX9	CFD	COCH	TMEM64	CLEC4C	DHX36	NLRP6	ZNF675	DLG1	AGER	DNASE1	DNASE1L3	DNASE2	DOCK1	DPP4	DRD2	JAG1	TSC22D3	DTX1	DUSP1	DUSP3	GPR183	ECM1	EDN1	EDN2	EDN3	AGO3	AGO4	EFNB1	EFNB3	AHR	EGR3	PLPP4	PIANP	ANO6	EIF2B1	NLRC3	AIF1	ELANE	ELF1	ELF2	FYB2	A2M	APOBEC3F	MUC20	UNC13D	TIGIT	EP300	EPO	ERBB2	EREG	AKT1	ETS1	EVI2B	F2	F2RL1	F7	FANCA	FANCD2	PTK2B	FBN1	FCER1A	MS4A2	FCER1G	FCER2	FCGR1A	FCGR1B	FCGR2A	FCGR2B	ADGRF5	FCGR3A	FCGR3B	FCN1	FCN2	MTURN	FER	FES	FGF10	FGL1	FGR	VEGFD	FKBP1A	IKZF3	ZBTB1	KLRK1	FOXF1	PAXIP1	ACIN1	FOXJ1	SWAP70	FOXO3	TNRC6B	TAB2	LRCH1	TTLL12	RFTN1	RCOR1	FLOT2	CYFIP1	PSME4	SYT11	PLCL2	FLT3LG	PLCB1	PHLPP1	TMEM131L	FBXW11	ICOSLG	SIRT1	TNFRSF13B	SCRIB	CLCF1	FOS	RBFOX2	LILRA4	FPR1	FPR2	DDX58	FPR3	DAPK2	SLC7A11	CADM1	SHPK	BRD1	DEFB124	ALOX15	IL27	MTOR	FSHB	ABL1	FUT4	FUT7	FYB1	FYN	YTHDF3	XRCC6	GABPA	ELMOD2	BCL6B	ZNF683	GCSAM	TAB3	FBXO7	RHBDD3	KLK5	PRKD2	AMBP	NCR3	SAMHD1	SIN3A	TKFC	L3MBTL1	ANKRD17	APPL1	LSM14A	TRAF3IP1	LRRC32	PTPN22	GAS6	STAP1	GATA1	GATA2	GATA3	CLEC4E	GATA6	PLA2G2D	GBP1	KAT2A	AGO1	GREM1	MSTN	HAVCR1	GGT1	GGT3P	CYFIP2	SIGLEC7	LAT	FOXP1	PRELID1	IL36B	SIGLEC9	C5AR2	SIT1	TNFRSF21	TNRC6A	STK39	GLI2	GLI3	GNAS	GNRH1	GP1BA	GPI	GPLD1	IFNL2	IFNL3	IFNL1	IGKV1-5	CCDC88B	CXCR3	MUC19	IGHV7-81	IGHV6-1	IGHV5-10-1	IGHV5-51	IGHV4-61	IGHV4-59	IGHV4-39	IGHV4-34	IGHV4-31	ANGPT1	GPR17	IGHV4-28	IGHV4-4	MILR1	IGHV3-74	IGHV3-73	IGHV3-72	TMEM102	IGHV3-66	IGHV3-64	LGALS9B	IGHV3-53	IGHV3-49	IGHV3-48	IGHV3-43	IGHV3-38	HMSD	IGHV3-35	IGHV3-33	CXCL17	IGHV3-30	IGHV3-23	IGHV3-21	IGHV3-20	TAFA3	IGHV3-16	IGHV3-15	IGHV3-13	IGHV3-11	IGHV3-7	IGHV2-70	IGHV2-26	IGHV2-5	IGHV1-69-2	IGHV1-69	IGHV1-58	IGHV1-45	IGHV1-24	IGHV1-18	IGHV1-3	DLL1	GPER1	TRDC	GPR32	GPR32P1	GPR33	TRBV12-3	TREML4	TRBV7-9	TRBC2	TRBC1	ATP11C	FFAR3	TRAV29DV5	TRAV19	FFAR2	TRAV8-4	GPS2	TRAC	GPX1	IGLV7-43	IGLV6-57	IGLV3-27	IGLV3-25	IGLV3-21	IGLV3-19	IGLV3-1	IGLV2-23	IGLV2-14	IGLV2-11	IGLV2-8	IGLV1-51	IGLV1-47	IGLV1-44	IGLV1-40	IGLC7	GRB2	IGKV3D-20	IGKV3D-11	IGKV2D-30	IGKV2D-28	RAPGEF1	IGKV1D-39	IGKV1D-33	IGKV1D-12	IGKV5-2	IGKV4-1	IGKV3-20	IGKV3-15	IGKV2-40	IGKV2-30	IGKV2-29	IGKV2-28	IGKV1-39	IGKV1-17	IGKV1-16	IGKV1-12	TMEM176B	GRN	RGCC	PHPT1	DROSHA	PYCARD	TBK1	CLEC2D	CD274	BLNK	ZDHHC1	ICOS	CNOT7	GPR171	PILRB	PILRA	TBX21	SH3KBP1	ANXA1	H3-3A	H3-3B	HCK	HCLS1	HDAC1	NCKAP1L	CFH	HFE	CFHR1	CFHR2	ADGRE2	CD209	HIF1A	UBE2K	STOML2	HK1	HLA-A	HLA-B	HLA-C	HLA-DMB	HLA-DOA	HLA-DOB	HLA-DPA1	HLA-DPB1	HLA-DQA1	HLA-DQA2	HLA-DQB1	HLA-DQB2	HLA-DRA	HLA-DRB1	HLA-DRB3	HLA-DRB4	HLA-DRB5	HLA-E	HLA-F	HLA-G	HLA-H	MR1	HLX	HMGB1	HMGB2	HMGB3	HMOX1	HOXA5	HOXA7	HOXA9	HOXB8	APCS	AIRE	HPX	HRAS	HRG	PRMT1	HES1	BIRC2	BIRC3	HSPA1A	HSPA1B	XIAP	HSPA9	HSP90AA1	HSP90AB1	HSPD1	H3C15	APOA1	APOA2	ICAM1	NLRP10	CLEC4D	RAB7B	ICAM2	HCAR2	ICAM3	ICAM4	CLEC4G	STING1	TREML1	CD300E	CFI	IFI16	IFI35	IFIT1	IFNA2	IFNAR2	IFNB1	IRGM	IFNG	IFNGR1	IFNGR2	APOD	IGF1	APOE	IGF2	IGFBP2	IGHA1	IGHA2	IGHD	IGHE	IGHG1	IGHG2	IGHG3	IGHG4	IGHM	APP	IGKC	RAET1G	IGLC1	IGLC2	IGLC3	IGLC6	IGLL1	IHH	IKBKB	IL1A	IL1B	IL1R1	IL2	IL2RA	IL4	IL4R	IL5	IL6	IL6R	IL6ST	IL7	IL7R	CXCL8	IL10	IL12A	IL12B	IL12RB1	IL13	IL13RA2	AQP3	IL15	IL17A	IL18	IDO1	INHA	INHBA	CXCL10	INS	INPP5D	IRF1	IRF3	IRF4	IRF7	ITGA2	ITGA2B	ITGA4	ITGAL	ITGAM	ITGB1	ITGB2	EIF6	ITGB7	ITK	ITPKB	JAK1	JAK2	JAK3	JUN	KARS1	NCR3LG1	TBC1D10C	MIA3	USP17L2	KCNN4	KIR2DL1	KIR2DL2	KIR2DL3	KIR2DL4	KIR2DS1	KIR3DL1	KIR3DL2	KIT	KLRB1	KLRC1	KLRC2	KLRD1	ARG1	ARG2	KRAS	KRT1	RHOA	THEMIS	C10orf99	CLEC12B	IGHV1OR15-1	SCIMP	BLOC1S3	LAG3	LAIR1	LAIR2	RHOG	LAMP1	LBP	LCK	LCP2	MUC21	LDLR	LEP	LGALS1	LGALS3	LGALS9	LIF	LIMK1	RHOH	MYO18A	LMO1	LOX	LTA	ARNT	LTF	LYN	SH2D1A	MIR105-1	MIR125A	MIR125B1	MIR128-1	MIR130A	MIR136	MIR142	MIR145	MIR146A	MIR18A	MIR181B1	MIR181C	MIR19A	MIR19B1	MIR21	MIR221	MIR222	MIR223	MIR24-1	MIR26B	MIR27A	MIR30B	MIR34A	MIR17HG	SMAD3	ARRB2	SMAD7	MBL2	CD46	MDK	MEF2C	MEIS1	MEIS2	MAP3K1	MFAP4	KITLG	CD99	MICB	MIF	MITF	MLH1	KMT2A	MMP8	MMP12	MMP14	MNDA	MOG	MOV10	CD200	MPL	MPP1	IFIT1B	EIF2AK4	RHEX	NRARP	TARM1	MSH2	MSN	MST1	MUC1	MUC2	MUC3A	MUC4	MUC5AC	MUC6	MUC7	MYB	MYC	MYD88	MYH2	MYO1C	MYO10	NBL1	NCK1	ATM	NFATC1	NFATC2	NFATC3	NFE2	NFKB1	NFKBIA	NME1	NME2	NONO	NOS2	CNOT4	NOTCH2	CCN3	PNP	NPY5R	NRAS	ROR2	ORM1	ORM2	P2RX4	PLA2G3	SERPINE1	PAK1	IL20	PAK2	PAK3	PAWR	PAX5	TRAT1	CLEC4A	PCBP2	FOXP3	EXOSC3	ZBTB7B	PCK1	GAL	KMT5B	ZNF580	LEF1	HERC5	CLDN18	MZB1	C1RL	CD320	TLR8	SPG21	PDCD1	KLRF1	PDE4B	PDE4D	YTHDF2	NCKIPSD	IL23A	CYRIB	KLF13	ENPP3	PDPK1	GPRC5B	CD244	ERAP1	PF4	CFP	PGC	PGF	PHB	SERPINB9	PIGR	PIK3CA	PIK3CB	PIK3CD	PIK3R1	PIK3R2	PIP	PLA2G1B	PLA2G2A	PLA2G4A	PLA2G5	IL17D	UBASH3A	PLCG1	PLCG2	PLD2	PLSCR1	ATP6AP1	IL20RB	TLR9	TREM2	TREM1	SIAE	SASH3	RNF216	SHLD2	RC3H2	POU4F1	POU4F2	PAF1	PARP14	PPARG	P4HTM	MED1	BTN2A3P	TRIM44	TRPM4	NCAPG2	LAX1	YTHDF1	LIME1	RNF125	PPM1B	TESC	PPP2R3C	BANK1	SUSD4	RNF31	TAPBPL	AKIRIN2	PRMT6	RIF1	APPL2	PSPC1	FBXW7	PPP3CA	PPP3CB	PPP3R1	TMEM176A	SIRPG	H4C15	SMPD3	DDX60	LYAR	PRKACA	NPLOC4	PRKACB	PRKACG	POLR3B	PRKAR1A	PRKCA	PRKCB	PCID2	AXL	PRKCD	PRKCE	PAG1	SELENOS	PRKCH	BRK1	PKN1	PRKCQ	PRKCZ	KMT2E	PRKDC	MAPK1	MAPK3	MAPK8	MAPK9	MAPK10	MAP2K7	PRNP	BTNL2	CRTAM	PROS1	AZGP1	METTL3	LGMN	CCL28	MASP1	KLK7	HTRA1	CYP26B1	PSEN1	NPDC1	MUC13	B2M	PSMA1	PSMA2	IFNK	SLAMF8	GPR137	PSMA3	SPHK2	PSMA4	PSMA5	PSMA6	PSMA7	PSMB1	TCIM	PSMB2	PSMB3	PSMB4	SPPL2B	PSMB5	PSMB6	HMCES	PSMB7	PSMB8	PSMB9	PSMB10	CTNNBIP1	PSMC1	PSMC2	PSMC3	PSMC4	TWSG1	PSMC5	PSMC6	PSMD1	PSMD2	ENTPD7	PSMD3	PITHD1	PSMD4	C12orf4	PSMD5	CAMK1D	CD177	PSMD7	PSMD8	PSMD9	PSMD10	PELI1	PSMD11	ZMIZ1	PSMD12	SLC39A10	PSMD13	BAD	PSME1	PSME2	PTAFR	IGHV7-4-1	PTGER4	S100A14	MIR520E	MIR520B	PTK2	MAVS	MTUS1	SH3RF1	PTN	GPAM	TNRC6C	PTPN1	PTPN2	PTPN6	PTPN11	HAMP	SLAMF7	ZP4	SLC46A2	PTPRC	PTPRD	PTPRJ	BAX	PURB	PVR	NECTIN2	NLRC4	JAM2	KMT2C	CACTIN	SELENOK	RAC1	RAC2	RAF1	RAG1	RAP1A	IL21	RARA	RARG	RARRES2	RB1	RBBP5	PLEKHA1	RBP4	BCL2	RELA	RELB	TRIM27	ACTB	FAM3A	BCL6	RNASEL	APOBEC3G	ABCE1	SMAP1	RORA	RPS3	RPS19	BDKRB1	S100A7	CFB	SERPINB4	BGLAP	CEACAM1	CCL1	CCL2	CCL3	CCL4	CCL5	CCL7	CCL8	CCL19	CCL20	CCL21	CCL24	CCL25	CXCL6	XCL1	CX3CL1	SDC4	CXCL12	PRDM1	GPATCH3	ELMO2	ZNF335	GPSM3	SEC14L1	BLK	MYO1G	SELE	SELL	SELP	SAMSN1	CRLF2	VSIR	NOD2	MAP2K4	CARD9	SFPQ	SFRP1	NFKBIZ	GLYCAM1	SFTPD	WIPF3	CLEC7A	PLA2G2F	SHC1	SHH	PRSS56	ILRUN	RBM15	P2RY12	ST3GAL4	MARCHF7	RASAL3	SKP1	WNK1	BMP4	BMP5	LGALS7B	H3C13	SLC7A1	LGALS9C	SLC11A1	BMX	POLR3D	SOD1	SOS1	SOS2	SOX4	SOX9	SOX11	SOX12	SPI1	SPN	SPTA1	BPI	SRC	TRIM21	ZFP36L1	STAT1	STAT3	STAT5B	ZFP36L2	STK10	STK11	STX4	STXBP1	STXBP2	BST1	SUPT6H	BST2	VAMP7	XCL2	SYK	TAC1	ADAM17	MAP3K7	TAL1	TARBP2	TCF7	BTK	BTN1A1	TCTA	PRDX2	TEC	TMBIM6	TFE3	TFRC	TGFB1	TGFB2	TGFB3	TGFBR2	THBS1	THBS4	THPO	THY1	KLF10	C1QBP	ICAM5	TLR3	TLR4	ACTG1	SERPING1	TSPAN6	GPR137B	C1QA	TNF	TNFAIP3	C1QB	TNFRSF1B	C1QC	C1R	TP53BP1	C1S	C2	C3	TRAF2	TRAF3	TRAF6	C3AR1	C4A	C4B	C4BPA	C4BPB	C5	MUC5B	C5AR1	GGT2	C6	TNFSF4	CCR2	TNFRSF4	TXK	C7	TYRO3	ACOD1	TYROBP	C8A	C8B	C8G	UBE2N	SUMO1	C9	UFD1	SCGB1A1	NR1H2	VAV1	VAV2	VCAM1	VEGFA	VEGFB	VEGFC	EZR	VTN	WAS	WIPF1	LAT2	NSD2	WNT5A	XBP1	XG	XRCC5	YES1	ZAP70	ZFP36	ZNF16	CA2	ZBTB16	ZP3	LRP8	LAPTM5	CACNB3	FZD5	COLEC11	CUEDC2	PVRIG	RNF26	DHX58	MMP28	TNIP2	BAG6	LST1	PLA2G7	ULBP3	NKAP	CDC73	MUL1	TNFAIP8L2	AKIRIN1	NLRX1	VTCN1	ZDHHC11	TREML2	RIN3	BTNL8	SLC8B1	CALM1	NR4A3	ZC3H12A	TASL	PDGFD	ULBP1	WDR61	PDCD1LG2	CD276	NDFIP1	KMT2D	ZBP1	COLEC12	CALR	GPR68	CAMK4	SLC7A5	CFHR5	DCSTAMP	FBXO38	DOCK8	MADCAM1	H4C9	GFI1B	PLVAP	H3C1	H3C4	H3C3	H3C6	H3C11	H3C8	H3C12	H3C10	H3C2	H4C1	CASP3	H4C4	H4C6	H4C12	H4C11	H4C3	H4C8	H4C2	PARP9	H4C5	H4C13	CD99L2	H4C14	JAM3	ITCH	MAD1L1	PLA2G6	PLA2G10	CASP8	PRAM1	NLRC5	STX7	SLA2	RNF135	PRXL2A	NCK2	CARD11	CUL4A	ZC3H8	CUL1	FOXN1	TTBK1	DPY30	LOXL3	KMT5C	NFKBID	SEMA7A	ADTRP	HAVCR2	SPPL2A	UBASH3B	IKBKG	IFITM1	DGKZ	CST7	TRIM5	ZCCHC3	AP3B1	FCN3	SCIN	TSLP	PIAS1	CAV1	TNFSF11	RUNX1	SKAP1	RUNX3	CBFB	SOCS1	IRS2	VAMP8	CBLB	SNX4	RIPK1	TNFSF14	TNFSF13	TNFSF9	TNFRSF14	RIPK2	FADD	RIOK3	TNFRSF18	IL18RAP	IL1RL2	IL18R1	CD84	KAT2B	LDB1	VNN1	SPHK1	EIF2B4	EIF2B3	EIF2B2	EIF2B5	BCL10	RAB29	AP3D1	BTRC	H3C7	WASL	WNT3A	KLHL6	TNFSF18	SOCS3	DCAF15	MCU	ASH2L	IL33	CD1A	SART1	DNAJA3	ACVR1B	CD1B	FCGR2C	CD1C	NMI	CD1D	CD1E	CD2	CD3D	RSAD2	CD3E	CD3G	IL1RL1	DDX21	CD247	ACVR2A	CD4	CD5	CD5L	CD6	DLG5	CD8A	RPS6KA5	MFHAS1	CD8B	CD8B2	GPR55	CD19	SOCS6	CD83	MS4A1	CD22	SLIT2	ADIPOQ	CD27	SLC22A13	CLEC6A	CD101	CD28	GRAP2	MUC16	LPXN	CD80	CD86	NCR2	NCR1	TNFSF8	AIM2	CD33	IL27RA	CD34	THEMIS2	ATG5	MAPK8IP1	CD36	PSMF1	CD38	CXCL14	BCAR1	NR1D1	CD40	SOX13	CD40LG	CARTPT	CD47	CD48	ISG15	IKBKE	CTR9	SOCS5	CD59	CD68	CD70	CD74	CD79A	SETD1A	CD79B	CD81	RIPOR2	KMT2B	TOX	RASSF2	MATR3	TESPA1	ELMO1	GAB2	PSMD6	TRIL	PJA2	TOMM70	MAFB	OXSR1	CLEC2B	CDC42	THOC1
26	GOBP_POSITIVE_REGULATION_OF_IMMUNE_SYSTEM_PROCESS	ADA	ABI1	BTNL10	KIR2DS2	CD24	C17orf99	IGLL5	KLRC4-KLRK1	DNM1L	MUC12	PQBP1	ARPC5	ARPC4	ARPC3	ARPC1B	ACTR3	ACTR2	ADAM8	ARPC2	IFNL4	RASGRP1	EBI3	WASF2	PSME3	ADAM10	PSMD14	TRIB1	CDKN1A	IGHV2-70D	IGHV1-69D	IGHV3-64D	LILRB2	SIRPB1	TLR6	BTN3A3	BTN2A2	NOD1	RBM14	VAV3	TAB1	HAX1	BAIAP2	MAD2L2	CLEC10A	CREB3	CEBPA	ARPC1A	CXCL13	COLEC10	SH2B2	HEXIM1	RBCK1	POLR3F	POLR3G	POLR3C	KHDRBS1	CD226	TNFSF13B	MASP2	CTSC	NCKAP1	HSPH1	CCL27	LILRB1	CFHR4	MALT1	BTNL3	LILRB4	LILRA2	BTN3A2	BTN3A1	BTN2A1	CD160	HHLA2	CORO1A	IRAK3	DUSP10	SHLD3	IL17F	TREX1	CD300A	PARK7	VSIG4	CHRNB2	NLRP3	TIRAP	ERMAP	CHUK	SLAMF6	CGAS	FCRL3	GBP5	TNFRSF13C	CLNK	SH2D1B	TRIM6	MUCL1	EXOSC6	CLU	LRRK2	SLC15A4	SPPL3	PSMB11	CCR1	CCR6	CCR7	CMKLR1	SPACA3	TMIGD2	CNR1	OCSTAMP	MAP3K8	SLC9B2	PPARGC1B	GPR151	RAET1E	CPB2	CPN1	CPN2	CR1	CR1L	CR2	CREB1	CREBBP	CRK	CRKL	CRP	MUC17	ZBTB46	SIRPA	PSMA8	CSF1	CSF1R	MUC15	CSK	IL34	PIK3R6	WIPF2	TICAM1	GCSAML	RC3H1	IL23R	CTLA4	PYHIN1	SHLD1	NFAM1	CTSG	BTLA	CX3CR1	BTNL9	MOSPD2	CLECL1	CD55	DENND1B	AP1G1	DHX9	CFD	COCH	TMEM64	CLEC4C	DHX36	AGER	DOCK1	DPP4	DUSP3	GPR183	EDN1	EDN2	EDN3	EFNB1	EFNB3	EGR3	PLPP4	ANO6	EIF2B1	AIF1	ELANE	ELF1	ELF2	FYB2	A2M	MUC20	UNC13D	EP300	EPO	EREG	AKT1	EVI2B	F2	F2RL1	F7	PTK2B	FCER1G	FCER2	FCGR1A	FCGR2A	FCGR2B	FCGR3A	FCN1	FCN2	FER	FES	FGF10	FGR	VEGFD	ZBTB1	KLRK1	FOXF1	PAXIP1	ACIN1	FOXJ1	SWAP70	TAB2	RFTN1	FLOT2	CYFIP1	PSME4	PLCL2	FLT3LG	FBXW11	ICOSLG	SIRT1	CLCF1	FOS	FPR1	FPR2	DDX58	FPR3	DAPK2	CADM1	DEFB124	ABL1	FYB1	FYN	XRCC6	GCSAM	TAB3	KLK5	PRKD2	NCR3	SIN3A	ANKRD17	APPL1	LSM14A	PTPN22	GAS6	STAP1	GATA2	GATA3	CLEC4E	GBP1	MSTN	HAVCR1	CYFIP2	LAT	FOXP1	IL36B	C5AR2	TNFRSF21	STK39	GLI2	GLI3	GNAS	GPI	GPLD1	IFNL2	IFNL3	IFNL1	IGKV1-5	CCDC88B	MUC19	IGHV7-81	IGHV6-1	IGHV5-10-1	IGHV5-51	IGHV4-61	IGHV4-59	IGHV4-39	IGHV4-34	IGHV4-31	IGHV4-28	IGHV4-4	IGHV3-74	IGHV3-73	IGHV3-72	TMEM102	IGHV3-66	IGHV3-64	IGHV3-53	IGHV3-49	IGHV3-48	IGHV3-43	IGHV3-38	HMSD	IGHV3-35	IGHV3-33	CXCL17	IGHV3-30	IGHV3-23	IGHV3-21	IGHV3-20	TAFA3	IGHV3-16	IGHV3-15	IGHV3-13	IGHV3-11	IGHV3-7	IGHV2-70	IGHV2-26	IGHV2-5	IGHV1-69-2	IGHV1-69	IGHV1-58	IGHV1-45	IGHV1-24	IGHV1-18	IGHV1-3	TRDC	GPR32	GPR32P1	GPR33	TRBV12-3	TRBV7-9	TRBC2	TRBC1	ATP11C	FFAR3	TRAV29DV5	TRAV19	FFAR2	TRAV8-4	GPS2	TRAC	IGLV7-43	IGLV6-57	IGLV3-27	IGLV3-25	IGLV3-21	IGLV3-19	IGLV3-1	IGLV2-23	IGLV2-14	IGLV2-11	IGLV2-8	IGLV1-51	IGLV1-47	IGLV1-44	IGLV1-40	IGLC7	GRB2	IGKV3D-20	IGKV3D-11	IGKV2D-30	IGKV2D-28	RAPGEF1	IGKV1D-39	IGKV1D-33	IGKV1D-12	IGKV5-2	IGKV4-1	IGKV3-20	IGKV3-15	IGKV2-40	IGKV2-30	IGKV2-29	IGKV2-28	IGKV1-39	IGKV1-17	IGKV1-16	IGKV1-12	RGCC	PHPT1	PYCARD	TBK1	CD274	BLNK	ICOS	TBX21	SH3KBP1	ANXA1	HCK	HCLS1	NCKAP1L	CFH	CFHR1	CFHR2	ADGRE2	CD209	UBE2K	STOML2	HK1	HLA-A	HLA-B	HLA-DMB	HLA-DPA1	HLA-DPB1	HLA-DQA1	HLA-DQA2	HLA-DQB1	HLA-DQB2	HLA-DRA	HLA-DRB1	HLA-DRB3	HLA-DRB4	HLA-DRB5	HLA-E	HLA-F	HLA-G	HLA-H	MR1	HLX	HMGB1	HMGB2	HMOX1	APCS	HPX	HRAS	HRG	HES1	HSP90AA1	HSP90AB1	HSPD1	ICAM1	NLRP10	CLEC4D	ICAM2	HCAR2	ICAM3	STING1	CFI	IFI16	IFI35	IFNB1	IRGM	IFNG	IGF1	IGF2	IGFBP2	IGHA1	IGHA2	IGHD	IGHE	IGHG1	IGHG2	IGHG3	IGHG4	IGHM	APP	IGKC	RAET1G	IGLC1	IGLC2	IGLC3	IGLC6	IGLL1	IHH	IKBKB	IL1A	IL1B	IL1R1	IL2	IL2RA	IL4	IL4R	IL5	IL6	IL6R	IL6ST	IL7	IL7R	CXCL8	IL10	IL12A	IL12B	IL12RB1	IL13	IL13RA2	AQP3	IL15	IL17A	IL18	IDO1	CXCL10	INPP5D	IRF3	IRF7	ITGA2	ITGA2B	ITGA4	ITGAM	ITGB2	ITK	ITPKB	JAK3	JUN	KARS1	MIA3	USP17L2	KCNN4	KIR2DL4	KLRC2	KLRD1	ARG1	KRAS	KRT1	RHOA	THEMIS	IGHV1OR15-1	SCIMP	BLOC1S3	LAG3	LAMP1	LBP	LCK	LCP2	MUC21	LEP	LGALS1	LGALS3	LGALS9	LIF	LIMK1	RHOH	MYO18A	LTA	LYN	SH2D1A	MIR128-1	MIR136	MIR142	MIR145	MIR18A	MIR19A	MIR21	MIR30B	MIR34A	MBL2	CD46	MDK	MEF2C	MFAP4	KITLG	CD99	MICB	MIF	MLH1	MMP8	MMP12	MMP14	MNDA	MOG	MPL	EIF2AK4	MSH2	MUC1	MUC2	MUC3A	MUC4	MUC5AC	MUC6	MUC7	MYB	MYD88	MYH2	MYO1C	MYO10	NCK1	NFATC2	NFKB1	NONO	NOS2	NOTCH2	PNP	NRAS	ROR2	P2RX4	PLA2G3	SERPINE1	PAK1	IL20	PAK2	PAK3	PAWR	PAX5	TRAT1	CLEC4A	FOXP3	EXOSC3	ZBTB7B	PCK1	KMT5B	ZNF580	LEF1	MZB1	C1RL	CD320	TLR8	SPG21	PDCD1	PDE4B	PDE4D	NCKIPSD	IL23A	CYRIB	ENPP3	PDPK1	GPRC5B	CD244	PF4	CFP	PGC	PGF	PHB	PIK3CA	PIK3CB	PIK3CD	PIK3R1	PIK3R2	PLA2G1B	PLA2G4A	PLA2G5	UBASH3A	PLCG1	PLCG2	PLD2	PLSCR1	ATP6AP1	TLR9	TREM2	SASH3	SHLD2	RC3H2	POU4F1	POU4F2	MED1	BTN2A3P	LAX1	LIME1	TESC	PPP2R3C	SUSD4	RNF31	AKIRIN2	RIF1	APPL2	PSPC1	SIRPG	DDX60	PRKACA	PRKACB	PRKACG	POLR3B	PRKCA	PRKCB	PCID2	AXL	PRKCD	PRKCE	PAG1	PRKCH	BRK1	PRKCQ	PRKCZ	PRKDC	MAPK1	MAPK3	PRNP	BTNL2	CRTAM	PROS1	AZGP1	LGMN	MASP1	KLK7	PSEN1	MUC13	B2M	PSMA1	PSMA2	IFNK	PSMA3	SPHK2	PSMA4	PSMA5	PSMA6	PSMA7	PSMB1	PSMB2	PSMB3	PSMB4	PSMB5	PSMB6	HMCES	PSMB7	PSMB8	PSMB9	PSMB10	CTNNBIP1	PSMC1	PSMC2	PSMC3	PSMC4	PSMC5	PSMC6	PSMD1	PSMD2	PSMD3	PSMD4	C12orf4	PSMD5	CAMK1D	CD177	PSMD7	PSMD8	PSMD9	PSMD10	PELI1	PSMD11	ZMIZ1	PSMD12	SLC39A10	PSMD13	BAD	PSME1	PSME2	PTAFR	IGHV7-4-1	S100A14	MIR520E	MIR520B	PTK2	MAVS	PTN	GPAM	PTPN2	PTPN6	PTPN11	HAMP	ZP4	PTPRC	PTPRJ	BAX	PVR	NECTIN2	NLRC4	JAM2	SELENOK	RAC1	RAC2	RAF1	RAG1	RAP1A	IL21	RARA	RARRES2	RB1	PLEKHA1	RBP4	BCL2	RELA	RELB	ACTB	BCL6	RPS3	RPS19	BDKRB1	S100A7	CFB	CEACAM1	CCL1	CCL2	CCL3	CCL4	CCL5	CCL7	CCL8	CCL19	CCL20	CCL21	CCL24	XCL1	CX3CL1	CXCL12	ELMO2	ZNF335	GPSM3	BLK	MYO1G	SELP	CRLF2	VSIR	NOD2	CARD9	SFPQ	NFKBIZ	WIPF3	CLEC7A	SHH	PRSS56	P2RY12	RASAL3	SKP1	WNK1	SLC7A1	SLC11A1	BMX	POLR3D	SOX4	SOX12	SPN	SPTA1	SRC	ZFP36L1	STAT5B	STK11	STX4	STXBP1	STXBP2	BST1	VAMP7	XCL2	SYK	TAC1	ADAM17	MAP3K7	BTK	BTN1A1	TEC	TFRC	TGFB1	TGFB2	TGFBR2	THBS1	THBS4	THY1	KLF10	C1QBP	TLR4	ACTG1	SERPING1	C1QA	TNF	C1QB	C1QC	C1R	TP53BP1	C1S	C2	C3	TRAF2	TRAF6	C3AR1	C4A	C4B	C4BPA	C4BPB	C5	MUC5B	C5AR1	C6	TNFSF4	CCR2	TNFRSF4	TXK	C7	ACOD1	TYROBP	C8A	C8B	C8G	UBE2N	C9	VAV1	VAV2	VCAM1	VEGFA	VEGFB	VEGFC	EZR	VTN	WAS	WIPF1	LAT2	NSD2	WNT5A	XBP1	XG	XRCC5	YES1	ZAP70	CA2	ZBTB16	ZP3	LAPTM5	CACNB3	FZD5	COLEC11	PVRIG	DHX58	TNIP2	BAG6	PLA2G7	NKAP	AKIRIN1	VTCN1	BTNL8	NR4A3	ZC3H12A	TASL	PDGFD	PDCD1LG2	CD276	ZBP1	CALR	GPR68	SLC7A5	CFHR5	DCSTAMP	FBXO38	DOCK8	MADCAM1	PLVAP	PARP9	CD99L2	JAM3	PLA2G6	CASP8	PRAM1	NLRC5	STX7	SLA2	NCK2	CARD11	CUL1	TTBK1	KMT5C	NFKBID	SEMA7A	HAVCR2	IKBKG	DGKZ	TRIM5	ZCCHC3	AP3B1	FCN3	TSLP	CAV1	TNFSF11	RUNX1	SKAP1	RUNX3	CBFB	SOCS1	IRS2	VAMP8	CBLB	SNX4	RIPK1	TNFSF14	TNFSF13	TNFSF9	TNFRSF14	RIPK2	FADD	RIOK3	TNFRSF18	IL18RAP	IL1RL2	IL18R1	CD84	VNN1	EIF2B4	EIF2B3	EIF2B2	EIF2B5	BCL10	RAB29	AP3D1	BTRC	WASL	WNT3A	KLHL6	TNFSF18	MCU	IL33	CD1A	SART1	DNAJA3	CD1B	CD1C	NMI	CD1D	CD1E	CD2	CD3D	RSAD2	CD3E	CD3G	IL1RL1	DDX21	CD247	CD4	CD5	CD5L	CD6	RPS6KA5	CD19	CD83	MS4A1	CD22	CD27	SLC22A13	CLEC6A	CD101	CD28	GRAP2	MUC16	LPXN	CD80	CD86	AIM2	IL27RA	THEMIS2	CD36	PSMF1	CD38	CXCL14	BCAR1	CD40	SOX13	CD40LG	CD47	IKBKE	SOCS5	CD59	CD70	CD74	CD79A	CD79B	CD81	RIPOR2	TOX	MATR3	TESPA1	ELMO1	GAB2	PSMD6	TOMM70	OXSR1	CDC42
27	GOBP_IMMUNE_RESPONSE_REGULATING_SIGNALING_PATHWAY	ADA	ABI1	BTNL10	KIR2DS2	CD24	IGLL5	MUC12	ARPC5	ARPC4	ARPC3	ARPC1B	ACTR3	ACTR2	ARPC2	WASF2	PSME3	PSMD14	IGHV2-70D	IGHV1-69D	IGHV3-64D	LILRB2	BTN3A3	BTN2A2	VAV3	TAB1	BAIAP2	CLEC10A	ARPC1A	SH2B2	RBCK1	KHDRBS1	CD226	NCKAP1	LILRB1	MALT1	BTNL3	LILRB4	LILRA2	BTN3A2	BTN3A1	BTN2A1	CD160	HHLA2	CD300A	ERMAP	CHUK	FCRL3	MUCL1	SPPL3	PSMB11	CCR7	CMKLR1	CD200R1	CR1	CR2	CREBBP	CRK	CRKL	MUC17	PSMA8	MUC15	CSK	WIPF2	GCSAML	RC3H1	CTLA4	NFAM1	CTSH	BTLA	BTNL9	DENND1B	CLEC4C	DOCK1	DUSP3	PLPP4	EIF2B1	ELF1	ELF2	FYB2	MUC20	EP300	FCER1A	MS4A2	FCER1G	FCGR1A	FCGR1B	FCGR2A	FCGR2B	FCGR3A	FCN1	FER	FGR	TAB2	RFTN1	CYFIP1	PSME4	PLCL2	FBXW11	ICOSLG	FOS	LILRA4	FPR1	FPR2	FPR3	ABL1	FYB1	FYN	GCSAM	TAB3	PRKD2	NCR3	APPL1	PTPN22	STAP1	GATA3	CLEC4E	GBP1	CYFIP2	LAT	FOXP1	C5AR2	TNFRSF21	GPLD1	IGKV1-5	MUC19	IGHV7-81	IGHV6-1	IGHV5-10-1	IGHV5-51	IGHV4-61	IGHV4-59	IGHV4-39	IGHV4-34	IGHV4-31	IGHV4-28	IGHV4-4	IGHV3-74	IGHV3-73	IGHV3-72	IGHV3-66	IGHV3-64	IGHV3-53	IGHV3-49	IGHV3-48	IGHV3-43	IGHV3-38	IGHV3-35	IGHV3-33	IGHV3-30	IGHV3-23	IGHV3-21	IGHV3-20	IGHV3-16	IGHV3-15	IGHV3-13	IGHV3-11	IGHV3-7	IGHV2-70	IGHV2-26	IGHV2-5	IGHV1-69-2	IGHV1-69	IGHV1-58	IGHV1-45	IGHV1-24	IGHV1-18	IGHV1-3	TRDC	GPR32	GPR32P1	GPR33	TRBV12-3	TRBV7-9	TRBC2	TRBC1	TRAV29DV5	TRAV19	FFAR2	TRAV8-4	GPS2	TRAC	IGLV7-43	IGLV6-57	IGLV3-27	IGLV3-25	IGLV3-21	IGLV3-19	IGLV3-1	IGLV2-23	IGLV2-14	IGLV2-11	IGLV2-8	IGLV1-51	IGLV1-47	IGLV1-44	IGLV1-40	IGLC7	GRB2	IGKV3D-20	IGKV3D-11	IGKV2D-30	IGKV2D-28	RAPGEF1	IGKV1D-39	IGKV1D-33	IGKV1D-12	IGKV5-2	IGKV4-1	IGKV3-20	IGKV3-15	IGKV2-40	IGKV2-30	IGKV2-29	IGKV2-28	IGKV1-39	IGKV1-17	IGKV1-16	IGKV1-12	PHPT1	BLNK	HCK	NCKAP1L	CD209	STOML2	HLA-A	HLA-DPA1	HLA-DPB1	HLA-DQA1	HLA-DQA2	HLA-DQB1	HLA-DQB2	HLA-DRA	HLA-DRB1	HLA-DRB3	HLA-DRB4	HLA-DRB5	HLA-G	HRAS	HSP90AA1	HSP90AB1	CLEC4D	ICAM2	ICAM3	IGHA1	IGHA2	IGHD	IGHE	IGHG1	IGHG2	IGHG3	IGHG4	IGHM	IGKC	IGLC1	IGLC2	IGLC3	IGLC6	IGLL1	IKBKB	INPP5D	ITK	JUN	KCNN4	KIR2DL1	KIT	KLRC1	KLRC2	KLRD1	KRAS	THEMIS	CLEC12B	IGHV1OR15-1	LCK	LCP2	MUC21	LGALS3	LIMK1	LYN	SH2D1A	MIR18A	MIR19A	MIR34A	MEF2C	MAP3K1	MICB	MNDA	MOG	MUC1	MUC2	MUC3A	MUC4	MUC5AC	MUC6	MUC7	MYH2	MYO1C	MYO10	NCK1	NFATC1	NFATC2	NFATC3	NFKB1	NRAS	PAK1	PAK2	PAK3	PAWR	PAX5	TRAT1	CLEC4A	FOXP3	SPG21	PDE4B	PDE4D	NCKIPSD	PDPK1	PIGR	PIK3CA	PIK3CB	PIK3CD	PIK3R1	PIK3R2	UBASH3A	PLCG1	PLCG2	PLD2	PLSCR1	IL20RB	RC3H2	BTN2A3P	LAX1	LIME1	RNF31	APPL2	PPP3CA	PPP3CB	PPP3R1	PRKACA	PRKACB	PRKACG	PRKCB	PRKCD	PRKCE	PAG1	PRKCH	BRK1	PRKCQ	MAPK1	MAPK3	MAPK8	MAPK9	MAPK10	MAP2K7	PRNP	BTNL2	PSEN1	MUC13	PSMA1	PSMA2	PSMA3	PSMA4	PSMA5	PSMA6	PSMA7	PSMB1	PSMB2	PSMB3	PSMB4	PSMB5	PSMB6	PSMB7	PSMB8	PSMB9	PSMB10	PSMC1	PSMC2	PSMC3	PSMC4	PSMC5	PSMC6	PSMD1	PSMD2	PSMD3	PSMD4	PSMD5	PSMD7	PSMD8	PSMD9	PSMD10	PSMD11	PSMD12	SLC39A10	PSMD13	PSME1	PSME2	IGHV7-4-1	PTK2	PTPN2	PTPN6	PTPRC	PTPRJ	BAX	NECTIN2	RAC1	RAF1	RAP1A	PLEKHA1	BCL2	RELA	RELB	ACTB	RPS3	CEACAM1	ELMO2	BLK	MYO1G	MAP2K4	CARD9	NFKBIZ	WIPF3	SHC1	SKP1	WNK1	BMX	SOS1	SRC	STK11	SYK	MAP3K7	BTK	BTN1A1	TEC	THY1	ACTG1	TRAF6	C3AR1	MUC5B	C5AR1	TXK	TYROBP	UBE2N	VAV1	VAV2	EZR	WAS	WIPF1	LAT2	YES1	ZAP70	LAPTM5	CACNB3	PVRIG	BAG6	VTCN1	BTNL8	CALM1	NR4A3	ZC3H12A	CD276	PLA2G6	PRAM1	SLA2	CARD11	CUL1	NFKBID	IKBKG	DGKZ	RUNX1	SKAP1	CBFB	CBLB	RIPK2	EIF2B4	EIF2B3	EIF2B2	EIF2B5	BCL10	RAB29	BTRC	WASL	KLHL6	CD3D	CD3E	CD3G	CD247	CD4	RPS6KA5	CD19	MS4A1	CD22	CLEC6A	CD28	GRAP2	MUC16	LPXN	CD33	THEMIS2	PSMF1	CD38	BCAR1	CD40	CD47	CD79A	CD79B	CD81	TESPA1	ELMO1	GAB2	PSMD6	CDC42
28	GOBP_DEVELOPMENTAL_PROCESS_INVOLVED_IN_REPRODUCTION	ADA	ZGLP1	BSPH1	BCL2L10	BCL2L11	TSPY10	MAMLD1	APELA	TCP11X1	FEM1B	ACTR1A	BCAP31	ADGRG2	TRIM28	LHFPL2	CCDC182	MEI4	ADAM10	IRX5	FSTL3	NPM2	CITED2	SEMA3A	SYCP2	WFDC2	SPAG11B	BASP1	TESK2	CDX2	CDX4	MERTK	FST	HOXB13	CRTAP	CEBPA	CEBPB	CIB1	DEAF1	PRDX4	SPINT2	DMRT2	KHDRBS1	CELF1	CETN2	TCFL5	PLK4	PLAC1	KDM5B	CFTR	FRS2	ADAM28	PRDX3	PRSS21	TMED2	CCNI	IFT27	TDRKH	ZPBP	ABHD2	SOX30	HSF2BP	ADAM29	DMC1	PLCD3	PHB2	AZIN2	ODF3	TXNRD3	ADCYAP1	SLC26A8	RPL39L	ADCYAP1R1	CATSPER1	DACH2	CATSPER2	DEFB118	IFTAP	LRRK2	GTSF1	RXFP2	TDRD9	TPPP2	CCR6	SEPTIN12	ZPBP2	SPATA32	CNTD1	CALR3	CNR1	CNTFR	SPATA25	COL9A3	OSR1	M1AP	DNAJC19	IQCF1	ADAD1	ZFP42	ADM	MROH2B	PACRG	NOBOX	LRGUK	ASZ1	CREM	CRIP1	CRKL	SUN5	RPL10L	CNBD2	DCANP1	MAPK14	PSMA8	CSF1	PIWIL4	CSF2	SLC2A14	E2F7	CFAP54	CSNK2A2	RNF151	CCDC42	ODF4	KASH5	SIX5	CREB3L4	CTNNA1	RIMBP3C	TCF23	CCNYL1	GDF7	RNF38	ROPN1B	MGAT4D	CYLC1	CYLC2	CFAP206	RDH10	TDRP	CYP17A1	CYP19A1	RBMY1F	CYP27B1	DACH1	CCDC63	TBC1D21	DAZ1	DAZL	ZNF296	DCN	TDRD5	ACE	PAQR7	DDX6	SPATA5	DEFB1	GALNTL5	DHX36	FAM9A	FAM9B	FAM9C	DIAPH2	DLD	DLG1	DLX3	DMRT1	DNM2	DNMT3A	SLC26A3	E2F1	NR0B1	PHC2	AGO4	TTC21A	GGN	PLD6	SPATA24	EPAS1	ZNF449	CDY2B	PDILT	EPOR	ERCC1	EREG	AKT1	ESR1	ETV2	ETV5	FANCA	FANCC	PTK2B	BPTF	FANCG	TBATA	SPATA19	TDRD6	PRPS1L1	NKAPL	FGF8	FGF9	FGF10	FGFR2	XRN2	RHOBTB3	VASH1	DZIP1	POMZP3	SIRT2	FOXF2	SCMH1	FOXC1	CEP131	FOXJ1	SETX	MAST2	SEPTIN6	FLNA	PSME4	SULF1	FBXW11	UBR2	TUT4	SYNE1	SUN1	SIRT1	ZFPM2	TDRD7	HEY1	HEY2	PATZ1	TSSK2	SPO11	NUP62	LRRC6	CADM1	NPAP1	OSBP2	PANX1	ALOX15B	MTOR	FSHB	ALPL	CENPI	FSHR	NR5A1	CDY1B	CFAP65	TXNDC8	H2BC1	CATSPERD	TTLL1	B4GALNT1	NIPBL	CATSPERZ	DPCD	GAMT	NECTIN3	TIPARP	DNAH1	GORASP2	CHD5	RAI14	HERC4	PYGO1	SPATA31A7	GAS2	SPAG8	GATA1	GATA2	GATA3	CABYR	FBXW8	GATA4	GATA6	FBXO5	MYCBP	NUPR1	DAZAP1	VCX	GDF9	OR7C1	GGT1	GGT3P	AMH	B4GALT1	GGT7	GGT5	AMHR2	GHSR	GJA1	GJB2	GJB3	GJB5	AFF4	MORC1	GLI1	GLI2	GLI3	GNRH1	GOLGA3	ANG	DPY19L2	TSSK4	CFAP97D1	MEIOC	SPATA46	ANGPT2	SLC9C1	EFCAB9	ZFP41	CFAP157	SPATA31E1	GPX4	GRB2	IFT81	SETD2	DDX25	RACGAP1	DNMT3L	FSCN3	SPANXA1	ANXA1	H1-6	H2AX	H3-3A	H3-3B	H1-1	HEXB	SOX8	HIF1A	HMGB2	HMGCS1	FOXA1	FOXA3	HNF4A	KLHL10	C14orf39	HOXA9	HOXA10	HOXA11	HOXA13	HOXD13	AGFG1	HES1	BIRC2	HSD17B3	HSD17B2	HSD17B4	HSF2	DNAJA1	HSPA2	HSPA5	HSP90AB1	TNC	APOB	ICAM1	NLRP14	TMEM119	NANOS2	IHO1	PRSS42P	NANOS1	H1-7	IDH1	NANOS3	FIGLA	GPR149	STRA8	TUBB8	CATSPER3	IGF1	IGF2	IGF2R	CCN1	DPY19L2P2	RBPJ	SLCO4C1	ZNF445	IHH	IL1A	IL10	ING2	INHA	INHBA	INHBB	INPP5B	INSL3	INSRR	AR	ITGB8	JAG2	JUNB	H1-9P	DND1	PTCHD3	SPEM1	ZNF568	TOPAZ1	CATSPER4	RBMY1B	RBMY1J	KIT	KIFC1	KRT8	KRT9	KRT19	SHISA6	MEIOSIN	SPATA31A6	SPATA31D4	SPATA31D3	SPATA31D1	LEP	LHB	LHCGR	LHX1	LIF	LIMK2	HOATZ	TEX19	FSIP2	SOHLH1	LRP2	LRP6	ARNT	ARNTL	MIR16-1	ARRB1	SMAD4	ARRB2	SMAD5	MAK	MAS1	MC2R	MDFI	MDK	MEA1	KITLG	MGST1	MLH1	ASCL2	MME	LHX8	MMP14	MMP19	RIMBP3B	PIWIL3	SPATA31C1	BPY2B	BPY2C	CITED1	MSH2	MSH4	GGNBP1	NUDT1	MYBL1	NASP	NDP	ATM	SEPTIN2	NEUROG1	ATP1A4	NHLH2	NKX3-1	NODAL	NOTCH1	NOTCH2	NPHP1	NPPC	NPR2	NTRK1	ROR2	ATP2B4	WEE2	OCA2	ODF1	ODF2	TIFAB	CLDN11	OVOL1	PAEP	PAFAH1B1	PLA2G3	PAFAH1B2	PAFAH1B3	SYCP3	PAX5	NSDHL	DHH	PBX1	ACOX1	SERPINA5	YBX2	LEF1	DUSP13	PAIP2	CDK16	PCDH12	THEG	NME8	HOOK1	PDE3A	YTHDF2	SFMBT1	UBE2J1	RTF2	PDGFB	PDGFRA	LARP7	PDGFRB	ASB1	HSPB11	TPPP3	OAZ3	GHRL	SERPINF1	SIX4	PGAM2	PGM3	PGR	PHB	SERPINB5	SERPINE2	PKD1	PKD2	PLAG1	SPA17	PMCH	SEPTIN4	WNT4	MOV10L1	TAF7L	DDX4	SPATA6	POU4F2	ATRX	PPARD	PPARG	MED1	PCSK4	ROPN1	ANKRD49	PAQR5	NSUN2	ALKBH5	SOHLH2	TTC12	ZSCAN2	TESC	ZCWPW1	SPATA6L	PIWIL2	ETNK2	CCDC87	MNS1	WDR33	STRBP	LGR4	DPY19L2P1	CHD7	PRKACA	PRKACG	NDC1	PRKAG1	ASF1B	CFAP44	AXL	ADCY10	TSNAXIP1	KDM3A	ASH1L	RNF114	PRKDC	MAPK1	MAPK3	MAP2K1	PCDHGA9	PCDHGA4	TEX15	TEX11	RNF17	TDRD1	PRM1	PRM2	METTL3	HTRA1	PSAP	CYP26B1	EIF5A2	RETN	FMN2	CELF4	LHX9	STOX2	DAZ3	DAZ2	KNL1	PITHD1	PARP11	NUP107	DAZ4	BAD	PTCH1	PTEN	NDRG3	BIRC6	PTK2	WDR48	PTN	DHX37	METTL14	WDR19	PTPN6	BAK1	PTPN11	CATSPERG	PTPRN	PTX3	BAX	NECTIN2	BBS2	JAM2	OVOL2	BBS4	DMRT3	PRM3	RAB13	RAD23B	RAD51C	RARG	ARID4A	KDM5A	PLEKHA1	SENP2	CCND1	RBP4	BCL2	REN	TRIM27	BCL2L2	RFX2	RGS2	BCL6	RNF2	BRD2	PROK2	ROBO2	ROS1	RPS6	RPS6KB1	RRM1	SALL1	SBF1	BIK	SDC1	VIPAS39	DMRTC2	DMRTB1	DMRTA2	DMRTA1	PRDM14	SEMG1	SEMG2	ELSPBP1	IRF2BPL	SFRP1	STRA6	HERPUD2	SFRP2	RAD21L1	SCX	SOX17	BTBD18	GMCL1	GMCL2	WIPF3	SYCE3	MEIG1	SEBOX	TSPY2	SPATA31C2	BNC1	FABP9	SHH	SPATA31A1	CCDC136	SIAH1	RBM15	SPATA20	YTHDC2	SKIL	SLC26A6	BMP4	SLC4A2	BMP5	BMP6	BMP7	BMPR1A	BMPR1B	SLIT3	BMPR2	SMARCA2	SMARCC1	BOLL	SNAI1	SNRPA1	SOD1	SOX3	BOK	SOX9	SOX15	SP3	SPAG4	FOXL2	SPINK1	SPINK2	SPINT1	SPP1	SRC	SRD5A1	SRD5A2	SRPK1	SRY	BRCA2	SSTR1	SSTR2	SSTR3	BRDT	ST14	ZFP36L1	STAR	STAT5B	STC1	STK3	STK4	AURKA	STK11	AURKC	STXBP1	BSG	SYCP1	TAF4	TAF4B	TARBP2	TBP	TBX3	TCF21	TCP11	TESK1	TFAP2C	NR2F2	TGFB2	TGFBR1	NKX2-1	TLR3	TSPAN8	TMF1	TNP1	TNP2	C3	NR2C2	TSNAX	TSPY1	PHLDA2	SPATA31A3	SPATA31A5	TSPY3	TSPY4	TSPY8	GGT2	SPANXB1	SPANXA2	MORN2	TYRO3	UBB	UBE2B	UBE3A	VDR	VEGFA	VGF	WNT2	WNT5A	WNT7A	WNT7B	WNT2B	WNT9B	WT1	YY1	ZFX	ZNF35	PSAPL1	ZBTB16	ZP3	CSDE1	FZD5	WDR77	BAG6	BRME1	TFEB	SPAG16	TUT7	LIN28A	E2F8	VASH2	CATSPERB	CFAP69	CCDC134	GGNBP2	SPEF2	ATAT1	GRHL2	TTC26	PANK2	CFAP43	LHX3	ELL3	NCOA4	PABPC1L	FOSL1	TSGA10	KMT2D	CALR	RSPH6A	ACSBG2	SHCBP1L	TSSK3	SPACA1	KIF18A	MKKS	NRIP1	USP9Y	EOMES	FZD4	PMFBP1	CASP2	CASP3	JAM3	HYAL3	NME5	ROPN1L	SPATA9	SPATA16	TSSK1B	IMMP2L	TSSK6	BRIP1	KATNAL1	ARMC2	HORMAD1	MYCBPAP	CASP8	USP42	ARID5B	TXNDC2	ZNF541	SPATC1L	IQCG	ZMYND15	RHBDD1	UTF1	ACRBP	KDM2B	FKBP6	PPP1R9B	C9orf24	CBX2	RSPO3	MAEL	GCM1	YBX3	PAQR8	RIMBP3	SLC22A16	CABS1	AP3B1	LGR5	PIAS1	RUVBL1	STC2	TP63	AKR1C3	NCOA1	DYNLL1	CBL	ADAM19	TNFSF10	ADAM21	ADAM20	ADAM18	ADAM15	CCIN	HESX1	ALKBH1	SGPL1	EIF2B4	EIF2B2	EIF2B5	EIF2S2	CCNA1	CCNB1	RSPH1	LHX4	ZNF628	CCNF	CDKL2	ACVR1	SOCS3	RNF8	IFT20	PYGO2	BPY2	CDY1	SPOCD1	ACVR1B	RGN	CNOT9	FAM50A	NEURL1	ZNF830	TDRD12	DEDD	TPGS1	ACVR2A	BMP15	PTTG1	NOG	PIWIL1	ADGRG1	TRIP13	SLIT2	MYOCD	CAPZA3	TMEM203	CYP7B1	HAND1	CDYL	CDY2A	QKI	PCYT1B	ADAMTS2	ADAMTS1	GAL3ST1	TBPL1	CLOCK	TESMIN	MARF1	SAFB2	PUM1	CEP57	UTP14C	CUL7	SPATA2	SEPTIN7	WASHC5	CDC25B	CDC25C	REC8
29	GOBP_MUSCLE_SYSTEM_PROCESS	ADA	KCNE3	MIR208B	HCN4	PARP2	STRIT1	GJC1	CERT1	AKAP9	SORBS3	CALCRL	CDK9	KCNE1B	NMUR1	KLHL41	TRDN	MYL12B	MYL9	GLRX3	SORBS1	PDLIM5	MYL12A	PPP1R13L	NMU	PPARGC1A	UTS2	CHGA	AKAP13	CHRM2	CHRM3	C12orf57	CHRNA1	CHRNA3	CHRNB1	CHRNB2	CHRND	CHRNE	CHRNG	CHUK	FBXO32	CKMT2	CLCN1	CLIC2	CCDC78	LTB4R	JSRP1	HSPB6	CNN1	MYOM3	COMP	ADORA1	MTPN	MYL6B	GATA5	DCANP1	CRYAB	PARP1	ARHGAP42	ADRA1B	ADRA1A	NKX2-5	CCN2	ADRA2A	ADRA2B	ADRA2C	CYBA	ADRB2	GRK2	DAG1	DAPK3	DES	DLG1	DMD	DMPK	DRD2	DSC2	DSG2	AGT	DSP	DTNA	AGTR2	EDN1	EDN2	EDN3	EDNRA	EDNRB	EEF2	EMD	CTTN	ENO1	EZH2	F2R	TPCN2	PI16	FGF12	FGF13	ALDOA	FKBP1B	INPP5F	P2RX2	FOXO1	FOXO3	CAMTA2	FLNA	GPD1L	SULF1	NEDD4L	SYNM	HEY2	KCNE5	SMPX	KCNE4	STAC3	MTOR	G6PD	GAA	LMOD1	GAMT	GATA4	GATA6	GATM	ANKRD2	MYOF	MSTN	GDNF	GHSR	GJA1	GJA5	BMP10	BIN1	GLRA1	GNAO1	GPER1	ANK2	KLF15	RANGRF	CTNNA3	GSK3A	GSN	GSTM2	TMOD4	TMOD3	TMOD2	GUCY1A1	MYLPF	LMCD1	HDAC2	KCNIP2	EHD3	ANXA6	HMOX1	HRC	HSBP1	HTR1D	HTR2A	HTR2B	HTR7	ZDHHC21	STAC2	IGF1	IGFBP5	IL1B	IL6ST	IL15	ITGA1	ITGA2	ITGB5	JARID2	JUP	KCNA1	KCNA5	KCND3	KCNE1	KCNH2	KCNJ2	KCNJ3	KCNJ5	KCNJ8	KCNJ12	KCNMA1	KCNN2	KCNQ1	KIT	ARG2	PVALEF	RNF207	MYMK	KBTBD13	LEP	LMNA	MIR1-1	MIR133A1	MIR143	MIR145	MIR153-1	MIR15B	MIR17	MIR195	MIR199A1	MIR199B	MIR19A	MIR19B1	MIR20A	MIR208A	MIR21	MIR214	MIR23A	MIR24-1	MIR25	MIR30E	MIR34B	MIR34C	MIR17HG	SMAD3	SMAD4	SMAD5	SMAD7	MB	MEF2A	LMOD2	MIR328	ASPH	MYBPC1	MYBPC2	MYBPC3	MYBPH	MYH1	MYH2	MYH3	MYH4	MYH6	MYH7	MYH8	MYH11	MYL1	MYL2	MYL3	MYL4	MYL5	MYL6	MYLK	MYOC	MYOD1	MYOG	PPP1R12B	NEB	ATP1A1	NEUROG1	ATP1A2	ATP1B1	NOS1	NOS3	NOTCH1	ATP2A1	NPPA	ATP2A2	NPY2R	ATP2B1	ATP2B4	TRIM72	TIFAB	OXT	OXTR	P2RX1	P2RX3	P2RX4	P2RY1	PAK1	TNNI3K	ASB3	PLCE1	PDE4B	PDE4D	PDE9A	GHRL	ATP8A2	MYOZ2	PGAM2	PIK3C2A	PIK3CA	PIK3CG	PIN1	PKP2	FXYD1	PLN	PRKAG3	ERRFI1	PPARA	TRPM4	TMEM38B	PPP3CA	PRKACA	PRKCA	SCN3B	PRKG1	SULF2	MAP2K3	MAP2K6	LMOD3	NMUR2	TBX20	PTAFR	PTGER3	MIR499A	HAMP	ACTA1	PXN	BBS2	MYL7	MYOZ1	ACTA2	RAP1GDS1	ACE2	RGS2	RGS4	PROK2	ROCK1	RPS6KB1	BDKRB2	RYR1	RYR2	SCN1A	SCN1B	SCN2B	SCN4A	SCN4B	SCN5A	SCN7A	SCN10A	SCNN1B	MAP2K4	SGCA	SMTN	SLC6A8	SLC8A1	SLC8A3	SLC9A1	SLN	SNTA1	SNTB1	SOD1	SRI	SRF	SSTR2	STAC	STC1	TACR2	TACR1	TACR3	TAZ	TBX2	TBXA2R	TBX3	ACTC1	TIAM1	TLN1	TMOD1	TNNC2	TNFRSF1A	TNFRSF1B	TNNC1	TNNI1	TNNI2	TNNI3	TNNT1	TNNT2	TNNT3	TPM1	TPM2	TPM3	TPM4	ACTG2	TRPC3	TTN	UCN	UTRN	VCL	VEGFB	VIM	YY1	CACNA1C	CACNA1D	CACNA1S	CACNA2D1	CACNB2	CXCR4	SLMAP	TMEM38A	DDX39B	CALCA	MYH14	CALD1	DOCK5	CALM1	NR4A3	ZC3H12A	CSRP3	CALM2	SPX	CALM3	SSPN	PABPN1	CAMK2B	CAMK2D	CAMK2G	MKKS	DYSF	SETD3	CASQ1	CASQ2	TRIM63	SORBS2	MYLK2	TCAP	CAV1	CAV3	BECN1	MYH13	MYOM1	ACTN2	GALR2	CFLAR	SPHK1	ACTN3	CACNA1H	CACNA1G	NOL3	MLIP	MTMR4	P2RX6	CTDP1	MYOM2	RCSD1	KCNB2	KLF4	MYL10	MYOCD	ORMDL3	GSTO1	HOMER1	HAND2	AKAP6	ROCK2	MYOT	CD38	GTF2IRD1	NUP155	NOS1AP	DOCK4	HDAC4	ARHGEF11	KCNE2	SCO2
30	GOBP_CIRCULATORY_SYSTEM_PROCESS	ADA	KCNE3	HCN4	CDH5	APELA	OCLN	GJC1	ABCC5	DNM1L	ABCC9	AKAP9	ATP6AP2	KCNMB2	ABCC4	RAMP2	RAMP3	ZMPSTE24	KCNE1B	TRDN	KLF2	CACNG3	CACNG2	SEMA3A	CORO2B	ATP8A1	YAP1	GLRX3	POSTN	CELF2	CES1	CORIN	AHCYL1	PPP1R13L	NMU	UTS2	FERMT2	SLC38A3	SLC27A4	CHGA	TBC1D8	BVES	NISCH	ADCY6	AKAP13	TREX1	CHRM2	SLCO2B1	CHRM3	SLC2A13	CLIC2	CMA1	FOXN4	ABCC2	GJD3	CNR1	COL1A2	ADH5	COL4A3	COMP	ADM	ADORA1	ADORA2A	CPA3	CPS1	SGCZ	CRH	ADORA3	CRP	FGFBP3	ARHGAP42	C2CD4A	ADRA1D	ADRA1B	ADRA1A	NKX2-5	CCN2	ADRA2A	ADRA2B	CTSG	ADRA2C	CTSZ	CXADR	ADRB1	ADRB2	ADRB3	GRK2	CYP2J2	TMEM65	CYP4A11	CYP11B1	CYP11B2	DBH	ACE	DES	ADAMTS16	CYB5R3	DLG1	DMD	DMPK	AGER	DRD1	DRD2	DRD3	DRD5	DSC2	DSG2	AGT	DSP	HBEGF	AGTR1	AGTR2	E2F4	ECE1	EDN1	EDN2	EDN3	EDNRA	EDNRB	EGFR	ABCA2	ELN	EMP2	ENPEP	SLC29A1	EPAS1	EPO	LVRN	AKT1	EXT1	EXT2	F2R	F2RL1	F5	FABP5	SMTNL1	SLC29A4	FGA	FGB	FGF12	FGF13	FGG	FKBP1B	P2RX2	FOXC1	FOXC2	FLI1	FLNA	GPD1L	NEDD4L	SLC7A8	SLC44A1	HEY2	DDAH1	KCNE5	KCNE4	MTOR	FYN	GAA	TAC4	UTS2B	WWTR1	GAS6	KCNG2	GATA4	GCGR	GCH1	MYOF	GJA1	GJA5	NOX1	CACNG5	CACNG4	HSPB7	SNX5	TJP3	GCLC	GCLM	BMP10	KCNMB4	STK39	BIN1	GLP1R	GNAI2	GNAO1	GNB3	SLCO3A1	GPR4	UTS2R	ANGPT1	DLL1	GPER1	FFAR3	ANK2	GPX1	ANPEP	ARHGAP35	RANGRF	CTNNA3	GSK3A	GSN	GSTM2	GUCY1A1	GUCY1B1	TRHDE	HBB	KCNIP3	KCNIP2	KCNIP1	EHD3	HMOX1	SLC29A2	HOXB2	HRH1	HRC	HRH2	HSD11B2	HTR1A	HTR1B	HTR1D	HTR2A	HTR2B	HTR7	ICAM1	ID2	ZDHHC21	SMTNL2	QRFP	APOE	KLK3	IL2	CXCL10	INSR	AR	ISL1	ITGA1	ITPR1	ITPR2	ITPR3	JAK2	JUP	KCNA5	KCND1	KCND2	KCND3	KCNE1	KCNH2	KCNJ2	KCNJ3	KCNJ4	KCNJ5	KCNJ8	SLC27A1	KCNJ11	KCNJ12	KCNJ14	KCNK1	KCNK3	KCNMA1	KCNN2	KCNQ1	KEL	KLK1	KLK2	KNG1	SLC16A12	C2CD4B	RNF207	SLC6A17	LEP	LEPR	ASIC2	LNPEP	LPA	LRP1	LRP2	LRP3	LRP5	MIR1-1	MIR133A1	MIR153-1	MIR17	MIR199A1	MIR19A	MIR208A	MIR21	MIR23A	MIR26A1	MIR27B	MIR30E	MIR92A1	SMAD3	SMAD5	SMAD7	MC3R	MECP2	MEF2A	MEOX2	MME	ABCC1	MIR328	ASPH	MYBPC3	MYH6	MYH7	MYL1	MYL2	MYL3	MYL4	ATP1A1	ATP1A2	ATP1A3	ATP1A4	ATP1B1	ATP1B2	ATP1B3	NOS1	NOS2	NOS3	NPY	FXYD2	ATP2A1	NPPA	NPPB	ATP2A2	NPPC	NPR1	NPR2	NPR3	NPY1R	ATP2A3	ATP2B1	ATP2B2	ATP2B3	NTSR1	ATP2B4	OLR1	OXT	OXTR	P2RX1	P2RX4	P2RY1	P2RY2	NOX4	F11R	TNNI3K	ASB3	PCSK5	PDE2A	PDE3A	PDE4B	PDE4D	PDGFB	GHRL	ERAP1	ABCB1	PIK3C2A	PIK3CA	PIK3CG	PKP2	PLCB3	SERPINF2	FXYD1	FXYD3	PLN	FXYD7	FXYD6	FXYD4	SLCO1C1	SLC38A2	POMC	DLL4	PPARA	PPARG	SLC6A20	TRPM4	AVP	TMEM38B	AVPR1A	AVPR1B	RNLS	AVPR2	CAMK2N1	PRCP	CHD7	PRKACA	CACNA2D3	SCN3B	PRKG1	MAP2K3	MAP2K6	AZU1	SUCNR1	CTNNBIP1	TBX20	AGTRAP	PTAFR	PTGER2	TMIGD3	SLC24A3	PTGS1	PTGS2	HEG1	SPTBN4	SLC4A5	PTPRJ	PTPRO	BBS2	ACTA2	RAP1GDS1	RARRES2	ACE2	CACNG8	CACNG7	CACNG6	TRPV4	SCPEP1	REN	RENBP	RGS2	RGS4	KCNK15	ROCK1	BDKRB1	BDKRB2	RYR1	RYR2	RYR3	S100A1	ACSM3	SCN1A	SCN1B	SCN2B	SCN4B	SCN5A	SCN10A	SCNN1B	CEACAM1	CXCL12	POPDC2	ERAP2	SGCD	SGCG	SGK1	SH3GL2	SLC13A3	SLC1A1	SLC1A2	SLC1A3	SLC4A3	SLC1A4	SLC1A5	SLC2A1	SLC2A3	SLC2A4	SLC2A5	SLC5A1	SLC5A3	SLC5A5	SLC6A1	SLC6A4	SLC6A6	SLC6A9	BMP6	SLC6A13	SLC7A1	SLC7A2	SLC8A2	SLC8A1	SLC8A3	SLC9A1	SLC12A2	SLC15A2	SLC16A1	SLC16A2	SLC19A1	SLC22A1	SLC22A3	SLC22A2	SLC22A5	BMPR2	CYP4F12	SNTA1	SOD1	SOD2	SRC	SRI	SREBF1	STAT1	STC1	STIM1	BRS3	XCL2	TAC1	TACR2	TAC3	TACR3	TAZ	TBX2	TBXA2R	ACTC1	TEK	NR2F2	TFRC	TGFB1	TGFB2	TH	THRA	THRB	TJP1	SERPING1	CLDN5	TNNC1	TNNI1	TNNI2	TNNI3	TNNT2	TPM1	C3AR1	TRPC1	TTN	UCN	VEGFA	VEGFB	VEGFC	YES1	YWHAE	CACNA1C	CACNA1D	CACNA1F	CACNA1S	CACNA2D1	CACNB1	CACNB2	CACNB3	CACNB4	CXCR4	CACNG1	TMEM38A	CALCA	PPCS	ADM2	DOCK5	CALM1	ZC3H12A	KCNIP4	CSRP3	CALM2	SPX	CALM3	SLC2A10	KCNH6	OR51E2	SLC7A5	SLC38A1	CAMK2D	MKKS	IMMP2L	CASQ1	CASQ2	CASR	MFSD2A	SLC7A3	AOPEP	CYP4F2	MYLK2	TCAP	CAV1	CAV3	NPFF	SLC4A4	ABCC3	APLN	PER2	SLC5A6	CACNA1H	CACNA1G	PLOD3	TBX18	SLC28A2	RASL10B	MYLK3	SLC16A7	CACNA2D2	ITGB1BP1	SLC38A5	GPR37L1	SLIT2	CACNA2D4	SLC9A3R1	ADIPOQ	SLC22A8	ACVRL1	TJP2	KCNK6	ABCG2	GSTO1	CD34	ATG5	ROCK2	CD36	SLC4A8	CD38	AKAP12	CARTPT	NUP155	NOS1AP	DOCK4	HDAC4	CDC42	KCNE2
31	GOBP_HEART_PROCESS	ADA	KCNE3	HCN4	APELA	GJC1	DNM1L	ABCC9	AKAP9	RAMP3	ZMPSTE24	KCNE1B	TRDN	CACNG3	CACNG2	SEMA3A	YAP1	GLRX3	CELF2	CORIN	AHCYL1	PPP1R13L	NMU	CHGA	BVES	AKAP13	TREX1	CHRM2	CLIC2	FOXN4	GJD3	ADM	ADORA1	SGCZ	ADORA3	ADRA1D	ADRA1B	ADRA1A	NKX2-5	CCN2	CXADR	ADRB1	GRK2	CYP2J2	TMEM65	ACE	DES	DLG1	DMD	DMPK	DRD2	DSC2	DSG2	AGT	DSP	HBEGF	AGTR2	EDN1	EDN2	EDN3	EPAS1	EXT1	EXT2	FGF12	FGF13	FKBP1B	FLNA	GPD1L	NEDD4L	HEY2	KCNE5	KCNE4	MTOR	FYN	GAA	WWTR1	KCNG2	GATA4	GCH1	GJA1	GJA5	CACNG5	CACNG4	HSPB7	BMP10	BIN1	GNAI2	GNAO1	ANK2	GPX1	RANGRF	CTNNA3	GSK3A	GSN	GSTM2	KCNIP3	KCNIP2	KCNIP1	EHD3	HRC	IL2	ISL1	ITPR1	ITPR2	ITPR3	JAK2	JUP	KCNA5	KCND1	KCND2	KCND3	KCNE1	KCNH2	KCNJ2	KCNJ3	KCNJ4	KCNJ5	KCNJ8	KCNJ11	KCNJ12	KCNJ14	KCNK1	KCNK3	KCNN2	KCNQ1	RNF207	MIR1-1	MIR133A1	MIR19A	MIR208A	MIR26A1	MIR30E	MIR92A1	SMAD5	SMAD7	MC3R	MEF2A	MIR328	ASPH	MYBPC3	MYH6	MYH7	MYL1	MYL2	MYL3	MYL4	ATP1A1	ATP1A2	ATP1A3	ATP1A4	ATP1B1	ATP1B2	ATP1B3	NOS1	FXYD2	ATP2A1	NPPA	ATP2A2	NPPC	NPR1	NPR2	ATP2A3	ATP2B1	ATP2B2	ATP2B3	ATP2B4	OXT	P2RX4	NOX4	TNNI3K	ASB3	PDE4B	PDE4D	PIK3CA	PIK3CG	PKP2	FXYD1	FXYD3	PLN	FXYD7	FXYD6	FXYD4	TRPM4	TMEM38B	AVPR1A	RNLS	PRKACA	CACNA2D3	SCN3B	MAP2K3	MAP2K6	TMIGD3	SPTBN4	ACE2	CACNG8	CACNG7	CACNG6	RGS2	RGS4	KCNK15	RYR1	RYR2	RYR3	S100A1	SCN1A	SCN1B	SCN2B	SCN4B	SCN5A	SCN10A	POPDC2	SGCD	SGCG	SLC1A1	SLC4A3	SLC8A2	SLC8A1	SLC8A3	SLC9A1	SNTA1	SOD1	SRC	SRI	SREBF1	STC1	STIM1	TAC1	TACR3	TAZ	TBX2	ACTC1	TGFB2	TH	THRA	THRB	TNNC1	TNNI1	TNNI2	TNNI3	TNNT2	TPM1	TRPC1	TTN	UCN	VEGFB	YWHAE	CACNA1C	CACNA1D	CACNA1F	CACNA1S	CACNA2D1	CACNB1	CACNB2	CACNB3	CACNB4	CXCR4	CACNG1	TMEM38A	CALCA	PPCS	CALM1	ZC3H12A	KCNIP4	CSRP3	CALM2	SPX	CALM3	KCNH6	CAMK2D	CASQ1	CASQ2	MYLK2	TCAP	CAV1	CAV3	NPFF	APLN	CACNA1H	CACNA1G	TBX18	CACNA2D2	CACNA2D4	KCNK6	GSTO1	ATG5	NUP155	NOS1AP	HDAC4	CDC42	KCNE2
32	GOBP_CARBOHYDRATE_METABOLIC_PROCESS	GNPDA1	POM121C	GNE	PPP1R2P1	CHST4	SLC25A13	ZMPSTE24	BCKDK	MAEA	LANCL1	B3GALT5	AKR1A1	B3GNT3	BPNT1	ST3GAL6	FAM3C	NCOA2	SLC35A1	SORBS1	POMT1	B3GNT2	FUT9	NUP50	ARPP19	NEU3	PPARGC1A	MAN1A2	SDS	WDR5	NUP42	CHI3L1	NUDT5	CHI3L2	CHIT1	TREH	SLC2A6	NISCH	MAN1B1	DUSP12	TREX1	B4GALT7	GLB1L3	CHST14	C1QTNF1	C1QTNF3	OMA1	MOGAT1	GSTO2	CLK2	CLTC	A3GALT2	NUP35	NEU4	GALM	MDH1B	GLYCTK	GNPDA2	B3GAT2	COX11	CPT1A	CREM	CRY1	SOGA1	NANP	CS	MAPK14	B3GLCT	SERPINA12	SLC25A10	CTBS	SIK1	YDJC	ERFE	CYB5A	KLB	PPP1R2B	ADRB3	AP2A1	LDHAL6A	DGKQ	DDB1	CHST13	CYB5R3	DLAT	AGL	B3GNT6	EGF	PRXL2C	LCTL	FCSK	CRTC2	ENO1	ENO2	ENO3	EP300	AKT1	AKT2	ESRRB	EXT1	EXT2	ALDH1A1	ALDH2	FABP5	PTK2B	ALDH1B1	FBP1	BRAT1	FOXK1	ALDOA	ALDOB	RPIA	ALDOC	WDTC1	AKR1B1	NUP205	GPD1L	PASK	GANAB	NUP210	PPIP5K2	POFUT2	NUP160	MAN2B2	SIRT1	MLYCD	POFUT1	NUP188	SLC39A14	HYAL4	CHST5	NUP62	SHPK	MTOR	FUCA1	FUCA2	FUT1	FUT2	FUT3	FUT4	FUT5	FUT6	FUT7	FUT8	G6PC	G6PD	SLC37A4	GAA	GK5	ST6GALNAC3	PGLS	GALE	B4GALNT1	GALK1	GALK2	GALNT3	GALT	KBTBD2	GANC	GAPDH	TKFC	ZBTB20	B3GAT3	GBGT1	GBE1	GAPDHS	GCG	GCGR	GCK	GCKR	NUPR1	KAT2A	GGTA1	B4GALT1	B3GAT1	ST6GALNAC4	GK	GK2	INPP5J	CHIA	GLA	GLB1	GNMT	COQ2	DHDH	ANGPTL3	GLO1	AMY1A	GM2A	AMY1B	AMY1C	GNB3	AMY2A	ABO	AMY2B	GOT1	GOT2	GPD1	GPD2	GPI	GPLD1	FUOM	PGM2L1	OTOGL	HECTD4	PGP	HEXD	GPER1	GPT	GIT1	GSK3A	GSK3B	GUSB	ST8SIA5	GYG1	GYS1	GYS2	SLC2A8	HAS1	HAS2	HAS3	HEXA	HEXB	ST6GALNAC6	HIF1A	HK1	HK2	HK3	AOAH	HMGB1	FOXA2	ONECUT1	ACACB	HRH1	NDST1	HTR2A	HYAL1	ST8SIA6	JMJD8	OTOG	IDH1	IDH2	IDH3A	IDH3G	IDUA	IFNG	MOGAT3	APOD	LANCL3	IGF1	IGF2	IGFBP3	IGFBP4	NUP43	APP	IL6ST	GLT6D1	FOXK2	IMPA1	IMPA2	INPP1	INS	INPP5A	INPP5B	INPPL1	INSR	PDX1	IRS1	EIF6	ITPK1	ITPKA	B3GNT8	KCNJ11	NHLRC1	KHK	ENO4	C1QTNF12	LALBA	GDPGP1	LCT	LDHA	LDHB	LDHC	LEP	LEPR	LHCGR	LRP5	ARNT	MIR103A1	MIR107	MIR210	MAN1A1	MAN2A2	MAN2C1	MAN2A1	MAN2B1	MANBA	MAS1	IDNK	CHST6	MDH1	MDH2	ME1	MECP2	MGAT2	MPI	PGAM4	MST1	MYOG	NAGA	ATF3	ATF4	NEU1	NEU2	NFKB1	NPY1R	NTSR1	NUP88	NUP98	OAS1	OCRL	OGDH	OVGP1	P2RX7	P2RY1	P2RY6	CHST11	PRKN	PC	AMDHD2	ST8SIA3	PCK1	PCK2	DERA	MLXIPL	ADIPOR1	A4GNT	NAGPA	DCXR	PCDH12	GCNT4	ZBTB7A	CHST15	PRKAG2	LCMT1	ISYNA1	SIRT7	PDGFB	PDHA1	PDHA2	PDHB	PDK1	PDK2	PDK3	PDK4	ENPP1	GHRL	CD244	INPP5K	COQ3	GALNT7	PFKFB1	PFKFB2	PFKFB3	PFKFB4	PFKL	PFKM	PFKP	PGAM1	PGAM2	PGD	PGK1	PGK2	PGM1	PGM3	PGM5	PHKA1	PHKA2	PHKB	PHKG1	PHKG2	PIK3CA	PKLR	PKM	PLA2G4A	NUP54	PLEK	PRKAG3	PMAIP1	PMM1	PMM2	NANS	DPM3	SIAE	POMC	DDIT4	PPARA	PPARD	NKX1-1	BPNT2	PPP1CA	PPP1CB	PPP1CC	PPP1R1A	PPP1R2	PPP1R3A	PPP1R3C	PPP1R3D	PGM2	FGGY	UEVLD	AVPR1B	ABHD10	CSGALNACT2	CHST12	SMPD3	DHTKD1	ENOSF1	NAGK	MIOX	PRKAA1	PRKAA2	NDC1	PRKAG1	EDEM2	NUP133	OGDHL	CSGALNACT1	ST6GALNAC1	PRKCE	SELENOS	LANCL2	CHST7	INPP5E	PSEN1	SDHAF3	PDXP	TIGAR	NUP107	MAN1C1	BAD	PPP4R3B	PTAFR	PTEN	PTH	PTH1R	MYORG	NLN	GBA2	PTPN2	GBA3	G6PC2	PYGB	PYGL	PYGM	RANBP2	RBP4	RENBP	FAM3A	RORA	RORC	RPE	SEC13	RBKS	CHST8	NDST4	SI	IPPK	ST3GAL2	ST3GAL4	SPATA20	PPP1R3G	ST8SIA1	CASD1	SLC2A1	SLC2A2	SLC2A3	SLC2A4	SLC2A5	SLC3A1	SLC3A2	SLC4A1	SLC5A2	SLC5A3	GUSBP3	SLC25A1	CHID1	SNCA	SORD	SPAM1	BPGM	SRC	BRAF	BRS3	TALDO1	TFAP2B	TFF1	TGFB1	TKT	TNF	TP53	TPD52L2	TPI1	TPR	PHLDA2	RPEL1	SLC35A2	UGDH	UGP2	USF1	MOGS	USP7	NUP37	ST8SIA4	GNPTAB	B3GNT4	GLB1L	PPP1R3B	GAL3ST4	NUP85	CALM1	PGGHG	MOGAT2	RUBCNL	HKDC1	NUP214	EDEM3	AAAS	NPL	ST8SIA2	ST6GALNAC5	SEH1L	TKTL1	ADPGK	CHST9	SESN2	HYAL3	STK40	SLC25A11	POMK	DYRK2	GNPTG	ST6GAL2	DGAT2	OGT	FUT10	B3GNT9	RAE1	SLC35B4	PARG	NDST2	CHST1	SLC45A3	AKR7A2	SLC25A12	CBFA2T3	IRS2	SLC4A4	HYAL2	B4GALT4	B4GALT3	B4GALT2	B3GALNT1	B3GALT2	B3GALT1	FBP2	FPGT	KAT2B	PER2	SYNJ1	ST3GAL5	SYNJ2	MTMR2	ACTN3	GYG2	MGAM	GAL3ST3	PPP1R3F	STBD1	GLB1L2	MIDN	PPP1R3E	PIGQ	RGN	MTMR7	GCNT3	LDHAL6B	G6PC3	B3GNT7	B4GALT6	B4GALT5	NDST3	KL	ADIPOQ	CHST2	GSTO1	CHST3	CHST10	SCARB2	MPDU1	H6PD	ENTPD5	NR1D1	NCOR1	NUP155	HS2ST1	PPIP5K1	NUP93	EDEM1	HDAC4	MLEC	NUP58	RB1CC1	EPM2AIP1	POM121	XYLB	SLC23A2	SLC23A1	NUP153
33	GOBP_ALCOHOL_METABOLIC_PROCESS	MOXD2P	MIR548P	LPCAT3	DHRS9	AKR1A1	BPNT1	ACAA2	CEBPA	SPTLC1	CEL	NPC2	ERLIN1	PMVK	CES1	EBP	CETP	CFTR	CYP46A1	DHRS4	STARD3	AKR1C4	ERLIN2	NUDT4	NUDT3	CHKA	RDH13	PLCD3	PARK7	OSBPL1A	OSBPL5	NUS1	MOGAT1	APOA5	IP6K3	CLCN2	CYP2R1	PLD4	DEGS2	ADH1A	ADH1B	ACER1	ADH1C	ADH4	ADH5	ADH6	SGPP2	ADH7	RDH12	SERPINA12	DHRS13	PLB1	CYP1A1	CYP1A2	CYP1B1	CYP3A7	CYP2C8	CYP2C9	CYP2D6	RDH10	CYP3A4	CYP3A5	CYP7A1	TTC39B	CYP11A1	CYP11B1	CYP11B2	AWAT2	CYP27A1	CYP27B1	CYP51A1	DGKQ	DBH	AKR1C1	AKR1C2	NUDT10	DHCR7	DHCR24	DHFR	CYB5R3	DPAGT1	ABCA1	SDR16C5	ABCA2	EPHX2	CLN8	ALDH1A1	ALDH2	PTK2B	ALDH1B1	FASN	ALDH1A3	ALDH3B1	ALDH3B2	FDFT1	NAPEPLD	FDPS	FDX1	FDXR	ALDH3A2	FGF1	FGF2	SCAP	PLCH1	AKR1B1	PLCB1	PPIP5K2	FMO5	SEC14L2	APOL2	IPMK	G6PD	PCSK9	GK5	GALK1	TSKU	MOXD1	TKFC	LDLRAP1	GBA	GCH1	GFI1	GK	GK2	DKK3	INPP5J	NAAA	SULT1C4	COQ2	SULT1B1	ANGPTL3	GNB3	GOT1	GPD1	GPD2	PGP	GDPD1	GPER1	NPC1L1	HDLBP	ACACA	HMGCR	HMGCS1	HMGCS2	APOF	ACACB	HRH1	ACADL	APOA1	APOA2	APOA4	APOB	CYP27C1	ACER2	IDH1	IDH2	IDH3A	IDH3B	IDH3G	IDI1	MOGAT3	IGF1	APOE	APP	IL4	IMPA1	IMPA2	INPP1	INPP4A	INPP5A	INPP5B	INPP5D	INPPL1	INSIG1	ACADVL	ITPK1	ITPKA	ITPKB	KPNB1	ACAT2	LBR	LCAT	LDLR	LEP	LEPR	LHCGR	LIPE	PLPP6	LRP5	LSS	MIR182	MIR185	MIR30C1	MIR96	MAS1	MECP2	ASAH1	NUDT4B	AKR1B15	SULT1A4	MT3	MVD	MVK	ACLY	NFE2L1	NFKB1	NFYA	NFYB	NFYC	NPC1	NTSR1	OCRL	P2RY1	P2RY6	RDH8	NSDHL	PCBD1	PCK1	PCK2	RDH11	INSIG2	PLCE1	CYP39A1	MBTPS2	IP6K2	LIMA1	ISYNA1	HSD17B7	GDE1	CD244	INPP5K	COQ3	PLA2G4A	PLCB2	PLCB3	PLCB4	PLCD1	PLCG1	PLCG2	PLEK	BCO1	WNT4	HAO1	PON1	UGT1A4	UGT1A3	PPARD	RETSAT	BPNT2	CLN6	NUDT11	AVPR1B	SPTLC3	ACER3	MIOX	PRKAA1	PRKAA2	AGK	PECR	ACSS2	APOBR	INPP5E	ASAH2	SPHK2	AKR1B10	PDXP	PNPLA2	PTAFR	PTEN	DHFRP1	PTH	PTH1R	DISP3	RDH14	GPAM	GBA2	PTS	QDPR	RAN	RBP4	RDH5	REST	RPE65	RXRA	MSMO1	SC5D	SCD	IPPK	ARV1	BMP2	SLC5A3	BMP5	ASAH2B	BMP6	SLC34A1	SMPD1	SNCA	SOAT1	SOD1	SORD	SP1	SPR	SQLE	AKR1D1	SREBF1	SREBF2	STAR	SULT1E1	SULT1A2	SULT1A1	SULT1A3	SULT2B1	SULT2A1	TM7SF2	TPI1	TTR	VLDLR	ELOVL6	GDPD3	SRD5A3	DHDDS	CALM1	MOGAT2	ITPKC	CUBN	SGPP1	PNPLA4	PCBD2	NR0B2	SOAT2	ACSS1	DGAT2	CAT	PLCD4	CBR4	APOL1	AKR7A2	SCARF1	RDH16	PLPP1	PLPP2	PLPP3	AKR1C3	DGAT1	MBTPS1	GALR2	DPM1	DPM2	INPP4B	ALDH1A2	SYNJ1	SYNJ2	SPHK1	MTMR2	CACNA1H	PLCZ1	CH25H	PIP4P1	MTMR7	IDI2	LRAT	DHRS3	CYP7B1	GGPS1	SCARB1	SPTLC2	MINPP1	H6PD	ABCG1	PLCH2	PPIP5K1	SNX17	IP6K1	NR1H4
34	GOBP_ORGANIC_ACID_METABOLIC_PROCESS	NAALAD2	ACOT8	GNPDA1	POM121C	PLA2G4B	GNE	GLYATL1B	MIR548P	FARSB	NR1H3	AASS	DHRS9	PSME3	PSMD14	RIDA	GLYAT	CBSL	BCKDK	AKR1A1	WARS2	CDO1	BPNT1	PRG3	PEMT	LYPLA1	ACAA2	ECI2	PIBF1	SLC25A17	CEL	MTHFS	ERLIN1	CES1	FARS2	UGT2B11	PTGES3	NUP50	SLC17A3	MTHFD2	ALDH1L1	FTCD	CYP46A1	SLC26A1	ME3	PPARGC1A	UGT2A1	SERINC3	ACOT2	HTD2	SDS	ILVBL	SLC27A5	SLC27A4	SLC27A3	SLC27A2	LIAS	ABHD2	AKR1C4	NUP42	HIBADH	ERLIN2	SLC2A6	TREX1	HOGA1	CYP4F8	LYPLA2	PARK7	SLC46A1	ACOT7	MGLL	AZIN2	CYP2U1	SDSL	OSBPL1A	OSBPL6	OSBPL7	OSBPL9	CKB	CKM	CKMT1B	CKMT2	SLC22A12	ACSM1	APOA5	THEM4	GSTO2	CLN3	CYP2R1	TPH2	ADSS1	PSMB11	NOXRED1	ACOT4	TARS3	HYKK	ACSM2A	ADH1A	ABCC2	EARS2	GGT6	ADH1B	AFMID	ADH1C	CPT1C	CYP4F22	CNR1	ADH4	PRXL2B	ADH5	NUP35	ADH6	ACMSD	MDH1B	ADH7	UROC1	GNPDA2	AASDH	STARD4	ACOT12	CPA1	CPS1	GOT1L1	CPT1A	CPT1B	CPT2	ADHFE1	GPAT4	CRABP1	CARNMT1	CRABP2	CRAT	CREM	NANP	CRYM	ACSM6	CS	MAPK14	PSMA8	TTC36	AMDHD1	PTGR2	PM20D1	CTH	BNIPL	CTNS	LIPI	CTPS1	GPAT2	ERFE	CYB5A	PPM1K	CYP1A1	CYP1A2	CYP1B1	CYP2A6	CYP2A7	CYP3A7	CYP2A13	CYP2B6	CYP2C19	CYP2C8	CYP2C9	CYP2C18	CYP2D7	CYP2D6	CYP2E1	CYP2F1	CYP2J2	RDH10	CYP3A4	CYP3A5	TDH	CYP4A11	CYP7A1	CYP8B1	PRUNE2	FAAH2	AWAT1	ADSS2	CYP24A1	CYP26A1	CYP27A1	AARS1	LDHAL6A	ALDH1L2	DAO	DARS1	NAGS	DBT	ECI1	DCT	DDC	AKR1C1	AKR1C2	DECR1	MMAA	IDO2	ABHD3	DHFR	CYB5R3	NQO1	DIO1	DLAT	DLD	DLST	SARDH	ABAT	DPEP1	DPYD	DPYS	SLC26A2	AGXT	ECH1	ECHS1	EDN1	EDN2	AHCY	PRXL2C	EHHADH	LDHD	ACSF3	LIPH	DHFR2	HACD2	ENO1	ENO2	ENO3	EP300	EPHX1	EPHX2	EPRS1	AKT1	AKT2	ESRRB	ETFA	ETFB	ETFDH	ABCD1	FAAH	FABP1	FABP3	FABP5	ACSL1	ACSL3	ACSL4	FAH	FARSA	FASN	FOLH1B	TYSND1	GLYATL2	ALDH1A3	FBP1	SLC16A9	FOXK1	DAGLB	ALDH3A2	ABCD2	ALDOA	FGFR4	FH	MORC2	ALDOB	SEPHS2	SEPHS1	SCAP	PTGR1	CYP2G1P	ALDOC	WDTC1	PDXDC1	NUP205	SLC35D1	LPIN1	PSME4	ACSBG1	NUP210	FMO1	FMO2	NUP160	ACSL6	LARS2	SIRT4	SIRT1	MLYCD	HARS2	FOLH1	GCAT	QPRT	FOLR1	HAAO	FOLR2	NUP188	SLC16A8	FPGS	DDAH2	DDAH1	AMACR	NUP62	SLC7A11	PLA2G15	BHMT2	ALOX12	ALOX5	ALOX5AP	ALOX12B	ALOX15	ALOX15B	MTOR	NR5A2	TECRL	G6PC	ETFBKMT	PLA2G4F	SERINC5	GAD1	GAD2	TXN2	SULT4A1	GALK1	MPC2	MTHFD1L	GAMT	IL4I1	PNKD	GAPDH	PARS2	ACOT11	OSBPL3	HACL1	DECR2	ZBTB20	GARS1	GART	PHGDH	HIBCH	GATM	GAPDHS	GCDH	GCK	GCKR	NUPR1	GCSH	GFPT1	GGT1	GGT3P	GGTA1	GGT7	GGT5	GHR	GHSR	GIP	ACAD8	PPA2	NAAA	GLS2	GNMT	SULT1C4	SULT1B1	GCLC	GCLM	HPGDS	GLDC	ANGPTL3	MCAT	GLO1	GLS	GLUD1	GLUD2	AMT	GLUL	GOT1	GOT2	GPD1	GPI	PGM2L1	GATC	PLA2G4D	NUDT7	PDXDC2P-NPIPB14P	FADS6	ZADH2	THEM5	CYP4A22	RIMKLA	CYP4V2	GPT	GPX1	GPX4	GIT1	SLC27A6	ACAD9	N6AMT1	GSS	GSTA1	GSTM1	GSTM2	GSTM4	GSTP1	GSTZ1	CYP2S1	PYCR2	PSAT1	ACAA1	ANXA1	HSD17B10	HAGH	HADHA	HADHB	HADH	HAL	HARS1	HDC	HGD	HIF1A	HK1	HK2	ACACA	HK3	AOAH	HLCS	HMGCL	HNF4A	HNMT	ACACB	HPD	HPGD	HSD17B4	ACADL	APOA1	HTR2A	APOA4	IARS1	JMJD8	CYP27C1	GADL1	NAT8L	ACADM	CYP26C1	MALRD1	APOC1	ACSM4	IDH1	IDH2	IDH3A	IDH3B	IDH3G	APOC2	AC098591.2	APOC3	IFNG	SLC35B2	IGF1	ACSM2B	NUP43	ACADS	APP	IL1B	ACADSB	FOXK2	IDO1	INS	INSIG1	INSR	IREB2	IRS1	EIF6	ACADVL	IVD	KARS1	ASPG	SLC27A1	ACAT1	KIT	ARG1	ARG2	PEDS1	ENO4	IYD	ACAT2	NUDT19	SULT6B1	LDHA	LDHB	LDHC	LEP	LIPC	FADS1	FADS3	HACD4	LPL	LPO	LTA4H	ARNT	CYP4F3	LTC4S	MIR132	MIR182	MIR185	MIR204	MIR21	MIR210	MIR30C1	MIR33A	MIR96	MARS1	MAT1A	IDNK	MDH1	MDH2	ME1	ART4	ME2	MECP2	MGST2	MGST3	ASAH1	MIF	ALDH6A1	ASL	MPO	MPST	ABCC1	ASNS	PLIN5	MTHFD2L	PGAM4	SULT1C3	ASPA	ASS1	SULT1A4	MSRA	MTAP	MTHFD1	MTHFR	MTR	MTRR	MMUT	MYOG	NARS1	ATF4	ACLY	NDUFAB1	ATIC	ACO1	NOS1	NOS2	NOS3	PNP	NPC1	NUP88	NUP98	ATP2B4	OAT	OAZ1	OAZ2	ODC1	OGDH	ACO2	OSBP	OTC	ALDH7A1	P2RX7	PLA2G3	NOX4	PAH	PNPLA8	PAM	PC	PCBD1	PCCA	PCCB	ACOX1	SLC35B3	AMDHD2	PCK1	PCK2	YARS2	APIP	THAP4	CRYL1	MLXIPL	SEPSECS	ADIPOR1	ABHD5	MECR	HSD17B12	AADAT	HAO2	DCXR	PDZD11	PIPOX	CYP39A1	ZBTB7A	CSAD	AIG1	PRKAG2	HACD3	LARS1	SCLY	AZIN1	PDHA1	PDHA2	PDHB	PDK1	PDK2	PDK3	PDK4	ENPP1	OAZ3	ACSL5	UPB1	PEPD	GATB	PEX7	PEX13	PFAS	ATP8B1	PFKFB1	PFKFB2	PFKFB3	PFKFB4	PFKL	PFKM	PFKP	PGAM1	PGAM2	PGD	PGK1	PGK2	PGM1	ATP6V1B1	PHYH	PKLR	PKM	PLA2G1B	PLA2G4A	PLA2G5	NUP54	PLOD2	PLP1	PRKAG3	ATP7A	HAO1	PON1	PON2	PON3	UGT2B28	HMGCLL1	ASNSD1	DDIT4	UGT1A10	UGT1A8	UGT1A7	UGT1A6	UGT1A5	UGT1A9	PPA1	PPARA	UGT1A4	UGT1A1	UGT1A3	PPARD	CROT	PPARG	PDP1	PPAT	CKMT1A	ELOVL2	AUH	CYP2W1	BPNT2	SARS2	ACSM5	OXSM	MTARC2	PDPR	AVP	DALRD3	DARS2	APPL2	AVPR1A	ADI1	THNSL2	ECHDC2	QRSL1	ACOXL	UEVLD	OLAH	ABHD10	VNN3	DHTKD1	ENOSF1	NAGK	CARMIL1	PRKAA1	PRKAA2	PRKAB1	PRKAB2	IARS2	NDC1	PRKAG1	NUP133	OGDHL	PRKAR2B	CSGALNACT1	PRKCE	PECR	ECHDC1	SLC22A11	ACSS2	CMAS	MAPK3	PRODH	KYAT3	PROX1	PRPS1	CTPS2	CYP26B1	SLC2A9	ASAH2	PSEN1	PSMA1	PSMA2	PSMA3	PSMA4	PSMA5	PSMA6	PSMA7	PSMB1	BDH2	PSMB2	PSMB3	PSMB4	MCCC1	PSMB5	PSMB6	PSMB7	NIT2	PSMB8	PSMB9	PSMB10	BAAT	PSMC1	SDHAF3	PSMC2	PSMC3	RARS2	PSMC4	PSMC5	PSMC6	PSMD1	PSMD2	PSMD3	PSMD4	TIGAR	PSMD5	NUP107	PSMD7	PSMD8	PSMD9	PSMD10	PSMD11	VARS2	PSMD12	PSMD13	PSME1	PSME2	PSPH	PTGDS	MRS2	DHFRP1	PTGIS	AS3MT	PTGS1	PTGS2	UGT2A2	RIMKLB	AARS2	PDP2	CARNS1	GPAM	GBA2	TRIB3	CYP4F11	PTS	ABCD3	ABCD4	PEX2	PYCR1	ALDH18A1	ENOPH1	PRUNE1	PRODH2	MID1IP1	QARS1	BCAT1	QDPR	BCAT2	RANBP2	RARS1	BCKDHA	SCPEP1	ALOXE3	BCKDHB	RBP1	RENBP	ELOVL5	AASDHPPT	ACSM3	SARS1	MSMO1	SCD	CEACAM1	SCP2	BHMT	SRR	SDHA	SDHB	SEC13	MCCC2	SLC39A8	FN3K	ACOT1	ACOT6	DPEP2	BLMH	FADS2B	ALDH8A1	PLA2G2F	URAD	SHMT1	SHMT2	MTARC1	ST6GAL1	ST3GAL1	ELOVL1	LPIN3	AGXT2	SLC2A1	SLC2A3	SLC4A1	PYCR3	ASAH2B	SLC6A8	SLC16A1	SLC16A2	SLC17A1	SLC34A1	SLC19A1	AACS	CYP4F12	SMS	BNIP2	SORD	SOX9	BPGM	BPHL	AKR1D1	BRCA1	SREBF1	STAR	STAT5A	STAT5B	SULT1E1	ELOVL4	SULT1A2	SULT1A1	SULT1A3	SULT1C2	BSG	SULT2B1	SULT2A1	SYK	BTD	TARS1	TAT	TBXAS1	TDO2	TH	TLR2	TNFRSF1A	TP53	TPH1	TPI1	TPR	C3	TST	GGTLC3	D2HGDH	GGT2	TWIST1	TYR	TYRP1	UCP3	UGDH	UGP2	UGT2B4	UGT2B7	UGT2B15	UGT2B17	UMOD	NR1H2	UROS	VARS1	VDAC1	WARS1	DAGLA	XBP1	MIR766	CAD	NUP37	ELOVL6	ALDH5A1	FA2H	HSD17B8	CARS2	ADIPOR2	AIMP2	NARS2	ECHDC3	UGT2A3	AGMAT	NUP85	L2HGDH	SCD5	ELOVL7	DGLUCY	PANK2	NR4A3	PTGES2	ASRGL1	HKDC1	NUP214	ACSF2	TARS2	HSD3B7	PNPLA3	PDHX	ACAD10	AARSD1	AAAS	NPL	SLC25A32	ACSBG2	HYI	SEH1L	ACOX2	ACOX3	CARS1	ELOVL3	ADPGK	SESN2	LONP2	BCO2	PLA2G10	ACAD11	MRI1	ALKBH7	GNPAT	ACSS1	TPST2	TPST1	DGAT2	ACCS	MCEE	ABHD1	GPT2	OGT	RAE1	ADTRP	ABHD14B	HPDL	CBR4	MFSD2A	ADO	PHYKPL	LIPF	DDO	CYP4F2	ATCAY	SLC45A3	DEGS1	KMO	YARS1	CAV1	SLC25A12	PLA2G4C	CBFA2T3	AKR1C3	ABCB11	ALDH4A1	IRS2	SLC4A4	CBR1	CBS	PSPHP1	SUCLG2	SUCLA2	CES2	KYAT1	GMPS	ALDH1A2	PER2	VNN2	VNN1	SGPL1	SLC5A6	ACTN3	KYNU	ABCC10	PLOD3	SLC25A21	CH25H	SLC7A7	PAPSS2	PAPSS1	RGN	GGTLC2	SLC16A3	ACBD5	HACD1	GGTLC1	MRPS36	GLYATL1	LDHAL6B	AIMP1	MAPKAPK2	MARS2	ADIPOQ	PLAA	GRHPR	LIPG	SLC22A13	FADS2	CYP7B1	ABCG2	QKI	GSTO1	CD36	PSMF1	ACY1	EEF1E1	TECR	PTGES	MINPP1	ENTPD5	NR1D1	NCOR1	NUP155	LPIN2	SLC25A44	NUP93	CD74	HDAC4	NUP58	PSMD6	POM121	OSBPL2	LPGAT1	XYLB	GFPT2	SLC23A2	SLC23A1	FGF19	NR1H4	NUP153
35	GOBP_GENERATION_OF_PRECURSOR_METABOLITES_AND_ENERGY	GNPDA1	POM121C	UQCRFS1P1	PPP1R2P1	NDUFC2-KCTD14	COX17	PPIF	TRAP1	SLC25A13	AKR1A1	ATP5PD	CEBPA	MYBBP1A	SORBS1	ATP5MG	MTCO2P12	NUP50	ME3	PPARGC1A	UQCR11	SLC27A5	AKR1C4	NUP42	SLC2A6	POLG2	MRAP2	TREX1	FDX2	MTFR2	PARK7	PHB2	SLC25A25	ACSM1	ADH1A	ADH1B	COX6B2	ADH1C	NDUFA11	ADH4	ADH5	NUP35	ADH6	MDH1B	ADH7	COX4I1	COX5B	COX6A1	COX6A2	COX6B1	ATPSCKMT	COX6C	COX7A1	COX7A2	COX7A2P2	COX7B	COX7C	COX8A	SDHAF4	COX10	COX11	COX15	CS	ETFRF1	CYB5A	CYB561	CYBA	CYBB	CYC1	PPP1R2B	CYP1A2	ADRB3	CYP19A1	COX7B2	DGUOK	DLAT	DLD	DLST	AGL	PRXL2C	PDE12	ENO1	ENO2	ENO3	EP300	AK4	AKT1	AKT2	ESRRB	ETFA	ETFB	ETFDH	ABCD1	ALDH1A1	ALDH2	ALDH1B1	FBP1	AK9	ADGRF5	FOXK1	FDX1	FDXR	FECH	ALDOA	FH	ALDOB	RPIA	AKR7A3	ALDOC	AKR1B1	NUP205	PASK	NUP210	NUP160	SIRT3	ISCU	HAAO	NUP188	NNT	OPN3	NUP62	SHPK	FXN	AFG1L	MTOR	G6PC	G6PD	ETFBKMT	GAA	PGLS	GALK1	GAPDH	ZBTB20	PHGDH	NIPSNAP2	GBE1	GAPDHS	GCGR	GCK	GCKR	BLOC1S1	NUPR1	GFPT1	GIPR	GHITM	UQCRQ	DMAC2L	PRELID1	GNMT	DHDH	GLDC	GLRX	GNAS	GPD1	GPD2	GPI	PGM2L1	MCHR1	GPX2	GIT1	SLC25A4	DNAJC15	GSK3A	GSK3B	GSR	UQCR10	GYG1	DMGDH	GYS1	GYS2	NOP53	HIF1A	STOML2	HK1	HK2	HK3	AOC2	HMGB1	HMGCL	HMGCS2	AOX1	HTR2A	JMJD8	IDE	IDH1	IDH2	IDH3A	COX8C	IDH3B	IDH3G	IFNG	IGF1	IGF2	NUP43	APP	IL4	IL6ST	FOXK2	IDO1	INS	INSR	PDX1	IREB2	IRS1	EIF6	ACADVL	NDUFS7	NHLRC1	KHK	ACAT1	ENO4	COA6	LDHA	LEP	LEPR	CHCHD10	LOXL2	ARNT	MIR210	MAOB	MC4R	MDH1	MDH2	ME1	ME2	ASIP	UQCRHL	PGAM4	MSH2	ASPH	MT3	MT-ATP6	MT-ATP8	MT-CO1	MT-CO2	MT-CO3	MT-CYB	MT-ND1	MT-ND2	MT-ND3	MT-ND4	MT-ND4L	MT-ND5	MT-ND6	MYC	MYOG	NCF2	NDUFA1	NDUFA2	NDUFA3	NDUFA4	NDUFA5	NDUFA6	NDUFA7	NDUFA8	NDUFA9	NDUFA10	NDUFAB1	NDUFB1	NDUFB2	NDUFB3	NDUFB4	NDUFB5	NDUFB6	NDUFB7	NDUFB8	NDUFB9	NDUFB10	NDUFC1	NDUFC2	NDUFS1	NDUFS2	NDUFS3	NDUFV1	NDUFS4	NDUFS5	NDUFS6	NDUFS8	NDUFV2	NDUFV3	NFATC4	ACO1	NQO2	NOS2	NUP88	NUP98	OGDH	ATP5F1A	ACO2	OXA1L	OXCT1	P2RX7	NOX4	ATP5F1B	ATP5F1C	ACOX1	GLRX2	PRLH	DERA	NDUFA13	MLXIPL	NDUFAF1	CHCHD2	CYB5R4	TACO1	PCDH12	ATP5F1D	ZBTB7A	ATP5F1E	PRKAG2	ATP5PB	ATP5MC1	PDHA1	PDHA2	PDHB	ENPP1	ATP5MC2	INPP5K	ATP5MC3	PFKFB1	PFKFB2	PFKFB3	ATP5ME	PFKFB4	PFKL	PFKM	PFKP	ATP5PF	PGAM1	PGAM2	PGD	PGK1	PGK2	PGM1	PHKA1	PHKA2	PHKB	PHKG1	PHKG2	PIK3CA	PKLR	PKM	NUP54	PRKAG3	ATP7A	ATP5PO	CYCS	POMC	HMGCLL1	NDUFB11	DDIT4	PPARA	PPARD	CROT	NKX1-1	SDHAF2	PPP1CA	PPP1CB	PPP1CC	PPP1R1A	PID1	PPP1R2	PPP1R3A	PPP1R3C	PPP1R3D	AVP	AVPR1A	PGM2	DHTKD1	PRKAA1	PRKAA2	NDC1	PRKAG1	NUP133	OGDHL	SELENOS	CISD1	ACSS2	NDUFA12	MTFR1L	PSEN1	SPHK2	BDH2	NDUFA4L2	WDR93	COQ9	CIAPIN1	TIGAR	NUP107	PTH	PYGB	PYGL	PYGM	QDPR	RANBP2	RPE	BDH1	BID	SDHA	SDHB	SDHC	SDHD	SEC13	PRDM16	OXCT2	RBKS	SHMT2	PPP1R3G	PINK1	SLC4A1	NCF1	AACS	ANTKMT	SNCA	BNIP3	BPGM	SRD5A1	SURF1	TALDO1	TAZ	TKT	TP53	TPI1	TPR	PHLDA2	GFUS	RPEL1	TYRP1	UCN	UGP2	UQCRB	UQCRC1	UQCRC2	UQCRFS1	UQCRH	VCP	VGF	XDH	NUP37	SLC25A23	UQCC3	THTPA	ACSS3	PPP1R3B	STEAP4	TEFM	SLC25A22	NUP85	PANK2	CALM1	NR4A3	RUBCNL	HKDC1	NUP214	COQ10B	CYB5B	AAAS	FAHD1	SEH1L	ADPGK	SLC25A18	STK40	IMMP2L	NOA1	SLC25A33	DNAJC30	UQCC2	COA8	C15orf48	DYRK2	ACSS1	CAT	COX4I2	OGT	RAE1	AIFM2	DEGS1	AKR7A2	SLC25A12	RDH16	CBFA2T3	HSD17B6	ALDH4A1	IRS2	SLC4A4	PNPT1	SUCLG2	SUCLG1	SUCLA2	PER2	ACTN3	GYG2	CCNB1	P4HA2	PPP1R3F	STBD1	SLC25A14	LYRM7	PPP1R3E	COX7A2L	NDUFAF2	DHRS3	COQ10A	KL	ADIPOQ	COX5A	ATP5IF1	ATP5MF	H6PD	ENTPD5	NR1D1	NCOR1	NUP155	MTFR1	NUP93	HDAC4	NUP58	RB1CC1	CDK1	EPM2AIP1	POM121	XYLB	GFPT2	NUP153	SCO2
36	GOBP_PYRIMIDINE_NUCLEOSIDE_METABOLIC_PROCESS	APOBEC2	APOBEC3D	UPP2	DCK	APOBEC3H	DHODH	DPYD	DPYS	DTYMK	TYMP	APOBEC3A	APOBEC3F	DHFR2	ERH	APOBEC3C	NT5C	APOBEC1	NT5E	NT5C3A	UPB1	UCKL1	NT5M	AICDA	APOBEC3G	TK1	TK2	UCK2	UMPS	UPP1	CAD	CDADC1	PUDP	UCK1	NT5C1A	APOBEC3B	CDA
37	GOBP_DNA_METABOLIC_PROCESS	MAPT-AS1	AP002495.1	TEN1	CHAF1A	PARP2	PARP3	RNF212B	HUWE1	ACTR2	RAD50	TRIM28	CDK2	ALYREF	MEI4	PSMD14	CDK7	CDK9	CDKN1A	ZMPSTE24	CBSL	STUB1	TRAIP	CDKN2D	NPM2	PRMT5	MCRS1	PPIE	MAD2L2	SLC30A9	CIB1	KAT5	RNASEH2A	BATF	CEBPG	CCT7	CCT4	CCT2	CENPF	RAD51AP1	CTCF	CETN1	CETN2	CCT8	POLD3	CERS1	PMS2P11	POLQ	PTGES3	RUVBL2	PPARGC1A	EHMT2	COPS8	SUB1	APOBEC2	MORF4L1	ASCC3	COPS6	COPS5	TDRKH	TENT4A	TOPBP1	HSF2BP	PRDM7	CHEK1	KAT7	DMC1	WDHD1	BAZ2A	SUPT16H	CHEK2	POLI	TREX2	POLG2	SHLD3	ERI2	TREX1	PNKP	CDCA5	PARK7	HELQ	CHRNA4	ZBED9	CIDEA	CGAS	UHRF2	RMI2	ERCC8	KLHDC3	TOP1MT	EXOSC6	SFR1	SLC15A4	H4-16	ALKBH2	TDRD9	PLD4	CCR6	USP43	KRBA2	CNTD1	ZSWIM7	INO80C	SWSAP1	ANKLE1	NUDT16	H1-8	CORT	JMY	HUS1B	ASZ1	APOBEC3D	NEK7	CTCFL	PARP1	PARP4	PIWIL4	RAD9B	CSNK1E	EME1	KASH5	UBE2U	CCN2	SHLD1	COMMD1	DTX3L	PPP4R2	KHDC3L	CYP1A1	ESCO2	MCMDC2	SHOC1	USP51	DACH1	TDRD5	HFM1	DDB1	DDB2	APOBEC3H	GADD45A	DDX1	RNF168	DHX9	DDX11	DCP2	DFFA	DFFB	DHX36	DKC1	DNA2	DNASE1	DNASE1L1	DNASE1L2	DNASE1L3	DNASE2	DNMT1	DNMT3A	DNMT3B	DNTT	DUSP1	EGFR	ARID2	EME2	NSMCE1	GGN	FAAP20	APOBEC3A	APOBEC3F	TET3	APLF	PLD6	CENPX	ZSCAN4	PRIMPOL	ENDOG	EP300	ERCC1	ERCC2	AKT1	EYA4	ERCC3	ERCC4	ERCC5	ERCC6	EYA1	EYA2	EYA3	EZH2	FANCA	FANCC	FANCD2	FANCE	PTK2B	FANCB	FANCF	FANCG	STOX1	LTO1	ALKBH3	KDM1B	LRWD1	FEN1	FGF2	FGF10	MAPK15	FGFR4	FH	XRN2	ZBTB1	ZNF365	CEP164	FAN1	KIN	CCT5	PAXIP1	KDM2A	KDM1A	PDS5B	SMG1	FOXM1	SETX	SWAP70	SMC5	PSME4	FAM168A	PDS5A	SMG6	UBR2	SMCHD1	UFL1	SMG5	DICER1	SIRT1	ZFYVE26	SPIDR	CLCF1	FOS	SMUG1	ORC6	ORC3	SPO11	PLD3	POLA2	TFIP11	RNASEH1	ABL1	FUS	NEIL2	MMS22L	RNF169	MCM9	MEIOB	XRCC6	ANKRD31	SHPRH	RAD54B	NIPBL	ASF1A	PARM1	PRKD2	RCHY1	IFFO1	POT1	BOD1L1	SAMHD1	SH2B1	HINFP	POLDIP2	EPC2	GATA3	FBXO6	FBXO4	TINF2	GNL3	GDF2	GREM1	GJA1	DNAJC2	MLH3	ANKRD1	MORC1	APEX2	PRPF19	POLL	APOBEC3C	POLM	CECR2	GNAS	REC114	INO80E	MEIOC	ENDOV	STPG4	RNF212	NSMCE2	PAXX	LIN9	GPS1	RGCC	SETD2	BABAM1	UBE2T	N6AMT1	UHRF1	GSK3A	MSH6	GTF2H1	GTF2H2	GTF2H3	GTF2H4	GTF2I	TFPT	PSMC3IP	RPA4	DNMT3L	DONSON	NOP53	TBX21	GZMA	H1-0	H1-2	H1-3	H1-4	H1-5	H1-6	H2AX	H1-1	ANXA3	HELLS	HGF	ZBTB48	HMGB1	HMGB2	HMGB3	HMGN1	APAF1	C14orf39	HNRNPA1	HNRNPA2B1	HNRNPC	HNRNPD	HNRNPU	APEX1	HSF1	HSP90AA1	HSP90AB1	HSPD1	HUS1	APOBEC1	IHO1	ZFP57	GEN1	IGHMBP2	ZNF445	POLN	IL2	IL4	IL6	IL7R	IL10	DPPA3	ISG20	H1-9P	ERCC6L2	SWI5	KCNK2	CENPS	KIF22	KPNA1	KPNB1	KPNA2	C1orf146	LIG1	LIG3	LIG4	MYO18A	ST20	TEX19	LOX	GTF2H5	MIR146A	MIR221	MIR29A	MIR29B1	MIR29C	ARRB2	MC1R	MCM2	MCM3	MCM4	MCM5	MCM6	MCM7	MECP2	MAP3K4	MEN1	MGMT	ATXN3	MLH1	KMT2A	MNAT1	MPG	MPV17	MRE11	OOEP	MSH2	MSH3	MSH4	MSH5	NUDT1	MTRR	MUTYH	MYC	NBN	ATM	NEK2	TONSL	NFRKB	NME1	NONO	NPAS2	NPM1	NPPC	NT5E	NTHL1	NVL	EID3	OGG1	ORC1	ORC2	ORC4	ORC5	RRM2B	SMARCAL1	PAK3	PARN	COPS7A	FOXP3	TPRKB	ASCC1	EXOSC3	GLRX2	PCNA	KMT5B	COPS4	MRNIP	LEF1	ZBTB7A	FZR1	TAOK3	UBR5	TEX264	UCHL5	HEMK1	POLK	RNF138	REV1	RTF2	DTL	SIRT7	SIRT6	PDGFB	CINP	TDP2	PIAS4	PDGFRB	GINS2	UIMC1	RTEL1	PHB	PIK3CA	MBD3	PML	PMS1	PMS2P1	PMS2P5	PMS2P3	EXOSC10	PMS2	PRRX1	MIS18A	POLE3	CHRAC1	POLA1	POLB	POLD1	POLD2	POLE	POLE2	POLG	POLH	POLR2A	POLR2B	POLR2C	POLR2D	POLR2E	POLR2F	POLR2G	POLR2H	POLR2I	TERF2IP	POLR2J	POLR2K	POLR2L	GAR1	MOV10L1	XRN1	ETAA1	PRMT7	ATR	EXOSC4	DDX4	SHLD2	GNL3L	ATRX	INO80	PPARG	OTUD4	MPHOSPH8	RNF111	PPIA	NSMCE4A	ALKBH4	TET2	GATAD2A	GIN1	APTX	SLX1A	ALKBH5	INO80D	CHTF8	TMEM161A	ADPRS	TIPIN	PINX1	PARPBP	USP47	ZCWPW1	RADX	WDR70	FANCL	PIWIL2	WRAP53	PPP1R10	RFWD3	PRMT6	RIF1	MAP1S	FANCI	EXD2	NAT10	VRTN	NEIL3	NUDT15	UBE2W	PPP4C	AP5S1	WDR33	ZGRF1	PPP5C	MCM10	H4C15	NOP10	SMPD3	PRIM1	PRIM2	OTUB1	NHP2	NPLOC4	KDM4D	PKIB	SLF2	ATF7IP	TDP1	PRKCD	PRKCG	HDAC8	PRKCQ	KMT2E	PRKDC	DMAP1	MAPK1	MAPK3	MAP2K7	TEX15	TEX12	TEX11	NSMCE3	TDRD1	YLPM1	BCCIP	POLE4	FMN2	RAD18	UBQLN4	WRNIP1	SPIRE1	EXOSC5	SMARCAD1	HMCES	EMSY	XAB2	PRDM9	BACH1	TIGAR	REXO4	CBX8	AICDA	WDR18	ISY1	NYNRIN	TAOK1	WDR48	USP28	UVSSA	BEND3	FANCM	POLD4	CCNB1IP1	PTPRC	BARD1	BAX	RAD1	PURA	INIP	DNASE2B	RAD9A	RAD17	RAD21	RAD23A	RAD23B	RAD51	RAD51C	RAD51B	RAD51D	RAD52	RAG1	RAG2	RAN	RBBP8	RECQL	UPF1	REV3L	RFC1	RFC2	RFC3	RFC4	RFC5	RLF	BCL6	APOBEC3G	RPA1	RPA2	RPA3	RPS3	RPS27A	FAM111A	CHTF18	CLSPN	PRDM14	FIGNL1	SMOC2	BLM	MAGEF1	SETMAR	SFPQ	MMS19	RAD21L1	TENT4B	NOC3L	SYCE3	DCLRE1C	COPS7B	NUCKS1	GMNC	GINS3	EXO5	NMNAT1	NIBAN2	DCLRE1B	NABP1	METTL4	BCL11B	ACD	INTS3	BMPR2	SMARCA1	SMARCB1	SP100	FOXL2	SPI1	SRC	BRCA1	SRPK2	SSRP1	BRCA2	SUPT6H	SUPV3L1	SYCP1	TCEA1	TCF3	TCF7	TCF7L2	TCP1	TDG	TEP1	TERC	TERF1	TERF2	TERT	TFDP1	TFRC	TGFB1	TK1	TK2	TNP1	TOP1	TOP2A	TOP2B	TOP3A	TP53	TP53BP1	TP73	CCT3	TSN	GTF2H2C	TWIST1	TNFSF4	PMS2P6	RAD51AP2	TYMS	GTF2H2C_2	UBA52	UBB	UBC	UBE2A	UBE2B	UBE2D3	UBE2N	UBE2V1	UBE2V2	SUMO1	UFD1	UNG	USP1	UVRAG	VCP	WAS	NSD2	WRN	WT1	XPA	XPC	XRCC1	XRCC2	XRCC3	XRCC4	XRCC5	YY1	CNBP	ZNF91	TRIM25	RNF113A	BTG2	USP7	OTUB2	HROB	CYREN	AUNIP	SLX1B	ERI3	NABP2	FTO	DSCC1	DCTPP1	DEK	BRME1	BRCC3	DDX39B	PAGR1	PGBD5	HMBOX1	NEIL1	SMC6	C11orf80	THAP9	PALB2	TEFM	EHMT1	NHEJ1	ACTR5	GRHL2	STN1	RMI1	PIF1	VCPIP1	CTC1	MUS81	FAAP100	KLHL15	TET1	TNKS2	NDFIP1	EEPD1	HMGA2	CDADC1	CDT1	ZNF93	CHAF1B	USP9X	SMC1A	H3-4	H4C9	TRRAP	AXIN2	CDC7	CDC45	INO80B	H4C1	CASP3	H4C4	H4C6	H4C12	H4C11	H4C3	H4C8	H4C2	PARP9	SESN2	H4C5	H4C13	RHNO1	H4C14	SPRTN	HDAC10	TATDN1	BRIP1	MND1	ZRANB3	ATRIP	ABRAXAS1	ASCC2	SLF1	RPAIN	GINS4	NUDT16L1	RAD54L	DOT1L	SLX4	CUL4B	SPIRE2	CUL4A	MCM8	FKBP6	SPATA22	KMT5C	PARP10	FBH1	PPM1D	PWWP3A	MAEL	USP45	PARG	COPS3	TNKS1BP1	MAPKAPK5	CDC14B	ACTL6A	RUVBL1	TNKS	TNFSF13	CBS	BANF1	ALKBH1	SPHK1	TIMELESS	HERC2	MBD4	MBD2	TOP3B	H1-10	CCNE1	CCNH	RNF8	TICRR	ERI1	CCT6A	SPOCD1	USP10	RGN	MTA1	SMC3	CCNE2	ATP23	FAAP24	EXO1	ZNF830	SLFN11	TDRD12	TTC5	DDX21	AURKB	MTA2	PTTG1	NAF1	UBE2L6	MGME1	HELB	H2AW	KLF4	COPS2	TRIP13	TRIP12	LONP1	ADIPOQ	ACTR8	ACVRL1	CD28	RECQL5	RECQL4	DDX23	PICK1	IL27RA	CHD1L	BABAM2	CD40	APOBEC3B	CD40LG	ISG15	MORF4L2	MDC1	MARF1	AQR	DCAF1	TOX	PCLAF	TATDN2	CDK1	GINS1	CDC5L	TELO2	CDC6	AP5Z1	DCLRE1A	EXOG	USP3	CDC34	RBX1	THOC1	REC8
38	GOBP_DNA_REPAIR	AP002495.1	CHAF1A	PARP2	PARP3	HUWE1	ACTR2	RAD50	TRIM28	CDK2	PSMD14	CDK7	CDK9	ZMPSTE24	STUB1	TRAIP	CDKN2D	MCRS1	PPIE	MAD2L2	SLC30A9	CIB1	KAT5	RNASEH2A	CEBPG	RAD51AP1	CETN1	CETN2	POLD3	PMS2P11	POLQ	RUVBL2	COPS8	MORF4L1	ASCC3	COPS6	COPS5	TENT4A	TOPBP1	HSF2BP	CHEK1	KAT7	DMC1	WDHD1	SUPT16H	CHEK2	POLI	TREX2	POLG2	SHLD3	TREX1	PNKP	CDCA5	PARK7	HELQ	CHRNA4	CGAS	RMI2	ERCC8	SFR1	H4-16	ALKBH2	USP43	ZSWIM7	INO80C	SWSAP1	ANKLE1	NUDT16	JMY	HUS1B	PARP1	PARP4	RAD9B	CSNK1E	EME1	KASH5	UBE2U	SHLD1	COMMD1	DTX3L	PPP4R2	KHDC3L	ESCO2	MCMDC2	USP51	DDB1	DDB2	GADD45A	DDX1	RNF168	DHX9	DDX11	DNA2	DNTT	EGFR	ARID2	EME2	NSMCE1	GGN	FAAP20	APLF	CENPX	PRIMPOL	EP300	ERCC1	ERCC2	EYA4	ERCC3	ERCC4	ERCC5	ERCC6	EYA1	EYA2	EYA3	FANCA	FANCC	FANCD2	FANCE	FANCB	FANCF	FANCG	ALKBH3	FEN1	FGF10	FH	ZBTB1	ZNF365	CEP164	FAN1	KIN	PAXIP1	KDM2A	KDM1A	PDS5B	SMG1	FOXM1	SETX	SMC5	PSME4	FAM168A	PDS5A	SMCHD1	UFL1	SIRT1	ZFYVE26	SPIDR	SMUG1	SPO11	TFIP11	ABL1	FUS	NEIL2	MMS22L	RNF169	MCM9	MEIOB	XRCC6	SHPRH	RAD54B	NIPBL	ASF1A	RCHY1	IFFO1	POT1	BOD1L1	SAMHD1	HINFP	POLDIP2	EPC2	FBXO6	MLH3	APEX2	PRPF19	POLL	POLM	INO80E	MEIOC	ENDOV	NSMCE2	PAXX	GPS1	SETD2	BABAM1	UBE2T	UHRF1	MSH6	GTF2H1	GTF2H2	GTF2H3	GTF2H4	GTF2I	TFPT	RPA4	NOP53	H2AX	HMGB1	HMGB2	HMGN1	C14orf39	APEX1	HSF1	HUS1	GEN1	IGHMBP2	POLN	ERCC6L2	SWI5	CENPS	KIF22	LIG1	LIG3	LIG4	GTF2H5	MIR221	MC1R	MCM2	MCM3	MCM4	MCM5	MCM6	MCM7	MEN1	MGMT	ATXN3	MLH1	MNAT1	MPG	MRE11	OOEP	MSH2	MSH3	MSH4	MSH5	NUDT1	MUTYH	NBN	ATM	TONSL	NFRKB	NONO	NPAS2	NPM1	NTHL1	EID3	OGG1	RRM2B	SMARCAL1	COPS7A	ASCC1	PCNA	KMT5B	COPS4	MRNIP	ZBTB7A	FZR1	TAOK3	UBR5	TEX264	UCHL5	POLK	RNF138	REV1	DTL	SIRT7	SIRT6	CINP	TDP2	PIAS4	GINS2	UIMC1	RTEL1	PML	PMS1	PMS2P1	PMS2P5	PMS2P3	PMS2	PRRX1	POLA1	POLB	POLD1	POLD2	POLE	POLE2	POLG	POLH	POLR2A	POLR2B	POLR2C	POLR2D	POLR2E	POLR2F	POLR2G	POLR2H	POLR2I	TERF2IP	POLR2J	POLR2K	POLR2L	ETAA1	ATR	SHLD2	ATRX	INO80	RNF111	NSMCE4A	APTX	SLX1A	ALKBH5	INO80D	TMEM161A	ADPRS	PARPBP	USP47	ZCWPW1	RADX	WDR70	FANCL	WRAP53	RFWD3	PRMT6	RIF1	FANCI	EXD2	NEIL3	UBE2W	PPP4C	AP5S1	WDR33	PPP5C	H4C15	OTUB1	NPLOC4	KDM4D	SLF2	TDP1	PRKCG	PRKDC	DMAP1	TEX15	TEX12	NSMCE3	BCCIP	FMN2	RAD18	UBQLN4	WRNIP1	SPIRE1	SMARCAD1	HMCES	EMSY	XAB2	PRDM9	BACH1	TIGAR	REXO4	CBX8	ISY1	TAOK1	WDR48	USP28	UVSSA	FANCM	POLD4	BARD1	RAD1	INIP	RAD9A	RAD17	RAD21	RAD23A	RAD23B	RAD51	RAD51C	RAD51B	RAD51D	RAD52	RBBP8	RECQL	UPF1	REV3L	RFC1	RFC2	RFC3	RFC4	RFC5	RPA1	RPA2	RPA3	RPS3	RPS27A	FAM111A	CLSPN	FIGNL1	BLM	MAGEF1	SETMAR	SFPQ	MMS19	RAD21L1	DCLRE1C	COPS7B	NUCKS1	EXO5	DCLRE1B	NABP1	INTS3	BRCA1	SSRP1	BRCA2	SYCP1	TCEA1	TDG	TERF2	TNP1	TP53	TP53BP1	TP73	GTF2H2C	TWIST1	PMS2P6	RAD51AP2	GTF2H2C_2	UBA52	UBB	UBC	UBE2A	UBE2B	UBE2D3	UBE2N	UBE2V1	UBE2V2	SUMO1	UFD1	UNG	USP1	UVRAG	VCP	WAS	NSD2	WRN	XPA	XPC	XRCC1	XRCC2	XRCC3	XRCC4	XRCC5	YY1	TRIM25	RNF113A	BTG2	USP7	OTUB2	HROB	CYREN	AUNIP	SLX1B	NABP2	FTO	DEK	BRME1	BRCC3	PAGR1	NEIL1	SMC6	PALB2	NHEJ1	ACTR5	RMI1	PIF1	VCPIP1	MUS81	FAAP100	KLHL15	EEPD1	HMGA2	CHAF1B	SMC1A	H3-4	H4C9	TRRAP	AXIN2	CDC7	CDC45	INO80B	H4C1	H4C4	H4C6	H4C12	H4C11	H4C3	H4C8	H4C2	PARP9	H4C5	H4C13	RHNO1	H4C14	SPRTN	HDAC10	BRIP1	ZRANB3	ATRIP	ABRAXAS1	ASCC2	SLF1	RPAIN	GINS4	NUDT16L1	RAD54L	DOT1L	SLX4	CUL4B	SPIRE2	CUL4A	MCM8	SPATA22	KMT5C	PARP10	FBH1	PWWP3A	USP45	PARG	COPS3	TNKS1BP1	CDC14B	ACTL6A	RUVBL1	ALKBH1	TIMELESS	HERC2	MBD4	CCNH	RNF8	TICRR	USP10	MTA1	SMC3	ATP23	FAAP24	EXO1	ZNF830	TTC5	PTTG1	UBE2L6	MGME1	HELB	H2AW	COPS2	TRIP13	TRIP12	ACTR8	RECQL5	RECQL4	CHD1L	BABAM2	ISG15	MORF4L2	MDC1	MARF1	AQR	PCLAF	CDK1	CDC5L	AP5Z1	DCLRE1A	USP3	RBX1	REC8
39	GOBP_CHROMATIN_ORGANIZATION	CDKN2B-AS1	HOTAIR	HDAC6	HDAC5	EPOP	TSPY10	CHAF1A	HUWE1	TRIM28	AASS	CDK2	CDK5	CDK9	ZMPSTE24	AKAP8	CDKN2A	IKZF1	PCGF3	NPM3	NPM2	HMG20B	HMG20A	PRMT5	RBM14	MCRS1	ZNHIT1	HMGN4	TADA3	CARM1	KAT5	ANP32B	CENPA	CENPC	USP16	TRIM16	TAF6L	CTCF	KDM5B	ZMYND11	ZNF274	SRCAP	RUVBL2	PPARGC1A	BRD8	EHMT2	SPIN1	MORF4L1	MSL3	KCNQ1OT1	TLK2	CHD1	CHD2	CHD3	CHD4	WDR5	PRDM7	PRDM5	PRDM4	CHEK1	PWP1	KAT7	NUDT5	BAZ2A	BAZ1A	SUPT16H	PADI2	SGF29	PARK7	CBX3	OIP5	BUD23	H2BE1	MYSM1	TADA1	LRRK2	H4-16	AEBP2	JDP2	LEO1	C17orf49	INO80C	H3C14	H2BU1	TSPY26P	M1AP	FAM172BP	H1-8	LIN54	TAF1L	ATF2	CREBBP	CTCFL	DYDC1	SPTY2D1	CDAN1	HIPK4	PHF13	UBE2U	CTBP1	CTNNB1	SMYD1	KANSL1L	MSL3P1	DTX3L	USP51	H2BW1	DAPK3	DAXX	ZFPM1	DDB1	DDB2	RNF168	DDX11	ASXL1	DNMT1	DNMT3A	DNMT3B	DR1	PHC1	SDR16C5	ARID2	CRTC2	TET3	ELK4	CENPV	FLCN	CENPX	EP300	CDY2B	EYA4	ERCC6	FBL	ESR1	MECOM	EYA1	EYA2	EYA3	EZH1	EZH2	BPTF	JMJD1C	C6orf89	H2AC1	KDM1B	LRWD1	MTF2	MORC2	ZBTB1	BAHD1	SIRT2	SNW1	SCMH1	PAXIP1	KDM2A	KDM1A	KDM4B	SETD1B	KDM4C	PHF8	KDM6B	RTF1	TTLL12	RCOR1	PSME4	JMJD6	TSPYL4	TASOR	UBR2	SIN3B	SATB2	FMR1	USP22	JADE2	SMCHD1	UFL1	RRP8	SIRT3	SIRT1	ITGB3BP	RYBP	CBX6	BRD4	CBX7	SUZ12	KAT6B	CABIN1	WBP2	PADI4	EID1	BRD1	CENPI	CDY1B	H2BC1	SHPRH	H2AP	NIPBL	ASF1A	BRMS1	USP49	PRKD2	SIN3A	ZZZ3	L3MBTL1	ZNF451	CHD5	SS18L1	AUTS2	CHTOP	EPC2	PHF19	NOC2L	GATA1	GATA2	FAM50B	GATA3	GCG	KAT2A	VCX	NAP1L5	GFI1	AKAP8L	DNAJC2	USP21	TAF5L	BRPF3	CECR2	RCOR2	INO80E	KANSL1	STPG4	H2BW2	NTMT1	ATAD2	SETD2	NR3C1	BABAM1	N6AMT1	BRD7	UHRF1	GTF2B	UBN1	HCFC2	PADI1	SERTAD1	BAZ2B	H1-0	H1-2	H1-3	H1-4	H1-5	H1-6	H2AC8	H2AC7	H2AX	H2AZ1	H2BC5	H2BC3	H3-3A	H3-3B	H1-1	HCFC1	HDAC1	HDAC2	HELLS	CXXC1	HLCS	HMGB1	HMGB2	HMGN1	HMGN2	HMGA1	FOXA1	FOXA2	FOXA3	H2AC21	HNRNPC	HNRNPU	APBB1	PRMT2	PRMT1	HSF4	H3C15	H2BC19P	APOBEC1	MSL1	EZHIP	H1-7	FBLL1	IGF2	PADI6	IL1B	DPPA3	INCENP	ING2	IRF4	ISL1	JAK2	JARID2	H1-9P	USP17L2	CENPS	CENPW	KMT5A	TSPYL6	KDM4E	LIF	CENPP	LOXL2	MIR182	ARRB1	SMAD4	MCM2	MECP2	MEN1	MKI67	KMT2A	MLLT3	MLLT6	MOS	H2BC18	MST1	MT3	MTHFR	MUC1	TRIM37	MYB	MYC	MYOD1	NAP1L1	NAP1L2	NAP1L3	NAP1L4	NASP	ATM	RERE	H2AB2	H2AB1	NFE2	NOS1	NPM1	SYCP3	PAK1	PAX5	HP1BP3	FOXP3	ZBTB7B	PHF20L1	KMT5B	ING4	LEF1	CPA4	PHF20	PHF21A	WAC	ZBTB7A	UBR5	ACTL6B	SFMBT1	TRMT112	PPHLN1	SIRT7	SIRT6	MBIP	HDAC7	PADI3	UIMC1	ARID4B	RSF1	KDM3B	PER1	PHB	PHF1	PHF2	MBD3	BRWD1	MIS18A	POLE3	CHRAC1	H2BS1	ATAD2B	PRMT7	MIER2	WDR5B	ING3	ATRX	INO80	FBXL19	PAF1	RSBN1	MPHOSPH8	ALKBH4	TET2	MBTD1	BCOR	NSD3	KANSL2	BANP	PIH1D1	CDCA4	NRDE2	WDR70	PIWIL2	CENPQ	MSL2	PRMT6	RIF1	PBRM1	RESF1	MAP1S	SETD5	RCBTB1	MRGBP	MIS18BP1	COPRS	HJURP	PPP5C	H4C15	MACROH2A2	OTUB1	PRKAA1	PRKAA2	CHD7	IWS1	KANSL3	YEATS2	KDM4D	ASF1B	ATF7IP	RCOR3	H2AJ	PRKCA	PRKCB	PRKCD	HR	TRERF1	KDM3A	CENPN	PKN1	HDAC8	PRKD1	ASH1L	KMT2E	DMAP1	MAPK3	MAPK8	RNF20	PRMT8	SPHK2	SMARCAD1	ENY2	EMSY	SMYD2	ATXN7L3	PRDM9	UTP3	KNL1	ZNFX1	ZMIZ1	KAT14	CBX8	ZNF304	AICDA	GATAD2B	ARID1B	MTA3	USP36	EP400	BEND3	CHD8	MIER1	GATAD1	ZNF462	KMT2C	RAG1	RAG2	RB1	ARID4A	KDM5A	RBBP4	RBBP5	RBBP7	RBL1	PRDM12	RBL2	RELA	DPF2	REST	ACTB	RING1	RLF	BCL6	RNF2	BRD2	SAFB	BCORL1	SATB1	ATXN7	ZNF335	PRDM16	PRDM14	TSPYL2	CENPK	SET	SETMAR	SFPQ	NSD1	SUDS3	ACTR6	TSPY2	NAP1L6P	SETSIP	NUCKS1	SMYD3	MEAF6	BMI1	METTL4	CENPH	SKI	SKP1	PINK1	H3C13	SMARCA1	SMARCA2	HLTF	SMARCA4	SMARCB1	BRD9	SMARCC1	SMARCC2	SMARCD1	SMARCD2	SMARCD3	SMARCE1	SNAI1	SNCA	SOX1	SOX2	SOX9	SOX15	SPI1	BRCA1	SREBF1	SRPK1	SSRP1	BRCA2	BRDT	AURKA	AURKC	SUPT4H1	SUPT6H	SUPV3L1	SUV39H1	SYCP1	TADA2A	TAF1	TAF5	TAF6	TAF7	TAF9	TAF10	TAF12	MAP3K7	TAL1	TBL1X	VPS72	TDG	TNP1	TNP2	TOP1	TP53	TPR	H2AC19	TSPY1	TSPYL1	TSPY3	TSPY4	TSPY8	HIRA	TWIST1	UBE2A	UBE2B	UBE2E1	UBE2N	UCN	KDM6A	UTY	VEGFA	VRK1	NSD2	PCGF2	MAP3K12	BRPF1	USP7	OTUB2	CENPM	DEK	BAG6	CENPO	BRCC3	NELFE	HMGN5	PAGR1	CDC73	CENPU	RIOX1	IPO4	TBL1XR1	SUV39H2	EHMT1	NAA40	KDM8	NEK11	HDAC11	NAA60	ACTR5	SETD6	KAT6A	JADE1	CENPT	BRD3	CHD9	NAA50	TET1	EPC1	WDR82	PABPC1L	WDR61	THAP7	KMT2D	KDM7A	SETD7	YEATS4	HMGA2	DPF3	TDRD3	ANP32E	CAMK2D	NCOA3	CHAF1B	KDM5C	KDM5D	ARID1A	H3-4	H4C9	TRRAP	BAP1	CDC45	GFI1B	H2AC13	H2AC15	H2AC16	H2AC6	H2AC4	H2AC17	H2AC18	H2AC20	H2BC8	H2BC13	H2BC15	H2BC14	H2BC7	TCF7L1	H2BC6	INO80B	H2BC9	H2BC10	H2BC4	H2BC17	H2BC21	H3C1	H3C4	H3C3	H3C6	H3C11	H3C8	H3C12	H3C10	H3C2	H4C1	H4C4	H4C6	H4C12	H4C11	ZMIZ2	H4C3	H4C8	H4C2	H4C5	H4C13	H4C7	H4C14	H2AB3	GRWD1	L3MBTL2	SETDB2	HASPIN	HDAC10	TSSK6	FAM172A	PCGF6	ABRAXAS1	KAT8	CHD6	SETD3	ZNF541	ING5	BRMS1L	DYDC2	PCGF5	ELOF1	DOT1L	L3MBTL3	CUL4B	SUPT3H	GLYR1	DPY30	SMARCA5	KDM2B	OGT	CBX2	PCGF1	KMT5C	HIRIP3	RIOX2	PARP10	PPM1D	PWWP3A	MPND	PARG	HAT1	H2AC12	H2BC12	CBX4	TSPYL5	ACTL6A	RUVBL1	TP63	NCOA1	EED	HDAC3	KAT2B	LDB1	PER2	MCM3AP	CCNA2	CCNB1	MBD2	H3C7	H2AC11	H2BC11	H1-10	RPS6KA4	RNF8	BAZ1B	TBL1Y	ASH2L	PYGO2	CDY1	MTA1	L3MBTL4	FAM50A	RCCD1	CENPL	MIDEAS	AURKB	MTA2	RPS6KA5	PIWIL1	H2AW	PRDM6	TRIP12	HMGN3	GTF3C4	TADA2B	MYOCD	ACTR8	PAXBP1	H2AZ2	CDY2A	ATG5	MACROH2A1	CHD1L	CLOCK	BABAM2	NCOR1	MORF4L2	CTR9	PPM1F	PHF14	KDM4A	DCAF1	SART3	HDAC9	SETD1A	KMT2B	HDAC4	TOX	JADE3	SERTAD2	RNF40	CDK1	SETDB1	TLK1	SUPT7L	USP15	USP3	NR1H4
40	GOBP_RNA_PROCESSING	SNORD116-1	SNORD116-2	SNORD116-3	SNORD116-4	SNORD116-5	SNORD116-6	SNORD116-8	SNORD116-10	SNORD116-11	SNORD116-12	SNORD116-13	SNORD116-14	SNORD116-15	SNORD116-16	SNORD116-18	SNORD116-20	SNORD116-21	SNORD116-22	SNORD116-23	SNORD116-24	SNORD116-25	SNORD115-2	SNORD116-26	SNORD116-27	SNORD115-3	SNORD115-4	SNORD115-5	SNORD115-6	SNORD115-7	SNORD115-8	SNORD115-9	SNORD115-10	SNORD115-11	SNORD115-13	SNORD115-14	SNORD115-15	SNORD115-16	SNORD115-17	SNORD115-20	SNORD115-21	SNORD115-22	SNORD115-23	SNORD115-25	SNORD115-26	SNORD115-30	SNORD115-31	SNORD115-32	SNORD115-33	SNORD115-34	SNORD115-35	SNORD115-37	SNORD115-38	SNORD115-39	SNORD115-40	SNORD115-41	SNORD115-42	SNORD115-44	SNORD116-29	SNORD115-48	SNORD115-24	SNORD115-27	SNORD115-28	SNORD115-45	SNORD121A	SNORD125	SNORD19B	SNORD105B	SNORD123	SNORD127	SNORD126	SNORD11B	SNORD12B	SNORD111B	SNORD58C	SNORA84	SNORA36C	SNORA38B	SNORA70B	SNORA70C	SNORA11B	SNORA11C	SNORA11D	METTL15P1	SNRPGP15	DPH3P1	RNU4ATAC	RNU6ATAC	MIR1248	MIR664A	SNORA80B	SNORA70F	SNORA70G	SNORA70D	SNORA70E	MIR3651	ELOVL2-AS1	SNUPN	PDCD7	PQBP1	MIR664B	SNORD116-30	SNORD115-46	CT45A7	SNORD124	SNORD121B	RBM12	RNVU1-8	SUGP2	MBNL2	RCL1	RBM7	RBM6	RBM5	ALYREF	RUNDC3A-AS1	RNVU1-4	RNVU1-14	RNVU1-15	RNVU1-17	RNU6-9	RNVU1-3	RNVU1-1	RNU6-7	RNVU1-6	RNVU1-19	MPHOSPH10	MPHOSPH6	DDX39A	CDK7	HNRNPR	MIR6516	POP7	CDK9	SRRM1	SF3B4	ZMPSTE24	CT45A10	CT45A9	CT45A8	FP565260.1	U2AF1L5	CWC27	SAP18	SMNDC1	BCAS2	SF3A1	ADAR	NPM3	ADARB1	NSA2	PRMT5	CD2BP2	LINC01151	RBM14	EMG1	C1D	SNHG14	PPIE	PPIH	SYNCRIP	ADARB2	DDX17	CHERP	NOP56	LINC01715	RPP30	RPP38	SLU7	PRPF8	ERN2	TBL3	IVNS1ABP	KHDRBS3	KHDRBS1	CELF1	CELF2	FARS2	USP39	SCARNA21B	SCARNA18B	AHCYL1	SRSF10	POP4	WDR4	AC126323.2	RPP40	UTP14A	WDR3	PPARGC1A	CPSF4	TXNL4A	PAPOLA	TCERG1	RNPS1	FASTK	SRSF8	APOBEC2	POP1	SF3A3	HNRNPA0	SNORA50D	SNORA80C	SNORA10B	SNORA11G	SNORA15B-1	SNORA20B	SNORA22B	SNORA22C	SNORA31B	SNORA40B	SNORA40C	SNORA48B	SNORA63C	SNORA68B	SNORA70J	SNORA74C-1	SNORA79B	SNORA9B	SNORD31B	SNORD38D	SNORD65B	SNORD65C	SNORD77B	SNORD3G	SNORD3J	SNORD13D	SNORA30B	SNORA70H	SNORA75B	SNORD70B	SNORA3C	SNORA50B	SNORA80D	SNORA11F	SNORA1B	SNORA24B	SNORA35B	SNORA41B	SNORA63B	SNORA63E	SNORA70I	SNORA74C-2	SNORA77B	SNORD28B	SNORD53B	SNORD63B	SNORD74B	SNORD3E	SNORD3H	SNORD13E	SNORA58B	SNORD38C	SNORA25B	SNORD138	EBNA1BP2	CLP1	SF3B2	SNRNP27	RBPMS	TENT4A	NUDT21	CPSF6	DDX52	DUS4L	SNRNP35	HNRNPUL1	RPP14	KRR1	CLASRP	LSM6	PSIP1	STRAP	CELF3	WBP4	DDX20	RPL35	ERI2	TP53RK	KTI12	RPUSD1	AHNAK2	ADAT3	ECD	DDX42	U2AF2	EXOSC8	HELQ	HENMT1	TOE1	BUD23	SNORD15B	SNORD73B	CIRBP	TRMT61A	TSR3	TSEN15	SNORD83A	SNORD83B	FTSJ3	EXOSC6	CLK1	CLK2	CLK3	PIH1D2	CLNS1A	LEO1	MTFMT	SNHG29	RAVER1	PUSL1	TYW3	TYW5	MTERF4	M1AP	TRIM71	NUDT16	METTL6	ADAD1	LSM11	WDR36	ADAT2	SRSF12	RPP25L	RBMXL3	RNF113B	SREK1	TRUB1	CWF19L2	BCDIN3D	HNRNPA1L2	RBFOX3	CSTF1	CSTF2	CSTF3	OVAAL	PUS10	PPP4R2	TRMT44	SRFBP1	ZMAT2	SNRNP48	BMT2	NSUN5P1	TRMT10B	RBMY1F	AARS1	NOP9	ADAD2	DEDD2	DDX1	DDX5	DHX8	DHX9	DDX10	DHX15	TENT2	DHX36	DKC1	TRDMT1	DYRK1A	AGO3	AGO4	EGFR	METTL15	ZFC3H1	ELAVL2	ELAVL1	ELAVL4	U2AF1L4	PDE12	KHDRBS2	INTS6L	ERCC2	ERCC3	ERN1	FBL	ESR1	HNRNPA3	NSUN6	RBM24	CASC3	XRN2	DNAJC8	PUF60	SCAF8	CPEB3	KHDC4	DIS3	RALY	NCBP2	HABP4	SNW1	KIN	PDCD11	ACIN1	SPEN	EXOSC7	SNRNP200	KDM1A	SETX	CMTR1	RRP1B	ZC3H13	ZC3H3	WDR43	MDN1	JMJD6	RRS1	RRP12	BOP1	RPRD2	ZC3H7B	CSTF2T	TUT4	FMR1	AFF2	U2SURP	PUM2	RRP8	PPWD1	EXOSC2	DICER1	TARDBP	SF3B3	SF3B1	PES1	MTREX	SRRM2	ADAT1	RBFOX2	GTPBP4	ELP5	SNHG1	LSM5	FTSJ1	TFIP11	PRPF6	CNOT6L	STH	FRG1	FUS	PAN3	PRPF40B	LSM4	MTO1	SNORD82	USP49	DCAF13	ZNF473	INTS7	THUMPD3	NOL11	GEMIN5	SYF2	VIRMA	AAR2	NGDN	PTCD1	NSUN5P2	CHTOP	PRPF31	RSL1D1	SENP3	INTS1	INTS6	AGO1	DAZAP1	SRPK3	ELP4	NUFIP1	SNORD12C	RNU105C	RNU105B	SNORA73B	SNORD102	SNORD4B	SNORD4A	SNORA72	SNORA71B	SNORA71A	SNORA70	SNORA69	SNORA68	SNORA67	SNORA66	SNORA65	SNORA64	SNORD63	SNORD62A	SNORD61	SNORD60	SNORD59A	SNORD58B	SNORD58A	SNORD57	SNORD56	SNORD54	SNORD53	SNORD52	SNORD51	SNORD49A	SNORD48	SNORD45B	SNORD45A	SNORD43	SNORD42B	SNORD42A	SNORD41	SNORD55	SNORD37	SNORD36C	SNORD36B	SNORD36A	SNORD35A	SNORD34	SNORD33	SNORD32A	SNORD24	SNORA74A	SNORD14A	RNU11	RNU6-1	RNU5F-1	RNU5E-1	RNU5D-1	RNU5A-1	RNU5B-1	RNU4-2	RNU4-1	SNORD3B-1	RNVU1-7	PABPC1	AKAP8L	TRUB2	TRMT2A	UTP25	PELP1	RPUSD2	AGO2	GPKOW	CSDC2	LSM1	LSM3	RBMXL2	DIMT1	MOCS3	RBMX	ZNF638	HTATSF1	PRPF19	UTP20	RRP7A	RBM20	H19	SLC39A5	SNHG10	FAM98B	TSEN54	ZNF326	RPUSD3	DPH3	DTWD2	SREK1IP1	RPL7L1	WEE2-AS1	DCPS	NOB1	ZCCHC4	ZC3H7A	METTL5	SSU72	DROSHA	GRSF1	GTF2F1	GTF2F2	GTF2H1	GTF2H2	GTF2H3	GTF2H4	ABT1	RBM15B	CPSF1	TRA2A	MRM2	A1CF	NOP53	HSD17B10	HMX2	DDX51	HNRNPA1	HNRNPA2B1	HNRNPC	HNRNPD	HNRNPF	HNRNPH1	HNRNPH2	HNRNPH3	HNRNPK	HNRNPL	SNORD8	SNORD56B	HNRNPU	HSF1	HSPA1A	HSPA8	SNORD108	SNORD109A	SNORD115-1	APOBEC1	METTL2A	ZBTB8OS	FBLL1	SNORD64	CTU2	APP	IK	IL6	ISG20	EIF6	KARS1	RBMY1B	RBMY1D	RBMY1E	RBMY1J	NSUN4	LIN28B	RBM12B	NCBP2L	LGALS3	APOBEC4	GTF2H5	SMAD1	SMAD2	SMAD3	MAGOH	MBNL1	METTL1	MFAP1	MNAT1	TYW1B	CT45A3	CT45A5	MYCN	MYOD1	HNRNPM	NCBP1	NCL	RPL10A	H2AB2	H2AB1	SNU13	NOP2	NONO	NOVA1	NOVA2	YBX1	NUP98	NVL	RBMXL1	PA2G4	GEMIN4	PARN	PCBP1	PCBP2	TPRKB	EXOSC3	EXOSC1	RRP15	FCF1	RRNAD1	TRNT1	UTP18	TFB1M	UTP11	SBDS	MRTO4	DBR1	DDX47	RSRC1	ARL6IP4	CRNKL1	ZBTB7A	CDC40	POP5	DDX41	SPOUT1	RTCB	CWC15	TRMT112	TRMO	SIRT7	LARP7	ESF1	PCF11	SRRT	NOP58	TRMT6	LUC7L2	RBMX2	RTRAF	SF3B6	PPIL1	CDK5RAP1	LSM7	LSM8	CPSF3	POLR3K	WBP11	LUC7L3	CDK12	C9orf78	PIK3R1	PIN4	PLRG1	EXOSC9	PPIL3	EXOSC10	CPSF2	RBM11	YBEY	PNN	CT45A6	CT45A1	POLR2A	POLR2B	POLR2C	POLR2D	POLR2E	POLR2F	POLR2G	POLR2H	POLR2I	POLR2J	POLR2K	SLC38A2	POLR2L	GAR1	RBM27	TRMT13	DGCR8	PRMT7	EXOSC4	PUS7	ANKRD16	DDX49	DDX56	PAF1	WDR74	ZNHIT6	RBFOX1	TRIT1	ESRP1	WDR55	ELP6	TEX10	CWC25	NSUN2	ALKBH5	CDKAL1	RPP25	DUS2	TRMT10C	TXNL4B	GEMIN8	INTS11	THG1L	AURKAIP1	TRMT61B	PIH1D1	PRPF39	NOL8	TRMT12	NBDY	GPATCH1	PPP1R8	MAGOHB	PRPF38B	PIWIL2	HEATR1	RBM28	ELP3	RBM23	MTPAP	PPP2CA	SHQ1	INTS10	MRM3	PPP2R1A	RPRD1A	RAVER2	NAT10	SMU1	ELP2	TYW1	PSPC1	IMP3	CWF19L1	RBM41	PPP3CA	LARP6	WDR33	NCBP3	PRCC	NOP10	SAGE1	ELAC1	RBM38	ZCCHC8	RNPC3	TRMT1	THUMPD1	CHD7	OSGEP	LYAR	NHP2	INTS8	PRKACA	PRPF40A	DDX27	IWS1	TRMU	LUC7L	NSUN5	RBM22	YJU2	TSR1	CCAR1	INTS9	WDR12	RIOK2	CMTR2	MBNL3	METTL2B	UTP6	PRKDC	ZMAT5	MAP2K1	MAP2K2	RNF20	CTNNBL1	METTL3	CELF4	PAPOLB	EXOSC5	DUS3L	XAB2	DTWD1	CCNL1	UTP3	PCBP4	REXO4	INTS12	THOC2	PTBP1	AICDA	CLK4	SNORA6	SNORA10	WDR18	ISY1	SCAF4	AARS2	INTS2	TRMT5	USP36	TRMT9B	DHX37	PHRF1	CWC22	PRX	METTL14	SUGP1	CCAR2	LSM2	BARD1	PTBP2	PWP2	RPRD1B	SCAF1	CACTIN	RBM25	UBL5	RBBP6	RBM3	RBM4	RBMS1	RBMS2	RBMY1A1	SNORD101	SNORD100	SNORA33	SNORD16	SNORD18A	SNORD18B	SNORD18C	REST	RMRP	RNASEL	SNORA63	SNORA62	TRMT11	FASTKD5	ELAC2	RNU1-4	DHX35	RNVU1-2A	SNORD68	RNU2-1	CELF6	CELF5	SNORD15A	SNORA73A	SNORD20	SNORD21	RP9	RPL5	RPL7	RPL7A	RPL11	RPL26	RPL27	RPL35A	RPS2	SCARNA9	RPS6	SNORA27	SNORA21	SNORA3A	SNORA7A	SNORD72	SNORA52	SNORD2	SNORA4	SNORA41	SNORD95	RPS7	RPS8	RPS9	RPS13	RPS14	RPS15	RPS16	RPS17	RPS19	RPS21	RPS24	RPS25	RPS26	RPS27	RPS28	SAFB	SARS1	ATXN1	BICD1	THADA	NSUN3	RBM26	DUS1L	RRAGC	SNORA19	SNORD87	OSGEPL1	SFPQ	TFB2M	SRSF1	SRSF2	SRSF3	TENT4B	CPSF4L	SRSF4	SRSF5	SRSF6	SRSF7	SFSWAP	TRA2B	SAGE2P	CPEB1	RBM15	TUT1	METTL4	PAPOLG	MRPS11	MRPL1	MRPL44	NOL6	KRI1	UPF3B	INTS3	BMP4	SNORA48	SNORD10	SNORA5A	SNORA8	SNORA75	SNORA13	SMN1	SMN2	SNRNP70	SNRPA	SNRPA1	SNRPB	SNRPB2	SNRPC	SNRPD1	SNRPD2	SNRPD3	SNRPE	SNRPF	SNRPG	SNRPN	SON	SRPK1	SRPK2	SSB	BRDT	ZFP36L1	STAT3	SCARNA3	SCARNA20	SCARNA21	SCARNA18	SCARNA2	SCARNA7	SCARNA13	SCARNA17	SCARNA22	SCARNA4	SCARNA6	SCARNA23	SCARNA1	SCARNA5	SCARNA8	SCARNA12	SCARNA15	SCARNA11	SCARNA16	SNORA1	SNORA2A	SNORA2B	SNORA5B	SNORA5C	SNORA7B	SNORA9	SNORA11	SNORA12	SNORA14A	SNORA14B	SNORA15	SNORA17A	SNORA18	SNORA20	SNORA22	SNORA23	SNORA24	SNORA26	SNORA28	SNORA29	SNORA30	SNORA31	SNORA2C	SNORA35	SNORA36A	SNORA36B	SNORA37	SNORA38	SNORA71E	SNORA40	SNORA80E	SNORA17B	SNORA44	SNORA3B	SNORA46	SNORA47	SNORA49	SNORA50A	SNORA51	SNORA53	SNORA54	SNORA55	SNORA56	SNORA58	SNORA60	SNORA61	SNORA71C	SNORA71D	SNORA74B	SNORA50C	SNORA77	SNORA78	SNORA79	SNORA80A	SNORA81	SNORD1A	SNORD1B	SNORD1C	SNORA59B	SUPT4H1	SUPT5H	SUPT6H	SUPV3L1	SUV39H1	SNORA25	TARBP1	TARBP2	SNORD9	SNORD12	SNORD11	SNORA32	SNORD5	SNORA16A	SNORD6	SNORD7	SNORD13	SNORD45C	SNORD17	SNORD49B	SNORD50B	SNORD19	SNORD23	SNORD32B	SNORD65	SNORD66	SNORD67	SNORD69	SNORD70	SNORD71	SCARNA10	SCARNA14	SNORA16B	SNORA57	SNORD84	SNORD86	SNORD88A	SNORD88B	SNORD88C	SNORD89	SNORD90	SNORD91A	SNORD91B	SNORD92	SNORD93	SNORD98	SNORD99	SNORD110	SNORD111	SNORD112	SNORD97	SNORD94	SNORD104	SNORD105	SNORD117	GCFC2	TMBIM6	TERT	TGFB1	BYSL	TIA1	C1QBP	TNF	TP53	TSN	TSNAX	SNORD118	SNORD116-19	PCAT18	CDK11A	CT45A2	U2AF1	ZRSR2P1	UMOD	USP4	WT1	SF1	SNORD113-3	SNORD113-4	SNORD113-5	SNORD113-6	SNORD113-7	SNORD113-8	SNORD113-9	SNORD114-1	SNORD114-2	SNORD114-3	SNORD114-4	SNORD114-5	SNORD114-6	SNORD114-7	SNORD114-9	SNORD114-10	SNORD114-11	SNORD114-12	SNORD114-13	SNORD114-14	SNORD114-15	SNORD114-16	SNORD114-17	SNORD114-18	SNORD114-19	SNORD114-20	SNORD114-21	SNORD114-22	SNORD114-23	SNORD114-24	SNORD114-25	SNORD114-26	SNORD114-27	SNORD114-28	SNORD114-29	SNORD114-30	SNORD114-31	RNF113A	SNORD3A	SNORD3C	SNORD3D	SLBP	SCNM1	AHNAK	ERI3	DDX54	TSEN34	NOC4L	METTL16	C2orf49	WDR77	RBM42	DDX39B	THOC6	NELFE	CDC73	SNRNP25	USB1	TUT7	QTRT2	PRKRIP1	NOL9	LIN28A	SNIP1	GEMIN7	PTCD2	SLTM	METTL8	GEMIN6	RBFA	CPSF7	ZC3H14	RPP21	MRM1	NOL10	TRMT2B	ESRP2	RPF1	THOC7	ZC3H12A	PUS1	PABPC1L	THUMPD2	TSEN2	INTS5	FXR1	PABPN1	PWAR5	INTS14	CCDC130	URM1	FIP1L1	COIL	TRMT1L	SF3A2	ISG20L2	LAS1L	SYMPK	QTRT1	ESS2	AKAP17A	ZRSR2	RBM10	LAGE3	SF3B5	PUS3	RAMAC	TRPT1	RIOK1	H2AB3	RBM4B	TMTC1	FAM172A	NSRP1	WDR75	UTP15	RPF2	C9orf64	POLDIP3	WDR83	UTP23	THOC3	SARNP	NIFK	DUSP11	DHX16	SRRM4	SNORD35B	MAK16	TTF2	PPP1R9B	GTPBP3	BUD13	PHF5A	GEMIN2	ZC3H10	RPUSD4	UTP4	PRPF38A	LSM10	SNHG7	RBM17	SNHG12	ELP1	SNORD14B	SNORD14C	SNORD14D	FAM207A	ZCRB1	RPPH1	PRPF18	THOC5	RRP1	KHSRP	PRKRA	NOP14	CDK13	RTCA	SRSF9	PNPT1	RNMT	RNGTT	RIPK1	PABPC4	RIOK3	ALKBH1	KAT2B	RRP36	ZPR1	DDX18	BUD31	PRPF4B	CCNB1	SNORD73A	NOL3	TSR2	CCNH	CTU1	CCNT1	RPL14	ERI1	PRMT9	SART1	PRPF4	PRPF3	RRP9	SNORD107	ZNF830	SCAF11	RRP7BP	YTHDC1	ALKBH8	DDX21	FDXACB1	INTS4	NOLC1	NAF1	TBRG4	WDR46	HELB	IMP4	HNRNPLL	SRSF11	SNORD30	SNORD28	SNORD27	SNORD26	SNORD22	ZNHIT3	EFTUD2	TRMT10A	PPIG	MYOCD	ZRANB2	SNRNP40	DDX23	SNORD46	SNORD38A	SNORD38B	QKI	FXR2	CIR1	RBM39	PRDX6	WTAP	NCOR1	NCOR2	CTR9	SAFB2	TGS1	PRORP	PUM1	AQR	UTP14C	SART3	EIF4A3	DHX38	BMS1	RNF40	LCMT2	CDK11B	URB1	ZC3H11A	DDX46	CDC5L	RBM19	PAN2	RBM8A	THRAP3	THOC1	PTBP3
41	GOBP_MRNA_PROCESSING	SNRPGP15	RNU4ATAC	RNU6ATAC	SNUPN	PDCD7	PQBP1	RNVU1-8	SUGP2	MBNL2	RBM7	RBM6	RBM5	ALYREF	RNVU1-4	RNVU1-14	RNVU1-15	RNVU1-17	RNU6-9	RNVU1-3	RNVU1-1	RNU6-7	RNVU1-6	RNVU1-19	DDX39A	CDK7	HNRNPR	CDK9	SRRM1	SF3B4	U2AF1L5	CWC27	SAP18	SMNDC1	BCAS2	SF3A1	ADAR	ADARB1	PRMT5	CD2BP2	RBM14	PPIE	PPIH	SYNCRIP	ADARB2	DDX17	CHERP	LINC01715	SLU7	PRPF8	ERN2	KHDRBS3	KHDRBS1	CELF1	CELF2	USP39	AHCYL1	SRSF10	AC126323.2	PPARGC1A	CPSF4	TXNL4A	PAPOLA	TCERG1	RNPS1	SRSF8	APOBEC2	SF3A3	HNRNPA0	CLP1	SF3B2	SNRNP27	TENT4A	NUDT21	CPSF6	SNRNP35	HNRNPUL1	CLASRP	LSM6	PSIP1	STRAP	CELF3	WBP4	DDX20	ECD	DDX42	U2AF2	CIRBP	TSEN15	CLNS1A	LEO1	RAVER1	LSM11	SRSF12	RBMXL3	SREK1	CWF19L2	HNRNPA1L2	RBFOX3	CSTF1	CSTF2	CSTF3	OVAAL	PPP4R2	ZMAT2	SNRNP48	RBMY1F	DDX1	DDX5	DHX8	DHX9	DHX15	TENT2	DHX36	DYRK1A	ELAVL2	ELAVL1	ELAVL4	U2AF1L4	PDE12	KHDRBS2	ERCC2	ERCC3	ERN1	HNRNPA3	RBM24	CASC3	XRN2	DNAJC8	PUF60	SCAF8	CPEB3	KHDC4	RALY	NCBP2	HABP4	SNW1	KIN	PDCD11	ACIN1	SPEN	SNRNP200	KDM1A	SETX	CMTR1	RRP1B	ZC3H13	ZC3H3	JMJD6	RPRD2	CSTF2T	FMR1	AFF2	U2SURP	PPWD1	TARDBP	SF3B3	SF3B1	MTREX	SRRM2	RBFOX2	LSM5	TFIP11	PRPF6	CNOT6L	STH	FRG1	FUS	PAN3	PRPF40B	LSM4	USP49	ZNF473	GEMIN5	SYF2	VIRMA	AAR2	CHTOP	PRPF31	DAZAP1	SRPK3	RNU11	RNU6-1	RNU5F-1	RNU5E-1	RNU5D-1	RNU5A-1	RNU5B-1	RNU4-2	RNU4-1	RNVU1-7	PABPC1	AKAP8L	TRUB2	GPKOW	CSDC2	LSM1	LSM3	RBMXL2	RBMX	HTATSF1	PRPF19	RBM20	SLC39A5	TSEN54	ZNF326	RPUSD3	SREK1IP1	WEE2-AS1	DCPS	SSU72	GRSF1	GTF2F1	GTF2F2	GTF2H1	GTF2H2	GTF2H3	GTF2H4	RBM15B	CPSF1	TRA2A	A1CF	HMX2	HNRNPA1	HNRNPA2B1	HNRNPC	HNRNPD	HNRNPF	HNRNPH1	HNRNPH2	HNRNPH3	HNRNPK	HNRNPL	HNRNPU	HSF1	HSPA8	APOBEC1	APP	IK	RBMY1B	RBMY1D	RBMY1E	RBMY1J	NCBP2L	LGALS3	APOBEC4	GTF2H5	MAGOH	MBNL1	MFAP1	MNAT1	MYOD1	HNRNPM	NCBP1	NCL	H2AB2	H2AB1	SNU13	NONO	NOVA1	NOVA2	YBX1	NUP98	RBMXL1	GEMIN4	PCBP1	PCBP2	DBR1	DDX47	RSRC1	ARL6IP4	CRNKL1	ZBTB7A	CDC40	DDX41	CWC15	LARP7	PCF11	SRRT	LUC7L2	RBMX2	SF3B6	PPIL1	LSM7	LSM8	CPSF3	WBP11	LUC7L3	CDK12	C9orf78	PLRG1	PPIL3	CPSF2	RBM11	PNN	POLR2A	POLR2B	POLR2C	POLR2D	POLR2E	POLR2F	POLR2G	POLR2H	POLR2I	POLR2J	POLR2K	POLR2L	RBM27	PRMT7	PAF1	RBFOX1	ESRP1	CWC25	ALKBH5	TXNL4B	GEMIN8	AURKAIP1	PRPF39	NBDY	GPATCH1	PPP1R8	MAGOHB	PRPF38B	RBM28	RBM23	MTPAP	RPRD1A	RAVER2	SMU1	PSPC1	CWF19L1	RBM41	WDR33	NCBP3	PRCC	RBM38	ZCCHC8	RNPC3	PRKACA	PRPF40A	IWS1	LUC7L	RBM22	YJU2	CCAR1	CMTR2	MBNL3	ZMAT5	RNF20	CTNNBL1	METTL3	CELF4	PAPOLB	XAB2	PCBP4	THOC2	PTBP1	AICDA	ISY1	SCAF4	PHRF1	CWC22	METTL14	SUGP1	CCAR2	LSM2	BARD1	PTBP2	RPRD1B	SCAF1	CACTIN	RBM25	UBL5	RBBP6	RBM3	RBM4	RBMY1A1	REST	RNASEL	FASTKD5	RNU1-4	DHX35	RNVU1-2A	RNU2-1	CELF6	CELF5	SAFB	RBM26	SFPQ	SRSF1	SRSF2	SRSF3	TENT4B	CPSF4L	SRSF4	SRSF5	SRSF6	SRSF7	SFSWAP	TRA2B	CPEB1	RBM15	TUT1	PAPOLG	UPF3B	SMN1	SMN2	SNRNP70	SNRPA	SNRPA1	SNRPB	SNRPB2	SNRPC	SNRPD1	SNRPD2	SNRPD3	SNRPE	SNRPF	SNRPG	SNRPN	SON	SRPK1	SRPK2	BRDT	ZFP36L1	SUPT4H1	SUPT5H	SUPT6H	GCFC2	TIA1	C1QBP	CDK11A	U2AF1	ZRSR2P1	USP4	SF1	RNF113A	SLBP	SCNM1	TSEN34	METTL16	WDR77	RBM42	DDX39B	THOC6	NELFE	CDC73	SNRNP25	PRKRIP1	SNIP1	GEMIN7	PTCD2	SLTM	GEMIN6	CPSF7	ZC3H14	ESRP2	THOC7	PABPC1L	TSEN2	FXR1	PABPN1	FIP1L1	COIL	SF3A2	SYMPK	ESS2	AKAP17A	ZRSR2	RBM10	SF3B5	RAMAC	H2AB3	RBM4B	FAM172A	NSRP1	POLDIP3	WDR83	THOC3	SARNP	DHX16	SRRM4	TTF2	BUD13	PHF5A	GEMIN2	ZC3H10	PRPF38A	LSM10	RBM17	ZCRB1	PRPF18	THOC5	KHSRP	CDK13	SRSF9	PNPT1	RNMT	RNGTT	ZPR1	BUD31	PRPF4B	CCNB1	NOL3	CCNH	CCNT1	PRMT9	SART1	PRPF4	PRPF3	ZNF830	SCAF11	YTHDC1	TBRG4	HNRNPLL	SRSF11	EFTUD2	ZRANB2	SNRNP40	DDX23	QKI	FXR2	CIR1	RBM39	PRDX6	WTAP	CTR9	SAFB2	TGS1	AQR	SART3	EIF4A3	DHX38	RNF40	CDK11B	ZC3H11A	DDX46	CDC5L	RBM19	PAN2	RBM8A	THRAP3	THOC1	PTBP3
42	GOBP_TRNA_METABOLIC_PROCESS	DPH3P1	FARSB	POP7	WARS2	RPP30	RPP38	FARS2	POP4	WDR4	RPP40	CPSF4	POP1	CLP1	DUS4L	RPP14	LSM6	DTD2	TP53RK	KTI12	ADAT3	TRMT61A	TSEN15	PSTK	MTFMT	TARS3	EARS2	PUSL1	TYW3	TYW5	METTL6	ADAT2	RPP25L	TRUB1	BCDIN3D	SLFN13	CSTF2	PUS10	TRMT44	TRMT10B	AARS1	DARS1	DDX1	TRDMT1	EPRS1	FARSA	NSUN6	LARS2	HARS2	ADAT1	ELP5	FTSJ1	MTO1	THUMPD3	PARS2	PTCD1	GARS1	ELP4	PPA2	MOCS3	GATC	FAM98B	TSEN54	DPH3	DTWD2	GRSF1	CPSF1	HSD17B10	HARS1	IARS1	METTL2A	ZBTB8OS	PRORSD1P	CTU2	KARS1	MARS1	METTL1	TYW1B	NARS1	TPRKB	YARS2	SEPSECS	TRNT1	POP5	RTCB	TRMT112	LARS1	TRMO	TRMT6	RTRAF	CDK5RAP1	POLR3K	GATB	TRMT13	PUS7	ANKRD16	PPA1	TRIT1	ELP6	NSUN2	CDKAL1	RPP25	DUS2	TRMT10C	SARS2	THG1L	TRMT61B	TRMT12	ELP3	DALRD3	DARS2	NAT10	ELP2	TYW1	QRSL1	ELAC1	TRMT1	THUMPD1	OSGEP	TRMU	IARS2	METTL2B	DUS3L	DTWD1	RARS2	VARS2	AARS2	TRMT5	TRMT9B	QARS1	RARS1	TRMT11	ELAC2	SARS1	THADA	NSUN3	DUS1L	OSGEPL1	SSB	TARBP1	TARS1	VARS1	WARS1	TSEN34	C2orf49	CARS2	AIMP2	QTRT2	NARS2	METTL8	RPP21	TRMT2B	TARS2	PUS1	THUMPD2	TSEN2	AARSD1	URM1	TRMT1L	QTRT1	LAGE3	CARS1	PUS3	TRPT1	C9orf64	GTPBP3	RPUSD4	ELP1	RPPH1	YARS1	ALKBH1	CTU1	ALKBH8	AIMP1	DTD1	MARS2	TRMT10A	EEF1E1	PRORP	LCMT2
43	GOBP_PROTEIN_PHOSPHORYLATION	AKT3	ABI1	HDAC6	SBK3	CD24	SH2B3	CDH5	MIR711	TOM1L1	SH2D3C	SH2D3A	OCLN	C8orf44-SGK3	ADAM8	CTDSP2	SGK2	RAD50	HIPK3	IFNL4	RASGRP1	AKAP9	ABI2	TRIM28	CDK2	TENM1	CDK3	TNK2	CDK4	ADAM10	CDK5	CDK6	FLOT1	CTDSPL	CDK7	GDF11	TRIB1	CDK8	CDK9	SPRY3	SPRY1	SPRY2	CDKN1A	RAMP3	ZMPSTE24	CDKN1B	AKAP8	SIK1B	CCNYL3	CDKN1C	CDKN2A	SPEG	BCKDK	PAK4	ADAR	CDKN2B	CCNO	CDKN2C	CDKN2D	CDKN3	TLR6	NOD1	RACK1	ADARB1	RAPGEF3	TESK2	TAB1	HAX1	GPNMB	MAD2L2	MERTK	PIBF1	TADA3	STK25	CEBPA	SEMA4D	CIB1	IPO7	PRDX4	HTATIP2	ERN2	HEXIM1	CENPE	RGS14	LEFTY1	NPRL2	CAMKK2	ADCY1	NRG3	PLK4	MAP3K2	PLK2	NEK6	ADCY2	FRS2	FAXDC2	HCST	NPFFR2	PPARGC1A	MALT1	JTB	ADCY3	GADD45G	COPS8	FASTK	DBF4	TMED2	ERP29	FERMT2	CCNI	GCN1	LILRB4	IL24	TLK2	RBPMS	RIPK3	PIM2	DUSP14	ADCY5	CHEK1	CIT	CEP43	EMILIN1	PTPRT	FAF1	PWP1	CDC37	PKIG	CHI3L1	STRAP	MAP4K5	MAP4K1	ADCY6	CHEK2	FZD10	IRAK3	AKAP13	DUSP10	PDCD10	CHP1	TP53RK	ADCY7	CD300A	PARK7	STK38	PHB2	CHRNA3	CHRNA7	ADCY8	TIRAP	CHUK	LMTK3	OSBPL8	ADCY9	ALPK2	WDFY2	ADCYAP1	CKS1B	IL22RA2	CKS2	NIBAN1	AGAP2	IP6K3	TRIM6	CLU	CLK1	CLK2	CLK3	LRRK2	CSNK1A1L	SOCS4	CCR7	HEXIM2	RSKR	PLK3	PLK5	CNTF	CNTN1	UHMK1	IQGAP3	ANKRD54	ACVR1C	GRK7	GLYCTK	MAP3K8	IL31RA	PRRC1	ADORA1	ADORA2A	CD109	ADORA2B	CLDN3	PIP5KL1	TAF1L	CREB1	CREBL2	CRH	PNCK	CRK	CRKL	MYO3B	NEK7	CRY1	SMCR8	TRPM6	SIRPA	STK35	DUSP19	MAPK14	CACUL1	CSF1	CSF1R	CSF2	TTC36	CSF3	CSH1	CSH2	CSHL1	CSK	CSNK1A1	CSNK1D	CSNK1E	CSNK1G2	CSNK1G3	CSNK2A1	CSNK2A2	CSNK2B	TTBK2	CSPG4	IL34	PIK3R6	HIPK4	ADRA1A	CTBP1	CTF1	CCN2	IL23R	PDIK1L	CLDN19	ADRA2A	SIK1	DUSP18	PROM2	ADRA2B	CTSG	CCNYL1	GDF7	ADRA2C	ROPN1B	NEK10	CX3CR1	PAQR3	DAB2IP	ADRB2	CNKSR3	GRK2	GRK3	PRAG1	DAB1	DAB2	DAG1	DGKQ	DAPK1	DAPK3	DAXX	SPRED1	ACE	GADD45A	DDX3X	DCLK2	NIM1K	BMPER	STKLD1	ZNF675	DGUOK	DLG1	DLG3	DLG4	DMD	DMPK	AGER	DOCK3	DRD2	DRD4	AGT	HBEGF	DUSP1	DUSP2	DUSP3	DUSP4	DUSP5	DUSP6	DUSP7	DUSP8	DUSP9	DVL1	DVL2	DVL3	DYRK1A	APLNR	ECT2	LPAR1	EDN1	EDN3	EDNRB	EFNA1	EFNA5	EGF	EGFR	EGR1	EIF2S1	ADCY4	EPHA2	MLKL	EIF4G1	ELANE	CADM4	PIKFYVE	SPRED2	MUC20	MARK2	FLCN	EMP2	ENG	STK32A	ADCK5	C9orf72	NRK	DMTN	EPHA1	EPHA3	EPHA4	EPHA5	EPHA7	EPHA8	EPHB1	EPHB2	HIPK1	EPHB3	EPHB4	EPHB6	DIPK2A	EPO	ERBB2	ERBB3	ERBB4	EREG	AKT1	ERCC6	ERG	AKT2	ERN1	EZH2	F2	F2R	FABP4	ACSL1	PTK2B	FBLN1	SMTNL1	STOX1	CCNY	EFEMP1	FCGR1A	FGD2	BRAT1	MMD2	FER	FES	FGF1	FGF2	FGF3	FGF4	FGF5	FGF6	FGF7	FGF8	FGF9	FGF10	MAPK15	FGF13	FGFR1	FGFR3	FGFR2	FGFR4	FGR	VEGFD	PPM1E	AAK1	LMTK2	CILK1	ATG14	INPP5F	MAPRE3	SIRT2	DKK1	TPX2	MAST1	LIMCH1	STK38L	MAST3	TNIK	SMG1	ERC1	CDK19	TAB2	MAST2	MAPK8IP3	GPD1L	PASK	FLT1	FLT3	PLCL2	SIK2	FLT4	FMR1	SASH1	FN1	SIK3	ATP13A2	SIRT1	TARDBP	BRD4	SUZ12	MORC3	CLCF1	NNT	MMD	PIK3R5	CDK20	GTPBP4	LPAR3	ARL2BP	FPR1	FPR2	CORO1C	DAPK2	TSSK2	CBLC	NUP62	PLXNB2	SGK3	PRKD3	FKBP8	ALK	FRK	SPDYA	DEFB114	MTOR	ABL1	RICTOR	FYN	XRCC6	ANKK1	EPGN	PAN3	TAB3	SHC2	DSTYK	FBXO7	GAK	PRKD2	WWTR1	ULK3	IBTK	CLIP3	PYDC1	TRAF3IP1	PTPN22	GAS6	STAP1	GATA1	FGF20	GBA	FGF21	HSPB8	GCG	LATS2	GDF1	SRPK3	GDF2	GREM1	MSTN	GDF9	ELP4	GDF10	GFRA2	RPS6KC1	GH1	GH2	AMHR2	GHR	CHORDC1	AKAP8L	ABL2	FGF22	CNPPD1	NPTN	LAT	EIF2AK1	INPP5J	STK36	PDCD4	BMP10	RPS6KA6	STK39	GMFB	GNAQ	GNG3	SFN	SLCO3A1	IFNL1	STK32C	ANG	KSR2	TSSK4	ANGPT1	NEK8	TMEM102	LAMA1	DYNAP	CXCL17	RSPO1	EPHA10	ALKAL2	GPER1	EPHA6	DOK7	NLRP2B	GRK4	GRK5	GRK6	MKNK2	GPS1	GPS2	RAPGEF1	TRIB2	LAMTOR2	RGCC	DBNL	HIPK2	PYCARD	GRM1	TBK1	GRM4	GRM5	GSK3A	GSK3B	GSTP1	GTF2H1	GTF2H3	GTF2H4	CARD10	GUCY2C	GUCY2F	CNOT7	EEF2K	PKN3	SERTAD1	MDFIC	PILRB	NOP53	GUCY2D	HCK	HCLS1	HTT	HDAC2	NCKAP1L	HFE	HUNK	HGF	NRG1	EHD4	PIK3R4	HHEX	UBE2K	HLA-DRB1	HMGB1	APC	HPX	HRAS	HRC	HRG	HES1	HSF1	DNAJA1	HSPA2	HSPB1	BIRC5	HSP90AA1	HSP90AB1	APOA1	HTR2A	HTR2B	HUS1	ICAM1	IFNE	DUSP29	TMEM119	MYLK4	NRBP2	NEK5	IFNA1	IFNA2	IFNA4	IFNA5	IFNA6	CDKL4	IFNA7	IFNA8	IFNA10	IFNA13	IFNA14	IFNA16	IFNA17	IFNA21	IFNB1	IRGM	IFNG	IFNW1	IGF1	APOE	IGF1R	IGF2	IGFBP3	IGFBP6	CCN1	APP	BMP8A	LILRA5	FAS	IKBKB	IL1B	IL2	IL3	IL4	IL5	IL6	IL6R	IL6ST	IL7	IL11	IL12A	IL12B	IL13	IL15	IL18	ILF3	ILK	INCENP	INHA	INHBA	INHBB	INHBC	CXCL10	INS	INSM1	INSR	INSRR	IRAK1	IRAK2	ISL1	ITGA1	ITGA5	ITGB2	ARAF	ITGB3	ITK	ITPKA	ITPKB	JAK1	JAK2	JAK3	AREG	PTPRQ	PEAK3	MAST4	SLC27A1	NHLRC1	KDR	KIT	IPO5	KRAS	RHOA	SBK1	INCA1	HES5	INKA1	GFRAL	ALKAL1	MAP3K15	GDF6	LCK	LCP2	LEP	LEPR	LIF	LIMK1	LIMK2	LIPE	SPRED3	KLHL31	LOX	LRP4	LRP6	LRP5	GTF2H5	LTF	LTK	LYN	MIRLET7E	MIRLET7G	MIR103A1	MIR106B	MIR1-1	MIR125A	MIR125B1	MIR128-1	MIR132	MIR133A1	MIR137	MIR143	MIR146A	MIR15A	MIR19A	MIR19B1	MIR20A	MIR21	MIR212	ARR3	MIR218-1	MIR221	MIR24-1	MIR26B	MIR27B	MIR30B	MIR34A	MIR92A1	MIR98	ARRB1	SMAD1	SMAD2	SMAD4	ARRB2	SMAD5	SMAD6	SMAD7	MAK	MARK1	MARK3	CCNYL2	MAS1	MATK	PIM3	MAP3K1	MAP3K3	MAP3K4	MAP3K5	MEN1	MET	KITLG	CIITA	MIF	MAP3K9	MAP3K10	MAP3K11	MLLT1	MMP9	MNAT1	MOS	MRE11	CCDC88C	EIF2AK4	MST1	MST1R	MT3	MTCP1	MUSK	GADD45B	MYLK	MYOD1	NAB2	NBN	NCK1	ATM	NDUFS4	NEDD9	NEK1	NEK2	NEK3	NF1	NF2	NGF	NKX3-1	NME2	NODAL	NOS1	NPM1	NPPA	NPR1	NPR2	NTF3	NTF4	NTRK1	NTRK2	NTRK3	ROR1	ROR2	DDR2	ATP2B4	WEE2	OPRD1	OSM	P2RY1	MINK1	NOX4	PAK1	IL20	PAK2	PAK3	PRKN	PARD6A	CDON	PCK1	MLXIPL	TNNI3K	IRAK4	MRNIP	HERC5	PLCE1	VRK3	CDKL3	CDK16	CDK17	TLR7	CDK18	TLR8	RSRC1	TAOK3	ANGPT4	PRKAG2	SNX9	PDE4D	PDE6G	PDE6H	HACD3	PDE8A	GSKIP	PDGFA	PDGFB	PDGFRA	IL23A	PDGFRB	PDK1	RTRAF	PDK2	PDK3	CDK5RAP1	PDK4	ENPP1	ENPP2	PDPK1	NLK	GPRC5B	CAB39	GHRL	PECAM1	CDK12	INPP5K	STK26	MAP3K20	PFN2	CDK14	PGF	PHB	PHKA1	PHKA2	PHKB	PHKG1	PHKG2	PIK3CA	PIK3CB	PIM1	PIK3CD	PIK3CG	PIK3R1	PIN1	PKD1	PKD2	PLA2G1B	PLAUR	PLCL1	PLK1	PRKAG3	PML	MYO3A	CSNK1G1	RIPK4	TLR9	ERRFI1	TREM2	TERF2IP	DNAJC10	ETAA1	ATR	DDIT4	CCNJ	PARP14	PPEF2	FAM20A	ROPN1	PPIA	TRPM7	SNRK	NCAPG2	LAX1	DUS2	RASIP1	LIME1	PARP16	ODAM	ULK4	TESC	PIH1D1	PPP2R3C	PID1	PHIP	BANK1	AVP	ELP3	PPP2CA	PPP2R1A	SMG8	PPP2R5A	PPP2R5B	PPP2R5C	PPP2R5D	PPP2R5E	FBXW7	PPP3CB	STK32B	PPP5C	IMPACT	STRADB	CAMK2N1	GPRC5D	SMPD3	CDC42BPG	BMP2K	ITLN1	PPP1R9A	PRR5	PRKAA1	STAP2	PRKAA2	PRKAB1	PRKAB2	PRKACA	PRKACB	PRKACG	SCYL2	PKIA	KDM4D	PKIB	CCDC88A	PRKAG1	PRKAR1A	PARVA	PRKAR1B	PRKAR2A	INAVA	PRKAR2B	PRKCA	RIOK2	PRKCB	AXL	PRKCD	PRKCE	PRKCG	PRKCH	PRKCI	PKN1	PKN2	DBNDD2	PRKD1	PBK	PRKCQ	GPRC5C	PRKCZ	PRKDC	INKA2	PRKG2	MAPK1	MAPK3	MAPK4	MAPK6	MAPK7	MAPK8	MAPK11	MYDGF	MAPK9	MAPK10	MAPK13	PDGFC	MAP2K1	MAP2K2	MAP2K3	MAP2K5	MAP2K6	MAP2K7	EIF2AK2	DNAJC3	PRKX	TEX14	PRKY	STK31	PRLR	PRNP	PARD3	PROX1	RELN	AZU1	PSEN1	BCCIP	PSKH1	IFNK	TCIM	PAK6	PMEPA1	DUSP22	FAM20C	CCNL1	TWSG1	CASS4	CAMK1D	ADCK1	PAK5	SCYL3	PSMD10	PELI2	GJC2	CAMK1G	CEMIP	PTEN	CLK4	SCYL1	BIRC6	PTK2	HEG1	KIDINS220	MAVS	RPTOR	PTK6	ALPK3	PTK7	TAOK1	TWF1	FNIP2	ALS2	PTPN1	PTPN2	SPTBN4	ZFYVE28	TRIB3	PTPN6	MARK4	BAK1	PTPN11	RAP2C	PTPN13	PTPRA	PTPRB	PTPRC	PTPRJ	PTPRO	BAX	CACTIN	SNX6	QARS1	MAP4K2	RAC1	RAC2	RAD51	MOK	RAF1	RALB	RAP1A	IL21	RAP2A	RAP2B	RARA	RARRES2	RB1	SENP2	CCND1	BCL2	RET	TRIM27	RGS2	RGS3	RGS4	ACTB	RHO	GRK1	RIT2	AVPI1	RNASEL	BRD2	PROK2	ROBO1	ROCK1	ROS1	BCR	RPLP1	RPS3	RPS6KA1	RPS6KA2	RPS6KA3	RPS6KB1	RPS6KB2	BDKRB1	RPS27A	BDKRB2	RYK	BDNF	S100A12	SAA1	MAPK12	SERPINB3	CEACAM1	CCL2	CCL3	CCL5	CCL8	CCL11	CCL19	CCL21	CX3CL1	SDC4	SDCBP	DUSP21	CLSPN	BLK	TSPYL2	PBLD	SAMSN1	BLM	NOD2	MAP2K4	SFRP1	MLST8	SFRP2	NSD1	AKTIP	SGK1	CCNI2	SH3GL2	CLEC7A	SHC1	SBK2	SMYD3	MICAL1	CEP85	DEPTOR	ST3GAL1	AIDA	BMP2	PINK1	SLC1A1	CDK15	BMP3	WNK1	BMP4	WNK4	WNK3	WNK2	BMP5	NCF1	BMP6	SLC8A2	SLC8A1	SLC8A3	BMP7	SLC11A1	BMP8B	BMPR1A	BMPR1B	BMPR2	STK33	CAPRIN2	DDRGK1	BMX	SMPD1	SNCA	SOD1	SORL1	SOX9	SPINK1	SRC	SRMS	BRAF	SRPK1	SRPK2	STAT2	STAT3	NEK4	STK3	STK4	AURKA	CDKL5	STK10	STK11	AURKC	BST1	BTC	SYK	ADAM17	TAF1	TAF7	MAP3K7	TAL1	TARBP2	TBX1	BTK	BUB1	TDGF1	PRDX2	TEC	BUB1B	TEK	TESK1	TF	TFAP4	NR2F2	TFRC	TGFA	TGFB1	TGFB2	TGFB3	LEFTY2	TGFBR1	TGFBR2	TGFBR3	THBS1	THBS4	THPO	THY1	TIAM1	TIE1	TLR2	TLR3	TLR4	TNF	TNFAIP3	TNFRSF1A	TOP1	TP53	TP73	TPD52L1	C3	TRAF2	TRAF6	TRIO	TRPC5	TRPC6	TSC1	TSC2	TSG101	C5	TTK	TTN	C5AR1	CDK11A	TWIST1	TXK	TXN	TYK2	TYRO3	UBA52	UBB	UBC	UBE2B	UBE2N	UBE2V1	UCHL1	UCN	UMOD	UVRAG	VEGFA	VEGFB	VEGFC	VLDLR	VRK1	VRK2	VTN	WARS1	WEE1	WNT1	WNT5A	WNT11	WNT9B	XDH	XRCC5	YWHAB	LDLRAD4	YWHAG	YWHAZ	ZAP70	MAP3K12	DDR1	LRP8	CXCR4	FZD5	MAPKAPK3	DUSP26	CAD	DBNDD1	CAMKV	PDCL3	CARD14	MAPKAP1	BIRC7	MUL1	CALCA	ADIPOR2	CCNJL	CHMP6	LRRK1	PRKRIP1	PEAK1	ARHGEF5	NEK11	BORA	GGNBP2	PRR5L	CALCR	ADM2	CCNP	CALM1	MAP3K19	ZC3H12A	DBF4B	ALPK1	CDK5RAP3	PDGFD	CALM2	SRCIN1	FGF23	CALM3	DUSP16	ZFP91	SH3BP5L	PRRT1	FXR1	HMGA2	CDK2AP1	TCL1A	CAMK4	CAMK2A	CAMK2B	CAB39L	TSSK3	CCNL2	CAMK2D	NUAK2	CAMK2G	SPRY4	GDF5	AXIN1	AXIN2	CDC7	FZD4	CASP3	PARP9	SESN2	RPS6KL1	TRPT1	INHBE	RIOK1	ROPN1L	SNX25	HASPIN	STK40	EIF2A	TSSK1B	TSSK6	OBSCN	DTNBP1	KIRREL2	ULK1	BCAR3	PPP1R1B	POMK	MEX3B	SPATC1L	TRAF7	CAMKK1	STK24	VPS25	ZBED3	AKT1S1	NCK2	PROK1	DYRK3	BRSK1	DYRK2	MAP3K21	ZGPAT	TTBK1	AFAP1L2	PPP1R9B	PSRC1	CDC42BPA	SEMA7A	ADTRP	FBH1	MAP4K3	PPP1R15B	FIZ1	PPM1D	MASTL	UBASH3B	AJUBA	PIK3R3	IKBKG	PPIL4	CAMK1	MYLK2	CCNB3	DOCK7	KNDC1	DCLK3	ITPRIP	TNKS1BP1	TSLP	PSKH2	MAPKAPK5	CDK10	MADD	MKNK1	CAV1	CASK	PRKRA	STK16	CAV3	TNFSF11	PLPP3	CDK13	RUNX3	LAMTOR3	SOCS1	TNKS	CBL	CBLB	PEA15	MARCO	HYAL2	TNK1	RIPK1	ADAM9	TNFRSF14	RIPK2	RIOK3	TNFRSF18	TNFRSF11A	TNFRSF10B	TNFRSF10A	DYRK4	TRIM24	CCNK	CDKL1	FGF18	FGF17	FGF16	IQGAP1	NRP1	HDAC3	KSR1	CCK	KAT2B	CDK5R1	STK19	SPHK1	SQSTM1	CPNE3	PRPF4B	CCNA2	CCNA1	CCNB1	CCNC	CCND2	CDK5R2	CCND3	WNT3A	CCNE1	RPS6KA4	CCNF	TNFSF18	KALRN	CDKL2	ACVR1	CCNG1	LACRT	CCNG2	CCNH	MAP3K14	SOCS3	BRSK2	BAZ1B	CCNT1	SPAG9	CCNT2	GPRC5A	MAP3K6	DIRAS3	PKMYT1	UNC119	ADCK2	ACVR1B	RGN	LATS1	CNOT9	CCNB2	CCNE2	ATP23	HGS	PKDCC	NEURL1	DYRK1B	CD3E	NLRP12	MYADM	MAP3K13	NEK9	MYLK3	ARHGEF2	ACVR2A	CD4	CCNQ	DCLK1	BMP15	AURKB	STRADA	NOG	CRLF1	RPS6KA5	MOB1B	MAPKAPK2	STK17B	STK17A	ITGB1BP1	S1PR2	ACVR2B	COPS2	TAOK2	SLIT2	MYOCD	ACP4	SLC9A3R1	ADIPOQ	ACVRL1	CAMK2N2	SYAP1	CD80	CD86	MAP4K4	EIF2AK3	PICK1	SH3BP5	ROCK2	MAPK8IP1	CD36	FXR2	GDF15	BAG4	GMFG	MACROH2A1	GDF3	CDC42BPB	CD40	CD40LG	CD44	CARTPT	TRAF4	TCL1B	AATK	IKBKE	FNIP1	PPM1F	SOCS5	RAPGEF2	ULK2	CD74	DCAF1	SLK	CD81	RASSF2	MAML1	DAZAP2	RB1CC1	CDK1	MELK	CDK11B	TLK1	NUAK1	TELO2	CDC6	KIF14	CDC25A	CDC25B	OXSR1	CDC25C	USP15	MVP	FGF19	TNFSF15	PPP4R1
44	GOBP_PROTEIN_DEPHOSPHORYLATION	CDH5	PPP1R2P1	PTPRU	CTDSP2	CTDSPL	RCAN2	LILRB2	CDKN3	DLC1	ARPP19	PPP1R17	DUSP14	PTPN21	PTPRT	RCAN3	PTP4A3	DUSP10	DUSP12	CD300A	ELFN2	PTPMT1	FCRL3	PHACTR3	FAM122A	PPP1R27	LRRK2	SPPL3	LRRC39	DUSP15	PPM1M	ADORA1	UBLCP1	PTPDC1	CRY2	DUSP19	PPP1R36	MDP1	PPM1N	DUSP18	PPP1R1C	PP2D1	PPM1L	PPP4R2	PPM1K	PPP1R2B	SH3RF2	CDCA2	PPTC7	CDC14C	DLG1	DMPK	DRD2	RCAN1	DUSP1	DUSP2	DUSP3	DUSP4	DUSP5	DUSP6	DUSP7	DUSP8	DUSP9	AGTR2	PGAM5	HACD2	ENSA	EYA4	EYA1	EYA2	EYA3	PHACTR1	PPP1R35	FKBP1A	FKBP1B	PPM1E	LMTK2	PPP6R1	PHLPP2	SWAP70	ANKLE2	PHLPP1	CAMTA1	FBXW11	TNS2	CTDNEP1	CABIN1	PPP1R15A	MTOR	CNEP1R1	BOD1L1	PTPN23	NSMF	PPP1R16B	PTPN20	TIPRL	PTPN22	B3GAT3	GBA	PTPN18	PPP1R14B	PPA2	DAPP1	PALD1	GNAI2	PPP2R3B	PGP	BOD1L2	PPP1R37	DUSP28	PHPT1	SSU72	GSK3B	HTT	NCKAP1L	HSP90AB1	PPM1J	DUSP29	LRRC30	LRRIQ4	IGBP1	IGFBP3	IKBKB	ITGA1	JAK2	PTPRQ	ELFN1	LCK	LGALS3	MGAT5	MTM1	MYH3	MYH6	MYH8	PPP1R12A	NCK1	DUSP13	VRK3	PPME1	CTDSPL2	PDGFRB	STYXL1	ACP1	PIN1	CYCS	SSH1	PPEF2	PDP1	PPEF1	PPIA	PPP1R14D	DUSP23	PPM1A	SDHAF2	PPM1B	PPM1G	SSH3	PPP1CA	ACP3	PPP1CB	PPP1CC	PPP1R1A	PPP1R2	PPP1R3C	PPP1R3D	PPP1R7	PPP1R8	PPP1R10	PPP2CA	PPP2CB	PPP2R1A	PPP2R1B	RPRD1A	PPP2R2A	PPP2R2B	PPP2R2C	PPP2R3A	PTPA	PPP2R5A	PPP2R5B	PPP2R5C	PPP2R5D	PPP2R5E	PPP6R3	PPP3CA	PPP4C	CPPED1	PPP3CB	PPP3CC	PPP3R1	PPP3R2	PPP5C	PPP6C	PPP4R1L	MTMR8	LRRC40	PRKCD	PPP2R2D	CTTNBP2NL	EIF2AK2	DUSP22	PDXP	SLC39A10	PPP4R3B	PTBP1	PTEN	PPM1H	PDP2	PTN	PTPN1	PTPN2	PPP4R4	PTPN3	PTPN4	PTPN6	PTPN7	PTPN9	PTPN11	PTPN12	PTPN13	PTPN14	PTPRA	PTPRB	PTPRC	PTPRD	PTPRE	PTPRF	PTPRG	PTPRH	PTPRJ	PTPRK	PTPRM	PTPRN	PTPRN2	PTPRO	PTPRR	PTPRS	PTPRZ1	CTDSP1	RPRD1B	MYOZ1	BCL2	ROCK1	SAG	SBF1	DUSP21	LHPP	SET	MTMR14	FAM220BP	PINK1	PHACTR4	SMPD1	STK11	STYX	PPP1R11	TGFB1	TNF	TPTE	HSP90B1	TSC1	YWHAB	YWHAE	PTP4A1	DUSP26	LRRC2	PPP1R3B	LRRK1	RPAP2	CALM1	PPP1R2C	SHOC2	CALM2	PTP4A2	CALM3	DUSP16	ILKAP	PPP1R14C	CAMK2G	SYMPK	PPP1R1B	DUSP11	PPP1R9B	FAM220A	PTPN5	PPP1R15B	PPM1D	MASTL	UBASH3B	PPP1R16A	SSH2	CDC14B	CDC14A	URI1	RNGTT	MTMR1	MTMR3	MTMR2	BTRC	PPP1R3E	RGN	MTMR6	MTMR7	MTMR4	BOD1	CTDP1	STYXL2	MFHAS1	TIMM50	TPTE2	ACP4	PPP1R14A	CD33	ROCK2	MINPP1	PPM1F	PPP6R2	PHACTR2	DNAJC6	PPP1R26	MAGI2	NUAK1	CDC25A	CDC25B	CDC25C	PPP4R1
45	GOBP_PROTEOLYSIS	NAALAD2	NAALADL1	TANK	MIR892B	LMLN2	KHDC1L	HDAC6	UBE2DNL	JMJD7	PDCD6IP	PDCD6	BCL2L10	EPOP	BCL2L11	PIGK	USP17L10	USP17L11	USP17L12	USP17L13	USP17L17	PRSS46P	USP17L18	USP17L19	USP17L20	USP17L21	USP17L22	USP17L15	TOM1L1	CST8	DNAJB6	CASP12	DPP3	HUWE1	ADAM8	USP17L23	BCAP31	CELA3A	ATP6AP2	LPCAT3	CDK2	AP006621.6	RNF41	PSME3	ADAM10	CDK5	TRIM13	USPL1	TOPORS	PSMD14	TRIB1	STAM2	ZMPSTE24	STUB1	UBE4B	PRSS16	MAEA	MARCHF6	TNIP1	CDKN2D	NOD1	ANAPC10	DLC1	RACK1	CPQ	WFDC2	SPON1	ARIH2	TIMM17A	ZER1	MCRS1	TAB1	TADA3	CEBPA	KAT5	PITRM1	UBD	ANP32B	LAMTOR5	ARL6IP5	PRPF8	USP16	TRIM3	ERLIN1	RBCK1	STAMBP	SPINT2	CES1	CORIN	USP39	YME1L1	MASP2	CTSC	CAPN9	GIPC1	PLK2	CFTR	CGA	SPINT3	CGB3	CLPX	ADAM28	USP20	USP19	FGL2	SMR3B	MALT1	MMP24	COPS8	PRDX3	AFG3L2	PRSS21	SEC61B	OS9	TMED10	COPS6	COPS5	METAP2	SPINK5	TLK2	KLK11	ADRM1	WWP1	EEF1AKMT4-ECE2	WWP2	UBE2C	ADAM30	ADAM29	ADAMTS13	ADAMTS8	ADAMTS5	PRSS23	ATE1	FAF1	CAPN11	CAPN10	GLMN	ERLIN2	ADAMTS7	ADAMTS6	KLK8	MST1L	RNF139	EGLN3	MAN1B1	SNF8	USP18	PARK7	CTRC	RNF13	GABARAPL2	PIK3IP1	TRIM9	LACTB	NLRP3	CARD16	MBD6	MYSM1	OSBPL7	ATG4A	OMA1	FBXO17	RNF166	ERCC8	FAM122A	AGAP3	DCD	WFIKKN1	RFFL	CLCA1	UBE2J2	MMP21	CLU	ANAPC16	CPXM2	SERPINA3	TPP1	CLN3	CLN5	LRRK2	CMA1	SPPL3	PSMB11	SOCS4	SENP8	AGBL1	PRSS29P	NTAN1	USP43	WFIKKN2	GGT6	WDR81	INO80C	JOSD2	PLK3	FBXO27	RNF19B	WFDC12	COL4A3	CSTL1	CST9LP1	CST9L	CST9	CHMP4B	TRABD2A	COL6A3	COL7A1	ACVR1C	UBR3	ZFAND2B	CPO	COMP	KLHL40	TRIM71	NUDT16	TMPRSS11B	ADORA2A	CD109	PM20D2	CPA1	CPA2	CPA3	CPB1	CPB2	CPD	PRSS37	CPE	CLDN4	CLDN3	PRSS58	CPM	CPN1	CPS1	VPS37A	CR1	UBXN2B	PRSS47	OTUD6A	WFDC3	ADAMTS14	WFDC10A	CST11	R3HDML	CRYAB	PARP1	CACUL1	LDLRAD3	PSMA8	UBQLNL	TTC36	PRICKLE1	A2ML1	FBXL14	CSN2	CSNK1A1	SERPINA12	CSNK1D	CSNK1E	CSNK2A1	PGPEP1L	CSNK2A2	FBXL16	PRSS36	CST1	CST2	CST3	CST4	CST5	C18orf25	CCBE1	CST6	CSTA	CSTB	CAPN12	ZNRF4	UBE2U	HJV	PM20D1	CCN2	RC3H1	DCST1	RNF187	PYHIN1	WFDC5	CTNNB1	ADRA2A	CTRB1	CTRL	COMMD1	CTSB	CTSD	CTSE	CTSG	CTSH	CTSK	CTSL	CTSV	ASPRV1	DTX3L	CTSO	CTSS	CTSW	CTSZ	SH3D19	DAB2IP	SPINK13	SH3RF2	ADRB2	CYLD	RNF217	PRSS3P2	AMZ1	VPS37D	SEC11B	USP51	USP54	DAB2	TMTC3	DAG1	DAP	DAPK1	DNAAF4	OTUD7A	RHBDL3	FBXO39	SPPL2C	ACE	SDE2	DDB1	WFDC13	DDB2	TMPRSS6	DDIT3	UBXN2A	DDX3X	RNF168	CDC20B	CFD	RNF133	ADAMTS15	ADAMTS16	ADAMTS17	ADAMTS18	ADAMTS19	ASXL1	UBE2L5	DHCR24	DLD	AGA	ACAN	AGER	DPEP1	DPP4	DPP6	AGT	DVL1	TOR1A	ECE1	ECM1	EFNA1	EFNA3	EGF	IMMP1L	AMN1	MYRFL	AHSG	UBR1	CELA1	ELANE	SERPINB1	NLRP7	A2M	ABCA2	RNF215	KCTD6	FBXO45	STT3B	DNAJC18	ENO1	ENPEP	PRSS55	HTRA4	ADAM32	EP300	EPHA4	EPHA7	CLN8	SENP5	LVRN	AKT1	ESR1	ALAD	F2	F2R	F3	F7	F9	F10	F11	F12	FABP1	PTK2B	FAP	FBLN1	USP12	FOLH1B	TYSND1	OTUD1	PRSS54	ZUP1	PI16	KDM1B	FOXK1	FBXL13	UNC5CL	FGA	FGB	FGFR4	FGG	FHIT	CLCA4	VASH1	NLRP1	CARD8	SIRT2	FOXF2	TRIM32	FBXO21	USP33	HECW1	CUL9	SSPOP	GRAMD4	ABRAXAS2	METAP1	UBXN4	ATG4B	FBXL7	FAF2	PSME4	PMPCA	ARL6IP1	OTUD3	AGTPBP1	FBXW11	UBR2	FMR1	TRIM2	USP22	NEDD4L	FN1	UBR4	USP24	UFL1	NCSTN	ECPAS	ATP13A2	SIRT4	SIRT1	RYBP	TPSD1	CELA3B	FOLH1	CAPN7	SEC11A	KCTD2	DNPEP	CASP14	DDX58	CD2AP	BACE1	CBLC	HSPBP1	SDF2L1	PISD	BCL2L13	MTCH1	ALOX12	FXN	CDC26	FSHB	ADAM2	FYN	IFI6	KCTD13	METAP1D	FBXO33	CASC2	RNF144B	H2BC1	PCSK9	SERPINA11	SNX33	FBXO7	SVIP	RHBDD3	TNFAIP8	KLK5	ARIH1	TPSG1	PRDX5	BACE2	FBXL2	HECTD1	ARMC8	USP49	RNF19A	RCHY1	AMBP	ANAPC15	WFDC11	WFDC9	PTPN23	WWTR1	GAPDH	RNF167	C2CD3	TMEM98	PRSS33	PYDC1	LTN1	SENP6	KLK13	TRPC4AP	IFT172	SENP3	GAS1	FBXW2	GAS6	FBXL21P	FBXL3	FBXO2	FBXL6	FBXL5	FBXL4	KLHL3	GATA3	FBXW8	FBXO22	FBXO10	FBXO9	FBXO8	FBXO6	FBXO5	FBXO4	FBXO3	GBA	FAM162A	NUPR1	KAT2A	PCOLCE2	AMFR	GGT1	GGT3P	GGT7	GGT5	SMR3A	RNF11	FETUB	CYFIP2	USP21	BEX3	LAMP3	BBC3	CIDEB	CPAMD8	PRELID1	VPS4A	DISC1	GPC3	RNF115	ERLEC1	KLHL20	TINAG	SPINK4	ADAMDEC1	RBMX	UBE2S	PRPF19	GLG1	PCSK1N	DESI1	GLI3	BIN1	HTRA2	GNA12	WFDC10B	SFN	GPLD1	AQP11	KCTD21	TMPRSS12	SIAH3	FBXL22	INO80E	HMSD	KLK9	RNF149	GPER1	RNF175	RNF180	CRB2	GPS1	GPX1	TRIB2	CCDC22	GRN	SPCS1	TMPRSS11E	HIPK2	ANPEP	GRIN1	GRIN2A	GRIN2B	BABAM1	TMEM208	PYCARD	MYLIP	PRSS50	UHRF1	PDIA3	GSK3A	GSK3B	GSN	USP25	PACSIN3	SENP1	TFPT	ANAPC2	SNX12	ANAPC4	DPP7	TRHDE	POMT2	UBQLN2	UBQLN1	GZMH	NOP53	TBX21	GZMA	GZMB	GZMK	GZMM	ANXA2	HABP2	SERPIND1	HCFC1	HDAC1	HDAC2	HFE	HGF	HGFAC	HIF1A	HIP1	UBE2K	STOML2	HMGB1	APAF1	APC	HP	HPN	HPR	APEH	HRG	SERPINA9	BIRC2	HSF1	BIRC3	DNAJB2	HSPA1A	HSPA1B	HSPA5	XIAP	HSP90AB1	HSPD1	HSPE1	APLP2	UBAC2	PRSS53	ADAMTSL5	PRSS38	SPOPL	KY	PRSS42P	TMPRSS11A	COL28A1	AGBL3	ACER2	OVCH2	OVCH1	IDE	CFI	IFI16	NCCRP1	IFI27	TMPRSS7	PRSS48	IFNG	PRSS51	ITIH6	IGBP1	APOE	CCN1	APOH	APP	KLK3	IHH	FAS	IL1B	FASLG	AQP1	IL10	TMPRSS9	PRSS41	FOXK2	INS	INPP5B	AR	ARAF	ITIH1	ITIH2	ITIH3	ITIH4	JAK2	ANOS1	USP50	USP41	FAM111B	SVBP	SIMC1	PRSS45P	USP17L2	NHLRC1	RNF148	KEL	KLK1	KLK2	KLKB1	KNG1	RHOA	NHLRC3	C3P1	TRABD2B	CAPN8	TMPRSS11F	USP27X	SERPINA2	UBAP1L	SPINT4	USP17L6P	USP17L8	USP17L7	CTSL3P	LCK	LCN1	LGALS9	LHB	ST20	C17orf97	PRSS57	LNPEP	USP17L1	LPA	LRP1	SPINK6	LTA4H	LTF	ARNTL	LYN	MIRLET7B	MIR126	MIR152	MIR15A	MIR17	MIR195	MIR199A1	MIR19B1	MIR205	MIR21	MIR24-1	MIR27B	MIR29B1	MIR29C	MIR92A1	ARRB1	SPINK14	MAD2L1	SMAD1	SMAD2	SMAD3	SMAD4	ARRB2	SMAD7	MAGEA3	MAN1A1	MAP1A	MAPT	DDI1	BLID	MBP	ADAM11	DNAJB9	MDM2	MDM4	MEFV	MAP3K5	MEP1A	MEP1B	MELTF	MIPEP	ATXN3	FOXO4	MME	MMP1	MMP2	MMP3	MMP7	MMP8	ASTL	MMP9	MMP10	MMP11	MMP12	MMP13	MMP14	MMP15	MMP16	MMP17	MMP19	KLK14	KLK12	CARD17	CTRB2	NPEPPSP1	TRIM67	CAPN14	MIR339	ASPH	MST1	MT3	MTM1	MYC	SERPINC1	MYH9	NAIP	NEDD4	NEDD8	F8A2	F8A3	NFE2L2	NFKB1	NFKBIA	NFRKB	NGF	NGFR	NKX3-1	NODAL	CNOT4	ATP2A3	NRDC	ACR	NUP98	TRIM72	OLR1	OPHN1	P2RX1	PEBP1	FURIN	PCSK6	SERPINE1	SERPINB2	UBQLN3	PAK2	CUZD1	PAPPA	PRKN	PAX2	COPS7A	DHH	SPOCK3	PCBP2	DERL2	FIS1	VPS36	DESI2	CELA2B	UBXN1	SERPINA5	PI15	LAP3	RPS27L	NDUFA13	IFT52	APH1A	TRAPPC12	RLIM	RNFT1	COPS4	SERPINA10	VPS28	PCOLCE	CRBN	CHMP1A	CPA4	PCSK1	CRIM1	PCSK5	PCSK2	UBAP1	C1RL	BFAR	AMZ2	WAC	PDCD2	FZR1	MBTPS2	UCHL5	SNX9	ANAPC5	ANAPC7	PCYOX1	UBE2J1	TRIAP1	DTL	JKAMP	ANAPC11	SIRT6	GET4	TAF9B	UBE2D4	OTUD6B	NUB1	ASB2	SUFU	UIMC1	ERAP1	SERPINF1	PEPD	PGA5	PGC	PGK1	PHEX	SERPINA1	PI3	SERPINA4	SERPINB5	SERPINB6	SERPINE2	SERPINB8	SERPINB9	SERPINB10	SERPINI1	SERPINB13	SERPINI2	PIP	PKD1	PLAT	PLAU	PLAUR	PLG	PLGLB2	PLGLB1	SERPINF2	PLK1	ADAM22	PMAIP1	PML	YBEY	GSAP	CYCS	TREM2	POLB	DNAJC10	KCTD5	FBXW5	ANKIB1	TOLLIP	NLE1	RNF216	CPVL	ADAMTSL4	USP53	RC3H2	RNF186	SGTB	NDFIP2	INO80	FBXL19	MINDY2	PPARG	OTUD4	CTSA	PCSK4	ZRANB1	RNF111	DNAJB12	FBXL12	PGPEP1	DPP8	INO80D	RNF43	UBE2R2	RHBDL2	RNF125	CLN6	GID8	AURKAIP1	AUP1	PIH1D1	USP47	VPS37C	DET1	UACA	IFT57	AVP	DMAC2	AKIRIN2	ANKZF1	PPP2CB	BBS7	USP40	UBA6	ASXL2	PPP2R5C	NUDT15	UBE2W	RHOT1	FBXW7	RNF121	UFSP2	FBXL8	PIDD1	FBXO48	YOD1	CAMK2N1	PRCP	PARL	PREP	SRGN	FEM1A	KLK15	OTUD5	OTUB1	TASP1	NLRP2	RNF126	PRKACA	NPLOC4	PRKACB	EDEM2	CHFR	CNDP2	UGGT2	NGLY1	MBD5	CFAP44	MINDY1	PCID2	RNF130	PRKCG	SELENOS	PLGRKT	PSENEN	PBK	PRKCQ	RNF114	ANGPTL8	NSFL1C	MAPK9	MAP2K5	DNAJC3	PRNP	PROC	RNF20	CPXM1	PROS1	LGMN	PRSS1	PRSS2	PRSS3	MASP1	RELN	KLK7	TMPRSS15	PRSS8	KLK6	HTRA1	MMP26	KLK10	PRTN3	AZU1	DIABLO	PSEN1	PSEN2	TMPRSS4	TRIM39	NRIP3	PSMA1	PSMA2	PSMA3	PSMA4	PSMA5	PSMA6	PSMA7	UGGT1	PSMB1	UBQLN4	PSMB2	PSMB3	PSMB4	LXN	SPPL2B	FEM1C	PSMB5	PSMB6	HMCES	ENY2	PSMB7	OTUD7B	PSMB8	ATXN7L3	PSMB9	PSMB10	ADAMTS9	PSMC1	CCDC47	PSMC2	PSMC3	PSMC4	PSMC5	PSMC6	PSMD1	PSMD2	PSMD3	PCNP	CPA6	PITHD1	PSMD4	PSMD5	EPPIN	PSMD7	PSMD8	RNPEPL1	PSMD9	SMURF1	PSMD10	PELI1	PSMD11	PSMD12	ADAMTSL3	PSMD13	BAD	PSME1	PSME2	PTCH1	PTEN	RCN3	SENP7	RHBDD2	BIRC6	PTK2	USP31	RNF150	NLN	HECW2	HACE1	MIB1	WDR35	KLHL42	USP35	STAMBPL1	KLHL8	WDR48	USP36	DPP10	SH3RF1	USP28	USP29	RNF213	USP37	PTPN3	TRIB3	BAK1	CCAR2	BARD1	BAX	WFDC1	TP53INP2	NLRC4	OPRPN	PZP	RAD23A	RAD23B	RAF1	RAG1	CARD18	RARRES1	ACE2	RBBP6	SCPEP1	SENP2	RBP3	RELA	REN	RENBP	REST	RET	RFPL1	RFX4	ACTB	RNF4	RNF5	RNF6	AGBL5	RNPEP	SPCS3	PAPPA2	ROBO1	ROCK1	RPL5	RPL11	RPS3	RPS6KA1	RPS6KA3	RPS7	RPS27A	S100A8	S100A9	CFB	MAPK12	CELA2A	ATXN7	SERPINB3	SERPINB4	BID	SDCBP	RNF123	UBE2O	FAM111A	XPNPEP3	CLSPN	SEL1L	SEMG1	PRSS22	PERP	MMP27	SEMG2	MAGEF1	VSIR	IFIH1	ERAP2	CARD9	ECSCR	DPEP2	DPEP3	BLMH	DNAJC1	SFRP1	SFRP2	RHBDF1	COP1	SPINK9	PGA3	PGA4	MMP25	KLHL25	SUDS3	SCG5	SGTA	TPSB2	USP17L4	CLEC7A	USP17L3	SPINK8	FBXW4	ANAPC1	SHH	MINDY4B	PRSS56	TMPRSS3	COPS7B	SERPINE3	SHMT2	SMURF2	SIAH1	RMND5B	SIAH2	MICAL1	RMND5A	FBXL17	MARCHF7	USP46	BMP1	SKP1	PINK1	SKP2	SLC1A1	UBE2Z	ANXA8	SLC22A2	SLPI	SMARCC1	DDRGK1	SUMO2	SNCA	CAPN15	SORL1	SOX2	BOK	FOXL2	SPG7	SPINK1	SPINK2	SPINT1	SPP2	SPOCK1	SRC	BRCA1	TRIM21	ST14	STAT3	AURKA	STYX	BST2	SYK	ADAM17	TAF1	TAF9	TAF10	MAP3K7	SERPINA7	TBL1X	ELOC	ELOB	PPP1R11	BUB1B	TFAP4	TFPI	TGFB1	TGFB1I1	TGFBR1	THBS1	THOP1	TIMP1	TIMP2	TIMP3	TIMP4	TLL1	TLL2	SERPING1	TMF1	TMPRSS2	CLEC3B	TNF	TNFAIP1	TNFAIP3	TNFRSF1B	TNP1	TNP2	C1R	TP53	C1S	C2	TPP2	TPSAB1	C3	HSP90B1	TRAF2	TRAF3	TRAF6	C4A	C4B	TSG101	TSHB	CAPN5	TTC3	C5	ANXA8L1	GGTLC3	USP17L24	USP17L5	UBA52	UBB	UBC	UBA1	UBA7	UBE2A	UBE2B	UBE2D1	UBE2D2	UBE2D3	UBE2E1	UBE2G1	UBE2G2	UBE2H	UBE2I	UBE2L3	UBE2N	UBE2V2	UBE3A	SUMO1	UCHL1	UCHL3	UFD1	UMOD	USP4	NR1H2	UQCRC2	USP1	VCP	VEGFA	VHL	VIL1	VTN	MYRF	WFS1	WNT1	WNT10B	XBP1	XDH	XPNPEP1	XPNPEP2	XPO1	YY1	YWHAE	TRIM25	LRP8	LAPTM5	RNF103	IL1R2	USP7	OTUB2	PCYOX1L	DDA1	GID4	PDCL3	TMUB2	CHAC1	DERL1	FKRP	MMP28	TNIP2	BAG6	FBXL15	BRCC3	MMEL1	RNF128	MUL1	SCRN3	RHBDF2	HECTD3	DYNC2H1	ZYG11B	NPEPL1	TBL1XR1	VPS37B	KCTD17	ADGB	FBXO31	TFPI2	VASH2	KDM8	AGBL2	RNF122	TM4SF20	ALG13	THSD4	CAAP1	ACTR5	UBXN8	TNIP3	ERMP1	DNAJB14	PSME3IP1	MINDY3	FOXRED2	FBXL18	ADAMTS20	VCPIP1	ZC3H12A	ASRGL1	SPSB1	RNF34	FBXO11	EDEM3	STAM	KLHL15	ADAM33	SEL1L2	DCAF11	LPAL2	ADAM12	CUL5	UBXN6	PRR7	KHDC1	ITIH5	NDFIP1	USP5	TMPRSS5	HM13	FBXO38	NDEL1	ADAMTS12	ADAMTS10	RNF146	SHARPIN	CAMLG	CLPP	CAPN1	USP11	USP9X	CAPN2	CAPN3	CAPNS1	F8A1	USP9Y	TRRAP	PICALM	CAST	AXIN1	BAP1	CASP1	INO80B	APH1B	CASP2	TMUB1	SOX7	BCL2L12	CASP3	CASP4	NRIP2	ITCH	LONP2	CASP5	USP26	TBC1D10A	PRSS27	KCTD10	CASP6	SPRTN	IMMP2L	CASP7	TMPRSS13	SPOP	ADGRV1	QRICH2	CASP8	USP44	USP42	ZNRF3	ABRAXAS1	ANTXR1	MINDY4	USP48	CASP9	RHBDD1	LTBP4	CAPNS2	CASP10	DDI2	VPS25	RECK	ECRG4	SYVN1	CUL4B	CUL4A	CUL3	CUL2	CUL1	TTBK1	SUPT3H	USP38	SPINK7	USP32	LNX1	SPSB2	OGT	CNDP1	USP30	KLHL22	AGBL4	SPPL2A	AOPEP	PRSS12	ZNRF1	ATG4C	MPND	FBXL20	ATG4D	UBL7	USP45	ENC1	MMP23B	IKBKG	CST7	CPZ	COPS3	NKD2	PIAS1	CAV1	CAV3	ACTL6A	RUVBL1	RUNX1	TP63	CBFA2T3	SERPINA6	EIF3F	EIF3H	CBL	BECN1	CDC23	SERPINH1	SERPINB7	TRADD	MBTPS1	CTSF	SNX3	ADAM19	GPAA1	RIPK1	CRADD	TNFSF14	TNFSF10	ADAM23	ADAM21	ADAM20	ADAM18	ADAM15	ADAM9	ADAM7	RIPK2	FADD	TNFRSF10B	TNFRSF10A	GGH	CFLAR	CCK	KAT2B	PROZ	SQSTM1	CDC16	CCNA2	CCNA1	CPNE1	ENDOU	CCNB1	BCL10	BTRC	USP13	UMODL1	SERPINB12	SERPINB11	WNT3A	LMLN	MVB12B	CCNF	UBE3B	PAPLN	NOL3	RSPRY1	UBE3D	WFDC8	BRSK2	RNF8	HIP1R	OTULIN	RHBDL1	UBA3	SCRN2	SEC11C	SPSB3	IL33	USP14	USP6	USP2	USP10	USP8	DPP9	RGN	MTA1	LATS1	TMEM67	GGTLC2	TMEM259	AIFM1	DERL3	PDCD5	ATP23	RNF185	HGS	NEMF	UBXN11	PCSK7	NLRP12	WDR20	BUB3	GGTLC1	AURKB	CD5L	CAPN13	TMEM129	PTTG1	SPSB4	CHMP4C	UBE2L6	ATXN3L	ARRDC1	ADAMTSL1	SOCS6	MMP20	KLF4	COPS2	TRIP12	MVB12A	RPL23	UBE4A	LONP1	FBXO44	TADA2B	ACP4	PLAA	CD27	ACTR8	ATP5IF1	CPA5	HTRA3	TMPRSS11D	ECEL1	AIM2	EIF2AK3	ROCK2	NAPSA	PSMF1	ADAMTS4	ADAMTS3	ADAMTS2	ADAMTS1	PMPCB	NPEPPS	VPS4B	TMEM59	BAG5	BAG2	NR1D1	CLOCK	BABAM2	PREPL	CD44	RNF14	RNF7	KLK4	CLCA2	ISG15	FNIP1	PPM1F	SOCS5	N4BP1	UBE3C	EDEM1	ESPL1	ST18	HERPUD1	ECE2	ADAMTSL2	SART3	USP34	CCP110	RNF144A	SPCS2	IST1	TOMM20	SCRN1	SPOCK2	RNF40	DELE1	KEAP1	CUL7	SPATA2	CDK1	LRIG2	PSMD6	AREL1	CDC20	PAN2	KIF14	JOSD1	CDC25A	USP15	CDC27	USP3	TNFSF15	CDC34	RBX1	RCE1	KCNE2	CASP8AP2
46	GOBP_PEPTIDE_METABOLIC_PROCESS	NAALADL1	MIR298	MIR877	MIR939	MIR365A	C8orf88	LINC01783	DPH3P1	HYDIN2	FARSB	TSFM	LRPPRC	TRAP1	TOB1	ATP6AP2	CDK4	ADAM10	EIF1	HNRNPR	MRPS31	MIR6086	RIDA	EIF1B	LINC01145	RTN3	TNIP1	ABCA7	WARS2	PRG3	RACK1	CPQ	SPON1	EIF3M	SYNCRIP	ARL6IP5	MRPL28	USP16	PAIP1	IGF2BP1	IGF2BP3	IGF2BP2	KHDRBS1	CELF1	CES1	FARS2	CORIN	HBS1L	CGA	CGB3	MRPS30	TMED2	TMED10	GCN1	COPS5	ADAMTS13	MRPL3	RPL35	BX284668.2	RNF139	PARK7	MT-TS1	LARP4	CHRNA7	SLC2A13	PGLYRP2	CIRBP	MALSU1	NIBAN1	MRPL53	MRPL54	RPL39L	CHCHD1	PSTK	CLU	CLIC1	CLIC2	GSTO2	CPXM2	TPP1	CLN5	DNAJC24	CMA1	SPPL3	MRPL52	MTFMT	TARS3	EARS2	GGT6	MRPL10	UHMK1	MRPL55	TRIM71	CPEB2	AASDH	CPA3	CPD	CPE	MTPN	CPM	CPN1	CARNMT1	RPS4Y2	RPL10L	EIF5AL1	PIWIL4	RC3H1	CTNS	LSM14B	CTSG	CTSH	CTSL	CTSZ	SEC11B	EEF1A1P5	AARS1	DAPK1	DAPK3	DARS1	DAZ1	DAZL	ZNF540	ACE	DDX1	DDX3X	DDX6	DHX9	DHX36	DHFR	DHPS	DIO2	DMD	DPEP1	DPH1	DPH2	DRG2	DYRK1A	ECE1	EEF1A1	EEF1A2	AGO3	AGO4	EEF1B2	EEF1D	EEF1G	EEF2	EIF2D	EFNA1	EGFR	EIF1AX	EIF2S1	EIF2B1	EIF2S3	PATL2	EIF4A1	EIF4A2	EIF4B	EIF4E	EIF4EBP1	EIF4EBP2	EIF4G1	EIF4G2	EIF5	EIF5A	ELANE	ELAVL1	ABCA2	RPL22L1	ENPEP	EPHA4	EPRS1	LVRN	ERBB2	AKT1	AKT2	ETF1	PTK2B	FARSA	MTIF3	MRPL21	LTO1	RPLP0P6	GSTA5	RBM24	CASC3	CPEB3	FASTKD2	NCBP2	HABP4	ABCF1	CNOT1	SAMD4A	FOXO3	MRPS27	TNRC6B	GGA3	METAP1	PASK	LARP4B	CYFIP1	FMR1	LARP1	PUM2	NCSTN	LARS2	TARDBP	HARS2	ETHE1	SEC11A	RPL13A	DNPEP	BACE1	PPP1R15A	PLXNB2	SLC7A11	GSPT2	FTSJ1	CNOT6L	MTOR	FSHB	EIF4E1B	G6PD	YTHDF3	EIF2S3B	GSTT4	BACE2	RPL36	CNOT10	GEMIN5	ZNF385A	GAPDH	PARS2	MMACHC	NGDN	LTN1	GIGYF2	LSM14A	MTG2	GARS1	ERAL1	AGO1	MRPL46	GGT1	GGT3P	GGTA1	GGT7	GGT5	OPLAH	PABPC1	TRUB2	PPA2	EIF2AK1	AGO2	GCLC	GCLM	HPGDS	TNRC6A	GLE1	EIF3K	PCSK1N	GLO1	BIN1	ANG	GATC	LINC00324	RPUSD3	DPH3	MKNK2	GPX1	GRB7	MRPS28	COA3	SPCS1	MRPS18B	MRPL42	MCTS1	MRPL13	ANPEP	ZCCHC4	MRPL18	METTL5	MRPL15	MRPL22	N6AMT1	DDX25	GRM5	GSK3A	GSPT1	GSR	GSS	GSTA1	GSTA2	GSTA3	GSTA4	GSTM1	GSTM2	GSTM3	GSTM4	GSTM5	GSTP1	GSTT1	GSTT2	GSTZ1	CNOT7	EEF2K	TRHDE	GZMB	HAGH	HARS1	EIF4E3	HNRNPD	AIRE	ZAR1	APEH	HSPB1	IARS1	NANOS2	MRPL58	ZC3H12D	NANOS1	IDE	IDH1	NANOS3	BARHL2	IFNG	IFNGR1	LRRTM3	IGF1	APOE	IGFBP5	IGHMBP2	APP	PADI6	IL6	ILF3	EIF3E	IREB2	ITGA2	EIF6	GSTK1	KARS1	DND1	KRT17	LINC02591	ZCCHC13	RPSA	LHB	MEX3D	PAIP2B	LNPEP	LTA4H	MIRLET7A1	MIRLET7E	MIRLET7I	MIR100	MIR101-1	MIR103A1	MIR106A	MIR106B	MIR107	MIR10B	MIR1-1	MIR125B1	MIR132	MIR134	MIR138-1	MIR144	MIR145	MIR146A	MIR148A	MIR153-1	MIR15A	MIR15B	MIR16-1	MIR17	MIR181A2	MIR181B1	MIR181C	MIR182	MIR186	MIR19B1	MIR20A	MIR200B	MIR200C	MIR204	MIR205	MIR206	MIR208A	MIR21	MIR210	MIR212	MIR218-1	MIR221	MIR222	MIR24-1	MIR27A	MIR27B	MIR28	MIR29A	MIR299	MIR29B1	MIR29C	MIR31	MIR9-1	MIR92A1	MIR96	MIR98	CAPRIN1	MAGOH	MARS1	MGAT3	MGST2	MIPEP	MME	MOV10	ASMT	EIF2AK4	NPEPPSP1	PIWIL3	MIR133B	MIR135B	MIR339	MIR345	MIR346	MTIF2	NARS1	ATF4	NCBP1	NCK1	NCL	NDUFA7	DRG1	RPL10A	NFE2L2	ACO1	NGF	CNOT2	CNOT3	NOTCH4	NPM1	YBX1	NTRK2	CHAC2	MIR361	MIR378A	OXA1L	PA2G4	FURIN	PCSK6	PAM	MRPS16	GLRX2	MRPS18C	RPS27L	YARS2	MRPL2	MRPL4	MRPS7	YBX2	SEPSECS	APH1A	MRPS2	RPL26L1	ZNF706	RSL24D1	TACO1	PCSK1	PAIP2	PCSK5	MRPL37	MRPL51	PCSK2	MRPL30	MRPL27	MRPL35	PRR16	NGRN	TMA7	MRPS17	EIF3L	RWDD1	YTHDF2	NAT8B	TRMT112	LARS1	DPH5	MRPL48	MRPS23	MRPS33	CDK5RAP1	SELENOT	ERAP1	PER1	GATB	PIN1	PKM	PLD1	CLIC5	GSAP	MRPL39	POLR2D	GDAP1	POLR2G	MRPS21	XRN1	DHX29	MTRF1L	PUS7	MRPL50	PPA1	GTPBP2	PCSK4	CDKAL1	YTHDF1	TRMT10C	SARS2	MRPL16	TRNAU1AP	PPP1CA	AURKAIP1	RMND1	BANK1	PTCD3	MRPL20	SAMD4B	PIWIL2	SRBD1	DALRD3	DARS2	MRPS18A	MRPS10	NAT10	OGFOD1	UQCC1	QRSL1	RPL39P5	LARP6	SHFL	IMPACT	CNOT11	NSUN5	IARS2	CNDP2	PSENEN	ZC3H15	PRKDC	MAPK1	MAPK3	EIF2AK2	DNAJC3	PRNP	CPXM1	METTL3	EIF4ENIF1	INPP5E	PSEN1	PSEN2	EIF5A2	CELF4	BDH2	DHX33	MRPS22	RARS2	DAZ3	DAZ2	MRPL47	DAZ4	RTN4	VARS2	PTAFR	DHFRP1	MIF4GD	MIR181D	MIR520E	MIR520B	MIR518B	MIR520C	MIR499A	MIR503	CNOT6	NLN	AARS2	CARNS1	TNRC6C	METTL14	PURA	QARS1	RARS1	ACE2	RBM3	RBM4	RELA	REN	UPF1	RGS2	BCL3	MRPS35	GUF1	SPCS3	ABCE1	EEFSEC	ROCK1	RPL3	RPL3L	RPL4	RPL5	RPL6	RPL7	RPL7A	RPL8	RPL9	RPL10	RPL11	RPL12	RPL13	RPL15	RPL17	RPL18	RPL18A	RPL19	RPL21	RPL22	RPL23A	MRPL23	RPL24	RPL26	RPL27	RPL30	RPL27A	RPL28	RPL29	RPL31	RPL32	RPL34	RPL35A	RPL36AL	RPL37	RPL37A	RPL38	RPL39	RPL41	RPL36A	RPLP0	RPLP1	RPLP2	MRPL12	MRPS12	RPS2	RPS3	RPS3A	RPS4X	RPS4Y1	RPS5	RPS6	RPS6KA1	MIR483	MIR455	RPS6KA3	RPS6KB1	RPS6KB2	RPS7	RPS8	RPS9	RPS10	RPS11	RPS12	RPS13	RPS14	RPS15	RPS15A	RPS16	RPS17	RPS18	RPS19	RPS20	RPS21	RPS23	RPS24	RPS25	RPS26	RPS27	RPS27A	RPS28	RPS29	RRBP1	RTN1	RTN2	SARS1	ATXN2	CCL5	MRPL17	NSUN3	MRPS14	PCIF1	NOD2	PDF	ERAP2	DNAJC1	KLHL25	MRPS25	RPL37AP8	SCG5	CPEB1	RPL13AP3	ZAR1L	SHMT1	SHMT2	METTL17	MRPL14	MRPS26	MRPS24	MRPS15	MRPS11	MRPS9	MRPS6	MRPS5	MRPL41	MRPL40	MRPL38	MRPL36	MRPL34	MRPL32	MRPL11	MRPL9	MRPL1	PINK1	SLC1A1	MRPL44	JMJD4	UPF3B	UPF3A	GSTT2B	CAPRIN2	MRPS34	BOLL	SOD1	SORL1	SOX4	SP1	SRP9	ZFP36L1	STAT3	ZFP36L2	TAPBP	TARBP2	TARS1	MIR590	TCOF1	THBS1	THOP1	TIA1	C1QBP	TNF	TPR	MIR659	TSC1	TSHB	GGTLC3	TUFM	GGT2	EIF3CL	TYMS	UBA52	UCN	MRPL49	VARS1	VIM	WARS1	EIF4H	XPNPEP1	ZFP36	CNBP	CSDE1	DAP3	BTG2	MRPL57	GDAP1L1	GGCT	SECISBP2	METTL16	FTO	FASTKD3	CHAC1	DDX39B	CARS2	MRPL24	EFL1	AIMP2	LIN28A	NARS2	PTGES2	ZC3H12A	TARS2	CPEB4	ABTB1	AARSD1	FXR1	CALR	HM13	RCC1L	PICALM	CARS1	APH1B	CASP3	SESN2	RBM4B	EIF2A	IMMP2L	PLEKHN1	POLDIP3	NOA1	EIF1AD	UQCC2	PYM1	MRPL45	SARNP	GFM2	NCK2	KBTBD8	MRPL43	MPV17L2	RPUSD4	AOPEP	PPP1R15B	ENC1	YBX3	CPZ	UNK	GFM1	MAPKAPK5	DENR	YARS1	MKNK1	KHSRP	EIF4EBP3	EIF3A	EIF3B	EIF3C	EIF3D	EIF3F	EIF3G	EIF3H	EIF3I	EIF3J	EIF4G3	BECN1	PABPC4	ALKBH1	PER2	CDC123	EIF2B4	EIF2B3	EIF2B2	EIF2B5	EIF2S2	DPH6	HAP1	CLIC3	NAT8	RPL14	GADD45GIP1	SEC11C	ZNF598	EIF1AY	GGTLC2	CNOT9	NEMF	NEURL1	C12orf65	PCSK7	GGTLC1	MTG1	NOLC1	MRPS36	MRRF	AIMP1	PIWIL1	DPH7	MARS2	CNOT8	RPL23	CD28	QKI	GSTO1	EIF2AK3	EIF4E2	ROCK2	FXR2	NPEPPS	EEF1E1	MRPL33	GTPBP1	MTRF1	ABCG1	EIF5B	PUM1	ECE2	SECISBP2L	EIF4A3	SPCS2	MRPL19	CTIF	PUM3	RBM8A
47	GOBP_CELLULAR_AMINO_ACID_METABOLIC_PROCESS	NAALAD2	GLYATL1B	FARSB	AASS	PSME3	PSMD14	RIDA	GLYAT	CBSL	BCKDK	WARS2	CDO1	PEMT	MTHFS	FARS2	FTCD	SERINC3	SDS	ILVBL	HIBADH	HOGA1	PARK7	AZIN2	SDSL	CLN3	ADSS1	PSMB11	NOXRED1	TARS3	HYKK	EARS2	AFMID	ACMSD	UROC1	AASDH	CPS1	GOT1L1	ADHFE1	CARNMT1	CRYM	PSMA8	TTC36	AMDHD1	PM20D1	CTH	CTNS	CTPS1	TDH	ADSS2	AARS1	DAO	DARS1	NAGS	DCT	DDC	IDO2	DHFR	NQO1	DIO1	DLD	DLST	SARDH	ABAT	DPEP1	DPYD	DPYS	AGXT	AHCY	DHFR2	EPRS1	FAH	FARSA	FOLH1B	SEPHS2	SEPHS1	PSME4	LARS2	SIRT4	HARS2	FOLH1	GCAT	HAAO	FPGS	DDAH2	DDAH1	SLC7A11	BHMT2	SERINC5	GAD1	GAD2	IL4I1	PARS2	GARS1	GART	PHGDH	HIBCH	GCDH	GCSH	GFPT1	GGT1	GGT5	ACAD8	PPA2	GLS2	GNMT	GCLC	GCLM	GLDC	GLS	GLUD1	GLUD2	AMT	GLUL	GOT1	GOT2	GATC	RIMKLA	GPT	GSS	GSTZ1	PYCR2	PSAT1	HSD17B10	HAL	HARS1	HDC	HGD	HMGCL	HNF4A	HNMT	HPD	IARS1	GADL1	NAT8L	ACADSB	IDO1	INS	IVD	KARS1	ASPG	ACAT1	ARG1	ARG2	IYD	MIR21	MARS1	MAT1A	ART4	MECP2	ALDH6A1	ASL	MPST	ASNS	MTHFD2L	ASPA	ASS1	MSRA	MTAP	MTHFD1	MTHFR	MTR	MTRR	MMUT	NARS1	ATF4	NOS1	NOS2	NOS3	ATP2B4	OAT	OAZ1	OAZ2	ODC1	OGDH	OTC	ALDH7A1	NOX4	PAH	PCBD1	YARS2	APIP	THAP4	SEPSECS	AADAT	PIPOX	CSAD	LARS1	SCLY	AZIN1	OAZ3	UPB1	PEPD	GATB	PFAS	PLOD2	ATP7A	HMGCLL1	ASNSD1	PPA1	PPAT	AUH	SARS2	DALRD3	DARS2	ADI1	THNSL2	QRSL1	ENOSF1	IARS2	PRODH	KYAT3	CTPS2	PSMA1	PSMA2	PSMA3	PSMA4	PSMA5	PSMA6	PSMA7	PSMB1	PSMB2	PSMB3	PSMB4	MCCC1	PSMB5	PSMB6	PSMB7	NIT2	PSMB8	PSMB9	PSMB10	BAAT	PSMC1	PSMC2	PSMC3	RARS2	PSMC4	PSMC5	PSMC6	PSMD1	PSMD2	PSMD3	PSMD4	PSMD5	PSMD7	PSMD8	PSMD9	PSMD10	PSMD11	VARS2	PSMD12	PSMD13	PSME1	PSME2	PSPH	DHFRP1	RIMKLB	AARS2	CARNS1	PTS	PYCR1	ALDH18A1	ENOPH1	PRODH2	QARS1	BCAT1	QDPR	BCAT2	RARS1	AASDHPPT	SARS1	BHMT	SRR	MCCC2	SLC39A8	FN3K	BLMH	ALDH8A1	SHMT1	SHMT2	AGXT2	PYCR3	SLC16A2	SMS	BPHL	TARS1	TAT	TDO2	TH	TST	TYR	VARS1	WARS1	CAD	ALDH5A1	CARS2	AIMP2	NARS2	AGMAT	DGLUCY	ASRGL1	TARS2	AARSD1	CARS1	MRI1	ACCS	GPT2	PHYKPL	DDO	ATCAY	KMO	YARS1	SLC25A12	ALDH4A1	CBS	PSPHP1	KYAT1	GMPS	KYNU	PLOD3	SLC25A21	SLC7A7	GLYATL1	AIMP1	MARS2	PSMF1	ACY1	EEF1E1	PSMD6	GFPT2	NR1H4
48	GOBP_CELLULAR_MODIFIED_AMINO_ACID_METABOLIC_PROCESS	PLA2G4B	LPCAT3	PEMT	CPQ	ARL6IP5	MTHFS	MTHFD2	CGA	ALDH1L1	FTCD	SERINC3	PLAAT3	HOGA1	PARK7	SLC46A1	OSBPL5	OSBPL8	OSBPL10	CKB	CKM	CKMT1B	CKMT2	SLC16A10	CLIC1	CLIC2	GSTO2	PLA2G4E	GGT6	CPT1C	MBOAT2	CPT1A	CPT1B	CPT2	CRAT	ABHD16B	CRYM	ABHD12B	CTNS	CTSK	MBOAT1	ALDH1L2	DHFR	DIO1	DIO2	DIO3	SARDH	DPEP1	AHCY	EEF1G	DHFR2	GSTA5	ALDH9A1	FOXE1	ETHE1	FOLR1	FOLR2	FPGS	SLC7A11	PLA2G15	BHMT2	G6PD	LPCAT4	PLA2G4F	SERINC5	GSTT4	MTHFD1L	GAMT	MMACHC	ABHD12	GART	GATA3	PLA2G2D	GATM	GCH1	GGT1	GGT3P	GGT7	GGT5	OPLAH	GNMT	SULT1B1	GCLC	GCLM	HPGDS	GLO1	GOT2	PLA2G4D	GPX1	GSR	GSS	GSTA1	GSTA2	GSTA3	GSTA4	GSTM1	GSTM2	GSTM3	GSTM4	GSTM5	GSTP1	GSTT1	GSTT2	GSTZ1	DMGDH	HAGH	PLA2G2E	HPN	ACADL	ACADM	IDH1	SERINC2	GSTK1	SLC27A1	IYD	DUOXA2	MGST2	MTHFD2L	ASS1	MTHFD1	MTHFR	MTRR	ATIC	NFE2L2	CHAC2	ALDH7A1	PLA2G3	DUOX2	GLRX2	PDZD11	PIPOX	GCNT4	PLA1A	PLA2G1B	PLA2G2A	PLA2G4A	PLA2G5	CLIC5	PLOD2	PLSCR1	DUOX1	SLCO1C1	GDAP1	CROT	MED1	CKMT1A	TMLHE	CHDH	VNN3	CNDP2	PRODH	DHFRP1	SERINC1	AASDHPPT	BHMT	PLA2G2F	SHMT1	SHMT2	SLC1A1	SLC5A5	SLC6A8	GSTT2B	SLC16A2	SLC19A1	SLC22A4	SOD1	SULT2A1	TG	TPO	GGTLC3	GGT2	TYMS	PAX8	GDAP1L1	GGCT	CHAC1	ABHD16A	PANK2	PTGES2	SLC25A32	PTDSS2	PLA2G12A	PLA2G10	BBOX1	MFSD2A	ALDH4A1	KYAT1	GGH	VNN2	VNN1	SLC5A6	PLOD3	CLIC3	NAT8	DUOXA1	GGTLC2	GGTLC1	GSTO1	PTDSS1
49	GOBP_PROTEIN_TARGETING	ACOT8	SNAP25-AS1	TIMM23	BHLHE40-AS1	AP1M2	SAE1	TIMM23B	HUWE1	BCAP31	AL357153.1	AC007920.2	CDK5	TIMM17B	KATNB1	CACNG3	CACNG2	ARIH2	TIMM17A	TOMM40	ECI2	HAX1	TIMM44	VTI1B	CIB1	PITRM1	AP4B1	GIPC1	DHRS4	SEC61B	TOMM34	OS9	ACOT2	YWHAQ	SLC27A2	CDC37	AP4S1	CHM	RPL35	SEC63	CHP1	GABARAP	RAB3IP	UBE2J2	CLU	LRRK2	ACOT4	SLC51B	MIEF2	CHMP4B	AP1S3	ZFAND2B	MTERF4	DNAJC19	CHCHD4	ZDHHC19	RTP1	TRAM1L1	ADORA1	GRPEL2	VPS37A	CRAT	ROMO1	VTI1A	CSNK2A2	VPS37D	ZDHHC15	C11orf65	DAO	UBL4B	AGXT	ECH1	EHHADH	IMMP1L	PAOX	RNF215	PIKFYVE	DMTN	STOM	EPHX2	ERBB2	AKT2	TYSND1	NLGN1	MON1B	ABLIM3	TRAK1	NACAD	GGA3	PMPCA	ARL6IP1	VPS13A	MTCL1	KIF13B	SIRT4	MLYCD	AP4E1	ICMT	TRAM1	SEC61G	RPL13A	AMACR	STXBP4	FYN	ZDHHC20	ZDHHC24	ZDHHC23	FBXO7	SAMM50	RPL36	HACL1	DECR2	TIMM10B	TIMM13	TIMM10	TIMM9	TIMM8B	GDI1	AP3M1	VPS41	VPS4A	RABGEF1	HTRA2	AQP11	SIAH3	ZDHHC22	NUDT7	RTP5	TCAF2	ANK3	SPCS1	CHMP4A	TIMM21	DNAJC15	SLC25A6	GSK3A	ZDHHC1	SEC61A1	TIMM22	ACAA1	PIK3R4	HMGCL	HPCA	HRAS	HSD17B4	HSPA1L	HSPA4	HSPA5	HSPA8	HSP90AA1	HSPD1	ZDHHC21	IDE	IDH1	NACA2	RTP2	ITGAM	ITGB2	GSTK1	KCNB1	WASH3P	KCNE1	USP17L2	RN7SL2	RN7SL3	TOMM20L	NUDT19	LAMP2	RPSA	LMAN1	TOMM5	GOLGA7B	LTBP2	M6PR	MAN1A1	MIPEP	MPV17	GET3	MYO1C	NACA	NEDD4	RPL10A	NOS2	NUCB1	PAK1	PRKN	ACOX1	FIS1	PAM16	NDUFA13	SH3GLB1	ZDHHC9	GOLGA7	NAGPA	HAO2	ZDHHC2	PIPOX	ZDHHC3	PEX5L	PDZK1	RAB8B	INPP5K	PEX1	PEX6	PEX7	PEX10	PEX12	PEX13	PEX14	PHYH	NUP54	GDAP1	HAO1	ZFAND6	MIEF1	TOMM7	SGTB	CROT	LEPROT	VPS13C	VPS37C	RNF31	ZDHHC4	SEC61A2	VPS13D	FBXW7	PARL	PRKAA1	ZDHHC7	PEX26	AGK	VPS11	PECR	PRKCI	ERBIN	PRNP	PARD3	MFF	TOMM22	BAAT	SMURF1	CEMIP	USP36	PEX19	PEX2	PEX5	SRPRB	RHOU	RAB27A	RAC2	UBL5	RN7SL1	EXOC4	SPCS3	RPL3	RPL4	RPL5	RPL6	RPL7	RPL7A	RPL8	RPL9	RPL10	RPL11	RPL12	RPL13	RPL15	RPL17	RPL18	RPL18A	RPL19	RPL21	RPL22	RPL23A	RPL24	RPL26	RPL27	RPL30	RPL27A	RPL28	RPL29	RPL31	RPL32	RPL34	RPL35A	RPL37	RPL37A	RPL38	RPL39	RPL41	RPL36A	RPLP0	RPLP1	RPLP2	RPS2	RPS3	RPS3A	RPS4X	RPS4Y1	RPS5	RPS6	RPS7	RPS8	RPS9	RPS10	RPS11	RPS12	RPS13	RPS14	RPS15	RPS15A	RPS16	RPS17	RPS18	RPS19	RPS20	RPS21	RPS23	RPS24	RPS25	RPS26	RPS27	RPS27A	RPS28	RPS29	SORT1	SCP2	BID	SDCBP	SNX16	RTP4	SIL1	ATG3	ZDHHC6	SGTA	PINK1	SLC1A1	ZDHHC11B	NCF1	TRAK2	BNIP3L	SORL1	SREBF1	SREBF2	SRP9	SRP14	SRP19	SRP54	SRP68	SRP72	SRPRA	SSR1	SSR2	SSR3	TSPO	SEC62	DNLZ	UBA52	UBB	UBC	UBE2D1	UBE2D2	UBE2D3	UBE2L3	YWHAB	YWHAG	LAPTM5	CACNB3	FZD5	RAB7A	GNPTAB	ZDHHC14	VPS37B	MICALL2	ZDHHC11	GRPEL1	NCOA4	USP9X	ACOX2	ACOX3	BAP1	RTP3	LONP2	IMMP2L	NACA4P	ARL6	TOMM40L	ZDHHC18	MON1A	GNPAT	CAT	MGARP	FUT10	ZDHHC12	PEX3	DDO	MICALL1	AGPS	AP3B1	CDK5R1	AP3D1	HPS4	HAP1	RPL14	AIP	YIF1B	TIMM29	AIFM1	PDCD5	SYNGR1	HGS	AP4M1	RASSF9	TIMM50	ITGB1BP1	TAOK2	RPL23	ATP5IF1	PEX16	HOMER3	AKAP6	SCARB2	PMPCB	NPEPPS	BAG4	BAG3	GOSR2	GCC2	EDEM1	TRAM2	HERPUD1	TCAF1	ZFYVE16	ATG13	SPCS2	TOMM20	C2CD5	TOMM70	MFN2
50	GOBP_PROTEIN_TARGETING_TO_MEMBRANE	SNAP25-AS1	BHLHE40-AS1	AL357153.1	AC007920.2	CDK5	CACNG2	CIB1	SEC61B	CHM	RPL35	SEC63	CHP1	RAB3IP	SLC51B	MIEF2	CHMP4B	ZFAND2B	ZDHHC19	RTP1	TRAM1L1	ADORA1	VPS37A	VPS37D	ZDHHC15	PIKFYVE	DMTN	STOM	ERBB2	AKT2	NACAD	ARL6IP1	MTCL1	ICMT	TRAM1	SEC61G	RPL13A	FYN	ZDHHC20	ZDHHC24	ZDHHC23	RPL36	GDI1	RABGEF1	AQP11	ZDHHC22	RTP5	TCAF2	ANK3	CHMP4A	ZDHHC1	SEC61A1	HPCA	HRAS	HSPA5	ZDHHC21	NACA2	RTP2	ITGAM	ITGB2	KCNB1	KCNE1	USP17L2	RN7SL2	RN7SL3	RPSA	GOLGA7B	GET3	MYO1C	NACA	RPL10A	PAK1	FIS1	ZDHHC9	GOLGA7	ZDHHC2	ZDHHC3	PDZK1	RAB8B	INPP5K	MIEF1	SGTB	VPS37C	ZDHHC4	SEC61A2	ZDHHC7	PEX26	PRKCI	PRNP	PARD3	MFF	CEMIP	PEX19	PEX5	RN7SL1	EXOC4	RPL3	RPL4	RPL5	RPL6	RPL7	RPL7A	RPL8	RPL9	RPL10	RPL11	RPL12	RPL13	RPL15	RPL17	RPL18	RPL18A	RPL19	RPL21	RPL22	RPL23A	RPL24	RPL26	RPL27	RPL30	RPL27A	RPL28	RPL29	RPL31	RPL32	RPL34	RPL35A	RPL37	RPL37A	RPL38	RPL39	RPL41	RPL36A	RPLP0	RPLP1	RPLP2	RPS2	RPS3	RPS3A	RPS4X	RPS4Y1	RPS5	RPS6	RPS7	RPS8	RPS9	RPS10	RPS11	RPS12	RPS13	RPS14	RPS15	RPS15A	RPS16	RPS17	RPS18	RPS19	RPS20	RPS21	RPS23	RPS24	RPS25	RPS26	RPS27	RPS27A	RPS28	RPS29	SDCBP	RTP4	SIL1	ATG3	ZDHHC6	SGTA	SLC1A1	ZDHHC11B	NCF1	SRP9	SRP14	SRP19	SRP54	SRP68	SRP72	SRPRA	SSR1	SSR2	SSR3	SEC62	UBA52	CACNB3	ZDHHC14	VPS37B	ZDHHC11	RTP3	NACA4P	ARL6	ZDHHC18	ZDHHC12	PEX3	MICALL1	CDK5R1	RPL14	YIF1B	ITGB1BP1	TAOK2	RPL23	PEX16	TRAM2	TCAF1	C2CD5
51	GOBP_LIPID_METABOLIC_PROCESS	ACOT8	PLA2G4B	PIGK	WASHC1	SDR42E2	MIR548P	LRCOL1	NR1H3	GPC6	CERT1	PYURF	LPCAT3	DHRS9	CDK4	ALG3	DHRS2	ZMPSTE24	STUB1	ABCA7	ABCA8	BPNT1	CEPT1	RACK1	CDS1	PEMT	ST3GAL6	CDIPT	LYPLA1	ACAA2	VAV3	ECI2	PIBF1	SLC25A17	CARM1	NCOA2	CEBPA	AGPAT1	AGPAT2	SPTLC1	CEL	NPC2	SORBS1	ERLIN1	PMVK	CES1	AVIL	EBP	CETP	CERS1	UGT2B11	PTGES3	CFTR	STARD10	CGA	NEU3	FAXDC2	CYP46A1	PPARGC1A	DHRS4	MTMR11	PNPLA6	UGT2A1	STARD3	SERINC3	ACOT2	HTD2	ILVBL	SLC27A5	SLC27A4	SLC27A3	SLC27A2	GLIPR1	P3R3URF	LIAS	CHAT	ABHD2	AKR1C4	BTN2A1	PLAAT3	ERLIN2	ERG28	CHKA	CHKB	CHP1	RDH13	TREX1	FDX2	CYP4F8	PLCD3	LYPLA2	CHRM5	PHB2	ACOT7	MGLL	CYP2U1	PIK3IP1	LACTB	OSBPL1A	OSBPL5	OSBPL6	OSBPL7	OSBPL8	OSBPL9	OSBPL10	C1QTNF2	CIDEA	PTPMT1	OMA1	CISH	NUS1	ABHD15	MOGAT1	ACSM1	APOA5	AGAP2	THEM4	PLAAT5	IP6K3	CLCN2	CLU	PNLIPRP3	SERPINA3	TPP1	CLN3	CYP2R1	CLPS	SOCS4	ACOT4	PLIN2	DEGS2	CCR7	PLA2G4E	ACSM2A	ADH1A	ZPBP2	B4GALNT2	SPNS2	ADH1B	ACER1	ADH1C	CPT1C	CYP4F22	CNR1	SLC44A3	ADH4	PRXL2B	A3GALT2	ADH5	FITM2	PIGU	TMEM150A	MBOAT2	NEU4	AADAC	ADH6	SGPP2	ADH7	DNAJC19	TPRA1	TAMM41	AASDH	ADM	ENPP6	ADORA1	STARD4	ACOT12	CPS1	CPT1A	CPT1B	CPT2	GPAT4	CRABP1	CRABP2	CRAT	PIP5KL1	CREB1	CREBBP	CREBL2	CREM	DGKK	CRH	CRK	CRKL	ABHD16B	SCP2D1	ACSM6	SAMD8	LIPJ	MAPK14	CSF1R	ALG10B	RDH12	SERPINA12	ABHD12B	PTGR2	CSNK1G2	TTC7B	CSNK2A1	CSNK2A2	CSNK2B	PIK3R6	PROCA1	DHRS13	PM20D1	LIPI	ADRA2A	SIK1	PNPLA5	GPAT2	PLB1	ERFE	PPM1L	DAB2IP	MBOAT1	CYP1A1	CYP1A2	CYP1B1	FMC1	CYP2A6	CYP2A7	CYP3A7	CYP2A13	CYP2B6	CYP2C19	CYP2C8	CYP2C9	CYP2C18	CYP2D7	CYP2D6	CYP2E1	CYP2F1	CYP2J2	RDH10	CYP3A4	CYP3A5	CYP4A11	CYP7A1	CYP8B1	TTC39B	CYP11A1	CYP11B1	CYP11B2	FAAH2	CYP17A1	CYP19A1	AWAT1	AWAT2	CYP21A2	CYP24A1	CYP26A1	NKX2-3	CYP27A1	CYP27B1	CYP51A1	DGKA	DGKB	DGKG	DGKH	DGKQ	FITM1	DBI	PHOSPHO1	SLC16A11	ECI1	PLPPR5	AKR1C1	AKR1C2	SPTSSB	DECR1	MMAA	SGMS2	CCDC71L	SPTSSA	ABHD3	DHCR7	DHCR24	CYB5R3	DLD	DPAGT1	DPEP1	AGT	AGTR1	ECH1	ECHS1	ABCA1	NR0B1	EDN1	EDN2	EEF1A2	EGFR	EGR1	SDR16C5	PLPP4	EHHADH	PLBD2	ACSF3	ALG14	ABCA2	PIKFYVE	LIPH	PLD6	HACD2	CERS3	EPHA8	SLC44A5	EPHX1	EPHX2	CLN8	AKT1	AKT2	ESR1	ABCA3	ETFA	ETFB	ALAS1	ETFDH	F2	ABCD1	ALDH1A1	FAAH	FABP4	FABP1	FABP2	FABP3	FABP5	FABP6	FABP7	ACSL1	ACSL3	ACSL4	PTK2B	FASN	TYSND1	GLYATL2	ALDH1A3	GDPD4	ALDH3B1	CES5A	ADGRF5	JAZF1	GPC2	DAGLB	ALDH3B2	FDFT1	NAPEPLD	FDPS	FDX1	FDXR	GPC4	ALDH3A2	FGF1	FGF2	ABCD2	FGFR3	GPC5	FGFR4	FGR	FHL2	DOLK	ATG14	INPP5F	MORC2	SACM1L	SIRT2	SCAP	PTGR1	CYP2G1P	EFR3B	PLCH1	WDTC1	PDXDC1	SMG1	NCOA6	AKR1B1	EFR3A	GPD1L	LPIN1	RGL1	ACSBG1	FLT1	FLT3	PLCL2	PLCB1	DDHD2	FMO5	ACSL6	SIN3B	ESYT1	PIP5K1C	CTDNEP1	SIRT4	SIRT3	SIRT1	MLYCD	SLC44A1	CES3	PIK3R5	SEC14L2	PIGN	FPR2	PDSS1	AMACR	PLA2G15	RAB38	PRKD3	PITPNB	PISD	APOL2	ALK	ALOX12	ABCA4	ALOX5	ALOX5AP	ALOX12B	ALOX15	ALOX15B	MTOR	ALPI	FSHB	NR5A2	NR5A1	FUCA1	FUT2	FUT3	FUT5	FUT6	FUT7	TECRL	KDSR	IPMK	LCLAT1	CERS6	G6PC	G6PD	ETFBKMT	LPCAT4	TMEM86B	PLA2G4F	PCSK9	CNEP1R1	GK5	ST6GALNAC3	SERINC5	PLCXD2	GALC	B4GALNT1	SULT4A1	PRKD2	SUMF2	SGMS1	SIN3A	KBTBD2	TIPARP	TSKU	LRP10	ACOT11	OSBPL3	HACL1	DECR2	ABHD12	LDLRAP1	ZBTB20	TIAM2	GATA6	PLA2G2D	GBA	FGF21	GBGT1	GC	GCDH	OPN1MW	BSCL2	PIPSL	GFI1	SH3YL1	GGT1	GGT5	GHSR	GIP	ACAD8	ANKRD1	ST6GALNAC4	GK	GK2	DKKL1	DKK3	INPP5J	CPNE7	NAAA	GLA	GPC3	GLB1	COQ2	TNFRSF21	SULT1B1	SMPDL3B	HPGDS	PGAP2	ANGPTL3	PRPF19	MCAT	HTRA2	HDHD5	GM2A	GNB3	ABO	GPC1	GPD1	GPLD1	ANG	SLC22A24	PLA2G4D	CES4A	PGP	NUDT7	PDXDC2P-NPIPB14P	FADS6	PIGW	GDPD1	ZADH2	THEM5	CYP4A22	IAH1	FAM126B	GPER1	GPR31	SUMF1	CYP4V2	PNPLA1	GPS2	GPX1	GPX4	GPX5	SLC27A6	ACAD9	ORMDL2	DNAJC15	LGALS13	GSTA1	GSTM1	GSTM2	GSTM4	GSTP1	GSTZ1	CYP2S1	GRHL1	NPC1L1	ST8SIA5	ALG6	CERS2	ACAA1	ANXA1	HSD17B10	HADHA	HADHB	HADH	HDLBP	HEXA	HEXB	PLA2G2E	ST6GALNAC6	SOCS7	PIK3R4	STOML2	ACACA	AOAH	HMGCL	HMGCR	HMGCS1	HMGCS2	HNF4A	APOF	ACACB	HPGD	HSD3B1	HSD3B2	HSD11B1	HSD11B2	HSD17B1	HSD17B3	HSD17B2	HSD17B4	ACADL	HSPG2	APOA1	HTR2A	HTR2B	HTR2C	APOA2	APOA4	APOB	GPIHBP1	HCAR2	ST8SIA6	APOBEC1	ENPP7	ZFP69	CYP27C1	ID2	ACADM	CLPSL1	ACER2	LIPM	CYP26C1	MALRD1	APOC1	ACSM4	IDH1	IDI1	APOC2	AC098591.2	APOC3	HSD17B13	PLCXD3	IFNG	APOC4	MOGAT3	APOD	DGAT2L6	SERINC2	APOE	ACSM2B	IGFBP7	CCN1	ACADS	APOH	APP	IL1B	IL1RN	IL4	ACADSB	GLT6D1	IMPA1	IMPA2	INPP1	INS	INPP4A	INPP5A	INPP5B	INPP5D	INPPL1	INSIG1	IRS1	EIF6	ITGB8	ACADVL	ITPKA	ITPKB	IVD	ASPG	ARF1	PI4KAP2	CERKL	ENHO	PNPLA7	AGRN	SLC27A1	ARF3	ACAT1	KIT	KPNB1	PEDS1	TNFAIP8L3	CLPSL2	ACAT2	NUDT19	PLA2G2C	AGMO	LBR	LCAT	LDLR	LEP	LEPR	LHB	LIPA	LIPC	LIPE	FADS1	FADS3	HACD4	LPA	LPL	PLPP6	LRP1	LRP2	LRP5	LSS	LTA4H	CYP4F3	LTC4S	LYN	MIR132	MIR138-1	MIR182	MIR185	MIR204	MIR27A	MIR27B	MIR29B1	MIR30C1	MIR33A	MIR9-1	MIR96	ARSA	STS	ME1	MECP2	MGST2	MGST3	ASAH1	MIF	ACHE	ALG11	PLIN5	AKR1B15	SULT1A4	MT3	MTM1	MTTP	MMUT	MVD	MVK	NAGA	ACLY	NDUFAB1	ATM	NEU1	NEU2	ATP1A1	NFE2L1	NFKB1	NFYA	NFYB	NFYC	NPAS2	NPC1	OCRL	ATP5F1A	OSBP	P2RX1	PAFAH1B1	G0S2	PLA2G3	PAFAH1B2	PAFAH1B3	PAFAH2	ATP5F1B	PNPLA8	PAM	RDH8	NSDHL	DHH	PBX1	PC	PCCA	PCCB	ACOX1	ST8SIA3	PCK1	PRLH	FAM135B	PCK2	GAL	CRYL1	MLXIPL	ADIPOR1	SCCPDH	ABHD5	MECR	RDH11	ANGPTL4	INSIG2	HSD17B12	HSD17B11	HSD17B14	HAO2	PLCE1	ACP6	PIGP	GLTP	GOLM1	PCYT1A	CYP39A1	MBTPS2	PLA1A	PDE3A	AIG1	PDE3B	PRKAG2	IP6K2	LIMA1	ISYNA1	HSD17B7	HACD3	PDGFA	PDGFB	RAB14	PDGFRA	GDE1	PIAS4	PDGFRB	LSR	LIPT1	PIGT	PDK1	PDK2	PDK3	PDK4	ENPP2	CYB5R2	ACSL5	CYB5R1	INPP5K	PEX7	PEX13	ATP8B1	ABCB4	ATP6V1B1	PHYH	PIGA	PIGC	PIGF	PIGH	PIK3C2A	PIK3C2B	PIK3C2G	PIK3C3	PIK3CA	PIK3CB	PIK3CD	PIK3CG	PIK3R1	PIK3R2	PI4KA	PI4KB	PIP4K2A	PITPNA	PLA2G1B	PLA2G2A	PLA2G4A	PLA2G5	PLAGL2	PLCB2	PLCB3	PLCB4	PLCD1	PLCL1	TM6SF2	PLCG1	PLCG2	PLD1	PLD2	PLEK	PLIN1	PLP1	PLSCR1	PLTP	BCO1	PRKAG3	A4GALT	PNLIP	PNLIPRP1	PNLIPRP2	DPM3	WNT4	HAO1	PON1	PON2	PON3	UGT2B28	HMGCLL1	MTMR12	UGT1A8	UGT1A7	UGT1A9	PPARA	UGT1A4	UGT1A1	UGT1A3	PPARD	CRLS1	CROT	PPARG	MED1	PDP1	NKX1-1	CTSA	GDPD2	PIGG	RETSAT	PLPPR1	MTMR10	ELOVL2	AUH	CYP2W1	BPNT2	LPCAT2	PIGX	PLAAT2	CLN6	ACSM5	OXSM	LAMTOR1	PDPR	AVP	PPP2CA	TMEM38B	PPP2R1A	APPL2	AVPR1A	ETNK2	PPP2R5A	THNSL2	ECHDC2	ACOXL	FBXW7	PI4K2B	OLAH	SPTLC3	AGPAT5	ACER3	SLC35C1	PLCXD1	PI4K2A	PPT1	ETNK1	SMPD3	PIP4P2	MTMR8	PRKAA1	AMBRA1	SMPD4	PRKAA2	PRKAB1	PRKAB2	PIGV	VAC14	PRKAG1	FAR2	AGK	PRKAR2B	PRKCD	PRKCE	PECR	TEX2	ECHDC1	PRKD1	ACSS2	ANGPTL8	APOBR	APOM	MAPK3	ALG1	PRLR	GPCPD1	PROX1	LGMN	PSAP	CYP26B1	INPP5E	ASAH2	SPHK2	AGPAT3	AGPAT4	BDH2	STARD7	CHPT1	BAAT	AKR1B10	PDXP	PLSCR3	PNPLA2	PDSS2	PLAAT1	SLC44A2	DOLPP1	TTC7A	PPP4R3B	PTEN	PTGDS	PTGIS	ABHD6	PTGS1	PTGS2	UGT2A2	PTK2	ESYT2	SERINC1	DISP3	PDP2	NCEH1	FAM135A	PITPNM2	PLEKHA4	RDH14	GPAM	GBA2	GBA3	TRIB3	PTPN11	PTPN13	CYP4F11	PTPRN2	BAX	ABCD3	ABCD4	PEX2	PCYT2	PCTP	BBS4	MID1IP1	RAB4A	RAB5A	RAN	RARRES2	PLAAT4	PLEKHA1	PLEKHA2	SCPEP1	ALOXE3	RBP1	RBP2	RBP3	RBP4	OPN1LW	RDH5	REST	RHO	RLBP1	FAM3A	ELOVL5	LDAH	RORA	RORC	OPN1SW	RPE65	SERINC4	MBOAT4	RXRA	ACSM3	SBF1	MSMO1	SC5D	SCD	CEACAM1	SCP2	SCT	CCL19	CCL21	SDC1	SDC2	SDC4	ABHD4	SEL1L	GAL3ST2	NOD2	ACOT1	ACOT6	DPEP2	STRA6	FADS2B	LIPK	LIPN	SFTPB	MTMR14	ALDH8A1	PLA2G2F	DGAT2L7P	FABP9	FABP12	SHH	ACBD3	PLPPR2	CERK	CRTC3	LMF1	ARV1	P2RY12	CYP3A43	ST3GAL1	ST3GAL2	ELOVL1	ST3GAL4	PORCN	ETNPPL	ST8SIA1	LPIN3	BCL11B	BMP2	MPPE1	BMP5	ASAH2B	BMP6	SLC16A1	SLC22A4	SNAI2	PLEKHA3	AACS	BMX	CYP4F12	MTMR9	SMARCD3	SMPD1	SMPD2	SNAI1	SOAT1	SOD1	SORL1	SOX9	SP1	SPP1	SQLE	SRC	SRD5A1	SRD5A2	AKR1D1	BRCA1	SREBF1	SREBF2	STAR	STAT5B	SULT1E1	ELOVL4	SULT1A2	SULT1A1	SULT1A3	SULT2B1	SULT2A1	TAZ	TBL1X	TBXAS1	TEK	TGFB1	TH	TSPO	THRA	THRSP	NKX2-1	TM7SF2	TNF	TNFRSF1A	TPTE	C3	TTPA	TTR	PI4KAP1	OPN1MW2	TWIST1	OC90	TXNRD1	CRPPA	TYRP1	UCP3	UGCG	UGT2B4	UGT2B7	UGT2B10	UGT2B15	UGT2B17	UGT8	UMOD	NR1H2	VAV2	VDR	VLDLR	DAGLA	WNT10B	XBP1	YWHAH	MIR766	PSAPL1	ZNF202	LRP8	RAB7A	ST8SIA4	ALG8	ELOVL6	ALG12	MBOAT7	FA2H	GDPD3	DHRS11	ABHD16A	HSD17B8	PLA2G7	ABHD8	ADIPOR2	CERS4	SRD5A3	GAL3ST4	TBL1XR1	ECHDC3	ALG9	NAA40	PIP4K2C	EPHX3	ALG13	PLBD1	LPCAT1	DHDDS	PLPPR3	SCD5	ELOVL7	PANK2	PGAP1	NR4A3	PTGES2	CWH43	MOGAT2	RUBCNL	CHD9	OPA3	ACSF2	RUFY1	PIGZ	HSD3B7	ITPKC	CUBN	PNPLA3	ACAD10	SLC44A4	FGF23	CPTP	ASXL3	DDHD1	APOL5	APOL4	ST8SIA2	PTDSS2	SGPP1	GDPD5	PLA2G12A	ACSBG2	ST6GALNAC5	PNPLA4	CAPN2	ACOX2	ACOX3	PITPNM3	ELOVL3	CCDC3	SESN2	TLCD3B	LONP2	ESYT3	BCO2	STARD3NL	PIP5K1A	PIP5K1B	PIP4K2B	PLA2G6	PLA2G10	B3GNT5	ACAD11	SLA2	FAR1	ALKBH7	PGAP4	NR0B2	SOAT2	NSMAF	GNPAT	PLPP5	ACSS1	PLA2G12B	DGAT2	EBPL	FAM126A	HINT2	MCEE	ABHD1	CAT	PIGO	PLEKHA8	GPAT3	PLCD4	ADTRP	CBR4	MFSD2A	ALG10	SERAC1	AJUBA	PIGY	PIK3R3	LIPF	DGKZ	DGKE	DGKD	CYP4F2	LGALS12	ALG2	AGPS	SLC45A3	APOL1	HELZ2	SELENOI	DEGS1	CAV1	SCARF1	CAV3	PLA2G4C	RDH16	PLPP1	PLPP2	PLPP3	HSD17B6	AKR1C3	ABCB11	NCOA1	SOCS1	SERPINA6	IRS2	DGAT1	B4GALT4	B4GALT3	B3GALT4	B3GALNT1	B3GALT2	B3GALT1	MBTPS1	EDF1	CBR1	GPAA1	CDS2	MTMR1	PEX11A	GALR2	DPM1	DPM2	INPP4B	CES2	SOCS2	HDAC3	ALDH1A2	NR1I2	PER2	SYNJ1	ST3GAL5	SYNJ2	SPHK1	SGPL1	CPNE3	MTMR3	MTMR2	CPNE1	CACNA1H	GAL3ST3	PLCZ1	SOCS3	CH25H	PIP4P1	PIGQ	CERS5	RGN	MTMR6	MTMR7	MTMR4	ACBD5	DGKI	IDI2	RFT1	HACD1	LARGE1	VAPB	VAPA	LRAT	DHRS3	TSPOAP1	CD19	SOCS6	PIGM	PGAP3	B4GALT6	B4GALT5	TPTE2	SDR42E1	CPNE6	ADIPOQ	PLAA	LIPG	SLC22A13	PIGS	ORMDL1	ORMDL3	FADS2	CYP7B1	QKI	GGPS1	PCYT1B	CD36	PIGL	PIGB	PGS1	SCARB1	GAL3ST1	SPTLC2	TECR	MPDU1	PTGES	MACROH2A1	H6PD	NR1D1	PRDX6	PITPNM1	NCOR1	NCOR2	ABCG1	PLCH2	SOCS5	LPIN2	SDC3	TGS1	RUBCN	CD74	CD81	SNX17	PTDSS1	IP6K1	OSBPL2	PLPPR4	FIG4	LPGAT1	FGF19	NR1H4	NR1D2	CDC42
52	GOBP_PHOSPHOLIPID_METABOLIC_PROCESS	PLA2G4B	PIGK	NR1H3	PYURF	LPCAT3	ABCA8	BPNT1	CEPT1	CDS1	PEMT	CDIPT	AGPAT1	AGPAT2	PMVK	CETP	STARD10	MTMR11	PNPLA6	SERINC3	P3R3URF	CHAT	PLAAT3	CHKA	CHKB	CHP1	CHRM5	PHB2	OSBPL5	OSBPL8	OSBPL10	PTPMT1	CISH	NUS1	APOA5	PLAAT5	IP6K3	CLN3	SOCS4	PLA2G4E	SLC44A3	FITM2	PIGU	TMEM150A	MBOAT2	DNAJC19	TAMM41	ENPP6	GPAT4	PIP5KL1	ABHD16B	SAMD8	CSF1R	ABHD12B	TTC7B	CSNK2A1	CSNK2A2	CSNK2B	PIK3R6	PROCA1	LIPI	GPAT2	PLB1	MBOAT1	DGKA	DGKB	DGKG	DGKH	DGKQ	FITM1	DBI	PHOSPHO1	PLPPR5	SGMS2	ABHD3	DPAGT1	PLPP4	PLBD2	ABCA2	PIKFYVE	LIPH	PLD6	SLC44A5	CLN8	ABCA3	FABP3	FABP5	ACSL3	ADGRF5	FDFT1	NAPEPLD	FDPS	FGF2	DOLK	INPP5F	SACM1L	EFR3B	SMG1	EFR3A	GPD1L	LPIN1	PLCB1	DDHD2	PIP5K1C	SLC44A1	PIK3R5	PIGN	PLA2G15	RAB38	PISD	ALOX15	ALOX15B	ALPI	IPMK	LCLAT1	LPCAT4	TMEM86B	PLA2G4F	PCSK9	SERINC5	SGMS1	ABHD12	GATA6	PLA2G2D	PIPSL	SH3YL1	INPP5J	CPNE7	NAAA	SMPDL3B	PGAP2	ANGPTL3	HDHD5	GNB3	GPD1	GPLD1	PLA2G4D	PGP	PIGW	GDPD1	THEM5	FAM126B	GPX4	LGALS13	HADHA	HADHB	HEXB	PLA2G2E	SOCS7	PIK3R4	STOML2	HMGCS1	HMGCS2	APOA1	HTR2A	HTR2B	HTR2C	APOA2	APOA4	ENPP7	APOC1	IDH1	IDI1	APOC2	SERINC2	IMPA1	IMPA2	INPP1	INPP4A	INPP5A	INPP5B	INPP5D	INPPL1	ITPKA	ITPKB	ARF1	PI4KAP2	PNPLA7	SLC27A1	ARF3	TNFAIP8L3	PLA2G2C	LCAT	LDLR	LIPC	FADS1	LPL	MIR30C1	MECP2	ACHE	MTM1	MVD	MVK	ATM	OCRL	PAFAH1B1	PLA2G3	PNPLA8	ABHD5	ACP6	PIGP	PCYT1A	PLA1A	IP6K2	ISYNA1	PDGFA	PDGFB	RAB14	GDE1	PDGFRB	PIGT	ENPP2	INPP5K	PIGA	PIGC	PIGF	PIGH	PIK3C2A	PIK3C2B	PIK3C2G	PIK3C3	PIK3CA	PIK3CB	PIK3CD	PIK3CG	PIK3R1	PIK3R2	PI4KA	PI4KB	PIP4K2A	PLA2G1B	PLA2G2A	PLA2G4A	PLA2G5	PLCB2	PLCB3	PLCD1	PLCG1	PLCG2	PLD1	PLD2	PLEK	PLSCR1	PNLIPRP2	DPM3	PON1	MTMR12	PPARD	CRLS1	PIGG	PLPPR1	MTMR10	CYP2W1	BPNT2	LPCAT2	PIGX	PLAAT2	TMEM38B	ETNK2	PI4K2B	AGPAT5	PI4K2A	ETNK1	SMPD3	PIP4P2	MTMR8	SMPD4	PIGV	VAC14	AGK	PRKCD	GPCPD1	INPP5E	SPHK2	AGPAT3	AGPAT4	STARD7	CHPT1	PDXP	PLSCR3	PLAAT1	SLC44A2	DOLPP1	TTC7A	PTEN	ABHD6	SERINC1	PITPNM2	PLEKHA4	GPAM	PTPN13	PCYT2	PCTP	RAB4A	RAB5A	PLAAT4	PLEKHA1	PLEKHA2	SERINC4	SBF1	ABHD4	MTMR14	PLA2G2F	PLPPR2	ETNPPL	LPIN3	MPPE1	PLEKHA3	BMX	MTMR9	SMPD1	SMPD2	TAZ	NKX2-1	TPTE	PI4KAP1	OC90	NR1H2	MBOAT7	GDPD3	ABHD16A	PLA2G7	ABHD8	SRD5A3	PIP4K2C	PLBD1	LPCAT1	DHDDS	PLPPR3	PGAP1	CWH43	RUFY1	PIGZ	ITPKC	PNPLA3	SLC44A4	DDHD1	PTDSS2	SGPP1	PLA2G12A	CAPN2	PITPNM3	PIP5K1A	PIP5K1B	PIP4K2B	PLA2G6	PLA2G10	SLA2	FAR1	PGAP4	GNPAT	PLPP5	PLA2G12B	FAM126A	PIGO	PLEKHA8	GPAT3	PLCD4	MFSD2A	SERAC1	AJUBA	PIGY	PIK3R3	DGKZ	DGKE	DGKD	SELENOI	PLA2G4C	PLPP1	PLPP2	PLPP3	SOCS1	GPAA1	CDS2	MTMR1	GALR2	DPM1	DPM2	INPP4B	SOCS2	SYNJ1	SYNJ2	CPNE3	MTMR3	MTMR2	CPNE1	SOCS3	PIP4P1	PIGQ	MTMR6	MTMR7	MTMR4	IDI2	SOCS6	PIGM	PGAP3	TPTE2	CPNE6	PLAA	LIPG	PIGS	ORMDL3	GGPS1	PCYT1B	PIGL	PIGB	PGS1	SCARB1	SPTLC2	PRDX6	PITPNM1	PLCH2	SOCS5	LPIN2	PTDSS1	IP6K1	PLPPR4	FIG4	LPGAT1	NR1H4
53	GOBP_GLYCEROPHOSPHOLIPID_METABOLIC_PROCESS	PLA2G4B	PIGK	NR1H3	PYURF	LPCAT3	BPNT1	CEPT1	CDS1	PEMT	CDIPT	AGPAT1	AGPAT2	CETP	STARD10	MTMR11	PNPLA6	SERINC3	P3R3URF	CHAT	PLAAT3	CHKA	CHKB	CHRM5	PHB2	OSBPL5	OSBPL8	OSBPL10	PTPMT1	CISH	APOA5	PLAAT5	IP6K3	CLN3	SOCS4	PLA2G4E	SLC44A3	PIGU	TMEM150A	MBOAT2	DNAJC19	TAMM41	ENPP6	GPAT4	PIP5KL1	ABHD16B	CSF1R	ABHD12B	TTC7B	CSNK2A1	CSNK2A2	CSNK2B	PIK3R6	LIPI	GPAT2	PLB1	MBOAT1	DGKA	DGKB	DGKG	DGKH	DGKQ	DBI	PHOSPHO1	ABHD3	PIKFYVE	LIPH	PLD6	SLC44A5	ABCA3	FABP3	FABP5	ACSL3	NAPEPLD	FGF2	INPP5F	SACM1L	EFR3B	SMG1	EFR3A	GPD1L	LPIN1	PLCB1	DDHD2	PIP5K1C	SLC44A1	PIK3R5	PIGN	PLA2G15	RAB38	PISD	ALOX15	ALPI	IPMK	LCLAT1	LPCAT4	TMEM86B	PLA2G4F	SERINC5	ABHD12	PLA2G2D	PIPSL	SH3YL1	INPP5J	CPNE7	NAAA	PGAP2	HDHD5	GPD1	GPLD1	PLA2G4D	PGP	PIGW	GDPD1	THEM5	FAM126B	HADHA	HADHB	PLA2G2E	SOCS7	PIK3R4	STOML2	APOA1	HTR2A	HTR2B	HTR2C	APOA2	APOA4	APOC1	SERINC2	IMPA1	IMPA2	INPP1	INPP4A	INPP5A	INPP5B	INPP5D	INPPL1	ITPKA	ITPKB	ARF1	PI4KAP2	PNPLA7	SLC27A1	ARF3	LCAT	LDLR	LIPC	MECP2	ACHE	MTM1	ATM	OCRL	PAFAH1B1	PLA2G3	PNPLA8	ABHD5	ACP6	PIGP	PCYT1A	PLA1A	IP6K2	PDGFA	PDGFB	RAB14	GDE1	PDGFRB	PIGT	ENPP2	INPP5K	PIGA	PIGC	PIGF	PIGH	PIK3C2A	PIK3C2B	PIK3C2G	PIK3C3	PIK3CA	PIK3CB	PIK3CD	PIK3CG	PIK3R1	PIK3R2	PI4KA	PI4KB	PIP4K2A	PLA2G1B	PLA2G2A	PLA2G4A	PLA2G5	PLCB2	PLCB3	PLCD1	PLCG1	PLCG2	PLD1	PLD2	PLEK	PLSCR1	PNLIPRP2	DPM3	PON1	MTMR12	CRLS1	PIGG	MTMR10	BPNT2	LPCAT2	PIGX	PLAAT2	ETNK2	PI4K2B	AGPAT5	PI4K2A	ETNK1	PIP4P2	MTMR8	SMPD4	PIGV	VAC14	AGK	GPCPD1	INPP5E	AGPAT3	AGPAT4	STARD7	CHPT1	PDXP	PLSCR3	PLAAT1	SLC44A2	TTC7A	PTEN	ABHD6	SERINC1	PITPNM2	PLEKHA4	GPAM	PTPN13	PCYT2	PCTP	RAB4A	RAB5A	PLAAT4	PLEKHA1	PLEKHA2	SBF1	ABHD4	MTMR14	PLA2G2F	ETNPPL	LPIN3	MPPE1	PLEKHA3	BMX	MTMR9	TAZ	TPTE	PI4KAP1	NR1H2	MBOAT7	GDPD3	ABHD16A	PLA2G7	ABHD8	PIP4K2C	PLBD1	LPCAT1	PGAP1	CWH43	RUFY1	PIGZ	ITPKC	PNPLA3	SLC44A4	DDHD1	PTDSS2	PLA2G12A	CAPN2	PITPNM3	PIP5K1A	PIP5K1B	PIP4K2B	PLA2G6	PLA2G10	SLA2	FAR1	PGAP4	GNPAT	FAM126A	PIGO	PLEKHA8	GPAT3	PLCD4	MFSD2A	SERAC1	AJUBA	PIGY	PIK3R3	DGKZ	DGKE	DGKD	SELENOI	PLA2G4C	SOCS1	GPAA1	CDS2	MTMR1	GALR2	DPM1	DPM2	INPP4B	SOCS2	SYNJ1	SYNJ2	CPNE3	MTMR3	MTMR2	CPNE1	SOCS3	PIP4P1	PIGQ	MTMR6	MTMR7	MTMR4	SOCS6	PIGM	PGAP3	TPTE2	CPNE6	PIGS	PCYT1B	PIGL	PIGB	PGS1	SCARB1	PRDX6	PITPNM1	PLCH2	SOCS5	LPIN2	PTDSS1	IP6K1	FIG4	LPGAT1	NR1H4
54	GOBP_SULFUR_COMPOUND_METABOLIC_PROCESS	ACOT8	TSTD1	UST	NUBP2	AASS	CHST4	GLYAT	CBSL	AKR1A1	B3GNT3	CDO1	BPNT1	PEMT	ST3GAL6	GLRX3	ARL6IP5	SLC19A2	PMVK	CSPG5	B3GNT2	AHCYL1	SLC26A1	ACOT2	HTD2	LIAS	B4GAT1	SLC35D2	KERA	PARK7	CHST14	ACOT7	ACSM1	THEM4	CLIC1	CLIC2	GSTO2	ISCA2	ACOT4	ACSM2A	ABCC2	GGT6	B3GALT6	FITM2	EGFLAM	ACOT12	CPS1	GPAT4	ACSM6	VCAN	NCAN	CSPG4	SLC25A10	CTH	CTNS	HSCB	DBI	DCN	CHST13	DLAT	DLD	DLST	ACAN	DPEP1	SLC26A2	AGXT	AHCY	EEF1G	ACSF3	IBA57	HACD2	ESD	EXT1	EXT2	ABCD1	ACSL1	ACSL3	ACSL4	FASN	GSTA5	HS3ST5	CHSY1	ARSG	DIP2A	ACSBG1	ACSL6	FMOD	AHCYL2	MLYCD	ETHE1	ISCU	HYAL4	CHST5	ACOT9	SLC7A11	BHMT2	FXN	G6PD	GSTT4	TXN2	SULT4A1	MPC2	GALNS	MMACHC	ACOT11	GLCE	AMD1	PHGDH	GCDH	GGT1	GGT3P	GGTA1	B4GALT1	GGT7	GGT5	OPLAH	GHR	TPK1	NDOR1	GLB1	GNMT	SULT1C4	NFU1	SULT1B1	GCLC	GCLM	HPGDS	GLO1	MAT2B	GNS	NUDT7	ANGPT1	THEM5	GPX1	GSR	GSS	GSTA1	GSTA2	GSTA3	GSTA4	GSTM1	GSTM2	GSTM3	GSTM4	GSTM5	GSTP1	GSTT1	GSTT2	GSTZ1	DSE	HAGH	HEXA	HEXB	ACACA	HLCS	HMGCL	HMGCS1	HMGCS2	ACACB	HSD17B4	HSPA9	NDST1	HYAL1	CHSY3	GADL1	ACSM4	IDH1	IDS	IDUA	AC098591.2	SLC35B2	ACSM2B	GSTK1	ACAT1	SULT6B1	LPO	LUM	MIR21	ARSB	MAT1A	MAT2A	CHST6	MGST1	MGST2	MGST3	MPST	MTHFD2L	SULT1C3	SULT1A4	MSRA	MTAP	MTHFD1	MTHFR	MTR	MTRR	MMUT	MVD	MVK	NUBP1	ACLY	NFE2L2	CHAC2	OMD	OGDH	OGN	NOX4	CHST11	SPOCK3	PC	PCCA	PCCB	SLC35B3	GLRX2	APIP	HSD17B12	AADAT	GLRX5	PDZD11	PIPOX	CHST15	CSAD	PDHA1	PDHA2	PDHB	PDK1	PDK2	CIAO2B	PDK3	PDK4	ENPP1	ACSL5	CLIC5	GDAP1	CHPF2	PDP1	ELOVL2	BPNT2	ACSM5	OXSM	ACP3	PDPR	ADI1	BOLA2	PPT1	CSGALNACT2	PRELP	CHST12	FAR2	CNDP2	CSGALNACT1	ACOT13	ACSS2	CHST7	MCCC1	BAAT	CIAPIN1	LYRM4	PDP2	GPAM	SQOR	ENOPH1	SLC25A19	ELOVL5	ACSM3	SCD	BGN	BHMT	BCAN	MCCC2	XYLT1	XYLT2	ACOT1	ACOT6	BLMH	MMS19	CHST8	CIAO3	NDST4	MICAL1	ST3GAL1	ST3GAL2	ELOVL1	ST3GAL4	ST3GAL3	SLC1A1	GSTT2B	BOLA2B	SLC25A1	SMS	SOD1	SP1	STAT5A	STAT5B	SULT1E1	ELOVL4	SULT1A2	SULT1A1	SULT1A3	SULT1C2	SULT2B1	SUOX	SULT2A1	BTD	TDO2	TST	GGTLC3	GGT2	UGDH	GDAP1L1	GGCT	METTL16	ELOVL6	CHAC1	THTPA	HSD17B8	B3GNT4	CHPF	NDNF	GAL3ST4	PPCS	SCD5	ELOVL7	PTGES2	ACSF2	NUBPL	PDHX	SLC19A3	ACSBG2	ISCA1	TKTL1	ELOVL3	CHST9	SLC10A7	FAR1	CIAO2A	MRI1	ACBD6	ACSS1	TPST2	TPST1	DGAT2	MCEE	ABHD14B	CBR4	ADO	NDST2	CHST1	DGAT1	B4GALT4	B4GALT3	B4GALT2	CBS	SUCLG2	SUCLA2	SLC5A6	KYNU	GAL3ST3	CLIC3	NAT8	NFS1	PAPSS2	PAPSS1	GGTLC2	HACD1	GGTLC1	DSEL	B3GNT7	B4GALT6	B4GALT5	NDST3	PPT2	CIAO1	CHST2	GSTO1	CHST3	TECR	MICAL2	SPOCK2	HS3ST3B1
55	GOBP_CATION_TRANSPORT	ADA	KCNE3	SLC9B1P1	KCNJ18	HCN4	SLC17A4	MRLN	STRIT1	ABCB6	DNM1L	ABCC9	COX17	KCNK7	PPIF	AKAP9	SLC25A15	CDK5	CALCRL	KCNMB2	SLC17A2	RAMP2	RAMP1	RAMP3	ZMPSTE24	KCNE1B	LILRB2	TCIRG1	NMUR1	PKDREJ	TRDN	MICU1	CACNG3	CACNG2	ATP8A1	PGRMC2	SLC30A9	ATP5PD	SLC25A17	SLC9A6	CHERP	SLC34A2	ATP5MG	GNB5	CLDN16	MTCO2P12	SLC12A7	YME1L1	AHCYL1	SLC17A3	CYSLTR1	LILRB1	PPARGC1A	MAGED2	RALBP1	AFG3L2	SLC38A3	LILRA2	WWP2	CORO1A	ABCB8	SLC6A14	HRH3	CHP1	SCN11A	PARK7	SLC46A1	CHRM5	PHB2	CHRNA1	CHRNA3	MFSD3	CHRNA4	CHRNA7	CHRNB1	CHRNB2	CHRND	CHRNE	PKD1L2	SLC25A25	SLC25A26	FCRL3	SLC5A11	ADCYAP1	PANX3	GRIN3A	GRIN3B	CATSPER1	CATSPER2	TMC1	TMC2	CLCA1	CLCN3	CLCN4	CLCN5	SFXN2	CLIC2	CALHM3	CLN3	SLC36A4	SLC15A4	CLTC	CCR1	SLC24A4	SLC25A29	CCR5	CCR7	NIPA1	ABCC2	SLC38A10	SLC43A2	SLC5A10	CNGB1	CNGA1	CNGA2	CNGA3	CNGA4	JSRP1	LRRC38	CNR1	C1orf194	ATP6V1G3	CNTN1	SYT2	NKAIN4	OSR1	KCNH8	SLC31A1	SLC31A2	COX4I1	OTOP1	SLC9B2	COX6A1	COX6A2	ADORA1	COX6B1	ATPSCKMT	COX6C	COX7A1	COX7A2	COX7A2P2	COX7B	ADORA2A	COX7C	COX8A	COX10	COX15	CP	CRH	CRHBP	CRHR1	SLC32A1	TMEM37	TRPM6	SLC34A3	SYT9	CSF2	ALG10B	CSN2	SLC38A6	SLC38A8	GSG1L	ADRA1A	NKX2-5	SYT6	PM20D1	SLC30A7	CCN2	CNIH3	CTNNB1	ADRA2A	SIK1	SLC9B1	CCT8L2	COMMD1	SLC38A11	EFHB	CTSS	SLC66A1L	NIPAL1	CYB5A	SLC38A9	SLC36A2	SLC25A48	ADRB2	CNKSR3	NKAIN2	ATP6V0E2	KCNU1	SLC35G1	CYP27B1	SLC5A12	SLC5A8	DAPK1	TRPV3	DDIT3	PKD1L1	BHLHA15	SLC30A8	KCNV2	COX7B2	KCNG3	DIAPH1	DLG1	DLG2	DLG3	DLG4	DMD	DMPK	DNM2	DPP6	DRD1	DRD2	DRD3	DRD4	TOR1A	APLNR	EDN1	EDN3	EGF	PLPP4	ANO6	GRAMD2A	SLC5A9	DHRS7C	SLC39A11	SLC10A4	EPB41	STOM	EPHB2	EPO	SLC36A1	AKT1	F2	F2R	PTK2B	LRRC55	TPCN2	ABCB7	SLC39A12	MICU2	CALHM4	SLC29A4	FGF2	FGF11	MAPK15	FGF12	FGF13	FGF14	FHL1	FKBP1A	FKBP1B	RASA3	LMTK2	NLGN1	FKBP4	SHANK2	P2RX2	HECW1	FLNA	GPD1L	PMPCA	SYT11	ARC	SLC9A8	FMR1	NEDD4L	ZDHHC17	ATP13A2	COMMD3	NCS1	KCNH4	KCNH3	SLC7A8	SLC44A1	ISCU	SLC39A14	NNT	MAPK8IP2	ATP6V0A2	LPAR3	KCNE5	KCNE4	PANX1	ATP6V0D2	ATP6V1C2	SLC17A8	STAC3	FTH1	ABL1	FTL	FYN	G6PD	CALHM5	CNIH2	SLC41A1	CALHM1	CBARP	MCOLN2	PCSK9	SLC24A2	SLC39A6	NALCN	IBTK	TRPC4AP	STEAP2	GAS6	KLHL3	KCNG2	SLC13A4	FGF20	NIPSNAP2	GCG	SLC17A5	CNNM4	GDNF	GEM	ATP5MGL	CBLIF	GJA1	GJA4	KCNV1	GJA5	ATP2C1	PKD2L2	TSPAN13	CACNG5	CACNG4	KCNMB3	DMAC2L	FAM155B	KCNH5	SLC39A1	KCNMB4	STK39	BIN1	GLRX	GNAI2	GNAO1	GPM6A	GPM6B	XCR1	SLC25A45	CRACR2B	SLC39A5	KCNRG	SLC25A47	SLC24A5	SLC13A5	SLC25A42	SLC9C2	MCHR1	UNC80	SLC9A9	GPER1	SLC9C1	SLC36A3	GPR35	MICU3	SCARA5	NKAIN3	FFAR1	ANK2	ANK3	GRIA1	GRIA2	GRIA3	GRIA4	REM1	SLC6A16	FLVCR1	GRIN1	GRIN2A	GRIN2B	GRIN2C	GRIN2D	RANGRF	COMMD9	GRM6	GSTM2	PACSIN3	TRPM5	SEC61A1	UBQLN1	SLC39A3	SLC39A2	ERO1A	SLC40A1	ANXA2	ANXA2P2	HCRT	HTT	HFE	KCNIP3	KCNIP2	KCNIP1	EHD3	ANXA6	STOML2	HPCA	HPN	HPX	HRC	HRG	HSPA2	HTR1A	HTR1B	HTR2A	HTR2B	HTR2C	ICAM1	KCNK18	SLC6A19	HEPHL1	SYT10	COX8C	PKD1L3	STAC2	KCNT2	ATP13A5	SLC10A6	IFNG	SLC10A5	CATSPER3	OTOP3	SLC6A18	NIPAL4	HCN1	APP	LILRA5	FASLG	SHROOM2	AQP1	IL13	IL16	CXCL10	IREB2	ITGAV	ITGB1	ITGB3	ITPR1	ITPR2	ITPR3	KCNA1	KCNA2	KCNA3	KCNA4	KCNA5	KCNA6	NDUFS7	KCNA7	KCNA10	KCNB1	KCNC1	KCNC2	KCNC3	KCNC4	ARF1	KCND1	KCND2	KCND3	KCNE1	STIMATE	KCNF1	KCNG1	KCNH1	KCNH2	KCNJ1	KCNJ2	KCNJ3	KCNJ4	KCNJ5	KCNJ6	KCNJ8	KCNJ9	KCNJ10	KCNJ11	KCNJ12	KCNJ13	KCNJ14	KCNJ15	KCNJ16	KCNK1	KCNK2	KCNK3	KCNMA1	KCNMB1	KCNN1	KCNN2	KCNN3	KCNN4	KCNQ1	KCNQ2	KCNQ3	KCNS1	KCNS2	CATSPER4	KCNS3	KEL	KIF5B	ARG1	NPSR1	REP15	SHISA6	RNF207	SLC6A17	SLC9A4	LRRC26	FTH1P19	ARHGAP1	LCK	LCN2	LETM1	LGALS3	ASIC2	LRP2	LTF	LYN	FXYD6P3	MIR1-1	MIR133A1	MIR153-1	MIR21	MIR210	MIR212	MIR26A1	MIR34A	ARRB2	ASIC1	MAOB	MEF2C	MELTF	CXCL9	MLLT6	TRPM1	MMP9	ATP5F1EP2	LRRC52	SHISA8	CALHM6	MIR328	MT3	MT-ATP6	MT-ATP8	MT-CO1	MT-CO2	MT-CO3	MT-CYB	MT-ND4	MT-ND5	MTNR1B	MYLK	ATF4	NDUFA4	NDUFA9	NEDD4	NEFL	ATOX1	ATP1A1	ATP1A2	ATP1A3	ATP12A	NFKBIE	ATP1A4	ATP1B1	ATP1B2	ATP1B3	NOS1	FXYD2	ATP2A1	NPPA	ATP2A2	NPY2R	ATP2A3	SLC11A2	ATP2B1	NSF	ATP2B2	ATP2B3	NTSR1	ATP2B4	MIR424	ATP4A	ATP4B	OPA1	ATP5F1A	OPRD1	OPRM1	SLC22A18	P2RX1	P2RX3	P2RX4	P2RX5	P2RX7	P2RY6	PLA2G3	MINK1	ATP5F1B	ATP6V0A4	PRKN	KCNK4	ATP5F1C	SHANK1	CALHM2	CUTC	GAL	TACO1	BPIFA1	ATP5F1D	KCNK9	SLC22A17	SLC25A37	ATP6V1D	TRPV2	ATP5F1E	PDE4B	PDE4D	RHCG	ATP5PB	PDGFB	PDGFRB	ATP5MC1	ATP6V1H	SARAF	ATP5MC2	PDPK1	CAB39	PDZK1	SYT17	INPP5K	ATP5MC3	ASIC5	PER1	ATP5ME	ATP5PF	ATP6V1A	PHB	ATP6V1B1	SLC25A3	ATP6V1B2	ATP6V0C	SERPINE2	ATP6V1C1	ATP6V1E1	PIK3CG	PKD1	PKD2	PKP2	PLA2G1B	ATP6V0B	PLCG1	PLCG2	TPCN1	ATP6V1G2	FXYD1	FXYD3	ATP6V0A1	PLN	PLP1	ATP6AP1	PML	ATP7A	FXYD7	FXYD6	FXYD5	FXYD4	ATP5PO	FTHL17	ATP7B	TLR9	KCNK10	TREM2	SLC38A2	NLGN3	TMCO1	ZDHHC13	NDFIP2	CNGB3	SLC6A20	TRPM4	KLHL24	CNNM2	TRPM7	BSPRY	SLC66A1	LIME1	SLC41A3	SLC25A38	TESC	TMCO3	MCUB	SLC38A4	ANO1	SLC6A15	ANO10	TMEM38B	ARMC1	SLC38A7	STEAP3	SLC47A1	MCOLN3	PPP3CA	SLC39A9	TMEM63B	PARL	TRPV6	ASIC4	SLC30A10	CHRNA9	SLC39A4	CHD7	FLVCR2	SLC48A1	PRKACA	SLC30A6	PRKCB	CACNA2D3	SCN3B	PRKCE	TMEM165	PRNP	SLC7A10	TRPV5	KCNQ5	RELN	PRSS8	SLC2A9	PSEN1	PSEN2	KCNK13	KCNK12	PANX2	B2M	JPH1	SPHK2	NDUFA4L2	NMUR2	SLC12A9	SLC17A7	CHRNA10	SLC17A6	TRPC7	EPPIN	RHBG	ATP13A1	SLC44A2	TMEM63C	JPH2	GJC2	SLC39A10	NIPAL3	SELENON	MCOLN1	ATP10D	CEMIP	PTEN	SLC4A10	JPH3	TTYH1	MRS2	CLTRN	PTH	SLC24A3	AMIGO1	SLC12A5	HECW2	LRRC7	NLGN2	KCNT1	SYT13	STIM2	DPP10	HCN3	CACHD1	SPTBN4	PTPN3	PTPN6	BAK1	HAMP	SLC4A5	PTPRC	BAX	NECTIN1	SELENOK	RAB3A	RAB3B	RASGRF1	RASGRF2	ACE2	CACNG8	CACNG7	CACNG6	TRPV4	RCVRN	BCL2	TRIM27	RGS2	RGS4	RHAG	RHCE	RHD	SLC25A19	SLC5A7	KCNK15	HCN2	BDKRB1	RRAD	RYR1	RYR2	RYR3	SCN1A	SCN1B	SCN2A	SCN2B	SCN3A	SCN4A	SCN4B	SCN5A	SCN7A	SCN8A	SCN9A	SCN10A	SCNN1A	SCNN1B	SCNN1D	SCNN1G	CCL2	CCL3	CCL4	CCL5	CCL8	CCL19	CCL21	CXCL11	XCL1	CX3CL1	CXCL12	THADA	PIEZO2	MCUR1	SEC14L1	SEMG1	CDH23	SLC39A8	PIRT	SGK1	P2RY12	SLC13A3	SLC30A5	PINK1	SLC1A1	SLC1A3	SLC1A4	SLC1A5	WNK1	SLC3A2	SLC5A1	SLC5A2	SLC5A3	WNK4	WNK3	WNK2	SLC5A4	SLC5A5	SLC6A1	SLC6A2	SLC6A3	SLC6A4	SLC6A6	SLC6A7	SLC6A8	SLC6A9	SLC6A11	SLC6A12	SLC6A13	SLC7A1	SLC7A2	SLC8A2	SLC8A1	SLC8A3	SLC9A1	SLC9A2	SLC9A3	SLC9A5	SLC10A1	SLC10A2	SLC11A1	SLC12A1	SLC12A2	SLC12A3	SLC12A4	SLC13A1	SLC15A1	SLC15A2	SLC17A1	SLC34A1	SLC18A1	SLC18A2	SLC18A3	SLC20A1	SLC20A2	SLC22A1	SLC22A3	SLC22A2	SLC22A4	SLC22A5	SLN	ANTKMT	SNAP25	SNCA	SNCG	SNTA1	SPG7	SPINK1	SRI	STAC	STC1	STIM1	ABCC8	SURF1	VAMP2	VAMP7	SYK	SYT1	SYT4	SYT5	TACR2	TAF7	TCN1	TCN2	BTK	TMBIM6	TF	TFR2	TFRC	TSPO	THY1	TMSB4X	TPT1	TRPC1	TRPC3	TRPC4	TRPC5	TRPC6	TRPM2	TSC1	FAM155A	TWIST1	CCR2	SHISA7	SHISA9	SUMO1	UCN	UCP1	UCP2	UCP3	UMOD	UTRN	VDAC1	VIP	BEST1	TRPV1	WFS1	YWHAE	YWHAH	CACNA1A	CACNA1B	CACNA1C	CACNA1D	CACNA1E	SLC30A1	CACNA1F	SLC30A2	SLC30A3	SLC30A4	CACNA1S	CACNA2D1	CACNB1	CACNB2	CACNB3	CACNB4	CXCR4	CACNG1	SLMAP	SLC25A20	KCNAB1	AHNAK	TMEM38A	TRPM8	SLC25A23	SLC39A7	NOX5	MAIP1	NKAIN1	ATP13A3	STEAP4	CCDC51	NIPAL2	CALCR	TUSC3	SLC8B1	TRPM3	CALM1	ORAI2	KCNIP4	CALM2	CUL5	SLC44A4	NDFIP1	CALM3	PRRT1	ACTN4	SLC2A10	KCNH6	SLC7A5	CAMK2A	SLC38A1	CAMK2B	NIPA2	TMEM163	CAMK2D	CAMK2G	NETO2	NETO1	SFXN3	SLC25A28	CAPN1	CAPN3	SLC4A9	KCNK16	SYT15	SLC25A2	SLC4A11	MAGT1	DTNBP1	SLC10A7	SLC41A2	ANXA9	ATP13A4	SYT3	DNAJC30	TMEM175	HVCN1	COA8	CASQ1	C15orf48	CASQ2	JPH4	SLC12A8	CASR	SLC9A7	COX4I2	CRACR2A	ORAI1	SLC7A3	UBASH3B	SLC43A1	KCNAB2	SHANK3	SLC22A16	CAV1	CAV3	KCNK5	ABCB11	SLC4A4	VAMP8	SNX4	SNAP23	RGS9	ACTN2	GALR2	CD84	SLC5A6	CACNA1I	CACNA1H	CACNA1G	WNT3A	KCNK17	PLCZ1	TRPA1	ATP6V0E1	NOL3	HAP1	SYT8	F2RL3	LACRT	KCNH7	SLC25A14	PKD2L1	ATP6V1E2	MCU	SLC7A6	SLC13A2	SYT7	RGN	ATP6V0D1	SLC39A13	P2RX6	KCNQ4	SESTD1	SLC6A5	COX7A2L	SYT12	SMDT1	MFSD4B	SLC24A1	KCNAB3	SLC33A1	CD4	ATP6AP1L	RAB11B	CACNA2D2	OTOP2	SLC38A5	ATP6V1F	CD19	MS4A1	KCNG4	ASIC3	KCNB2	ORAI3	MMGT1	CACNA2D4	SLC9A3R1	COX5A	FTMT	SFXN1	KCNK6	GSTO1	CD33	HOMER3	HOMER2	HOMER1	AKAP6	ATG5	SLC25A27	SLC4A7	SLC4A8	PMPCB	VPS4B	ATP6V1G1	ATP5MF	VPS9D1	CLCA3P	CD63	NOS1AP	TMEM63A	PIEZO1	HEPH	ATP2C2	OXSR1	SLC23A2	SLC23A1	CCS	SLC12A6	KCNE2
56	GOBP_CELLULAR_ION_HOMEOSTASIS	CD24	CDH5	ABCB6	BCAP31	ATP6AP2	LPAR6	CDK5	RAMP3	TCIRG1	TRDN	MICU1	CD52	SLC30A9	SLC9A6	CIB2	CHERP	GLRX3	CXCL13	SLC34A2	SCGN	CXCR6	GNA13	CLDN16	CFTR	CYSLTR1	CCR9	NMU	AFG3L2	IMMT	ADCY5	CORO1A	CHP1	SLC46A1	CTRC	CHRNA7	ADCY8	C1QTNF1	CKB	ADCYAP1	CLCN3	PDZD8	CLIC2	CLN3	CLN5	LRRK2	SPPL3	CCR1	SLC24A4	CCR3	CCR4	CCR5	CCR6	CCR7	CCR8	ACKR2	CMKLR1	ABCC2	CNGB1	JSRP1	CNR1	ATP6V1G3	TMEM178A	SLC31A1	SLC31A2	ADM	ADORA1	CP	LETM2	SLC34A3	LACC1	ADRA1D	ADRA1B	TMEM199	ADRA1A	HJV	SLC30A7	SLC9B1	ERFE	CX3CR1	ATP6V0E2	SLC35G1	CD55	TRPV3	TMPRSS6	DDIT3	DMXL1	SLC30A8	TMEM64	DIAPH1	DLG4	DMD	DMPK	SLC26A3	DRD1	DRD2	DRD3	DRD4	DRD5	AGTR1	AGTR2	APLNR	S1PR1	LPAR1	S1PR3	EDN1	EDN2	EDN3	EDNRA	EDNRB	ELANE	DHRS7C	MTLN	EPO	ESR1	ALAS2	F2	F2R	F2RL1	F2RL2	PTK2B	TPCN2	ABCB7	SLC39A12	MICU2	FGF2	FKBP1A	FKBP1B	RASA3	P2RX2	SWAP70	PACS2	DMXL2	SLC9A8	NEDD4L	ATP13A2	NCS1	ISCU	SLC39A14	ATP6V0A2	SNAPIN	LPAR3	FPR1	FPR2	FPR3	PRND	RAB38	FXN	ATP6V0D2	ATP6V1C2	FTH1	ABL1	FTL	TMEM9	FYN	SLC41A1	TAC4	MCOLN2	SLC24A2	SLC39A6	GALR1	CLIC4	IBTK	FBXL5	GATA2	GDF2	GIPR	GJA1	ABL2	NPTN	ATP2C1	NOX1	FAM155B	DISC1	C5AR2	P2RY10	GLP1R	GNA15	GNB1	GNG3	GOT1	CCR10	AQP11	GPR4	XCR1	GPR6	CXCR3	SLC39A5	GPR12	SLC24A5	GPR17	GPR18	GPR20	SLC9C2	LPAR4	SYPL2	MCHR1	SLC9A9	GPER1	SLC9C1	GPR32	GPR32P1	GPR33	GPR35	MICU3	SCARA5	FFAR1	P2RY8	ANK2	GRIA1	CCDC22	GRN	GRIK2	FLVCR1	GRIN1	GRIN2A	GRIN2B	GRIN2C	GRIN2D	GRINA	GRM1	GRM5	GSTM2	ERO1A	SLC40A1	HCRT	HCRTR1	HCRTR2	HTT	HEXB	HFE	ANXA6	HIF1A	STOML2	HMGB1	HMOX1	HMOX2	HPX	MT1DP	HRC	HTR1B	HTR2A	HTR2B	HTR2C	IAPP	FFAR4	HEPHL1	ATP13A5	IFNG	APOE	APP	IL1A	IL2	FASLG	CXCR1	CXCR2	IL13	CXCL10	IREB2	ITGAV	ITPR1	ITPR2	ITPR3	JAK2	KCNA5	ARF1	KCNJ2	KCNK3	KCNMA1	KEL	KISS1	KNG1	NPSR1	SLC9A4	FTH1P19	LCK	LCN2	LETM1	LRP1	LRP6	LTF	LYN	MIR1-1	MIR133A1	MIR199A1	MIR210	SMAD3	SMAD4	MAFG	CXCL9	TRPM1	MT1A	MT1B	MT1E	MT1F	MT1G	MT1H	MT1M	MT1X	MT2A	MT3	MTNR1B	MYC	ATF4	NUBP1	NEDD8	ATOX1	ATP1A1	ATP1A2	ATP1A3	ATP12A	ACO1	ATP1A4	ATP1B1	ATP1B2	NMB	ATP1B3	NOS1	ATP2A1	ATP2A2	NPY2R	ATP2A3	SLC11A2	ATP2B1	ATP2B2	ATP2B3	NTSR1	ATP2B4	ATP4A	ATP4B	OPRL1	OXT	OXTR	P2RX1	P2RX3	P2RX4	P2RX5	P2RX7	P2RY1	P2RY2	P2RY4	P2RY6	ATP5F1B	ATP6V0A4	FIS1	PLCE1	SLC22A17	ATP6V1D	TRPV2	PDE4D	RHCG	GPR89B	ACKR4	PDGFRA	ATP6V1H	ENPP1	PDPK1	SELENOT	GHRL	ATP6V1A	ATP6V1B1	ATP6V1B2	ATP6V0C	ATP6V1C1	ATP6V1E1	PIK3CG	PKD1	PKD2	PKHD1	PLA2G1B	ATP6V0B	PLCG1	PLCG2	TPCN1	ATP6V1G2	ATP6V0A1	PLN	ATP6AP1	PML	ATP7A	FTHL17	ATP7B	TMCO1	RAB39A	TRPM4	TRPM7	LIME1	CLN6	MCUB	AVP	TMEM38B	RMDN3	AVPR1A	MCOLN3	BOLA2	AVPR1B	PPT1	TRPV6	SLC30A10	CHRNA9	SLC39A4	CHD7	RAB20	PRKACA	PRKCB	PRKCE	CAND1	TMEM165	MAPK1	MAPK3	PRNP	TRPV5	CCL28	PSEN1	JPH1	SLAMF8	NMUR2	CCDC47	ACKR3	CHRNA10	TRPC7	ATP13A1	JPH2	SLC39A10	SELENON	MCOLN1	CEMIP	TTC7A	SLC4A10	PTGDR	PTGER1	PTGER2	PTGER3	JPH3	PTGER4	PTGFR	PTGIR	PTH	SLC24A3	PTH1R	SLC12A5	STIM2	PTPN6	BAK1	HAMP	SLC4A5	PTPRC	BAX	SELENOK	RAP1GDS1	HRH4	TRPV4	BCL2	RHAG	PROK2	BDKRB1	BDKRB2	RYR1	RYR2	RYR3	S100A8	S100A9	SAA1	SCO1	CCL1	CCL3	CCL5	CCL7	CCL8	CCL11	CCL13	CCL14	CCL15	CCL19	CCL21	CCL23	CXCL11	XCL1	CX3CL1	CXCL12	THADA	MCUR1	CDH23	SLC39A8	CXCR5	MT1HL1	TMPRSS3	SLC30A5	SKP1	SLC26A6	SLC1A1	SLC4A3	VPS33A	SLC4A1	SLC4A2	GPR199P	GPR89A	SLC6A9	BMP6	SLC8A2	BOLA2B	SLC8A1	SLC8A3	SLC9A1	SLC9A2	SLC9A3	SLC9A5	SLC11A1	SLC12A2	SLC34A1	SNCA	BNIP3	SOD1	BOK	SRI	STC1	STIM1	TAC1	TACR1	TBXA2R	TMBIM6	TF	TFAP2B	TFR2	TFRC	TGM2	THY1	TNNI3	TPT1	HSP90B1	C3AR1	TRPC1	TRPC3	TRPC4	TRPC5	TRPC6	TRPM2	TTPA	C5AR1	FAM155A	CCR2	C7	UBE3A	UMOD	TRPV1	WFS1	WNT5A	YWHAE	CA2	CA7	CACNA1A	CACNA1C	SLC30A1	SLC30A2	SLC30A3	SLC30A4	CACNA2D1	CACNB2	CACNB3	CXCR4	RAB7A	TMEM38A	TRPM8	SLC25A23	SLC39A7	CALB1	CALB2	NOX5	MAIP1	ATP13A3	CALCA	RIC3	CALCB	KCTD17	CALCR	CYBRD1	SLC8B1	GPR157	CALM1	TASL	NCOA4	CSRP3	CALM2	FGF23	NDFIP1	CALM3	CALR	CAMK2D	CAPN3	FZD9	C19orf12	SLC4A9	SLC4A11	SLC10A7	ATP13A4	TMEM175	CCDC115	HVCN1	CASQ1	CASQ2	JPH4	CUL1	MT4	CASR	GPR174	SLC9A7	GPR65	TMTC4	UBASH3B	AP3B1	CAV1	CAV2	CAV3	STC2	NPFF	SLC4A4	S1PR4	GALR2	CCKBR	AP3D1	PLCZ1	FATE1	TRPA1	ATP6V0E1	NOL3	HAP1	F2RL3	LACRT	CCRL2	ATP6V1E2	MCU	COX19	RGN	ATP6V0D1	SLC39A13	SMDT1	LPAR2	SLC24A1	CD4	XPR1	VAPB	ATP6AP1L	GCM2	TSPOAP1	GPR55	ATP6V1F	CD19	MS4A1	SLC9A3R1	FTMT	TMEM203	ABCG2	GSTO1	AKAP6	ATG5	CD36	SLC25A27	SLC4A7	SLC4A8	CD38	ATP6V1G1	CD40	TESMIN	HERPUD1	TM9SF4	HEPH	SV2A	ATP2C2	SCO2
57	GOBP_INTRACELLULAR_PROTEIN_TRANSPORT	ACOT8	POM121C	HDAC6	SNAP25-AS1	CD24	PDCD6	BCL2L11	TIMM23	POM121B	TOM1L1	TOM1	ARL17B	BHLHE40-AS1	AP1M2	SAE1	TIMM23B	SNUPN	HUWE1	TBC1D3G	TBC1D3K	TBC1D3L	TBC1D3D	PREB	ARL4C	ARL4A	BCAP31	ARFRP1	TRIM28	TENM1	ALYREF	AL357153.1	AC007920.2	CDK5	NUTF2	DDX39A	STX6	AP3S2	TIMM17B	SRRM1	STAM2	CDKN1A	RAMP2	RAMP1	RAMP3	TBC1D3E	TBC1D3I	KATNB1	VPS26C	CACNG3	CACNG2	RAPGEF3	ARIH2	SEC24B	TIMM17A	TOMM40	ECI2	HAX1	TIMM44	NXF1	SEC23B	SEC23A	VTI1B	APPBP2	CIB1	IPO8	IPO7	PITRM1	ANP32B	SLU7	TXNIP	AP4B1	SIX2	GIPC1	NUP50	AHCYL1	SEC24A	CPSF4	DHRS4	RNPS1	EHD1	AP3M2	SEC61B	TOMM34	OS9	TMED2	ERP29	ACOT2	YWHAQ	TMED10	RAB32	SLC27A2	TMED1	IFT27	RAB31	NUP42	CRYZL2P-SEC16B	KIF3A	TBC1D8	CDC37	PKIG	AP4S1	RABL2B	RABL2A	SEC23IP	CHM	CHML	RPL35	SEC63	PDCD10	XPOT	CHP1	SNF8	DDX19B	IFT43	STX1B	SYNRG	CHRM1	VPS26B	VPS45	PARK7	PHB2	GABARAP	U2AF2	EVI5L	ARL11	RAB3IP	SSX2IP	AP2M1	AP1S1	AP2S1	AP3S1	UBE2J2	CLU	LRRK2	CLTA	CLTB	CLTC	ACOT4	SLC51B	TBC1D16	MIEF2	PLK3	ANKLE1	UHMK1	CHMP4B	SGSM1	NUP35	AP1S3	ZFAND2B	MTERF4	DNAJC19	COPA	CHCHD4	COPB1	ZDHHC19	RTP1	TRAM1L1	ADORA1	GRPEL2	VPS37A	ABRA	CRAT	DYNLL2	ROMO1	ADPRH	VTI1A	MAPK14	CSE1L	PRICKLE1	CSNK2A2	TMED6	TOM1L2	RUNDC1	LCA5L	TTC30B	RAB6D	SCFD2	FAM53A	VPS37D	FAM91A1	ZDHHC15	AP2A1	C11orf65	C12orf50	TAMALIN	AP2A2	DAO	TMEM30B	NOP9	TBC1D21	AP1B1	AP2B1	AP1G1	UBL4B	BBS12	LCA5	SNX31	DLG2	AGTR2	E2F1	E2F3	AGXT	ECH1	ECT2	EIF2D	EGR2	EHHADH	IMMP1L	RILPL2	PAOX	EIF4E	EIF5A	TTC21A	ELAVL1	U2AF1L4	RNF215	PIKFYVE	EMD	CTTN	RANBP3L	TSNARE1	DMTN	STOM	EPHX2	STX2	ERBB2	AKT1	AKT2	TYSND1	ARL5B	TMED4	CASC3	COPZ1	COPG1	CILK1	NLGN1	SEC31A	MON1B	ABLIM3	RPH3A	RUFY3	TRAK1	NCBP2	KIFAP3	RAB18	CEP131	RIMS1	RAB21	XPO7	SMG1	CLUAP1	TBC1D9B	GGA2	EXPH5	TBC1D2B	NACAD	TBC1D9	FLNA	SNX13	MAPK8IP3	GGA3	NUP205	RFTN1	FAF2	PMPCA	ARL6IP1	RRS1	XPO6	TBC1D1	NUP210	VPS13A	TBC1D12	MTCL1	SCFD1	NUP160	SMG6	KIF13B	TBC1D30	VPS39	PPP1R13B	ICE1	SMG5	ATP13A2	SIRT4	MLYCD	TMED3	GRIP1	AP4E1	TARDBP	ICMT	TRAM1	SEC61G	NUP188	SCRIB	RPL13A	TNPO3	SNAPIN	AMACR	KPNA6	NUP62	RABGAP1	ARFIP2	STX12	RAB38	NPAP1	STXBP4	FYN	ZDHHC20	TBC1D28	ZDHHC24	ZDHHC23	DYNLT2B	SNX33	TBC1D22A	RAB3GAP2	FBXO7	SVIP	SAMM50	RPL36	MYRIP	SEC31B	TBC1D10B	UPF2	APPL1	HACL1	DECR2	GGA1	CHTOP	TRAF3IP1	IFT172	GAS6	ARL5A	B3GAT3	VPS33B	ARFGAP3	GCKR	TIMM10B	TIMM13	TIMM10	TIMM9	TIMM8B	GDI1	RANBP6	COPG2	AP3M1	AKAP8L	NSG1	VPS41	BBC3	SNX5	VPS4A	ARFIP1	ERLEC1	GLE1	RABGEF1	DESI1	SGSM3	GLI3	HTRA2	SFN	AQP11	SIAH3	ZDHHC22	NUDT7	ANGPT1	RTP5	RGPD4	RABL3	COX18	POM121L12	TCAF2	TRARG1	ANK3	SPCS1	IFT81	SETD2	CHMP4A	TIMM21	RANGRF	DNAJC15	NXT1	DDX25	SLC25A6	GSK3A	GSK3B	ZDHHC1	SNX8	SNX10	RBM15B	CPSF1	SNX15	SNX11	SEC61A1	TIMM22	MDFIC	ACAA1	TNPO2	GZMB	HCLS1	KCNIP3	PIK3R4	HHEX	HMGCL	HNRNPA2B1	HNRNPU	APBA1	HPCA	HRAS	AGFG1	HSD17B4	HSPA1L	HSPA4	HSPA5	HSPA8	HSPA9	HSPB1	HSP90AA1	HSP90AB1	HSPD1	UBAC2	GPIHBP1	RAB43	SLC35D3	ZDHHC21	IDE	IDH1	NACA2	IFI27	RTP2	IFNG	APOD	RAB41	NUP43	RILPL1	TBC1D26	TICAM2	IL1B	INSIG1	ITGAM	ITGB2	EIF6	JAK2	ARCN1	JUP	TRIM23	GSTK1	TBC1D10C	KCNB1	WASH3P	ARF1	KCNE1	ARF3	USP17L2	ARF4	RN7SL2	RN7SL3	ARL4D	KIF3C	KIF5A	KIF5B	KIF5C	ARF5	ARF6	KPNA1	KPNB1	KPNA2	KPNA3	KPNA4	KPNA5	TNPO1	IPO5	TOMM20L	RHOB	ARL5C	NUDT19	LAMP2	RPSA	LCP1	LEP	LMAN1	ARL1	RGPD1	RAB19	TOMM5	GOLGA7B	KPNA7	ARL3	LTBP2	M6PR	SMAD3	MAGOH	MAK	MAN1A1	MAP1A	TBC1D3B	TBC1D3C	STX19	RAB8A	MIPEP	MMP12	MPV17	GET3	MAP1LC3C	RAB1C	MYO1C	MYO6	MYO7A	NACA	NCBP1	NEDD4	RPL10A	NFKBIA	NGFR	ATP1B1	NMT1	NOS2	NPM1	NSF	NUCB1	NUP88	NUP98	TBC1D25	OAZ1	OAZ2	OXA1L	SPRN	PAK1	PRKN	TMED5	ACOX1	DERL2	TMED7	FIS1	PAM16	VPS36	NMD3	NDUFA13	PCM1	IFT52	SH3GLB1	ZDHHC9	GOLGA7	SAR1B	PCNT	VPS28	NAGPA	HAO2	IPO11	ZDHHC2	COPZ2	PIPOX	DNAJC27	ZDHHC3	FAM53C	REEP2	CDC40	UBR5	SNX9	UBE2J1	CTDSPL2	HIKESHI	GTSE1	SIRT7	RAB14	PEX5L	RAB6B	UFM1	DYNC2LI1	HSPB11	SUFU	CPSF3	VPS29	RAB23	PDZK1	RAB8B	INPP5K	PEX1	PEX6	PEX7	PEX10	PEX12	PEX13	PEX14	PHYH	PIK3R1	PIK3R2	PKD1	NUP54	STX18	PMAIP1	PML	RAB24	CPSF2	POLR2D	GDAP1	HAO1	ZFAND6	MIEF1	CCHCR1	TOMM7	SGTB	TBC1D13	CROT	MED1	KIF1A	TMED9	LEPROT	CTSA	BCAS3	NUP62CL	VPS13C	SYTL2	TBC1D8B	NSUN2	ALKBH5	PPM1A	AUP1	STX17	HEATR3	VPS37C	RNF31	IFT57	MAGOHB	DYNC2I1	PPP1R10	ZDHHC4	SDAD1	SEC61A2	VPS13D	APPL2	FBXW7	PPP3CA	DDX19A	PPP3CC	WDR33	PPP3R1	LSG1	TBC1D2	TMCO6	YOD1	STRADB	PARL	FERMT1	PRKAA1	ZDHHC7	TBC1D22B	RAB20	PRKACA	NPLOC4	PEX26	IWS1	PKIA	RBM22	IPO9	NDC1	WDR11	VPS35	EDEM2	NUP133	AGK	TMEM30A	IFT122	RIOK2	PCID2	PRKCD	VPS11	PECR	SELENOS	PRKCI	ERBIN	NXT2	DMAP1	MAPK1	BCAP29	MAPK8	NXF5	NXF3	NXF2	PRNP	PARD3	EIF4ENIF1	PSEN1	SAR1A	GRIPAP1	IFT46	ENY2	MFF	TOMM22	BAAT	NUP107	SMURF1	THOC2	BAD	CEMIP	LINC00869	RAB22A	MAVS	XPO5	TBC1D14	SORCS2	WDR35	IFT80	KIF17	RIC1	USP36	VPS18	CAMSAP3	PTPN1	WDR19	PTPN11	PTPN14	BARD1	BAX	PURA	PEX19	PEX2	PEX5	SRPRB	RHOU	SNX6	RAB1A	RAB5A	RAB5B	RAB6A	RAB27A	RAB27B	RAB5C	RAC2	RAN	RANBP2	RANGAP1	UBL5	BCL2	UPF1	RN7SL1	EXOC4	SPCS3	ABCE1	RPGR	RPL3	RPL4	RPL5	RPL6	RPL7	RPL7A	RPL8	RPL9	RPL10	RPL11	RPL12	RPL13	RPL15	RPL17	RPL18	RPL18A	RPL19	RPL21	RPL22	RPL23A	RPL24	RPL26	RPL27	RPL30	RPL27A	RPL28	RPL29	RPL31	RPL32	RPL34	RPL35A	RPL37	RPL37A	RPL38	BCS1L	RPL39	RPL41	RPL36A	RPLP0	RPLP1	RPLP2	RPS2	RPS3	RPS3A	RPS4X	RPS4Y1	RPS5	RPS6	RPS7	RPS8	RPS9	RPS10	RPS11	RPS12	RPS13	RPS14	RPS15	RPS15A	RPS16	RPS17	RPS18	RPS19	RPS20	RPS21	RPS23	RPS24	RPS25	RPS26	RPS27	RPS27A	RPS28	RPS29	RTN2	SORT1	SCP2	BID	SDCBP	VIPAS39	NAPB	CHP2	SEC13	KIF13A	SEL1L	SNX16	RTP4	MOAP1	C17orf75	SFPQ	SRSF1	SRSF2	SRSF3	RAB17	SRSF4	SRSF5	SRSF6	ZC3H11B	SRSF7	XPO4	SIL1	ATG3	ZDHHC6	SCG5	SGTA	VPS16	SHH	TBC1D15	IFT22	RANBP17	PINK1	SLC1A1	ACD	VPS33A	NOL6	UPF3B	BMP4	ZDHHC11B	NCF1	RGPD3	TRAK2	SMO	SNX1	SNX2	BNIP3L	SORL1	SP100	SREBF1	SREBF2	SRP9	SRP14	SRP19	SRP54	SRP68	SRP72	SRPRA	SSB	SSR1	SSR2	SSR3	STAT3	STX1A	STX3	STX4	STX5	STXBP1	STXBP2	STXBP3	STYX	SUPT6H	VAMP2	SYK	TCF7L2	TERF2	TFDP1	TFDP2	TGFB1	TSPO	SEC62	TP53	TP53BP2	TP73	TPR	HSP90B1	TSC1	TSC2	TUB	RGPD8	NXF2B	DNLZ	TXN	RGPD6	RGPD2	TBC1D3	TBC1D3H	U2AF1	UBA52	UBB	UBC	UBE2D1	UBE2D2	UBE2D3	UBE2G2	UBE2L3	UFD1	VCP	XPO1	YWHAB	YWHAE	YWHAG	YWHAH	YWHAZ	PTTG1IP	ZIC1	LAPTM5	EVI5	CACNB3	FZD5	RAB7A	SLBP	NUP37	ASPSCR1	MLPH	DERL1	GNPTAB	DDX39B	THOC6	RIPOR1	MAIP1	SH3TC2	DYNC2H1	ZDHHC14	IPO4	VPS37B	TBC1D17	ZFAND1	GRTP1	MICALL2	TTC21B	ZDHHC11	PRR5L	NUP85	SYNDIG1	WLS	TTC26	ARL14	THOC7	ZC3H12A	IFT74	CEP290	NUP214	STAM	GRPEL1	NCOA4	DUSP16	GRIP2	AAAS	IFT88	PABPN1	CALR	AP3B2	HM13	NDEL1	FIP1L1	SNX27	UNC93B1	RAB1B	SYMPK	SEH1L	CLTCL1	USP9X	ACOX2	ACOX3	BAP1	COG3	RTP3	DYNLRB2	DYNLRB1	LONP2	TBC1D10A	IMMP2L	NACA4P	RAB6C	CASP8	ARL6	TOMM40L	STX7	TBC1D3F	RGPD5	RHBDD1	ZDHHC18	FYTTD1	RPAIN	POLDIP3	VPS25	MON1A	THOC3	SARNP	GNPAT	SYVN1	EFCAB7	CAT	MGARP	FUT10	RAE1	ZDHHC12	LTV1	SYTL1	RANBP3	PEX3	DDO	CAMK1	MICALL1	AGPS	AP3B1	THOC5	USO1	TP63	SSNA1	DYNLL1	STX16	STX11	STX10	CBLB	SRSF9	HYAL2	MBTPS1	RAB11A	NAPG	NAPA	HDAC3	CDK5R1	ZPR1	MCM3AP	AP1S2	AP1G2	AP1M1	HERC2	RAB29	AP3D1	HPS4	SEC16B	DYNC2I2	HAP1	BRSK2	IFT20	BMF	RPL14	AIP	YIF1B	TIMM29	USP6	AIFM1	DERL3	PDCD5	SYNGR1	HGS	YTHDC1	AP4M1	ARHGEF2	RASSF9	COG7	TTC30A	NOLC1	TMEM129	STRADA	TIMM50	ITGB1BP1	COPB2	SRSF11	TRIP11	TAOK2	RPL23	TBCK	RAB28	ADIPOQ	KIF3B	TGFBRAP1	ATP5IF1	POM121L2	PEX16	SYTL3	SYTL4	SYTL5	HOMER3	PICK1	AKAP6	CABP1	CD36	STX8	AKAP5	SCARB2	RPH3AL	PMPCB	NPEPPS	BAG4	BAG3	VPS26A	GOSR2	KIF20B	NUP155	SEC24C	GCC2	IPO13	FAM53B	NUP93	EDEM1	TRAM2	RIMS2	HERPUD1	USP6NL	CD74	IFT140	TCAF1	CD81	ZFYVE16	EIF4A3	ATG13	TM9SF4	TBC1D5	SNX17	DHX38	SPCS2	TOMM20	NUP58	C2CD5	TOMM70	SEC24D	TLK1	ZC3H11A	TBC1D4	POM121	SMG7	TECPR2	SGSM2	RABGAP1L	ARHGAP44	SEC16A	MFN2	RBM8A	NUP153	CDC42	THOC1	CDH1
58	GOBP_EXOCYTOSIS	A1BG	SIGLEC14	PDCD6IP	WASHC1	TOM1	KLRF2	DNM1L	HUWE1	ARPC5	ACTR2	ADAM8	ACTR1B	ATP6AP2	LHFPL2	ADAM10	CDK5	PSMD14	RABEPK	ABCC4	LILRB2	TCIRG1	CRISP3	SIRPB1	TUBB4B	PRG3	ATP8A1	FAM3C	PPIE	CAP1	VTI1B	VAT1	UNC13B	ATG7	PRDX4	AGPAT2	OLFM4	ARFGEF2	ARFGEF1	CCT2	NPC2	EXOC5	YKT6	CSPG5	CCT8	ADCY1	CTSC	GIPC1	IQGAP2	CFTR	CPLX2	CPLX1	CEACAM3	HPSE	PGRMC1	FGL2	CEACAM8	RAB10	MAGED2	CKAP4	TMED10	COPS5	SLC27A2	GLIPR1	LILRB3	LILRA3	RAB31	RAPGEF4	CHGA	IL1RAPL1	CORO1A	CHI3L1	CHIT1	PADI2	PRRT2	SNF8	STX1B	VPS45	CD300A	TMC6	PDAP1	EXOC3	CHRNA5	TRIM9	CHRNB4	STK11IP	RAB3C	GRIN3A	CLNK	SNAP47	LRG1	RAB3IP	MRGPRX2	CLU	SERPINA3	LRRK2	SLC15A4	CCR1	CANT1	OSCAR	CNN2	CNR1	ARL8A	SYT2	COPB1	STXBP5	ADORA2A	CD109	CR1	HGSNAT	CRHBP	APOOL	RIMS4	SIRPA	MAPK14	SYT9	CSNK2B	CST3	CSTB	ADRA1A	SYT6	CTBP2	EXOC8	ADRA2A	NFAM1	CTSB	CTSD	CTSG	CTSH	CTSS	CTSW	CTSZ	SCFD2	TMEM167A	CYBA	CYBB	ABCA13	MOSPD2	CLEC12A	CD55	AP2A2	AP1G1	DDOST	DDX3X	DEFA1	DEFA4	CFD	CLEC4C	CYB5R3	DIAPH1	SEPTIN1	AGA	DNASE1L1	DYNC1H1	AGL	DOCK2	DRD2	DSC1	DSG1	DSP	DVL1	ECM1	EEF1A1	SCAMP5	EEF2	EGF	ANO6	AHSG	ELANE	SERPINB1	MCEMP1	A2M	TXLNA	UNC13D	RAB12	TUBB	LGI3	DMTN	STOM	STX2	ALAD	ALB	F2RL1	F5	F8	F13A1	FABP5	FCAR	FCER1G	ALDH3B1	FCGR2A	FCGR2B	FCGR3B	FCN1	ADGRG3	FER	FES	FGA	FGB	ALDOA	FGG	FGR	VEGFD	RAB11FIP2	NLGN1	ENPP4	MMRN1	CD93	HABP4	RAB3GAP1	RAB18	FOXF1	RIMS1	ALDOC	RAB21	UNC13A	ENDOD1	ERP44	EXPH5	NFASC	CLASP2	FLNA	CYFIP1	FAF2	ATP11B	SYT11	NBEAL2	EXOC6B	ATP11A	SCFD1	EXOC7	DNAJC13	FMR1	CLASP1	FN1	UBR4	NCSTN	PIP5K1C	ATP13A2	COTL1	COMMD3	NCS1	FOLR3	ARHGAP45	SNAPIN	FPR1	FPR2	HEBP2	CLEC5A	BACE1	ALOX5	FRK	FTH1	FTL	FUCA1	FUCA2	XRCC6	GAA	CBARP	QPCT	BRI3	GCA	SVIP	RAB26	METTL7A	ARMC8	GALNS	LY6G6F	AOC1	RAB11FIP5	ERC2	ABCA12	STEAP2	GAS6	GATA2	BLOC1S6	VPS33B	OSTF1	GDI2	B4GALT1	LAT	VPS41	BRPF3	GLA	SIGLEC9	VPS4A	AMPD3	GLB1	CHMP2A	PCLO	GM2A	GNAI2	GNS	GPI	EXOC3L1	MILR1	ANK1	LAMTOR2	GRN	GIT1	DBNL	ANPEP	GRIK5	STXBP6	COMMD9	SCG3	PYCARD	CXCL1	GSK3B	GSN	GSTP1	OLA1	GUSB	GYG1	DPP7	ACAA1	ANXA1	ANXA2	HBB	HCK	ANXA3	NCKAP1L	HEXB	ANXA5	ADGRE2	HGF	HK3	HLA-B	HLA-C	HLA-F	HLA-H	HMGB1	HMOX1	HMOX2	APAF1	APBA1	HP	RAB37	APEH	HRG	HSPA1A	HSPA1B	HSPA6	HSPA8	HSP90AA1	HSP90AB1	APLP2	APOA1	HTR1B	HTR2A	CLEC4D	CPLX4	STING1	SYT10	IDH1	SYCN	IFNG	IGF1	IGF2	IGF2R	APOH	APP	APRT	SLCO4C1	TICAM2	IL4	IL4R	CXCR1	CXCR2	IL13	IL13RA2	ILF2	IMPDH1	IMPDH2	ISLR	ITGA2B	ITGAL	ITGAM	ITGAV	ITGAX	ITGB2	ITGB3	ITIH3	ITIH4	JUP	NHLRC2	TMEM179B	TBC1D10C	KCNB1	ARF1	MIA3	RAB15	KIT	KLRC2	KNG1	ARG1	KPNB1	KRT1	RHOA	C6orf120	NHLRC3	HRNR	FLG2	LAIR1	RHOG	LAMP1	LAMP2	LCN2	LGALS3	LGALS3BP	LGALS9	LLGL2	LLGL1	SNX19	RAB44	IRAG2	LTA4H	LTF	LYN	LYZ	ARSA	ARSB	MAN2B1	MANBA	STX19	RAB8A	MGST1	ASAH1	MIF	MME	MMP8	MMP9	MNDA	MPO	UNC13C	POTEKP	TARM1	MYH9	CEACAM6	ACLY	NDUFC2	SEPTIN2	NEU1	NFKB1	NME2	NOTCH1	PNP	ATP2A2	NRAS	NSF	TRIM72	OLR1	ORM1	ORM2	P2RX1	P2RY1	P2RY4	PA2G4	PLA2G3	PAFAH1B2	SERPINE1	PAK1	PRKN	PCDH7	WASHC3	DERA	SCCPDH	GOLGA7	DYNC1LI1	SDF4	RAB9B	CDK16	PLAC8	TEX264	ATP6V1D	BIN2	PDGFA	PDGFB	RAB14	CYRIB	YPEL5	PDPK1	CYB5R1	CAB39	PECAM1	SYT17	RAB8B	CALML5	ADA2	PF4	CFP	PFKL	PGAM1	PGM1	SERPINA1	SERPINA4	SERPINB6	ATP6V0C	SERPINB10	PIGR	PIK3C2A	PIK3CD	PIK3CG	PKM	PKP1	PLAU	PLAUR	PLD1	PLG	PLEK	SERPINF2	ATP6V0A1	ATP6AP1	GPR84	RAB4B	RAB24	SEPTIN5	SEPTIN4	TOLLIP	TMX3	RHOF	EXOC6	EQTN	GTPBP2	PPBP	CTSA	PPIA	SYTL2	TOR4A	CMTM6	ACP3	LAMTOR1	STX17	ARHGAP17	PGM2	CPPED1	PPP3CB	LIN7C	PRCP	TRPV6	SMPD3	SRGN	PRG2	CDC37L1	TMEM30A	EXOC1	EXOC2	PRKCB	PRKCD	PRKCG	VPS11	CAND1	ACTR10	MAPK1	DNAJC3	PROS1	PRSS2	PRSS3	PRTN3	AZU1	PSAP	PSEN1	B2M	RETN	PSMA2	SPHK2	PSMA5	KCMF1	PSMB1	TMEM167B	PSMB7	NIT2	PSMC2	PSMC3	VPS35L	PSMD1	PSMD2	PSMD3	C12orf4	RAB25	CD177	PSMD7	SLC44A2	PSMD11	PSMD12	PSMD13	PTAFR	PTGDR	PTGDS	CLTRN	MICAL3	LRRC7	SYT13	VPS18	QSOX1	PTPN6	RAP2C	ZP4	PTPRB	PTPRC	PTPRJ	PTPRN2	PTX3	PYGB	PYGL	TRAPPC1	RAB3A	RAB3B	RAB3IL1	RAB5A	RAB5B	RAB6A	RAB13	RAB27A	RAB27B	RAB5C	RAC1	RAC2	RALA	RALB	RAP1A	RAP1B	RAP2B	RARRES2	CPLX3	REST	RNASE2	RNASE3	EXOC4	TRAPPC11	ROCK1	RSC1A1	S100A7	S100A8	S100A9	S100A11	S100A12	S100A13	S100P	SERPINB3	CEACAM1	CCL3	CCL5	CCL8	SDC1	SDC4	SDCBP	NAPB	SLC17A9	BLK	MYO1G	SELL	SELP	TMBIM1	LIN7B	SELENOP	ARHGAP9	RAP1BL	MMP25	EXOC1L	ITSN1	MICAL1	VPS33A	SLC2A3	SLC2A5	SLC11A1	SLPI	CHID1	SNAP25	SNCA	SOD1	SPARC	SPP2	SPTAN1	BPI	SRP14	STK10	STX1A	STX3	STX4	STXBP1	STXBP2	STXBP3	BST1	SURF4	BST2	VAMP2	VAMP7	SYK	SYN1	SYN2	SYP	SYT1	SYT4	SYT5	TCN1	BTK	DYNLT1	TF	TGFB1	TGFB2	TGFB3	LEFTY2	THBS1	TIMP1	TIMP2	TIMP3	TLN1	TLR2	SERPING1	TMSB4X	CLEC3B	TNFAIP2	TNFAIP6	TNFRSF1B	C3	C3AR1	TRPM2	TSG101	TTN	TTR	TUBA4A	C5AR1	DEFA1B	CCR2	TYROBP	VCL	VCP	VEGFA	VEGFB	VEGFC	VSNL1	VWF	LAT2	WNT7A	XRCC5	ZP3	CACNB2	MANF	RAB7A	PCYOX1L	C1orf35	CPLANE2	GSDMD	LPCAT1	ATP8B4	DOK3	DSN1	CALM1	NR4A3	PTGES2	CEP290	RAB11FIP1	STAM	PLEKHO2	DNAJC5	SRCIN1	CALM3	ACTN4	TXNDC5	TSPAN14	CAMP	CAPN1	EPX	RAB33B	FERMT3	CRISPLD2	HYAL3	SYT15	SYT16	ATAD3B	MAGT1	DTNBP1	TAGLN2	PRAM1	SYT3	TMEM79	HVCN1	CYSTM1	FRMPD3	DOC2B	DOC2A	GHDC	JAGN1	ADGRE3	CAT	CRACR2A	PRSS12	RAB2B	SYTL1	PPFIA2	KCNAB2	NKD2	PPFIA3	SCIN	DEGS1	PDXK	CADPS	CDK13	RNASET2	LAMTOR3	DYNLL1	CBL	VAMP8	STX11	DGAT1	ACTN1	SNX4	RAB11A	SNAP23	NAPA	SIGLEC5	ACTN2	CREG1	LIN7A	IQGAP1	CD84	GGH	SYNJ1	VNN1	CPNE3	CPNE1	AP1M1	CACNA1I	CACNA1H	CACNA1G	BAIAP3	CDK5R2	MGAM	SERPINB12	STBD1	PGLYRP1	HAP1	SYT8	BRSK2	EXOC3L2	SYT7	SYNGR3	SYNGR2	SYNGR1	HGS	SYT12	EXOC3L4	VAPA	RAB11B	CD9	CD14	NAPRT	MS4A3	VAMP3	SNAP29	CADPS2	RAB9A	OTOF	ORMDL3	SYTL3	SYTL4	SYTL5	CD33	CD36	SLC4A8	RPH3AL	STXBP5L	SCAMP1	VPS4B	GMFG	RAB3D	PREPL	PRDX6	CD44	CD47	CD53	CD58	CD59	CD63	CD68	RIMS2	TMEM63A	PHACTR2	SNPH	ADGRE5	MLEC	CDA	RIMS3	IST1	SCRN1	GAB2	PSMD6	SV2A	ARHGAP44	WDR1	MVP
59	GOBP_ENDOCYTOSIS	IGLL5	TOM1	APELA	DNM1L	NR1H3	ATP9A	CDH13	WASF2	TNK2	CDK5	CALCRL	FLOT1	PRG4	RABEPK	RAMP2	RAMP1	RAMP3	IGHV2-70D	IGHV1-69D	IGHV3-64D	CLEC4M	ABCA7	CACNG3	CACNG2	CLEC10A	CAP1	HYOU1	CEL	HSPH1	NEU3	LILRB1	USP20	RALBP1	EHD1	AP3M2	LILRB4	RAB31	STON1	PACSIN2	SNX18	STX1B	SYNRG	CD300A	TEX261	BTBD9	XKR4	MARCHF3	FCHO2	NOSTRIN	APOA5	SCGB3A2	AP2M1	AP1S1	AP2S1	CLCN3	CLCN5	CLU	CLN3	LRRK2	CLTA	CLTB	CLTC	ACKR2	ANKRD13B	RINL	SYT2	ADM	SLC9B2	SSC4D	CRP	LDLRAD3	CSNK1E	CSNK1G2	CSNK1G3	GSG1L	ENTHD1	PROM2	CTSL	ADRB2	GRK2	GRK3	AP2A1	DAB2	DGKQ	AP2A2	AP2B1	DENND1B	AP1G1	CLEC4F	RHOV	DLG4	DMBT1	DNM1	AGER	DNM2	DOCK1	DOCK2	DPYSL2	DRD2	DRD3	DRD4	TOR1A	SCAMP5	EGF	ANO6	AHSG	AIF1	ABCA2	PIKFYVE	ARHGAP27	CTTN	C9orf72	EPHA3	EPS15	ALB	F2RL1	TPCN2	FCER1G	FCGR1A	FCGR1B	FCGR2B	FCN1	FCN2	NLGN4Y	AAK1	NLGN1	INPP5F	EPN2	PLA2R1	DKK1	RAB21	USP33	FNBP1	FCHO1	STAB1	SYT11	MLC1	JMJD6	RHOBTB2	ARC	EHBP1	FKBP15	DNAJC13	FMR1	NEDD4L	PIP5K1C	AP4E1	RHOQ	FOLR1	FPR2	CD2AP	SH3BP1	SH3BP4	ALOX15	ABL1	PCSK9	SNX33	GAK	AMBP	HEATR5A	NECAP1	CLIP3	LRP10	LRRTM2	DNM3	APPL1	LDLRAP1	GAPVD1	STEAP2	STAP1	GATA2	GREM1	HAVCR1	GHR	AP3M1	ABL2	CACNG5	CACNG4	SNX5	GPC3	AMPH	RABGEF1	BIN1	IGKV1-5	CD163L1	CLEC9A	IGHV7-81	IGHV6-1	IGHV5-10-1	IGHV5-51	IGHV4-61	IGHV4-59	IGHV4-39	IGHV4-34	IGHV4-31	ANGPT1	IGHV4-28	IGHV4-4	IGHV3-74	IGHV3-73	IGHV3-72	IGHV3-66	IGHV3-64	IGHV3-53	IGHV3-49	IGHV3-48	IGHV3-43	IGHV3-38	SSC5D	IGHV3-35	IGHV3-33	IGHV3-30	IGHV3-23	IGHV3-21	IGHV3-20	IGHV3-16	IGHV3-15	IGHV3-13	IGHV3-11	IGHV3-7	IGHV2-70	IGHV2-26	IGHV2-5	IGHV1-69-2	IGHV1-69	IGHV1-58	RSPO1	IGHV1-45	IGHV1-24	IGHV1-18	BTBD8	IGHV1-3	DLL1	TRDC	XKR6	SCARA5	TRBC2	TRBC1	ILDR1	GRK4	ANK2	IGLV7-43	IGLV6-57	IGLV3-27	IGLV3-25	IGLV3-21	IGLV3-19	IGLV3-1	IGLV2-23	IGLV2-14	IGLV2-11	IGLV2-8	IGLV1-51	IGLV1-47	IGLV1-44	IGLV1-40	IGLC7	GRB2	IGKV3D-20	IGKV3D-11	IGKV2D-30	IGKV2D-28	IGKV1D-39	IGKV1D-33	GRIA1	IGKV1D-12	IGKV5-2	IGKV4-1	IGKV3-20	IGKV3-15	IGKV2-40	IGKV2-30	IGKV2-29	IGKV2-28	IGKV1-39	IGKV1-17	IGKV1-16	IGKV1-12	DBNL	PYCARD	GSN	GTF2H2	PACSIN3	SNX10	EEF2K	HOOK2	EPN1	SNX12	LRP12	UBQLN2	PACSIN1	SH3KBP1	ANXA2	HBA1	HBA2	HBB	NCKAP1L	HFE	CD209	EHD4	EHD3	EHD2	HIP1	HNRNPK	HPCA	HP	HPR	HPX	HRAS	HSP90AA1	APLP1	HSPG2	APOA1	HTR1B	HTR2B	APOB	ANKRD13D	APOC1	CFI	XKR7	APOC2	APOC3	APOE	IGF2R	IGHA1	IGHA2	IGHD	IGHE	IGHG1	IGHG2	IGHG3	IGHG4	IGHM	APP	JCHAIN	IGKC	IGLC1	IGLC2	IGLC3	IGLC6	IGLL1	IL4	CXCL8	CXCR1	CXCR2	IL10RA	INPPL1	INSR	ITGA2	ITGA4	ITGAM	ITGAV	ITGB1	ITGB2	ITGB3	ATP9B	ARF1	PEAR1	MIA3	ARF6	IGHV1OR15-1	XKR5	XKR9	RHOG	LBP	LDLR	LGALS3	LGALS3BP	RHOH	MYO18A	LOXL2	LRP1	LRP2	LRP3	LRP4	LRP6	LRP5	LRPAP1	LY75	MIR17	MIR185	MIR199A1	MIR205	ARR3	MIR27A	MIR27B	M6PR	ARRB1	ARRB2	MBL2	MFGE8	MKLN1	ACHE	ASGR1	ASGR2	MRC1	MSR1	MX1	MX2	MYH9	MYO1E	MYO6	NEDD4	NME1	NPC1	NTF3	OLR1	OPHN1	CD207	SERPINE1	ITSN2	CALY	VPS28	MARCHF2	BIN2	SNX9	SCARA3	GULP1	ANKFY1	ACKR4	ATP6V1H	ENPP1	ENPP2	PIK3C2A	PIK3C3	PIK3CB	PIK3CG	PI4KB	PLA2G5	LRP1B	PLCG2	RAB4B	CSNK1G1	TREM2	NLGN3	RIN2	NEURL1B	HEATR5B	NECAB2	EQTN	PPARG	AHI1	FNBP1L	EPN3	XKR8	APPL2	PPP3CA	PPP3CB	PPP3CC	PPT1	STAB2	BMP2K	CARMIL1	RUFY2	SCYL2	NECAP2	LMBR1L	ARFGAP1	AXL	PRKD1	BIN3	APOBR	MAPK1	MAPK3	MASP1	TMPRSS15	TMPRSS4	B2M	ACKR3	SLC17A7	CD177	IGHV7-4-1	RHOJ	RAB22A	ESYT2	ADGRB1	NLGN4X	MIB1	NLGN2	PTPN1	DENND1A	GPR107	PTX3	CXCL16	RHOU	EPS15L1	RAB1A	RAB4A	RAB5A	RAB5B	RAB27B	RAB5C	RAC1	RAC2	CACNG8	CACNG7	BCL2L1	RIT2	SMAP1	ROCK1	SCART1	SORT1	SAA1	SAG	ATXN2	CEACAM1	SRL	BICD1	CCL19	CCL21	SDCBP	SELE	SFRP4	RAB17	SFTPD	ITSN1	SH3GL1	SH3GL2	SH3GL3	CLEC7A	SHH	TMPRSS3	USP46	SLC2A4	SFTPA1	TMEM108	MTMR9	SMPD1	SIGLEC1	SNAP25	SNCB	SNCA	SNCG	SNX1	SNX2	SORL1	SPARC	SRC	STX1A	VAMP2	VAMP7	SYK	SYP	SYT1	SYT4	SYT5	TF	TFR2	TFRC	TGFBR2	THBS1	TMPRSS2	C3	HSP90B1	C4B	C4BPA	TSC2	C4BPB	TSG101	TUB	TULP1	UBE3A	NR1H2	VEGFA	EZR	VLDLR	VTN	WNT5A	LRP8	MAPKAPK3	RAB7A	COLEC11	MCTP1	CBLL1	RABEP2	RIN3	DENND1C	CALM1	RUFY1	CUBN	CALM3	TMPRSS5	COLEC12	CALR	AMN	CANX	CLTCL1	PICALM	RAB34	TMPRSS13	WDR54	EEA1	KIAA1109	LOXL4	SGIP1	HHIPL1	MEGF10	PGBD1	LOXL3	ATAD1	PRSS12	REPS1	DGKD	MICALL1	APOL1	STON2	FCN3	CAV1	SCARF1	CAV2	CAV3	NUMB	CBL	VAMP4	BECN1	MARCO	ANKRD13A	APLN	SYNJ1	SYNJ2	SPHK1	MTMR2	AP1G2	ENDOU	WASF1	WASL	WNT3A	SYT8	HIP1R	PSTPIP1	LRSAM1	UNC119	MTMR6	SCARF2	RABEP1	REPS2	CD5	CD5L	CD6	PDLIM7	MAPKAPK2	CYTH2	DNER	CD9	CD14	TRIP10	CD22	CD163	ADIPOQ	ZFYVE9	ARHGAP12	PICK1	CD36	SCARB1	SCARB2	RIN1	CD63	CLINT1	RUBCN	CD81	ZFYVE16	CD151	TBC1D5	SNX17	DNAJC6	ELMO1	MAGI2	FCHSD2	RHOBTB1	SNAP91	MRC2	RABGAP1L	ARHGAP25	CDC42
60	GOBP_PHAGOCYTOSIS	ABI1	IGLL5	NR1H3	ARPC5	ARPC4	ARPC3	ARPC1B	ACTR3	ACTR2	ARPC2	WASF2	IGHV2-70D	IGHV1-69D	IGHV3-64D	SIRPB1	ABCA7	RACK1	VAV3	BAIAP2	MERTK	CEBPE	ARPC1A	NCKAP1	CEACAM4	LMAN2	RAB31	CORO1A	TREX1	LYST	CD300A	TUSC2	XKR4	CLCN3	CLN3	PLD4	SPACA3	ADORA1	ADORA2A	CRK	CRP	SIRPA	CSK	CD300LF	WIPF2	TAFA4	CYBA	DNM2	DOCK1	DOCK2	PLPP4	ANO6	AHSG	AIF1	ELANE	PIKFYVE	UNC13D	F2RL1	FCER1G	FCGR1A	FCGR2A	FCGR2B	FCGR3A	FCN1	FCN2	FGR	RAB11FIP2	CD93	MESD	CYFIP1	SYT11	JMJD6	RHOBTB2	PIP5K1C	FPR2	CORO1C	SH3BP1	ALOX15	ABL1	FYN	C1orf43	APPL1	GAS6	STAP1	GATA2	HAVCR1	CYFIP2	EIF2AK1	IGKV1-5	IGHV7-81	IGHV6-1	IGHV5-10-1	IGHV5-51	IGHV4-61	IGHV4-59	IGHV4-39	IGHV4-34	IGHV4-31	IGHV4-28	IGHV4-4	IGHV3-74	IGHV3-73	IGHV3-72	IGHV3-66	IGHV3-64	IGHV3-53	IGHV3-49	IGHV3-48	IGHV3-43	IGHV3-38	IGHV3-35	IGHV3-33	IGHV3-30	IGHV3-23	IGHV3-21	IGHV3-20	IGHV3-16	IGHV3-15	IGHV3-13	IGHV3-11	IGHV3-7	IGHV2-70	IGHV2-26	IGHV2-5	IGHV1-69-2	IGHV1-69	IGHV1-58	IGHV1-45	IGHV1-24	IGHV1-18	IGHV1-3	TRDC	XKR6	TRBC2	TRBC1	IGLV7-43	IGLV6-57	IGLV3-27	IGLV3-25	IGLV3-21	IGLV3-19	IGLV3-1	IGLV2-23	IGLV2-14	IGLV2-11	IGLV2-8	IGLV1-51	IGLV1-47	IGLV1-44	IGLV1-40	IGLC7	GRB2	IGKV3D-20	IGKV3D-11	IGKV2D-30	IGKV2D-28	RAPGEF1	IGKV1D-39	IGKV1D-33	IGKV1D-12	IGKV5-2	IGKV4-1	IGKV3-20	IGKV3-15	IGKV2-40	IGKV2-30	IGKV2-29	IGKV2-28	IGKV1-39	IGKV1-17	IGKV1-16	IGKV1-12	PYCARD	GSN	ANXA1	HCK	ANXA3	NCKAP1L	ANXA11	HMGB1	HSP90AA1	HSP90AB1	APOA1	APOA2	RAB7B	ICAM3	IRF8	XKR7	IFNG	IGHA1	IGHA2	IGHD	IGHE	IGHG1	IGHG2	IGHG3	IGHG4	IGHM	IGKC	TICAM2	IGLC1	IGLC2	IGLC3	IGLC6	IGLL1	IL1B	IL2RB	IL2RG	IL15	IL15RA	ITGA2	ITGAL	ITGAM	ITGAV	ITGB1	ITGB2	ITGB3	PEAR1	IGHV1OR15-1	XKR5	XKR9	RHOG	LBP	LDLR	LEP	LEPR	LIMK1	RHOH	MYO18A	LRP1	LYN	MIR17	MIR181B1	MIR183	MIR20A	MBL2	MET	MFGE8	MSR1	MST1R	MYD88	MYH2	MYH9	MYO1C	MYO7A	MYO10	NCF2	NCF4	NCK1	P2RY6	PAK1	BIN2	GULP1	NCKIPSD	RAB14	PECAM1	PIK3CA	PIK3CB	PIK3R1	PIK3R2	PLA2G5	PLCG1	PLCG2	PLD2	PLSCR1	TREM2	PPARG	RAB39A	XKR8	APPL2	SIRPG	PIP4P2	LYAR	RAB20	AXL	PRKCD	PRKCE	PRKCG	BRK1	MAPK1	MAPK3	PRTN3	AZU1	CDC42SE1	CDC42SE2	CAMK1D	PTEN	IGHV7-4-1	PTK2	ADGRB1	PTPRC	PTPRJ	PTX3	RAB5A	RAB27A	RAC1	RAC2	RAP1A	RARA	ACTB	CCL2	ELMO2	MYO1G	NOD2	SFTPD	WIPF3	ATG3	CLEC7A	SLAMF1	SFTPA1	SLC11A1	SOD1	SRC	VAMP7	SYK	TGM2	THBS1	ICAM5	TLR2	TLR4	ACTG1	TNF	C2	C3	C4A	C4B	C4BPA	C4BPB	TUB	TULP1	TYRO3	TYROBP	VAV1	VAV2	WAS	WIPF1	YES1	RAB7A	ELMO3	SPG11	COLEC12	CALR	TXNDC5	DYSF	RAB34	PIP5K1A	PLA2G6	SRPX	KIAA1109	TMEM175	MEGF10	FCN3	BECN1	MARCO	SNX3	SPHK1	WASL	FER1L5	SYT7	CD3G	CD247	CD14	ADIPOQ	ARHGAP12	ATG5	CD36	SCARB1	CD47	RUBCN	TM9SF4	ELMO1	RHOBTB1	CD302	ARHGAP25	CDC42
61	GOBP_APOPTOTIC_PROCESS	ADA	MIR675	SRA1	FMR1-AS1	CD24	KLLN	PDCD6IP	PDCD6	BCL2L10	BCL2L11	USP17L10	USP17L11	USP17L12	USP17L13	USP17L17	USP17L18	USP17L19	USP17L20	USP17L21	USP17L22	MTRNR2L7	USP17L15	DUX4	CDH5	PARP2	MTRNR2L1	MTRNR2L2	MTRNR2L3	MTRNR2L4	MTRNR2L5	MTRNR2L6	MTRNR2L8	MTRNR2L9	MTRNR2L10	MTRNR2L11	MTRNR2L12	MTRNR2L13	DNAJB6	CASP12	C8orf17	ARMCX5-GPRASP2	DNM1L	PDCD7	ADAM8	PPIF	HIPK3	FEM1B	TRAP1	BCAP31	RBM5	CDK4	AP006621.6	PRAMEF27	RNF41	PSME3	ADAM10	CDK5	NME6	DHRS2	TOPORS	ZNF443	MFSD10	SPRY2	CDKN1A	RAMP2	ZMPSTE24	NET1	UBE4B	SIGMAR1	SAP18	SMNDC1	CDKN2A	TRAIP	MAEA	PAK4	ADAR	TCIRG1	RTN3	LANCL1	CDKN2D	CITED2	SEMA3A	SYCP2	NOD1	DLC1	NDRG1	RACK1	ADARB1	MYCNOS	YAP1	CFDP1	C1D	OLFM1	ACAA2	VAV3	HAX1	MERTK	CEACAM5	CREB3	STK25	UNC13B	SEMA4D	CEBPB	MYBBP1A	CIB1	HYOU1	ATG7	UBD	ANP32B	LAMTOR5	ARL6IP5	HTATIP2	SPTLC1	SIVA1	ERN2	RBCK1	IVNS1ABP	TXNIP	PDPN	RRAGA	GNA13	PNMA2	CFL1	YME1L1	CTSC	TRAF3IP2	NES	AHCYL1	PLK2	ZMYND11	NEK6	NCKAP1	ZNF268	GJB6	FRS2	CGB3	PPP1R13L	LILRB1	MRPS30	PPARGC1A	MALT1	JTB	BLCAP	GADD45G	EDAR	RNPS1	FASTK	PRDX3	SERINC3	ERP29	MLLT11	YWHAQ	COPS5	SLC27A4	IL24	RIPK3	PIM2	DIDO1	CHEK1	CIT	FAF1	CD160	CAPN10	CORO1A	CHI3L1	FSTL1	NISCH	CHEK2	CHM	AKAP13	DDX20	PDCD10	EGLN2	EGLN3	BIRC8	PARK7	DDX42	PHB2	GABARAP	NLRP3	CARD16	XKR4	RNF157	PNMA5	CIDEA	PTPMT1	OMA1	SLC5A11	ALPK2	ADCYAP1	WDR92	AGAP2	THEM4	TWIST2	RFFL	CLC	CLU	CLN3	LRRK2	FGD4	RXFP2	IFI27L1	CCR7	DCUN1D3	TMEM219	TNFAIP8L1	PLK3	HSPB6	PLK5	CNR1	CNTF	CNTFR	COL2A1	ARHGEF19	DRAM2	VSTM2L	COL4A3	ACVR1C	OSR1	COMP	ADM	IL31RA	JMY	ADORA1	ADORA2A	CLDN7	NKX2-6	UNC5D	RNF183	NACC2	PIP5KL1	CREB1	ATF2	CREBBP	CRH	CRIP1	CRKL	TRIM69	CRYAA	CRYAB	CRYBA1	PARP1	MAPK14	CSF1R	CSF2	CSNK2A1	CSNK2A2	TMC8	ZNF420	ADRA1A	LGALS16	TICAM1	NKX2-5	CTH	CTLA4	BNIPL	CTNNA1	CTNNB1	SIK1	AIFM3	CTSB	CTSD	ZSWIM2	ZNF385B	CTSH	CTSL	CX3CR1	DAB2IP	SH3RF2	CYLD	CYP1B1	GIMAP8	PRUNE2	DAB2	DAD1	SLC5A8	DAP	DAPK1	DAPK3	DAXX	DBH	DEDD2	DCC	GADD45A	DDIT3	DDX3X	DDX5	TLE5	RASSF6	DFFA	DFFB	GSDME	PTCRA	DHCR24	DHODH	NQO1	DIO3	DLX1	DMPK	DNASE1	DNASE1L3	DNASE2	DNM2	DNMT1	DNMT3A	DOCK1	DPEP1	DRD3	ATN1	AGT	TSC22D3	DUSP1	DUSP6	DUSP9	AGTR2	E2F1	E2F2	E2F3	ECT2	LPAR1	EDN1	EDNRB	EEF1A2	HIGD2A	AGO4	EFNA1	EGFR	EGR1	AHR	EGR3	EIF2S1	ANO6	EPHA2	EIF5A	FLCN	CTTN	EN1	EN2	ENDOG	ENO1	NAIF1	EP300	EPHA7	HIPK1	DIPK2A	CLN8	EPO	ERBB3	ERBB4	ERCC2	AKT1	EYA4	ERCC3	ERCC5	ERCC6	AKT2	ERN1	ESR1	ETV6	MECOM	EVI2B	ALB	EYA1	EYA2	EYA3	F2R	FABP1	PTK2B	FAP	UNC5B	RTKN2	ALDH1A3	DDIAS	RNF152	FGD2	BRAT1	PXT1	FGA	FGB	FGD1	FGF4	FGF8	FGF10	FGFR1	FGFR3	FGFR2	FGG	FHIT	FHL2	IKZF3	ATF5	PHLDA1	PUF60	NLRP1	FASTKD2	CARD8	KIFAP3	PLA2R1	ATF6	SIRT2	SNW1	DKK1	TRIM32	FOXC1	TPX2	ACIN1	FOXE3	FAIM2	KDM1A	FOXC2	SETX	RRP1B	FOXO1	ERC1	TRIM35	PEG10	FOXO3	KIF1B	CDK19	SARM1	AKR1B1	EPB41L3	ANKLE2	GRAMD4	FLNA	ARL6IP1	SULF1	FLT3	ARHGEF9	PHLPP1	FLT4	PACS2	MCF2L	TRIM2	ARHGEF12	PPP1R13B	ARHGEF18	UFL1	RRP8	NCSTN	DICER1	SIRT4	SIRT1	ITGB3BP	RYBP	TARDBP	HEY2	SCRIB	ANP32C	CLCF1	NNT	PRAME	MAPK8IP2	DDAH2	CASP14	OPN3	CLEC5A	DAPK2	PHLDA3	BACE1	NUP62	LY96	PPP1R15A	SLC7A11	CADM1	AIPL1	SDF2L1	FKBP8	BCL2L13	MTCH1	MTCH2	ALK	ALOX12	FXN	PELI3	ALOX15B	MTOR	FRZB	ABL1	FYN	IFI6	G6PD	MPV17L	RNF144B	PCSK9	GABRA5	GABRB2	ALX3	HYPK	DSTYK	NGEF	SPDEF	TNFAIP8	PRDX5	BRMS1	SGMS1	SIN3A	ZNF385A	KANK2	GAPDH	HIGD1A	CLIP3	NSMF	FAM32A	MAGI3	APPL1	ARHGEF26	TCTN3	SERBP1	NOC2L	RSL1D1	GAS1	GAS2	GAS6	GATA1	TIAM2	GATA2	GATA3	GATA4	FBXO10	GATA6	FGF20	GBA	FGF21	GBE1	FAM162A	GCG	NUPR1	LATS2	AATF	GREM1	CKAP2	GDNF	B4GALT1	GHSR	GJA1	CYFIP2	BEX3	FOXB1	NOX1	ANKRD1	NSG1	GHITM	LAMP3	FOXP1	BBC3	DKKL1	CIDEB	CHIA	GLS2	PRELID1	ARHGEF16	TNFRSF21	PDCD4	KLHL20	GCLC	GCLM	TOX3	GLI2	GLI3	GLO1	BIN1	HTRA2	CECR2	GML	GNAI2	GNAI3	GNB1	GNGT1	GNRH1	SFN	GPLD1	BLOC1S2	H19	CXCR3	RASSF3	NME2P1	ANGPT1	GSDMA	TMEM102	DYNAP	DLL1	GPER1	C3orf38	XKR6	NLRP2B	GRK5	MKNK2	GPX1	GRID2	GRN	TMEM14A	GRIK2	RGCC	MAGEH1	HIPK2	ABR	GRIK5	GRIN2A	GRINA	NR3C1	SLC25A4	PYCARD	SAP30BP	LGALS13	CD274	GRM4	SLC25A5	PDIA3	SLC25A6	GSK3A	GSK3B	GSN	GSTP1	MSH6	CARD10	SENP1	TFPT	EEF2K	PNMA3	OSGIN1	IL19	CDIP1	UBQLN1	GZMH	NOP53	ERO1A	GZMA	SH3KBP1	GZMB	GZMM	H1-0	ANXA1	HCK	HCLS1	HTT	HDAC1	HDAC2	ANXA4	NCKAP1L	ANXA5	SOX8	KCNIP3	HGF	ANXA6	HIC1	HIF1A	HIP1	UBE2K	HINT1	HK2	HLA-G	HMGB1	HMGB2	HMOX1	FOXA1	APAF1	NUDT2	HNRNPK	HOXA5	HOXA13	APBB1	APC	HPGD	HPN	HRAS	HRG	PRMT2	APEX1	BIRC2	HSF1	BIRC3	DNAJA1	HSPA1A	HSPA1B	HSPA5	XIAP	HSPA9	HSPB1	BIRC5	HSP90AA1	HSP90AB1	HSPD1	APLP1	HTR2B	IAPP	ICAM1	HCAR2	FFAR4	ID1	ID3	NRBP2	ACER2	IFI16	IFI27	NANOS3	PRAMEF5	PRAMEF9	PRAMEF10	IFIT2	IFIT3	XKR7	IFNA2	SH3RF3	IFNB1	IFNG	IGBP1	IGF1	AMIGO2	APOE	IGF1R	IGF2R	IGFBP3	CCN1	APOH	APP	TICAM2	IHH	FAS	IKBKB	IL1A	IL1B	IL2	IL2RA	FASLG	IL2RB	IL4	IL6	IL6R	IL6ST	IL7	IL7R	AQP1	IL10	IL12A	IL12B	IL13	TNFRSF9	IL17A	IDO1	ING2	INHBA	INHBB	CXCL10	INS	INPP5D	PDX1	IRAK1	ITGA6	IRF1	IRF3	IRF5	IRF7	AR	ISL1	ITGA1	ITGA4	ITGA5	ITGAM	ITGAV	ITGB1	ITGB2	ARAF	ITPKB	ITPR1	JAG2	JAK2	JAK3	JUN	KCNB1	DRAXIN	TOPAZ1	USP17L2	KCNMA1	ARF4	KDR	ARF6	KNG1	KPNA1	KPNB1	ARG2	KRAS	KRT8	C6orf120	KRT18	RHOB	TNFAIP8L3	INCA1	TMIGD1	GFRAL	XKR5	NUGGC	XKR9	USP27X	LALBA	PRAMEF12	PRAMEF8	PRAMEF17	USP17L6P	USP17L8	USP17L7	GDF6	LCK	LCN2	LDHA	LEP	LGALS1	LGALS3	ARHGDIA	LGALS9	LIG4	MYO18A	SHC4	ASIC2	ST20	PRAMEF4	CHCHD10	USP17L1	LOX	LRP1	LRP2	LRP6	LRP5	LTA	LTBR	LTF	LTK	LYN	MIRLET7B	MIRLET7F1	MIR101-1	MIR106B	MIR1-1	MIR125A	MIR125B1	MIR126	MIR132	MIR133A1	MIR137	MIR138-1	MIR140	MIR145	MIR146A	MIR152	MIR15A	MIR15B	MIR16-1	MIR17	MIR181B1	MIR181C	MIR182	MIR195	MIR198	MIR199A1	MIR19A	MIR19B1	MIR20A	MIR200A	MIR200B	MIR204	MIR21	MIR210	MIR221	MIR222	MIR23A	MIR24-1	MIR26B	MIR27B	MIR29A	MIR29B1	MIR29C	MIR30B	MIR30E	MIR320A	MIR34A	MIR92A1	MIR98	MIR17HG	ARRB1	MAD2L1	SMAD3	ARRB2	SMAD6	MAG	MAGEA3	MAL	BLID	MAX	MAZ	PIM3	MCF2	MCL1	MCM2	MDK	MDM2	MDM4	MECP2	MEF2A	MEF2C	MEF2D	MAP3K5	KITLG	MGMT	MIF	MITF	ASCL1	MLH1	MAP3K9	MAP3K10	MAP3K11	KMT2A	MMP9	MNAT1	MNDA	MNT	MPO	MRE11	ASNS	CARD17	PRAMEF11	PRAMEF6	BCL2L15	PRAMEF7	PRAMEF25	CITED1	MSH2	MSX1	MT3	MTNR1B	MUC1	MX1	MYB	MYBL2	MYC	MYD88	GADD45B	ATF3	NAIP	ATF4	CEACAM6	NBN	NCK1	NDUFS1	ATM	NDUFS3	ATOH1	SPIN2B	NEFL	NEUROD1	NF1	NF2	NFATC4	NFE2L2	NFKB1	NFKBIA	NGF	NGFR	NHLH2	NKX3-1	NME1	NME2	NME3	NQO2	NMT1	NONO	NOS3	NOTCH1	NOTCH2	NPM1	ATP2A1	NPY5R	ATP2A3	NTF3	NTF4	NTRK1	NTRK2	NTSR1	NR4A2	MIR361	MIR375	OGG1	OPA1	TNFRSF11B	P2RX1	P2RX4	P2RX7	P4HB	PA2G4	PAEP	G0S2	PLA2G3	NOX4	PAFAH2	CHST11	SERPINE1	SERPINB2	PAK1	PAK2	PAK3	ARHGEF4	ARHGEF3	PRKN	PAWR	PAX2	PAX3	PAX7	GLRX2	FIS1	TXNDC12	CALHM2	RPS27L	APIP	NDUFA13	GAL	SH3GLB1	APH1A	UTP11	IER3IP1	ANGPTL4	ING4	LEF1	DDX47	EMC4	MZB1	SHISA5	BFAR	ZDHHC3	PLAC8	PDCD1	TNFRSF12A	PDCD2	ZBTB7A	PDE1A	ANGPT4	PDE3A	DDX41	IP6K2	LCMT1	GULP1	NAT8B	TRIAP1	GSKIP	PDE1B	ZC3HC1	MTFP1	UFM1	PIAS4	PDGFRB	TAF9B	PDK1	PDK2	TMBIM4	PTRH2	CHMP3	STYXL1	PDK4	PDPK1	GHRL	WWOX	STK26	MAP3K20	PEG3	SIX4	PF4	PHB	SERPINB9	SERPINB13	PIK3CA	PIK3CB	PIM1	PIK3CD	PIK3CG	PIK3R1	PIN1	PIP	PITX3	PKHD1	PLA2G1B	PLAGL1	PLAGL2	PLAUR	PLCG1	PLK1	PLSCR1	PMAIP1	PML	IL20RA	FAM3B	SEPTIN4	CYCS	TREM2	POLB	POLR2G	WNT4	DNAJC10	RETREG1	ZFAND6	KRT20	NLE1	RNF216	ADAMTSL4	USP53	DDIT4	RNF186	POU3F3	ING3	POU3F4	POU4F1	POU4F2	POU4F3	PPARA	PPARD	PPARG	MED1	XAF1	PPIA	AHI1	PPID	TMEM214	DPP8	TMEM161A	SLC35F6	PPP1CA	PIH1D1	PHIP	USP47	OXR1	UACA	IFT57	AVP	XKR8	PPP1R10	PPP2CA	PPP2CB	SHQ1	RMDN3	FAIM	PPP2R1A	PPP2R1B	MAP1S	PPP2R2B	ATAD3A	PTPA	STEAP3	RHOT1	FBXW7	RFK	PPP3CC	DRAM1	PPP3R1	PIDD1	PPT1	MIR449A	STRADB	TNFRSF19	PRF1	SRGN	SLC30A10	PRKAA1	AMBRA1	PRKAA2	G2E3	NLRP2	LIMS2	LMBR1L	VPS35	CCAR1	PRKCA	PRKCB	PCID2	AXL	PRKCD	PRKCE	ADCY10	RNF130	PRKCG	SELENOS	PRKCH	UBAP2	PRKCI	EAF2	PKN1	PSENEN	PKN2	PRKD1	PRKCQ	PRKCZ	PRKDC	MAPK1	MAPK3	BCAP29	MAPK7	MAPK8	MYDGF	MAPK9	MAP2K5	MAP2K6	MAP2K7	DNAJC3	TEX11	PRLR	PRNP	PROC	PRODH	CTNNBL1	LGMN	AZU1	DIABLO	ASAH2	PSEN1	PSEN2	TRIM39	BARHL1	FMN2	SPHK2	LGALS14	TCIM	PAK6	MFF	PRDM9	PRDM11	PSMG2	TOMM22	ACKR3	CIAPIN1	PLSCR3	AVEN	TIGAR	CAMK1D	CD248	RTN4	PAK5	PSMD10	SLC39A10	BAD	PTEN	BAG1	ZNF304	PTGFR	PTGIS	S100A14	PTH	MIR451A	MIR495	MIR518B	BIRC6	PLEKHG5	PTK2	WDR35	TAOK1	SEMA6A	PTMA	PREX1	FNIP2	USP36	SH3RF1	PTN	USP28	GPAM	CHD8	PTPN1	PTPN2	TRIB3	PTPN6	BAK1	CCAR2	SLC46A2	PTPRC	NKX3-2	PTPRH	BARD1	PTPRZ1	BAX	NGB	NLRC4	DNASE2B	SELENOK	RBM25	SNX6	QARS1	RGL2	RABGGTA	RABGGTB	RAD21	RAF1	RAG1	RALB	CARD18	RAPSN	RARB	RARG	RASA1	RASGRF2	RB1	TPT1P8	BCL2	BCL2A1	RELA	DPF2	REST	RET	BCL2L1	RFPL1	BCL2L2	BCL3	BCL6	EDA2R	SAV1	ALX4	NAA35	PROK2	ROBO2	ROCK1	RPL10	RPL11	RPL26	RPS3	RPS3A	RPS6	RPS6KA1	RPS6KA2	RPS6KA3	RPS6KB1	RPS7	RPS27A	BDKRB2	RTKN	RYR2	BDNF	SORT1	S100A8	S100A9	SCN2A	CCL2	CCL3	CCL5	CCL19	CCL21	BID	CX3CL1	BIK	CXCL12	UBE2O	ELMO2	CIDEC	TP53AIP1	FIGNL1	BLK	PCGEM1	PERP	GOLPH3	MOAP1	TMBIM1	RRAGC	NOD2	MAP2K4	CARD9	ECSCR	SET	SFPQ	SFRP1	SFRP2	SFRP4	SFRP5	SCX	SRSF6	HS1BP3	HIF3A	ZMAT3	HHIP	AKTIP	SYCE3	ATG3	SUDS3	SGK1	ITSN1	PRAMEF33	USP17L4	PRAMEF19	PRAMEF20	USP17L3	SHB	SHC1	CSRNP1	SHH	SIAH1	SIAH2	MICAL1	AEN	DEPTOR	NMNAT1	ST3GAL1	MARCHF7	NIBAN2	PLEKHG2	STIL	BCL11B	SIX1	SIX3	MRPL41	SKIL	BMP2	PINK1	SKP2	SLC1A1	PRAMEF1	PRAMEF2	BMP4	UBE2Z	WNK3	BMP5	NCF1	LGALS7B	PRAMEF22	PRAMEF15	SLC9A1	BMP7	BMPR1B	SLIT3	BMPR2	SNAI2	DDRGK1	BMX	SMO	SMPD1	SNAI1	BNIP1	SNCB	SNCA	BNIP2	BNIP3	SOD1	SOD2	BNIP3L	SON	SOS1	SOS2	SOX4	BOK	SOX9	SOX10	SP100	FOXL2	SPI1	SRC	BRCA1	BRAF	SRPK2	BRCA2	SST	SSTR3	ZFP36L1	STAR	STAT1	STAT5B	STK3	STK4	AURKA	STK11	STX4	STXBP1	SUPV3L1	BTC	ADAM17	TAF6	TAF9	TAF10	MAP3K7	TBX1	TBX3	MIR590	TCF7L2	BTG1	BTK	TCP1	BUB1	TDGF1	PRDX2	TMBIM6	BUB1B	TEK	TERT	TFAP2A	TFAP2B	TFAP4	TFDP1	TFDP2	TFRC	TGFB1	TGFB2	TGFB3	TGFBR1	TGFBR2	TGM2	THBS1	TSPO	THRA	THRB	TIA1	TIAL1	TIAM1	TIMP1	TIMP3	C1QBP	TJP1	TLE1	TLR2	TLR3	TLR4	NR2E1	TMF1	TNF	TNFAIP1	TNFAIP3	TNFRSF1A	TNFRSF1B	TOP2A	TP53	TP53BP2	TP73	TPD52L1	TPT1	HSP90B1	TRAF1	TRAF2	TRAF3	TRAF5	TRAF6	TRIO	TRPC5	TSC2	PHLDA2	C5AR1	USP17L24	USP17L5	CDK11A	TWIST1	PRAMEF14	TYRO3	TYROBP	UBA52	UBB	UBC	UBE2B	UBE2D3	UBE2V2	UCN	UCP2	UMOD	UNG	VAV1	VAV2	VCP	VDAC1	VDAC2	VEGFA	VHL	VIL1	VIP	WFS1	WNT1	WNT5A	WNT7A	WNT10B	WNT11	WRN	WT1	XBP1	XRCC2	YWHAB	YWHAE	YWHAG	YWHAH	YWHAZ	ZFP36	PTTG1IP	ZNF16	PCGF2	ZBTB16	ZNF205	MAP3K12	LRP8	DAP3	BTG2	PAX8	CXCR4	FZD5	SCG2	COLEC11	GGCT	PDCL3	TMEM109	CARD14	CHAC1	TNIP2	PLEKHF1	BAG6	THOC6	HMGN5	BCL2L14	NOX5	BIRC7	CDC73	MUL1	NAA16	NDNF	TNFAIP8L2	AIMP2	ARHGAP10	VTCN1	RTL10	PALB2	FZD3	ELMO3	SLTM	ARHGEF5	RNF122	CAAP1	JADE1	MINDY3	CSRNP3	ADAMTS20	ZC3H12A	NAA15	RNF34	FBXO11	LHX3	ELL3	CDK5RAP3	PLEKHO2	CPEB4	DNAJC5	RASSF7	FOSL1	CUL5	PRR7	BHLHB9	FXR1	HMGA2	ACTN4	ZBP1	CLPTM1L	CALR	TCL1A	ANP32A	CAMK2A	SGPP1	CSRNP2	TXNDC5	ANKRD13C	ANP32E	ITM2C	AKAP1	CAMK2D	DOCK8	NUAK2	SHARPIN	DPF1	GDF5	CAPN2	RBM10	CAPN3	CAST	AXIN1	FZD9	CASP1	APH1B	CASP2	RASSF5	BCL2L12	CASP3	C19orf12	CASP4	ITCH	TFAP2D	ARMC10	CASP5	NME5	CDCA7	CASP6	STK40	TM2D1	IFI27L2	KREMEN1	CASP7	OBSCN	SRPX	PLEKHN1	UXT	CASP8	USP42	EVA1A	CASP9	TMEM117	TRAF7	RHBDD1	TCHP	NOA1	STK24	ZDHHC16	ING5	MIEN1	CASP10	NAA38	COA8	AKT1S1	NSMAF	NCK2	CARD11	DYRK3	SYVN1	DYRK2	MEGF10	CUL4A	CUL3	ZC3H8	CUL2	CUL1	CASR	KLF11	CARD6	KDM2B	HINT2	CAT	BEX2	OGT	GPR65	AIFM2	FBH1	TMTC4	WDR73	MAEL	TNS4	RELT	ATG4D	IKBKG	ATCAY	YBX3	LGALS12	CBX4	API5	ITPRIP	SCIN	TSLP	SCRT2	PIAS1	YARS1	MADD	CAV1	PRKRA	TP63	UNC5C	AKR1C3	NCOA1	DYNLL1	IRS2	CBL	BECN1	PEA15	HYAL2	ACTN1	TRADD	TNFRSF25	URI1	RIPK1	CRADD	HRK	TNFSF14	TNFSF12	TNFSF10	TNFSF9	RIPK2	TNFRSF6B	FADD	TNFRSF18	TNFRSF10D	TNFRSF10C	TNFRSF10B	TNFRSF10A	ACTN2	TRIM24	SYNGAP1	SOCS2	CFLAR	HDAC3	ALKBH1	CCK	CDK5R1	ALDH1A2	IER3	ARHGEF7	VNN1	SPHK1	SQSTM1	SGPL1	ZPR1	NAE1	TAX1BP1	KRIT1	ACTN3	BCL10	CCND2	FGD3	LHX4	FATE1	RHOT2	TNFSF18	NOL3	KALRN	ACVR1	LACRT	SOCS3	BRSK2	UNC5A	HIP1R	NAT8	SEMA5A	UBE2M	BMF	ZNF622	SHF	STPG1	IL33	DNAJA3	CREB3L1	ACVR1B	RGN	LATS1	AIFM1	RABEP1	ARHGEF1	CD2	PDCD5	NEURL1	CD3E	ZNF830	EBAG9	CD3G	ARHGEF2	DEDD	CD5	AURKB	FCMR	MTDH	DAPL1	CD5L	TIAF1	CAPN13	DLG5	PNMA1	NOG	CRLF1	AIMP1	FANK1	TIMM50	STK17B	STK17A	BCL7C	BCL7B	CD14	KLF4	TAOK2	SLIT2	MYOCD	SLC9A3R1	ADIPOQ	CD27	ATP5IF1	CD28	CGB7	ORMDL3	NTN1	FOXQ1	TP53INP1	TNFRSF8	AIM2	MAP4K4	EIF2AK3	ARHGEF6	HAND2	ATG5	MAPK8IP1	SLC25A27	MAGED1	PAGE4	CD38	EEF1E1	BAG5	BAG4	BAG3	EI24	TP53I3	BCAR1	BABAM2	CD40	CD40LG	AKAP12	CD44	TRAF4	IKBKE	FNIP1	PPM1F	RAPGEF2	CD70	ESPL1	HERPUD1	CD74	SLK	HDAC4	RASSF2	BCLAF1	DELE1	RB1CC1	ARHGEF11	ARHGEF17	CDK1	MELK	CDK11B	ELMO1	TOMM70	AREL1	ARNT2	MFN2	KIF14	EXOG	TNFSF15	CDC34	NR1H4	CDC42	THOC1	CASP8AP2
62	GOBP_MUSCLE_CONTRACTION	ADA	KCNE3	HCN4	STRIT1	GJC1	CERT1	AKAP9	SORBS3	CALCRL	KCNE1B	NMUR1	KLHL41	TRDN	MYL12B	MYL9	SORBS1	MYL12A	PPP1R13L	NMU	UTS2	CHGA	CHRM2	CHRM3	C12orf57	CHRNA1	CHRNA3	CHRNB1	CHRNB2	CHRND	CHRNE	CHRNG	CHUK	CKMT2	CLCN1	CLIC2	CCDC78	LTB4R	JSRP1	HSPB6	CNN1	MYOM3	COMP	ADORA1	MYL6B	DCANP1	CRYAB	ARHGAP42	ADRA1B	ADRA1A	NKX2-5	CCN2	ADRA2A	ADRA2B	ADRA2C	ADRB2	GRK2	DAPK3	DES	DLG1	DMD	DMPK	DRD2	DSC2	DSG2	DSP	DTNA	EDN1	EDN2	EDN3	EDNRA	EDNRB	EEF2	EMD	CTTN	ENO1	F2R	TPCN2	FGF12	FGF13	ALDOA	FKBP1B	P2RX2	FLNA	GPD1L	SULF1	NEDD4L	SYNM	KCNE5	SMPX	KCNE4	STAC3	MTOR	GAA	LMOD1	GAMT	GATA4	ANKRD2	MYOF	GDNF	GHSR	GJA1	GJA5	BMP10	BIN1	GLRA1	GNAO1	GPER1	ANK2	RANGRF	CTNNA3	GSN	GSTM2	TMOD4	TMOD3	TMOD2	GUCY1A1	MYLPF	KCNIP2	EHD3	ANXA6	HRC	HSBP1	HTR1D	HTR2A	HTR2B	HTR7	ZDHHC21	STAC2	ITGA1	ITGA2	ITGB5	JUP	KCNA1	KCNA5	KCND3	KCNE1	KCNH2	KCNJ2	KCNJ3	KCNJ5	KCNJ8	KCNJ12	KCNMA1	KCNN2	KCNQ1	KIT	ARG2	PVALEF	RNF207	KBTBD13	MIR1-1	MIR133A1	MIR143	MIR145	MIR153-1	MIR21	MIR30E	SMAD5	SMAD7	MB	LMOD2	MIR328	ASPH	MYBPC1	MYBPC2	MYBPC3	MYBPH	MYH1	MYH2	MYH3	MYH4	MYH6	MYH7	MYH8	MYH11	MYL1	MYL2	MYL3	MYL4	MYL5	MYL6	MYLK	PPP1R12B	NEB	ATP1A1	NEUROG1	ATP1A2	ATP1B1	NOS1	ATP2A1	NPPA	ATP2A2	NPY2R	ATP2B1	ATP2B4	TRIM72	TIFAB	OXT	OXTR	P2RX1	P2RX3	P2RX4	TNNI3K	ASB3	PLCE1	PDE4B	PDE4D	GHRL	ATP8A2	PGAM2	PIK3C2A	PIK3CA	PIK3CG	PKP2	FXYD1	PLN	TRPM4	TMEM38B	PRKACA	SCN3B	PRKG1	SULF2	MAP2K3	MAP2K6	LMOD3	NMUR2	TBX20	PTAFR	PTGER3	ACTA1	PXN	BBS2	MYL7	ACTA2	RAP1GDS1	ACE2	RGS2	PROK2	ROCK1	RPS6KB1	BDKRB2	RYR1	RYR2	SCN1A	SCN1B	SCN2B	SCN4A	SCN4B	SCN5A	SCN7A	SCN10A	SCNN1B	SGCA	SMTN	SLC6A8	SLC8A1	SLC8A3	SLC9A1	SNTA1	SNTB1	SOD1	SRI	SRF	SSTR2	STAC	STC1	TACR2	TACR1	TACR3	TAZ	TBX2	TBXA2R	TBX3	ACTC1	TLN1	TMOD1	TNNC2	TNNC1	TNNI1	TNNI2	TNNI3	TNNT1	TNNT2	TNNT3	TPM1	TPM2	TPM3	TPM4	ACTG2	TTN	UCN	UTRN	VCL	VEGFB	VIM	CACNA1C	CACNA1D	CACNA1S	CACNA2D1	CACNB2	CXCR4	SLMAP	TMEM38A	CALCA	MYH14	CALD1	DOCK5	CALM1	ZC3H12A	CSRP3	CALM2	SPX	CALM3	SSPN	PABPN1	CAMK2D	MKKS	DYSF	SETD3	CASQ1	CASQ2	TRIM63	MYLK2	TCAP	CAV1	CAV3	MYH13	MYOM1	ACTN2	GALR2	SPHK1	ACTN3	CACNA1H	CACNA1G	P2RX6	MYOM2	RCSD1	KCNB2	MYL10	MYOCD	ORMDL3	GSTO1	HOMER1	ROCK2	MYOT	CD38	NUP155	NOS1AP	DOCK4	HDAC4	ARHGEF11	KCNE2
63	GOBP_STRIATED_MUSCLE_CONTRACTION	KCNE3	HCN4	STRIT1	GJC1	AKAP9	KCNE1B	KLHL41	PPP1R13L	CHGA	C12orf57	CHRNA1	CHRNB1	CHRND	CHUK	CLIC2	CCDC78	JSRP1	ADORA1	ADRA1B	ADRA1A	NKX2-5	CCN2	GRK2	DLG1	DMD	DMPK	DSC2	DSG2	DSP	DTNA	EEF2	FGF12	FGF13	ALDOA	FKBP1B	FLNA	GPD1L	NEDD4L	SYNM	KCNE5	SMPX	KCNE4	STAC3	MTOR	GAA	GATA4	GJA1	GJA5	BMP10	BIN1	ANK2	RANGRF	CTNNA3	GSN	GSTM2	EHD3	HRC	STAC2	JUP	KCNA5	KCND3	KCNE1	KCNH2	KCNJ2	KCNJ3	KCNJ5	KCNJ8	KCNN2	KCNQ1	ARG2	PVALEF	RNF207	KBTBD13	MIR1-1	MIR133A1	MIR30E	SMAD5	SMAD7	MB	MIR328	MYBPC3	MYBPH	MYH3	MYH6	MYH7	MYH8	MYL1	MYL2	MYL3	MYL4	ATP1A1	ATP1A2	ATP1B1	NOS1	ATP2A1	NPPA	ATP2A2	P2RX4	TNNI3K	ASB3	PDE4B	PDE4D	ATP8A2	PGAM2	PIK3CA	PIK3CG	PKP2	PLN	TRPM4	TMEM38B	PRKACA	SCN3B	MAP2K3	MAP2K6	LMOD3	ACE2	RGS2	RPS6KB1	RYR2	SCN1A	SCN1B	SCN2B	SCN4A	SCN4B	SCN5A	SCN10A	SLC8A1	SLC8A3	SLC9A1	SNTA1	SRI	STAC	STC1	TAZ	ACTC1	TNNC2	TNNC1	TNNI1	TNNI2	TNNI3	TNNT1	TNNT2	TNNT3	TPM1	TTN	UCN	VEGFB	CACNA1C	CACNA1D	CACNA2D1	CACNB2	CXCR4	TMEM38A	MYH14	CALM1	ZC3H12A	CSRP3	CALM2	CALM3	CAMK2D	CASQ1	CASQ2	MYLK2	TCAP	CAV1	CAV3	ACTN3	CACNA1G	RCSD1	GSTO1	HOMER1	NUP155	NOS1AP	HDAC4	ARHGEF11	KCNE2
64	GOBP_DEFENSE_RESPONSE	ADA	MIR675	SIGLEC14	MIR920	MIR708	DEFB131B	KIR2DS2	DEFB130B	PLA2G4B	HDAC5	CDH5	IGLL5	KLRF2	MIR3909	CASP12	MICA	KLRC4-KLRK1	ABCC9	NR1H3	MUC12	TSPAN32	PQBP1	ACTR3	ACTR2	ADAM8	TSPAN2	TRIM10	IFNL4	RASGRP1	OPTN	G3BP1	TRIM28	LPCAT3	CHST4	TNK2	PSME3	CALCRL	TRIM13	PSMD14	KLRG1	CD96	CALCOCO2	MIR6869	ZMPSTE24	AKAP8	IGHV2-70D	IGHV1-69D	IGHV3-64D	LILRB2	ADAR	TCIRG1	TNIP1	CRISP3	SIRPB1	CLEC4M	TLR6	CCL26	TRIM22	CDO1	MICU1	IRF9	TUBB4B	NOD1	ADARB1	WFDC2	SPAG11B	IFITM3	SPON2	RBM14	CDC42EP2	IFI30	TAB1	CLEC10A	TRIM38	SYNCRIP	CEBPA	CEBPB	DDX17	IPO7	CEBPE	ATG7	UBD	BATF	CEBPG	CXCL13	GNLY	IFITM2	COLEC10	HEXIM1	POLR3F	POLR3G	POLR3C	CELF1	CXCR6	CD226	CNPY3	ADCY1	MASP2	CTSC	TRAF3IP2	ZMYND11	CYSLTR1	CCR9	LILRB1	ARID5A	CD300C	FGL2	MALT1	TRAFD1	HNRNPA0	SERINC3	IFI44L	LILRB5	SPINK5	LILRB4	LIAS	LILRA1	LILRB3	LILRA2	RIPK3	MID2	TRIM31	ADAMTS13	ADAMTS5	CD160	POLR3A	CHGA	CDC37	CORO1A	CHI3L1	IRAK3	DUSP10	SP140	USP18	IL17F	TREX1	VPS26B	ADCY7	LYST	PARK7	VSIG4	TMEM106A	PHB2	TUSC2	MGLL	ADCY8	NLRP3	TIRAP	CHUK	PGLYRP2	PGLYRP3	SLAMF6	C1QTNF3	CGAS	GBP4	GBP5	RNF166	ADCYAP1	BATF2	IL22RA2	CLNK	LEAP2	SH2D1B	DCD	DEFB118	TRIM6	MUCL1	PIK3AP1	CLU	SERPINA3	TRIM64	LRRK2	SLC15A4	CMA1	PLD4	RNASE8	PSMB11	CCR1	CCR3	CCR4	CCR5	CCR6	CCR7	ACKR2	CMKLR1	LTB4R	ABCC2	CD300LB	PLK5	CNR1	CNR2	RNF19B	WFDC12	LYG1	TRIM43	REG3G	CD200R1	IL17RE	OCIAD2	ADM	OTOP1	IL31RA	ADORA1	ADORA2A	SDHAF4	RAET1E	TRIM40	ADORA2B	CR1	CR2	CREBBP	CRH	CRHBP	CRK	ADORA3	CRP	MUC17	APOBEC3D	DEFB104A	BPIFA2	WFDC3	ROMO1	WFDC10A	DEFB127	CST11	DEFB129	SIRPA	PARP4	MAPK14	PSMA8	CSF1	CSF1R	MUC15	CSF3R	LACC1	LRFN5	C2CD4A	IL34	PIK3R6	SLFN13	CST3	NLRP4	TICAM1	DCST1	IL23R	RNF187	PYHIN1	WFDC5	NFAM1	CTSG	DTX3L	PYDC2	CX3CR1	DAB2IP	CYBA	CYBB	CYLD	CYP27B1	CD55	DAPK1	DAPK3	BRINP1	GBP6	IFNLR1	AP1G1	WFDC13	APOBEC3H	DDT	DDX1	DDX3X	DHX9	TRIM60	DEFA1	DEFA3	DEFA4	DEFA5	DEFA6	DEFB1	DEFB4A	CFD	COCH	SLC30A8	CLEC4C	DHX36	NLRP6	POLR3H	DMBT1	AGER	DNASE1	DNASE1L3	DPEP1	DPP4	DRD2	DRD4	AGT	AGTR1	AGTR2	ECM1	S1PR3	EDN1	AHCY	EDNRB	EGFR	EGR1	ANO6	EPHA2	AHSG	MLKL	NLRC3	EIF4E	EIF4G1	AIF1	CELA1	ELANE	NLRP7	ELF3	A2M	ELF4	APOBEC3A	APOBEC3F	MUC20	UNC13D	PDE12	TUBB	EP300	EPO	EPRS1	TRIML2	EREG	AKT1	ESR1	ETS1	EXT1	F2	F2R	ABCD1	F2RL1	F3	F8	F12	FABP4	FANCA	FANCD2	PTK2B	MPEG1	MS4A2	FCER1G	FCGR1A	FCGR1B	FCGR2B	FCN1	DAGLB	FCN2	NAPEPLD	FER	FES	FGA	FGB	ABCD2	FGR	NLRP1	ZBTB1	SBNO2	KLRK1	SIRT2	FOXF1	TRIM32	ABCF1	MAPKBP1	TRIM35	CDK19	SARM1	TAB2	KDM6B	FLNA	STAB1	TTLL12	PSME4	SYT11	FBXW11	ICOSLG	FN1	PUM2	UFL1	COTL1	BRD4	FOLR2	RPL13A	FOS	MAPK8IP2	LILRA4	PADI4	FPR1	FPR2	CDC42EP4	DDX58	FPR3	CLEC5A	KPNA6	LY96	PLD3	TRIM29	CADM1	SHPK	IL17RA	APOL2	ALOX5	IFIT5	FRK	DEFB105A	DEFB106A	DEFB107A	DEFB108B	DEFB110	DEFB112	DEFB113	DEFB114	DEFB115	DEFB116	DEFB119	DEFB121	DEFB123	DEFB124	DEFB125	DEFB128	DEFB130A	ALOX15	IL27	FUT7	STXBP4	ACKR1	RICTOR	FYN	IFI6	CERS6	YTHDF3	XRCC6	LYG2	TAC4	CASC2	MCOLN2	ELMOD2	H2BC1	GABRA5	BCL6B	SERINC5	ZNF683	TAB3	RHBDD3	KLK5	PRDX5	TRIM58	NCR3	SGMS1	WFDC11	WFDC9	MRGPRX1	SAMHD1	SIN3A	GAPDH	TKFC	PYDC1	ANKRD17	APPL1	LSM14A	ABHD12	WIPI2	TRAF3IP1	PTPN22	STAP1	GATA3	CLEC4E	FBXO9	PLA2G2D	GBA	GBP1	GBP2	GBP3	GCH1	NUPR1	PPP1R14B	IL36RN	GGT1	GGT3P	B4GALT1	GGT5	GHSR	GJA1	NOX1	LAT	FOXP1	EIF2AK1	MORC1	CHIA	IL36B	IL37	IL36A	IL17C	IL17B	C5AR2	PDCD4	SMPDL3B	CRCP	RBMS3	STK39	APOBEC3C	WFDC10B	IFNL2	IFNL3	IFNL1	GPR4	XCR1	ANG	TRIM49B	H19	NEAT1	CCDC88B	CXCR3	MUC19	IGHV7-81	IGHV6-1	IGHV5-10-1	IGHV5-51	IGHV4-61	IGHV4-59	IGHV4-39	IGHV4-34	IGHV4-31	GPR17	IGHV4-28	IGHV4-4	IGHV3-74	IGHV3-73	IGHV3-72	GSDMA	IGHV3-66	IGHV3-64	IGHV3-53	METRNL	IGHV3-49	IGHV3-48	IGHV3-43	SIGLEC15	IGHV3-38	SSC5D	IGHV3-35	IGHV3-33	CXCL17	IGHV3-30	IGHV3-23	IGHV3-21	IGHV3-20	TAFA3	IGHV3-16	IGHV3-15	IGHV3-13	IGHV3-11	IGHV3-7	IGHV2-70	IGHV2-26	IGHV2-5	IGHV1-69-2	IGHV1-69	IGHV1-58	IGHV1-45	IGHV1-24	IGHV1-18	IGHV1-3	TRDV3	TRDV2	TRDV1	GPER1	TRDC	GPR31	GPR32	GPR32P1	GPR33	TREML4	TRBC2	TRBC1	NLRP2B	FFAR3	TRAV27	FFAR2	TRIM59	GPS2	GPX1	IGLC7	IGKV3-20	GRN	GIT1	GRIK2	SETD2	DROSHA	PYCARD	TBK1	CXCL1	CXCL2	CXCL3	GSN	GSTP1	BLNK	ZDHHC1	CNOT7	NOP53	GZMB	GZMM	ANXA1	HCK	ANXA3	CFH	HFE	CFHR1	CFHR2	PLA2G2E	ADGRE2	HGF	CD209	HIF1A	UBE2K	HK1	HLA-A	HLA-B	HLA-C	HLA-DPA1	HLA-DPB1	HLA-DQA1	HLA-DQA2	HLA-DQB1	HLA-DQB2	HLA-DRA	HLA-DRB1	HLA-DRB3	HLA-DRB4	HLA-DRB5	AOAH	HLA-E	HLA-F	HLA-G	HLA-H	MR1	HMGB1	HMGB2	HMGB3	HMOX1	HP	APCS	HPR	HPX	HRAS	HRH1	HRG	BIRC2	HSF1	BIRC3	XIAP	HSP90AA1	HSP90AB1	HSPG2	NDST1	HTN1	HTN3	APOA1	HTR1A	HTR2C	APOA4	HYAL1	ICAM1	NLRP9	NLRP10	CLEC4D	IFNE	RAB7B	ICAM2	ICAM3	FFAR4	APOBEC1	RAB43	IRF8	TRIML1	STING1	TREML1	CD300E	CFI	IFI16	IFI27	IFI35	IFIT2	IFIT1	IFIT3	IFNA1	IFNA2	IFNA4	IFNA5	IFNA6	IFNA7	IFNA8	IFNA10	IFNA13	IFNA14	CD200R1L	IFNA16	IFNA17	IFNA21	IFNAR1	IFNAR2	IFNB1	IRGM	IFNG	IFNGR1	IFNGR2	IFNW1	APOD	IGF1	APOE	IGFBP4	IGHA1	IGHA2	IGHD	IGHE	IGHG1	IGHG2	IGHG3	IGHG4	IGHM	APP	JCHAIN	IGKC	RBPJ	RAET1G	LCE3A	LCE3B	LCE3C	TICAM2	LILRA5	IGLC1	IGLC2	IGLC3	KLK3	IGLC6	IGLL1	IKBKB	IL1A	IL1B	IL1R1	IL1RAP	IL1RN	IL2	IL2RA	FASLG	IL4	IL4R	IL5	IL5RA	IL6	IL6R	IL6ST	IL7R	CXCL8	IL9	CXCR2	AQP1	IL10	IL10RB	IL12A	IL12B	IL12RB1	IL13	BPIFB3	IL15	IL16	IL17A	IL18	ILF3	AQP4	IDO1	INHBA	INHBB	CXCL10	INS	IRAK1	IRAK2	IRF1	IRF2	IRF3	IRF4	IRF5	IRF6	IRF7	ISG20	ISL1	ITGA2	ITGAL	ITGAM	ITGB1	ITGB2	ITGB6	ITIH4	ITK	JAK1	JAK2	JAK3	TRIM23	KARS1	NRROS	KCNJ8	USP17L2	KCNN4	KIF5B	KIR2DL4	KIR2DS1	KIR2DS3	KIR2DS4	KIR2DS5	KIR3DL1	KIR3DL2	KIR3DS1	KIT	KLKB1	KLRC1	KLRC2	KLRC3	KLRD1	KNG1	ARG1	ARG2	KRAS	KRT1	KRT6A	KRT16	C10orf99	CLEC2A	CLEC12B	IGHV1OR15-1	C2CD4B	C1QTNF12	GBP7	LAG3	TRIM77	LALBA	LAMP1	TRIM61	TRIM75P	LBP	LCK	LCN2	MUC21	LDLR	LEP	LGALS3	LGALS3BP	LGALS8	LGALS9	LIPA	TRIM49D1	SIGLEC16	DEFB132	LPL	LPO	DEFB133	LSP1	LTA	LTF	DUOXA2	LY9	CD180	LY75	LYN	SH2D1A	MIRLET7G	MIRLET7I	MIR105-1	LYZ	MIR125A	MIR126	MIR128-1	MIR129-1	MIR135A1	MIR136	MIR138-1	MIR140	MIR141	MIR142	MIR144	MIR145	MIR146A	MIR149	MIR152	MIR15A	MIR15B	MIR16-1	MIR17	MIR181A2	MIR181B1	MIR181C	MIR187	MIR195	MIR197	MIR19A	MIR19B1	MIR20A	MIR203A	MIR204	MIR205	MIR206	MIR21	MIR22	MIR221	MIR222	MIR223	MIR26A1	MIR26B	MIR30C2	MIR31	MIR92A1	MIR93	MIR98	SMAD1	SMAD3	ARRB2	ASIC1	CCL3L3	MAS1	DEFB103A	MBL2	CD46	MDK	MECP2	MEF2C	MEFV	MAP3K5	MEP1B	MFAP4	MGST2	CIITA	MICB	MID1	MIF	CXCL9	MMP3	MMP8	MMP9	MMP12	MNDA	MOV10	CD200	MPO	MRC1	ABCC1	IFIT1B	EIF2AK4	TARM1	MIR338	CITED1	ASS1	MST1R	MT2A	MUC1	MUC2	MUC3A	MUC4	MUC5AC	MUC6	MUC7	MVK	MX1	MX2	MYD88	SERPINC1	MYO1C	NAIP	NCAM1	NCF2	ATM	NEUROD2	ATP1A2	NFATC3	NFATC4	NFE2L2	NFKB1	NFKBIA	NFX1	NONO	NOS2	NOTCH1	NOTCH2	CCN3	NPAS2	NPY2R	NPY5R	NRAS	NT5E	OAS1	OAS2	OAS3	MIR361	MIR378A	OGG1	OLR1	OPRK1	OPRM1	ORM1	ORM2	OSM	P2RX1	P2RY11	DEFB107B	DEFB104B	DEFB108A	DEFB106B	DEFB105B	PLA2G3	CD207	DUOX2	NOX4	NOX3	SERPINE1	PAK1	IL20	IL22	PAK2	PAK3	REG3A	F11R	TRAT1	CLEC4A	PCBP2	FOXP3	GAL	TRIM17	IRAK4	ZNF580	HERC5	NT5C3A	CLEC1B	CLEC1A	C1RL	TLR7	ECSIT	SLC15A3	BPIFA1	TLR8	PLAC8	PDE2A	YTHDF2	IP6K2	DCDC2	RAB14	IL23A	NUB1	ENPP3	PDPK1	GPRC5B	RAB23	POLR3K	MSRB1	GHRL	CD244	ERAP1	SERPINF1	PENK	PER1	PF4	PF4V1	CFP	PGC	PHB	SERPINA1	PI3	SERPINB9	PIK3CD	PIK3CG	PLA2G1B	PLA2G2A	PLA2G5	IL17D	PLCG2	SERPINF2	PLP1	PLSCR1	PMAIP1	PML	IL20RB	TRIM34	DUOX1	PNLIPRP2	TLR9	H2BS1	TREM2	TREM1	POLB	TOLLIP	RNF216	EXOSC4	DDIT4	PARP14	PPARA	UGT1A1	PPARD	PPARG	MED1	OTUD4	PPBP	XAF1	TRIM44	ANKHD1	PXK	OCIAD1	RNF125	PPM1B	ODAM	SUSD4	AKIRIN2	TRIM68	APPL2	ATAD3A	TRIM62	PSPC1	ABCF3	SHFL	STYK1	LGR4	PPP6C	NCBP3	PRB3	PRCP	PRF1	ASIC4	FEM1A	PRG2	IL17RB	STAB2	DDX60	LYAR	RAB20	NLRP2	PRKACA	NPLOC4	PRKACB	PRKACG	POLR3B	POLR3E	VPS35	EXOC1	INAVA	AXL	PRKCD	SELENOS	PLGRKT	PRKD1	ASH1L	PBK	GSDMB	PRKCQ	DEFB103B	PRKCZ	PRKDC	MAPK3	MAPK7	MAPK13	MAP2K3	EIF2AK2	DNAJC3	GSDMC	PROC	CRTAM	IRGC	IL36G	METTL3	LTB4R2	MASP1	KLK7	HTRA1	MMP26	AZU1	CYP26B1	TRIM39	MUC13	SUCNR1	B2M	PSG3	PSMA1	ZC3HAV1	PSMA2	IFNK	SLAMF8	PSMA3	PSMA4	PSMA5	PSMA6	PSMA7	PSMB1	WRNIP1	PSMB2	PSMB3	EXOSC5	PSMB4	LXN	PSMB5	PSMB6	PSMB7	PSMB8	PSMB9	PSMB10	CTNNBIP1	PSMC1	PSMC2	PSMC3	PSMC4	PSMC5	PSMC6	PSMD1	PSMD2	PSMD3	TRIM49	PSMD4	PSMD5	PGLYRP4	CAMK1D	EPPIN	CD177	PSMD7	PSMD8	SCYL3	PSMD9	LYZL6	PSMD10	PSMD11	PSMD12	PSMD13	PSME1	PSME2	PTAFR	IGHV7-4-1	PTGDR	PTGER1	PTGER2	PTGER3	PTGER4	PTGFR	AICDA	PTGIR	PTGIS	S100A14	SCYL1	TMIGD3	PTGS1	PTGS2	MIR488	MIR520E	MIR520B	PTK2	ADGRB1	MAVS	PTK6	PTN	GPAM	PTPN1	PTPN2	PTPN6	PTPN11	HAMP	SLAMF7	CYP4F11	PTPRC	PTPRCAP	PTX3	PVR	WFDC1	NECTIN2	CXCL16	NLRC4	CACTIN	SELENOK	RAB1A	MAP4K2	RAB27A	RAC1	RAF1	RAG1	RAG2	IL22RA1	IL21	CARD18	RARRES2	RB1	ACE2	SIGIRR	HRH4	BCL2	REL	RELA	RELB	BCL2L1	TRIM27	BCL3	FAM3A	RNASE2	RNASE3	RNASE6	BCL6	RNASEL	APOBEC3G	AGBL5	ABCE1	PROK2	RORA	DEFB135	DEFB136	DEFB134	RPL30	RPL39	RPS6KB1	RPS19	BDKRB1	BDKRB2	S100A7	S100A8	S100A9	S100A12	S100B	SAA1	SAA2	CFB	SAA4	SERPINB4	SCN9A	CEACAM1	CCL1	CCL2	CCL3	CCL3L1	CCL4	CCL5	CCL7	CCL8	CCL11	CCL13	CCL14	CCL15	CCL16	CCL17	CCL18	CCL19	CCL20	CCL21	CCL22	CCL23	CCL24	CCL25	CXCL6	CXCL11	CXCL5	XCL1	CX3CL1	SDC1	CXCL12	PRDM1	GPATCH3	GPSM3	SEC14L1	BLK	SELE	SELP	SEMG1	SEMG2	RTP4	NOD2	IFIH1	DEFB109B	CARD9	SFPQ	TRIM64B	TRIM49C	NFKBIZ	MMP25	SFTPD	DEFB131A	CLEC7A	PLA2G2F	SHC1	LYPD8	TRIM64C	STMP1	SHMT2	ILRUN	IL25	FNDC4	USP46	LRRC19	BMP2	SKP1	SLC26A6	SKP2	SLA	SLAMF1	SLC1A1	TRIM43B	NCF1	SPAG11A	ZG16	BMP6	SLC11A1	SLC15A2	BMPR1B	SLPI	CHID1	SMPD1	POLR3D	SIGLEC1	SNCA	BNIP3	SOD1	BNIP3L	SP100	SPN	SPP1	BPI	SRC	SRMS	SRPK1	SRPK2	TRIM21	STAR	STAT1	STAT2	STAT3	STAT4	STAT5A	STAT5B	STAT6	STATH	STX4	STXBP1	STXBP3	BST1	BST2	VAMP7	XCL2	SYK	TAC1	ADAM17	TACR1	MAP3K7	TAP1	TARBP2	TBXA2R	MSMP	MIR590	BTK	TRGV2	TRGV3	TRGV4	TRGV5	TRGV8	TRGV9	PPP1R11	TDGF1	PRDX2	TEK	TF	TFR2	TGFB1	TGM2	THBS1	TIAL1	TIMP1	C1QBP	TLR1	TLR2	TLR3	TLR4	SERPING1	TLR5	NR2E1	TSPAN6	TMF1	TMSB4X	C1QA	TNF	TNFAIP3	C1QB	TNFAIP6	TNFRSF1A	TNFRSF1B	C1QC	C1R	TP53	C1S	C2	TPSAB1	C3	TRAF3	TRAF6	C3AR1	C4A	C4B	C4BPA	MIR657	C4BPB	TTC4	C5	MUC5B	C5AR1	DEFA1B	GGT2	C6	TNFSF4	CCR2	TNFRSF4	TRIM49D2	TXK	TYK2	C7	TYRO3	ACOD1	TYROBP	C8A	C8B	C8G	SUMO1	UCN	C9	UFD1	SCGB1A1	UMOD	NR1H2	VAV1	VCAM1	VDAC1	VGF	VIM	WAS	DAGLA	WNT5A	XRCC5	YES1	ZAP70	MIR766	TRIM25	ZNF148	VEZF1	TRIM26	ZNF175	ZP3	ZYX	LRP8	LAPTM5	IL1R2	CXCR4	SCG2	COLEC11	CUEDC2	TRIM48	RNF26	DHX58	TNIP2	OR2H2	PLA2G7	CYBC1	ULBP3	MUL1	CALCA	TNFAIP8L2	MCPH1	NLRX1	GSDMD	ZDHHC11	SETD6	TNIP3	ZC3H12A	ALPK1	TASL	SCUBE1	ULBP2	ULBP1	RNF39	CSRP3	FOSL1	AKNA	NDFIP1	APOL3	ZBP1	COLEC12	GPR68	CAMK4	CFHR5	CAMK2A	TRIM11	CLPB	CAMK2B	TRIM8	UNC93B1	DEFB126	AKAP1	CAMK2D	ADAMTS12	TLR10	CAMK2G	TRIM56	SHARPIN	CAMLG	SEH1L	CAMP	EPX	CAPZA1	CAPZA2	BAP1	H2BC8	CASP1	H2BC7	H2BC6	H2BC10	H2BC4	H2BC21	PARP9	CASP4	JAM3	HYAL3	ITCH	CASP5	PLA2G6	PLA2G10	NLRC5	RNF135	WDR83	CARD11	JAGN1	CUL1	ATRN	FOXN1	TPST1	TTBK1	AFAP1L2	IL1F10	RNASE7	TRIM55	LOXL3	CREB3L3	TRIM51	NFKBID	IL17RC	SEMA7A	TRIM52	HAVCR2	AGBL4	IKBKG	IFITM1	H2BC12	CST7	CHST1	TRIM5	ZCCHC3	APOL1	AP3B1	FCN3	TSLP	PIAS1	GALP	TNFSF11	PLA2G4C	NPFF	RNASET2	OASL	AOC3	SOCS1	VAMP8	BECN1	MARCO	HYAL2	TNK1	TRADD	SNX4	RIPK1	ADAM15	TNFRSF14	RIPK2	FADD	SNAP23	RIOK3	TNFRSF11A	IL18RAP	IL1RL2	IL18R1	CD84	CCN4	CCK	VNN1	SPHK1	TRIM4	BCL10	KYNU	BTRC	H2BC11	SIGLEC10	RPS6KA4	TRIM15	PGLYRP1	TNFSF18	ACVR1	LACRT	MAP3K14	SOCS3	OTULIN	CCRL2	MACIR	PSTPIP1	DUOXA1	LRSAM1	CLDN1	IL33	USP14	NMI	CD1D	RSAD2	SLFN11	NLRP12	IL1RL1	OSMR	MYLK3	ARHGEF2	DDX21	CD4	FCMR	CD5L	CD6	IL32	PNMA1	RPS6KA5	AIMP1	MFHAS1	MAPKAPK2	TIFA	BPIFB1	CD14	SOCS6	CD83	KLF4	CD163	VAMP3	ADIPOQ	PLAA	CLEC6A	CD28	MUC16	CHST2	NCR2	NCR1	TNFSF8	AIM2	LY86	IL27RA	THEMIS2	CD36	STX8	PSMF1	PTGES	NR1D1	CLOCK	CD40	APOBEC3B	CD40LG	CD44	CD47	CD48	ISG15	IKBKE	CD58	SOCS5	CD68	PUM1	CD74	HDAC9	CD81	TBKBP1	HDAC4	ADGRE5	MATR3	SPATA2	TRIM14	PSMD6	TRIL	PJA2	TOMM70	AREL1	G3BP2	USP15	NR1H4	NR1D2	CDC42
65	GOBP_INFLAMMATORY_RESPONSE	ADA	MIR675	MIR920	PLA2G4B	HDAC5	CDH5	MIR3909	CASP12	NR1H3	ADAM8	TSPAN2	LPCAT3	CHST4	CALCRL	KLRG1	CD96	MIR6869	TCIRG1	TNIP1	TLR6	CCL26	CDO1	NOD1	CEBPA	CEBPB	CXCL13	CELF1	CXCR6	ADCY1	CTSC	TRAF3IP2	CYSLTR1	HNRNPA0	LILRB4	LIAS	CHI3L1	DUSP10	USP18	IL17F	TREX1	ADCY7	PARK7	TUSC2	MGLL	ADCY8	NLRP3	TIRAP	CHUK	PGLYRP2	C1QTNF3	GBP5	ADCYAP1	IL22RA2	PIK3AP1	SERPINA3	LRRK2	CMA1	PLD4	CCR1	CCR3	CCR4	CCR5	CCR6	CCR7	ACKR2	CMKLR1	LTB4R	ABCC2	CNR1	CNR2	REG3G	CD200R1	IL17RE	ADM	IL31RA	ADORA1	ADORA2A	CRH	CRHBP	ADORA3	CRP	SIRPA	PARP4	MAPK14	CSF1	CSF1R	LACC1	LRFN5	C2CD4A	IL34	NLRP4	TICAM1	IL23R	NFAM1	PYDC2	DAB2IP	CYBA	CYBB	CYLD	DDT	DHX9	NLRP6	AGER	DNASE1	DNASE1L3	DPEP1	AGT	AGTR1	AGTR2	ECM1	S1PR3	AHCY	EDNRB	EGFR	ANO6	EPHA2	AHSG	NLRC3	AIF1	CELA1	ELANE	NLRP7	ELF3	UNC13D	EPO	AKT1	ESR1	ETS1	EXT1	F2	F2R	ABCD1	F2RL1	F3	F8	F12	FABP4	FANCA	FANCD2	MS4A2	FCGR2B	DAGLB	NAPEPLD	ABCD2	NLRP1	SBNO2	FOXF1	ABCF1	CDK19	KDM6B	STAB1	SYT11	FN1	UFL1	BRD4	FOLR2	FOS	FPR1	FPR2	FPR3	KPNA6	LY96	PLD3	SHPK	IL17RA	APOL2	ALOX5	DEFB114	ALOX15	IL27	FUT7	ACKR1	RICTOR	CERS6	TAC4	H2BC1	BCL6B	RHBDD3	PRDX5	NCR3	SGMS1	MRGPRX1	APPL1	ABHD12	STAP1	GATA3	PLA2G2D	GBA	NUPR1	IL36RN	GGT1	GGT3P	B4GALT1	GGT5	GHSR	GJA1	NOX1	LAT	FOXP1	EIF2AK1	CHIA	IL36B	IL37	IL36A	IL17C	IL17B	C5AR2	PDCD4	SMPDL3B	STK39	GPR4	XCR1	H19	NEAT1	CXCR3	GPR17	METRNL	CXCL17	TAFA3	GPER1	GPR31	GPR32	GPR32P1	GPR33	FFAR3	FFAR2	GPS2	GPX1	GRN	GIT1	DROSHA	PYCARD	TBK1	CXCL1	CXCL2	CXCL3	GSTP1	BLNK	ANXA1	HCK	HFE	PLA2G2E	ADGRE2	HGF	HIF1A	HK1	HLA-DRB1	AOAH	HLA-E	HMGB1	HMGB2	HMOX1	HP	APCS	HPR	HRH1	BIRC2	BIRC3	XIAP	HSPG2	NDST1	APOA1	HYAL1	ICAM1	NLRP9	NLRP10	FFAR4	STING1	IFI16	IFI35	IFNA2	CD200R1L	IRGM	IFNG	APOD	IGF1	APOE	IGFBP4	APP	RBPJ	TICAM2	LILRA5	IKBKB	IL1A	IL1B	IL1R1	IL1RAP	IL1RN	IL2	IL2RA	IL4	IL4R	IL5	IL5RA	IL6	IL6R	IL6ST	CXCL8	IL9	CXCR2	IL10	IL10RB	IL12B	IL13	IL15	IL16	IL17A	IL18	IDO1	CXCL10	INS	IRAK2	IRF3	IRF5	ISL1	ITGA2	ITGAL	ITGB1	ITGB2	ITGB6	ITIH4	JAK2	KARS1	NRROS	KIT	KLKB1	KNG1	KRT1	KRT16	C2CD4B	C1QTNF12	LBP	LDLR	LEP	LGALS9	LIPA	LPL	LTA	DUOXA2	CD180	LY75	LYN	MIRLET7G	MIR105-1	LYZ	MIR125A	MIR126	MIR128-1	MIR129-1	MIR135A1	MIR136	MIR138-1	MIR140	MIR141	MIR142	MIR144	MIR145	MIR146A	MIR149	MIR152	MIR15A	MIR15B	MIR16-1	MIR17	MIR181A2	MIR181B1	MIR181C	MIR187	MIR195	MIR197	MIR19A	MIR19B1	MIR20A	MIR203A	MIR204	MIR205	MIR206	MIR21	MIR22	MIR221	MIR222	MIR223	MIR26A1	MIR30C2	MIR31	MIR92A1	MIR93	MIR98	SMAD1	SMAD3	CCL3L3	MAS1	MBL2	MDK	MEFV	MEP1B	MGST2	CIITA	MIF	CXCL9	MMP3	MMP8	MMP9	CD200	ABCC1	MIR338	ASS1	MVK	MYD88	SERPINC1	NAIP	ATM	NFATC3	NFATC4	NFE2L2	NFKB1	NFKBIA	NFX1	NOS2	NOTCH1	NOTCH2	CCN3	NPY5R	NT5E	MIR361	MIR378A	OGG1	OLR1	OPRM1	ORM1	ORM2	OSM	P2RX1	PLA2G3	NOX4	SERPINE1	IL20	IL22	REG3A	F11R	FOXP3	GAL	ZNF580	TLR7	TLR8	PDE2A	IL23A	ENPP3	GPRC5B	GHRL	SERPINF1	PER1	PF4	PF4V1	SERPINA1	PIK3CD	PIK3CG	PLA2G2A	IL17D	SERPINF2	PLP1	PLSCR1	IL20RB	TLR9	TREM2	TREM1	POLB	TOLLIP	PPARA	UGT1A1	PPARD	PPARG	PPBP	PXK	ODAM	APPL2	PRCP	FEM1A	NLRP2	VPS35	AXL	PRKCD	SELENOS	PLGRKT	PRKD1	ASH1L	PBK	PRKCQ	PRKCZ	MAPK7	MAPK13	MAP2K3	PROC	IL36G	LTB4R2	MMP26	AZU1	CYP26B1	SUCNR1	PSMA1	SLAMF8	PSMA6	PSMB4	LXN	CTNNBIP1	CAMK1D	SCYL3	PTAFR	PTGDR	PTGER1	PTGER2	PTGER3	PTGER4	PTGFR	PTGIR	PTGIS	SCYL1	TMIGD3	PTGS1	PTGS2	MIR488	PTN	PTPN2	HAMP	CYP4F11	PTPRC	PTX3	WFDC1	NLRC4	RAC1	IL21	CARD18	RARRES2	RB1	ACE2	SIGIRR	HRH4	REL	RELA	RELB	BCL6	PROK2	RORA	RPS19	BDKRB1	BDKRB2	S100A8	S100A9	S100A12	SAA1	SAA2	SAA4	SCN9A	CCL1	CCL2	CCL3	CCL3L1	CCL4	CCL5	CCL7	CCL8	CCL11	CCL13	CCL14	CCL15	CCL16	CCL17	CCL18	CCL19	CCL20	CCL21	CCL22	CCL23	CCL24	CCL25	CXCL6	CXCL11	CXCL5	XCL1	CX3CL1	SDC1	GPSM3	SELE	SELP	NOD2	NFKBIZ	MMP25	CLEC7A	IL25	FNDC4	LRRC19	BMP2	BMP6	SLC11A1	BMPR1B	CHID1	SIGLEC1	SNCA	SOD1	SPP1	STAT3	STAT5B	BST1	VAMP7	XCL2	SYK	TAC1	TACR1	TBXA2R	MSMP	MIR590	BTK	PRDX2	TEK	TFR2	TGFB1	TGM2	THBS1	TIMP1	TLR1	TLR2	TLR3	TLR4	TLR5	TMSB4X	TNF	TNFAIP3	TNFAIP6	TNFRSF1A	TNFRSF1B	C3	C3AR1	C4A	C4B	MIR657	C5	C5AR1	GGT2	TNFSF4	CCR2	TNFRSF4	TYRO3	ACOD1	UCN	SCGB1A1	UMOD	VCAM1	DAGLA	WNT5A	MIR766	ZP3	ZYX	IL1R2	CXCR4	SCG2	CUEDC2	TNIP2	PLA2G7	CALCA	TNFAIP8L2	MCPH1	NLRX1	GSDMD	SETD6	TNIP3	ZC3H12A	SCUBE1	CSRP3	AKNA	NDFIP1	APOL3	ZBP1	GPR68	CAMK4	ADAMTS12	TLR10	SHARPIN	BAP1	CASP1	CASP4	JAM3	HYAL3	ITCH	CASP5	WDR83	ATRN	TPST1	TTBK1	AFAP1L2	IL1F10	TRIM55	LOXL3	CREB3L3	NFKBID	IL17RC	SEMA7A	HAVCR2	IKBKG	CST7	CHST1	AP3B1	TSLP	TNFSF11	PLA2G4C	NPFF	AOC3	VAMP8	HYAL2	TRADD	SNX4	RIPK1	RIPK2	SNAP23	TNFRSF11A	IL18RAP	IL1RL2	IL18R1	CCN4	VNN1	SPHK1	SIGLEC10	RPS6KA4	TNFSF18	ACVR1	SOCS3	OTULIN	CCRL2	MACIR	PSTPIP1	DUOXA1	IL33	NMI	NLRP12	IL1RL1	OSMR	MYLK3	CD5L	CD6	PNMA1	RPS6KA5	AIMP1	MFHAS1	MAPKAPK2	CD14	KLF4	CD163	ADIPOQ	PLAA	CD28	CHST2	AIM2	LY86	THEMIS2	CD36	PTGES	NR1D1	CLOCK	CD40	CD40LG	CD44	CD47	SOCS5	CD68	HDAC9	CD81	HDAC4	ADGRE5	SPATA2	TRIL	PJA2	AREL1	NR1H4	NR1D2
66	GOBP_CELLULAR_RESPONSE_TO_DNA_DAMAGE_STIMULUS	TANK	AP002495.1	BCL2L10	BCL2L11	CHAF1A	PARP2	PARP3	MICA	HUWE1	ACTR2	RAD50	FEM1B	TRIM28	CDK2	CDK3	TOPORS	PSMD14	CDK7	CDK9	CDKN1A	ZMPSTE24	CDKN1B	STUB1	TRAIP	CDKN2D	NDRG1	YAP1	MCRS1	PPIE	VAV3	MAD2L2	SLC30A9	CARM1	CIB1	KAT5	RNASEH2A	BATF	CEBPG	USP16	RAD51AP1	CETN1	CETN2	POLD3	PMS2P11	POLQ	PLK2	WDR4	RUVBL2	COPS8	MORF4L1	CBX1	ASCC3	COPS6	COPS5	TLK2	TENT4A	TOPBP1	HSF2BP	CHEK1	FOXN3	KAT7	DMC1	WDHD1	SUPT16H	CHEK2	POLI	TREX2	POLG2	EGLN3	SHLD3	TREX1	PNKP	CDCA5	PARK7	CBX3	HELQ	CHRNA4	CGAS	RMI2	ERCC8	CLU	SFR1	H4-16	ALKBH2	USP43	ZSWIM7	INO80C	SWSAP1	PLK3	PLK5	ANKLE1	NUDT16	SPATA18	JMY	HUS1B	NACC2	C9orf116	ATF2	CRIP1	CRY1	MACROD2	PARP1	PARP4	MAPK14	E2F7	RAD9B	CSNK1E	EME1	KASH5	UBE2U	CTLA4	PYHIN1	SHLD1	COMMD1	DTX3L	PPP4R2	CCDC13	KHDC3L	ESCO2	MCMDC2	USP51	SPRED1	DDB1	DDB2	GADD45A	DDIT3	DDX1	DDX5	RNF168	DHX9	DDX11	CDC14C	DNA2	DNTT	ARID3A	DYRK1A	E2F1	E2F4	EGFR	ARID2	EPHA2	EME2	NSMCE1	GGN	FAAP20	APLF	SPRED2	FBXO45	CENPX	PRIMPOL	EP300	HIPK1	ERCC1	ERCC2	AKT1	EYA4	ERCC3	ERCC4	ERCC5	ERCC6	EYA1	EYA2	EYA3	FANCA	FANCC	FANCD2	FANCE	FANCB	FANCF	FANCG	DDIAS	ALKBH3	OARD1	RBM24	BRAT1	FEN1	FGF10	MAPK15	FH	MORC2	ZBTB1	ZNF365	CEP164	FAN1	PLA2R1	SNW1	KIN	TRIM32	PAXIP1	KDM2A	CNOT1	KDM1A	PDS5B	SMG1	FOXM1	NCOA6	SETX	FOXO1	SMC5	PSME4	FAM168A	PDS5A	ATMIN	FMR1	SMCHD1	UFL1	SIRT4	SIRT1	CBX5	BRD4	ZFYVE26	SPIDR	SMUG1	PHLDA3	SPO11	PPP1R15A	TFIP11	SPDYA	CNOT6L	ABL1	FUS	NEIL2	STXBP4	ZBTB38	MMS22L	RNF169	MCM9	MEIOB	XRCC6	SHPRH	RAD54B	NIPBL	ASF1A	INTS7	RCHY1	IFFO1	CNOT10	POT1	BOD1L1	SAMHD1	ZNF385A	SYF2	HINFP	POLDIP2	EPC2	TIPRL	FBXO6	FBXO5	FBXO4	NUPR1	AATF	MLH3	ANKRD1	FOXP1	CIDEB	APEX2	RPS6KA6	PRPF19	POLL	HTRA2	POLM	GML	GNL1	SFN	INO80E	MEIOC	ENDOV	NSMCE2	PAXX	GPS1	GRB2	RGCC	MCTS1	MACROD1	HIPK2	SETD2	BABAM1	UBE2T	PYCARD	UHRF1	MSH6	GTF2H1	GTF2H2	GTF2H3	GTF2H4	GTF2I	TFPT	CNOT7	RPA4	CDIP1	DONSON	NOP53	H2AX	HIC1	HMGB1	HMGB2	HMGN1	HMOX1	C14orf39	HNRNPK	APBB1	APC	PRMT1	APEX1	HSF1	DNAJA1	XIAP	HUS1	ACER2	IFI16	GEN1	IGHMBP2	POLN	ING2	IRF3	IRF7	ERCC6L2	SWI5	CENPS	KIF22	KMT5A	NUPR2	LIG1	LIG3	LIG4	SPRED3	GTF2H5	LYN	MIR193A	MIR21	MIR221	MIR34A	MAPT	MC1R	MCL1	MCM2	MCM3	MCM4	MCM5	MCM6	MCM7	MDM2	MDM4	MEN1	MGMT	MIF	ATXN3	MLH1	FOXO4	MNAT1	MNDA	MPG	MRE11	EIF2AK4	OOEP	MSH2	MSH3	MSH4	MSH5	MSX1	NUDT1	MUC1	MUTYH	MYC	MYO6	NBN	ATM	NEDD4	NEK1	NFATC2	NFATC4	TONSL	NFRKB	NKX3-1	NONO	CNOT2	CNOT3	CNOT4	NPAS2	NPM1	NTHL1	EID3	OGG1	RRM2B	SMARCAL1	PAK1	COPS7A	ASCC1	RPS27L	PCNA	KMT5B	COPS4	ING4	MRNIP	SHISA5	TFDP3	WAC	ZBTB7A	FZR1	TAOK3	UBR5	TEX264	UCHL5	POLK	RNF138	REV1	TRIAP1	GTSE1	DTL	SIRT7	SIRT6	CINP	TDP2	PIAS4	TAF9B	GINS2	UIMC1	RTEL1	MAP3K20	PHF1	PIK3R1	PLAGL1	PLK1	PMAIP1	PML	PMS1	PMS2P1	PMS2P5	PMS2P3	PMS2	PRRX1	POLE3	POLA1	POLB	POLD1	POLD2	POLE	POLE2	POLG	POLH	POLR2A	POLR2B	POLR2C	POLR2D	POLR2E	POLR2F	POLR2G	POLR2H	POLR2I	TERF2IP	POLR2J	POLR2K	POLR2L	ETAA1	ATR	SHLD2	DDIT4	ATRX	INO80	RNF111	NSMCE4A	APTX	SLX1A	ALKBH5	INO80D	TMEM161A	ADPRS	TIPIN	HPF1	PARPBP	USP47	ZCWPW1	RADX	WDR70	FANCL	WRAP53	PPP1R10	RFWD3	PRMT6	RIF1	FANCI	EXD2	UBA6	NEIL3	UBE2W	PPP4C	AP5S1	WDR33	PPP5C	PIDD1	MCM10	H4C15	CNOT11	CDKN2AIP	OTUB1	NPLOC4	KDM4D	YJU2	SLF2	TDP1	PRKCD	PRKCG	PRKDC	DMAP1	MAPK1	MAPK3	MAP2K6	TEX15	TEX12	NSMCE3	METTL3	PSEN1	BCCIP	TRIM39	FMN2	RAD18	UBQLN4	WRNIP1	SPIRE1	SMARCAD1	HMCES	EMSY	XAB2	SMYD2	PRDM9	ACKR3	PCBP4	BACH1	TIGAR	REXO4	PSMD10	BAD	CBX8	ISY1	CNOT6	TAOK1	WDR48	FNIP2	USP28	UVSSA	ZBTB4	FANCM	BAK1	POLD4	CCAR2	PTPN11	BARD1	BAX	RAD1	INIP	RAD9A	RAD17	RAD21	RAD23A	RAD23B	RAD51	RAD51C	RAD51B	RAD51D	RAD52	RBBP5	RBBP6	RBBP8	RBL2	CCND1	BCL2	RECQL	BCL2A1	UPF1	BCL2L1	REV3L	RFC1	RFC2	RFC3	RFC4	RFC5	BCL2L2	BCL3	BCL6	MRPS35	RINT1	RPA1	RPA2	RPA3	RPL26	RPS3	RPS27A	MAPK12	BID	CXCL12	FAM111A	CLSPN	FIGNL1	BLK	BLM	MAGEF1	MOAP1	SETMAR	SFPQ	MMS19	SFRP2	RAD21L1	ZMAT3	DCLRE1C	SGK1	COPS7B	NUCKS1	AEN	EXO5	MARCHF7	DCLRE1B	NABP1	MRPS26	MRPS11	MRPS9	SKIL	ACD	INTS3	SNAI2	STK33	SNAI1	SOX4	BOK	SP100	BRCA1	SSRP1	BRCA2	NEK4	AURKA	STK11	SUV39H1	SYCP1	TAF1	TAF9	TCEA1	TDG	TERF2	TFAP4	TFDP1	TFDP2	TNF	TNFRSF1A	TNFRSF1B	TNP1	TOP2A	TP53	TP53BP1	TP73	TPT1	TRAF6	GTF2H2C	TWIST1	PMS2P6	RAD51AP2	GTF2H2C_2	UBA52	UBB	UBC	UBA1	UBA7	UBE2A	UBE2B	UBE2D3	UBE2E2	UBE2N	UBE2V1	UBE2V2	SUMO1	UFD1	UNG	USP1	UVRAG	VCP	WAS	NSD2	WNT1	WRN	XPA	XPC	XRCC1	XRCC2	XRCC3	XRCC4	XRCC5	YY1	PTTG1IP	CFAP410	TRIM25	RNF113A	BTG2	USP7	OTUB2	HROB	CYREN	AUNIP	SLX1B	NABP2	FTO	TMEM109	DEK	BAG6	BRME1	BRCC3	DDX39B	PAGR1	ARMT1	NEIL1	SMC6	PALB2	E2F8	FBXO31	NHEJ1	NEK11	ACTR5	ATAD5	WDR76	RMI1	PIF1	VCPIP1	ZC3H12A	CTC1	MUS81	FAAP100	ELL3	CEP63	CDK5RAP3	KLHL15	EEPD1	SETD7	FXR1	HMGA2	CHAF1B	SMC1A	H3-4	H4C9	TRRAP	AXIN2	CDC7	CDC45	INO80B	CASP2	H4C1	BCL2L12	CASP3	H4C4	H4C6	H4C12	H4C11	H4C3	H4C8	H4C2	PARP9	SESN2	H4C5	H4C13	RHNO1	H4C14	SPRTN	HDAC10	IMMP2L	BRIP1	ZRANB3	ATRIP	ABRAXAS1	ASCC2	CASP9	SLF1	DCUN1D5	ALKBH7	RPAIN	ZDHHC16	GINS4	CHCHD6	NUDT16L1	RAD54L	DYRK3	DOT1L	BRSK1	DYRK2	SLX4	CUL4B	SPIRE2	CUL4A	MCM8	SPATA22	KMT5C	PARP10	FBH1	PPM1D	MASTL	PWWP3A	MAEL	USP45	PARG	IKBKG	COPS3	TNKS1BP1	CDC14B	THOC5	ACTL6A	RUVBL1	TP63	CBL	CRADD	CCNK	ALKBH1	IER3	CCNB1	TIMELESS	HERC2	MBD4	CCNH	RNF8	BAZ1B	TICRR	ASH2L	USP10	MTA1	CNOT9	SMC3	ATP23	FAAP24	EXO1	ZNF830	SLFN11	ALKBH8	TTC5	PTTG1	UBE2L6	MAPKAPK2	MGME1	HELB	H2AW	COPS2	TRIP13	TRIP12	CNOT8	TAOK2	ACTR8	RECQL5	RECQL4	FXR2	EEF1E1	CHD1L	CLOCK	BABAM2	CD44	ISG15	IKBKE	MORF4L2	MDC1	MARF1	AQR	CD74	SUSD6	PCLAF	BCLAF1	CDK1	TLK1	CDC5L	NUAK1	AP5Z1	ZBTB40	DCLRE1A	CDC25C	USP3	RBX1	THOC1	REC8
67	GOBP_RESPONSE_TO_OXIDATIVE_STRESS	ADA	MIR675	HDAC6	PPIF	SGK2	TRAP1	CDK2	DHRS2	ANGPTL7	NET1	SIGMAR1	LANCL1	TLR6	KLF2	RACK1	STK25	FBLN5	ATG7	PRDX4	ARL6IP5	TXNRD2	TXNIP	RGS14	CAMKK2	PPARGC1A	PRDX3	LIAS	RBPMS	RIPK3	PSIP1	ZNF277	PDCD10	TREX1	PNKP	PARK7	CHRNA4	CHUK	CYGB	ERCC8	AGAP3	LRRK2	CCR7	ABCC2	PLK3	COL1A1	CPEB2	PPARGC1B	NCOA7	PXDNL	DGKK	CRK	TLDC2	SRXN1	ROMO1	SIRPA	CRYAB	PARP1	CRYGD	SESN3	CYBA	CYBB	CYP1B1	VKORC1L1	CYP2E1	DAPK1	DHCR24	DHFR	NQO1	DNM2	DPEP1	DUSP1	TOR1A	ECT2	EDN1	EEF2	EGFR	EIF2S1	AIF1	ENDOG	EPAS1	STX2	CLN8	ERCC1	ERCC2	AKT1	ERCC3	ERCC6	ERN1	ALAD	ETFDH	ETS1	ETV5	EZH2	ABCD1	FABP1	FANCC	FANCD2	PTK2B	STOX1	ALDH3B1	FER	FGF8	FKBP1B	ADNP2	MSRB2	PLA2R1	SIRT2	SETX	FOXO1	FOXO3	KDM6B	ATP13A2	SIRT1	FOS	SLC7A11	FXN	ALOX5	ABL1	FUT8	FYN	MSRB3	G6PD	GPX6	FBXO7	PRDX5	TXN2	SIN3A	IPCEF1	GATA4	ANKRD2	GCH1	GGT7	NOX1	GJB2	SESN1	GCLC	GCLM	HTRA2	GNAO1	H19	GPR37	GPX1	GPX2	GPX3	GPX4	GPX5	GPX7	GSR	GSS	GSTP1	GUCY1B1	PYCR2	SLC25A24	UBQLN1	ERO1A	ANXA1	HBA1	HBA2	HBB	HDAC2	HGF	HIF1A	HMOX1	HMOX2	NUDT2	HNRNPD	HP	APEX1	HSF1	HSPA1A	HSPA1B	HSPB1	APOA4	HYAL1	IDH1	APOD	APOE	APP	IL6	AQP1	IL10	INS	JAK2	JUN	KCNA5	KCNC2	ERCC6L2	ARG1	KRT1	SUMO4	RHOB	LDHA	LPO	ARNT	ARNTL	MIRLET7B	MIR103A1	MIR107	MIR132	MIR133A1	MIR17	MIR195	MIR19A	MIR21	MIR29B1	MIR34A	MIR92A1	MAPT	MB	MBL2	MCL1	MAP3K5	MET	MGAT3	MGST1	MICB	MMP2	MMP3	MMP9	MMP14	MPO	MPV17	MSRA	MT3	MT-CO1	MTF1	NUDT1	MT-ND1	MT-ND3	MT-ND5	MT-ND6	MTR	MYB	HNRNPM	ATF4	NCF2	NCF4	NDUFA6	NDUFB4	NDUFS2	NDUFS8	ATOX1	NFE2L1	NFE2L2	NME2	NONO	NOS3	ATP2A2	NR4A2	GPX8	PJVK	OGG1	P4HB	DUOX2	NOX4	PRDX1	PRKN	PAWR	PAX2	MYEF2	GLRX2	PCNA	CHCHD2	ZNF580	NME8	WNT16	SCARA3	PDE8A	OSER1	GSKIP	PDGFRA	PDGFRB	PDK1	PDK2	STK26	PENK	PKD2	PML	ATP7A	DUOX1	RBM11	CYCS	HAO1	EGLN1	PPIA	APTX	TMEM161A	ADPRS	THG1L	OXR1	ANKZF1	PPP2CB	NUDT15	BRF2	FBXW7	PPP5C	IMPACT	SMPD3	PRKAA1	PRKAA2	AXL	PRKCD	SELENOS	PRKD1	MAPK1	MAPK3	NDUFA12	MAPK7	MAPK8	MAPK9	MAPK13	PRNP	PRODH	DIABLO	PSEN1	PSMB5	SELENON	BAD	CBX8	DHFRP1	PTGS1	PTGS2	TBC1D24	MEAK7	BAK1	PTPRK	PTPRN	PXN	PYCR1	SELENOK	RAD52	PLEKHA1	BCL2	RELA	REST	RPS3	S100A7	CCL19	SDC1	SELENOP	SFPQ	TRA2B	PINK1	SLC1A1	NCF1	SLC8A1	BMP7	SNCA	BNIP3	SOD1	SOD2	SOD3	SP1	SRC	STAR	STAU1	STX4	TAT	BTK	PRDX2	TLR4	TNFAIP3	TP53	TPM1	TPO	TRAF2	TRPC6	TRPM2	TSC1	TXN	TXNRD1	UBE3A	UCN	UCP1	UCP2	UCP3	SCGB1A1	VRK2	WNT1	WRN	XRCC1	CA3	PCGF2	RNF112	PXDN	MAPKAP1	NOX5	NEIL1	MCTP1	PRR5L	PYROXD1	ERMP1	NR4A3	ZC3H12A	PDGFD	FOSL1	CAPN2	EPX	ACOX2	CASP3	C19orf12	SESN2	NME5	CHD6	STK24	COA8	ATRN	MAP1LC3A	CAT	AIFM2	PPP1R15B	PRKRA	AKR1C3	BECN1	HYAL2	PNPT1	RIPK1	ADAM9	IL18RAP	CFLAR	VNN1	SPHK1	CCNA2	TRPA1	NOL3	ZNF622	PDLIM1	GPR37L1	NAPRT	KLF4	LONP1	ADIPOQ	TP53INP1	CD36	PAGE4	CD38	BAG5	MACROH2A1	PRDX6	KEAP1	MELK	OXSR1	SLC23A2	CCS
68	GOBP_MITOCHONDRION_ORGANIZATION	AKT3	HDAC6	KIF28P	PET100	BCL2L11	TIMM23	PET117	MTRNR2L5	SAE1	DNM1L	COX17	TIMM23B	HUWE1	CERT1	PPIF	OPTN	BCAP31	RNF41	CDK5	TIMM17B	ARIH2	TIMM17A	ACAA2	TOMM40	HAX1	TIMM44	ATP5PD	VAT1	CEBPA	PITRM1	ATG7	ATP5MG	CAMKK2	MTX2	YME1L1	PPARGC1A	PRDX3	AFG3L2	TOMM34	MLLT11	YWHAQ	RAB32	IMMT	CDC37	WDR45	POLG2	MTFR2	PARK7	PHB2	GABARAP	GABARAPL2	OMA1	COX20	THEM4	UBE2J2	CLU	LRRK2	HIGD2B	WDR81	MIEF2	MICOS13	NDUFA11	CNP	MTERF4	DNAJC19	CHCHD4	SPATA18	GRPEL2	COX7A1	COX7A2	COX7A2P2	SDHAF4	COX10	CIBAR1	NDUFAF6	ATF2	APOOL	FUNDC1	ROMO1	PARP1	CSNK2A2	CTSK	CXADR	FMC1	C11orf65	DCN	UBL4B	BHLHA15	DHODH	DNM1	DNA2	DNM2	E2F1	TYMP	HIGD2A	IMMP1L	MARK2	FLCN	PLD6	CTTN	PRIMPOL	NAIF1	EP300	EPAS1	CLN8	ERBB4	AKT1	ESRRA	ALAS1	EYA2	FANCG	ATAD3C	STOX1	ATG14	ABLIM3	TRAK1	PPRC1	ATG2A	PMPCA	VPS13A	DDHD2	CLUH	AGTPBP1	PPP1R13B	ATP13A2	SIRT5	SIRT4	SIRT3	HEBP2	RAB38	GABARAPL1	GABARAPL3	FXN	AFG1L	IFI6	MPV17L	GABPA	GABPB1	FBXO7	SAMM50	NDUFAF3	HIGD1A	DNM3	POLDIP2	WIPI2	GBA	NIPSNAP2	FAM162A	KAT2A	TIMM10B	TIMM13	TIMM10	TIMM9	TIMM8B	GHITM	DMAC2L	BBC3	CIDEB	PRELID1	GCLM	HTRA2	SFN	BLOC1S2	SIAH3	TMEM102	NDUFAF8	GPER1	COX18	ATG9B	GPX1	COA3	ACAD9	TMEM14A	NDUFAF4	TIMM21	SLC25A4	DNAJC15	PYCARD	SLC25A5	SLC25A6	GSK3A	GSK3B	TIMM22	GZMB	HSD17B10	HCFC1	HTT	HGF	HIF1A	STOML2	HK2	HMGCL	HSPA1A	HSPA1L	HSPA4	HSPA9	HSP90AA1	HSPD1	IAPP	IFIT2	MTX3	IGF1	JUN	NDUFS7	MIGA1	KDR	TOMM20L	SMIM20	LETM1	LIG3	LMAN1	CHCHD10	TOMM5	MIR144	MIR17	MIR29A	MIR29B1	MIR29C	ARRB2	MAN2A1	MAPT	MEF2A	MIPEP	MMP9	MPV17	MICOS10	MAP1LC3C	GGNBP1	MT-ATP6	MT-ATP8	MTM1	MT-ND1	MT-ND2	MT-ND3	MT-ND4	MT-ND5	MT-ND6	MTX1	MX1	MX2	NDUFA1	NDUFA2	NDUFA3	NDUFA5	NDUFA6	NDUFA7	NDUFA8	NDUFA9	NDUFA10	NDUFAB1	NDUFB1	NDUFB2	NDUFB3	NDUFB4	NDUFB5	NDUFB6	NDUFB7	NDUFB8	NDUFB9	NDUFB10	NDUFC1	NDUFC2	NDUFS1	NDUFS2	NDUFS3	NDUFV1	NDUFS4	NDUFS5	NDUFS6	NDUFS8	NDUFV2	NDUFV3	NMT1	NOS3	ATP2A1	NRF1	COA5	CISD2	OPA1	ATP5F1A	OXA1L	ATP5F1B	PRKN	ATP5F1C	FIS1	PAM16	NDUFA13	SH3GLB1	NDUFAF1	TFB1M	CHCHD2	TACO1	COX16	COA4	ECSIT	ATP5F1D	TIMMDC1	PDE2A	ATP5F1E	TRIAP1	ATP5PB	MTFP1	SIRT7	ARMCX3	CYRIB	ATP5MC1	ATP5MC2	HIGD1B	ATP5MC3	ATP5ME	ATP5PF	PHB	PLAUR	PMAIP1	ATP7A	ATP5PO	CYCS	TREM2	GDAP1	POLRMT	MIEF1	NDUFB11	TOMM7	MARCHF5	LEPROT	VPS13C	TTC19	CHCHD3	SDHAF2	TMEM70	THG1L	SLC35F6	PID1	WIPI1	RNF31	AVP	DMAC2	ATG2B	MSTO1	ARMC1	PPP2CB	PRMT6	SLC25A36	VPS13D	ATAD3A	UQCC1	RHOT1	FBXW7	PPP3CC	PPP3R1	NDUFAF7	PARL	FOXRED1	PRKAA1	AMBRA1	MFN1	DNAJC11	VPS35	COA1	AGK	VPS11	TMEM126B	NDUFA12	RAB5IF	MAPK8	MTFR1L	WDR45B	TWNK	SPIRE1	MFF	TOMM22	SDHAF3	PLSCR3	TIGAR	ADCK1	PSMD10	BAD	WDR35	USP36	BAK1	CCAR2	SLC4A5	BAX	NECTIN2	RHOU	RAB3A	RAC2	UBL5	BCL2	BCL2L1	HIGD1C	BCS1L	SCO1	BID	BIK	GOLPH3	MOAP1	TFB2M	MAP1LC3B2	SDHAF1	ATG3	INF2	ZDHHC6	ATPAF1	PINK1	TMEM135	SLC9A1	FUNDC2	TRAK2	BNIP3	SOD2	BNIP3L	BOK	SPG7	SREBF1	SREBF2	SSBP1	STAT2	SUPV3L1	SURF1	TAZ	DYNLT1	TERT	TFAM	TFDP1	TFDP2	TFRC	TSPO	TOP3A	TP53	TP53BP2	TP73	TSC2	DNLZ	C12orf73	UBE2D3	UBE2L3	UQCRFS1	VDAC1	VDAC2	YWHAB	YWHAE	YWHAG	YWHAH	YWHAZ	ZNF205	FZD5	GGCT	ATG9A	FASTKD3	UQCC3	NDUFAF5	APOO	MAIP1	MUL1	RTL10	MICALL2	MTERF1	MYH14	PTCD2	CAMKMT	PANK2	CALM1	PIF1	MYO19	NUBPL	GRPEL1	CALM3	DDHD1	CAMK2A	RCC1L	MAP1LC3B	SHARPIN	SLIRP	BAP1	FZD9	SESN2	ATAD3B	IMMP2L	CASP8	TOMM40L	TMEM126A	ALKBH7	SLC25A33	UQCC2	CHCHD6	COA8	MAP1LC3A	MGARP	USP30	PYROXD2	AIFM2	MIGA2	CEP89	COX14	ATCAY	AP3B1	CAV2	TP63	BECN1	PNPT1	HRK	TNFSF10	TMEM11	CCK	SQSTM1	RAB29	WASF1	HPS4	RHOT2	NOL3	HAP1	HIP1R	BMF	AIP	STPG1	MCU	TIMM29	LYRM7	COX19	DMAC1	DNAJA3	SLC25A46	AIFM1	ATG12	PDCD5	ATP23	COX7A2L	NDUFAF2	TIMM50	MGME1	LONP1	ATP5IF1	ATG5	PMPCB	NPEPPS	BAG4	BAG3	ATP5MF	FEZ1	FNIP1	MTFR1	ATG13	TOMM20	RB1CC1	TOMM70	MFN2	SCO2
69	GOBP_CYTOSKELETON_ORGANIZATION	ABI1	HDAC6	PDCD6IP	WASHC1	CDH5	PARP3	RANBP9	DNAJB6	IQCJ-SCHIP1	OCLN	CEP295NL	TSPAN32	USH1C	ARPC5	ARPC4	ARPC3	ARPC1B	ACTR3	ACTR2	ARPC2	KIF20A	AKAP9	ABI2	WASF2	CDK2	SORBS3	TENM1	CDK5	SPRY1	SPRY2	CDK2AP2	STAG1	EFS	APC2	PAK4	KATNB1	KLHL41	CCL26	TRDN	TUBA1B	TUBB3	TUBB4A	TUBB4B	CORO2B	DLC1	NDC80	RAPGEF3	TESK2	TUBGCP3	RBM14	CDC42EP2	HAX1	BAIAP2	MAD2L2	TACC3	PIBF1	CAP2	CAP1	CIB1	NEBL	DCTN2	ARPC1A	ARFGEF1	TACC2	CENPA	SORBS1	CDC42EP3	PDLIM5	SPAG5	CENPE	GAS2L1	RGS14	DCTN6	CSPG5	AVIL	CETN1	CETN2	CETN3	CFL1	NUDC	CFL2	PLK4	STAG2	NES	PLK2	NEK6	NCKAP1	IQGAP2	SDCCAG8	WASF3	FTCD	TUBGCP2	CCL27	ACTL7B	ACTL7A	FERMT2	MAPRE2	KIF2C	TMSB15A	DSTN	RCC1	CNTRL	CHD3	STMN2	TPPP	TRIOBP	KATNA1	CHEK1	CIT	CEP43	KIF3A	CAPN10	KPTN	CDC42EP1	CORO1A	LDB3	FAM107A	RASSF1	NISCH	CEP250	CHEK2	FZD10	AKAP13	AKAP11	PACSIN2	CHP1	TUBA3E	KRT71	LARP4	GABARAP	TWF2	TUBA3D	SYNPO	EFHC1	TUBGCP5	FMNL2	HAUS1	CCDC151	PHACTR3	CNTROB	ARAP1	AGAP2	SSX2IP	PARD3B	ADD1	C10orf90	PDZD8	ADD2	ADD3	CLN3	CLTC	KRT74	FGD4	TPPP2	FRMD6	CCR7	WHAMM	CEP20	DNAAF1	CCDC78	KIF19	NLRP5	PLK3	MISP	WTIP	CNN1	CNN2	CNN3	CNP	CCSAP	DNAI3	IQGAP3	ARHGEF19	FITM2	CHMP4B	XIRP2	PLEKHH2	SPATA4	PPARGC1B	JMY	SHROOM1	MTPN	LRGUK	CLDN3	UBXN2B	DNAAF6	CRK	CRMP1	NEK7	CRYAB	CSF1R	CSF3	RFLNA	CSNK1A1	CSNK1D	TTBK2	CARMIL2	CSRP1	CSRP2	KIF18B	KRT25	KASH5	CDC42EP5	CCN2	CLDN19	CTNNA1	CTNNA2	CTNNB1	ADRA2A	TTL	SGO1	SPICE1	CCDC13	FGD5	CXADR	SH3D19	CEP120	CYLC1	CYLC2	CYLD	KHDC3L	CFAP206	AMOT	AMOTL1	CAMSAP1	TTLL11	SAXO1	DEUP1	DAG1	CCDC63	SYNE3	DAPK3	DNAAF4	DBN1	KANK4	SASS6	DCTN1	DCX	TTLL9	GADD45A	DAW1	TOGARAM2	XIRP1	DCLK2	DES	CDC14C	SYNPO2	DIAPH1	DIAPH2	DLG1	DMD	DNAH5	DNAH8	DYNC1H1	DYNC1LI2	DOCK2	DPYSL2	DPYSL3	DSP	DVL1	DYRK1A	TOR1A	E2F4	ECT2	S1PR1	LPAR1	EDN1	EFNA5	AIF1	SPAG17	ELN	EML1	MARK2	SAMD14	EMP2	CTTN	TUBB	C9orf72	NRK	EPB41	EPB41L1	EPB41L2	EPB42	DMTN	EPHA1	EPHA3	EPHA5	CLN8	EPS8	EVPL	F2RL1	PTK2B	FAT1	SMTNL1	TBCEL	SKA1	FAM171A1	SLC39A12	SKA3	RSPH9	FGD2	PHACTR1	THSD7A	FER	FES	FGD1	FGF7	FGF10	MAPK15	FGF13	ALDOA	FHL3	MRAS	ATF5	RHOBTB3	PPM1E	NLGN1	FKBP4	ABLIM3	ARHGEF15	RUFY3	MAPRE1	MSRB2	MAPRE3	TRIM32	TPX2	NINL	MAST1	CEP131	CEP152	LIMCH1	DAAM1	GOLGA8A	FOXJ1	PALLD	MAST3	USP33	TNIK	SWAP70	MYCBP2	ARHGAP26	TTLL5	SIPA1L3	IQSEC2	CUL9	TOGARAM1	CLASP2	EPB41L3	MAST2	FLII	FLNA	MPRIP	FLNB	ABRAXAS2	CEP68	PHLDB1	KANK1	CYFIP1	RHOBTB2	SYNE2	ARC	COBL	MTCL1	CAMSAP2	TASOR	FBXW11	BICD2	EHBP1	CLASP1	SYNM	HAUS5	OBSL1	ARHGEF18	SRGAP2	SPECC1L	SIK3	PIP5K1C	COTL1	SIRT1	RHOQ	MACF1	DAAM2	CDC42EP4	CORO1C	CD2AP	SH3BP1	NUP62	LRRC6	ARFIP2	TMEFF2	KIF4A	EML2	NAA80	ALOX15	GAS2L2	MTOR	ABL1	HEPACAM2	RICTOR	WASHC2C	KCTD13	BRWD3	EHBP1L1	GAB1	CFAP65	EML3	MAP7D2	KANK3	FRMD3	SUN2	FSCN2	LMOD1	TTLL1	SPEF1	RNF19A	RTTN	ASPM	CLIC4	GAPDH	CHMP2B	DNAH1	CLIP3	C2CD3	TUBB8B	SIPA1L1	AUTS2	SENP6	LSM14A	CCDC69	TTLL3	TRAF3IP1	IFT172	NPHP4	GAS2	GAS8	STAP1	FBXO5	KAT2A	PLEK2	GFAP	GHSR	GJA1	CHORDC1	CYFIP2	ABL2	DNAI1	ATP2C1	ANKRD1	INPP5J	TUBG2	VPS4A	DISC1	TUBGCP4	ARFIP1	CHMP2A	KLHL20	TEKT2	RND1	PDLIM3	BMP10	BIN1	EML4	CECR2	PCLO	GMFB	GNAI1	GOLGA2	GPM6B	POC1B	ANG	CCDC88B	GAS2L3	MYO1H	SAXO2	CCDC57	CFAP97D1	TTLL6	SIGLEC15	WDR62	CCDC66	KIF4B	GPR35	ANK1	FAM83H	CFAP157	TMSB15B	KRT6C	ANK3	GRB2	RGCC	DBNL	NTMT1	SETD2	PHPT1	ARHGAP35	RANGRF	PYCARD	FHOD1	CTNNA3	RACGAP1	CXCL1	GSK3B	GSN	PACSIN3	TMOD4	TMOD3	TMOD2	PARVB	GPSM2	SAC3D1	HOOK2	PRICKLE4	RHOD	PACSIN1	FSCN3	SH3KBP1	ANXA1	HCK	HCLS1	HTT	NCKAP1L	EHD2	HIP1	HLA-DRB1	HNRNPU	APC	HRAS	HRG	HSPA1A	HSPA1B	APOA1	ICAM1	CENATAC	WHAMMP3	KLHL17	ID1	ESPNL	CCDC39	FMN1	SMTNL2	ARHGAP40	NCKAP5	PFN3	MCIDAS	ACTBL2	RSPH4A	KIF24	TUBB8	TUBB2B	APOE	ARPIN	SKA2	GEN1	CFAP100	DNAAF3	PADI6	IKBKB	SHROOM2	AQP1	RFLNB	INCENP	INPPL1	INSRR	ITGB1	ITGB5	ITPKA	JAK2	DNAJB13	WASH3P	PEAK3	ARF1	PFN4	CATIP	MAST4	AGRN	KIF2A	KISS1	KIT	ARF6	KIF11	KIFC1	KIF25	KPNB1	KRAS	KRT2	KRT3	KRT4	KRT5	KRT6A	KRT6B	KRT8	KRT9	KRT13	KRT14	KRT15	KRT16	RHOA	KRT17	KRT18	INSC	CFAP73	RHOB	KRT19	KRT31	CCDC103	RHOC	KRT84	RND3	KBTBD13	RHOG	STMN1	ARHGAP4	LCP1	ARHGAP6	ARHGDIA	ARHGDIB	ABLIM1	LIMK1	LIMK2	RHOH	LLGL2	LLGL1	MYO18A	CCDC187	HOATZ	LMNA	FSIP2	STMND1	LORICRIN	FIGNL2	ARL2	LRP1	MIR1-1	MIR138-1	MIR143	MIR145	MIR149	MIR20A	MIR21	MIR214	TACSTD2	ARRB1	MARCKS	MAD2L1	SMAD3	SMAD4	MAP1A	MAP1B	MAP2	MAP4	MAP6	MAPT	MARK1	MARK3	MDK	MECP2	MEF2A	MET	MID1	ATXN3	MKLN1	MLH1	MOS	IQSEC3	MZT1	CCDC88C	GOLGA8B	TTLL13P	SMIM22	POTEKP	OOEP	LMOD2	MYO1B	MSN	MTM1	MYO1F	TRIM37	MYBL2	MYH3	MYH6	MYH9	MYH10	MYH11	MYL2	MYO1A	MYO1C	MYO1D	MYO1E	MYO5A	MYO5B	MYO6	MYO7A	MYO7B	MYOC	PPP1R12A	NUBP1	NCK1	NEB	DRG1	NEDD9	NEFM	NEFH	NEFL	NEK2	NF1	NF2	NOTCH2	NPHP1	NPHS1	NPM1	NRAP	NTF3	NTRK3	NUMA1	ODF2	OPHN1	WRAP73	P2RX7	PAFAH1B1	PLA2G3	MINK1	NOX4	PAK1	PAK2	PAK3	PALM	PAM	PRKN	PAWR	HDGFL3	F11R	VILL	PARD6A	STMN3	SHANK1	WASHC3	WDPCP	PCM1	RMDN1	SBDS	DYNC1LI1	PCNT	MYO15A	TUBD1	TUBE1	CHMP1A	PLCE1	NIN	NUSAP1	SPTBN5	KRT76	HOOK1	ZMYND10	ACTL6B	AMOTL2	SNX9	EVL	LIMA1	CHMP5	NCKIPSD	PDGFA	VPS54	PDGFRA	CYRIB	PDGFRB	CHMP3	TPPP3	PDPK1	MSRB1	GHRL	ATP8A2	INPP5K	MAP3K20	MYOZ2	SIX4	TUBA8	PEX14	PFDN2	PFN1	PFN2	PGM5	PIK3CA	PIK3R1	PKD1	PKD2	PKHD1	PKP1	PKP2	PLA2G1B	PLD2	PLEC	PLEK	SERPINF2	PLK1	PLS1	PLS3	PLXNB1	BRWD1	LURAP1	WNT4	SSH1	ANLN	FBXW5	CCSER2	KRT20	RHOF	MAGEL2	EPB41L4B	ATRX	INO80	MAP10	ZRANB1	HYDIN	CFAP46	ALKBH4	KLHL24	HAUS6	NDE1	TRPM7	BCAS3	LRRC49	GDPD2	CNTLN	SPDL1	DNAAF5	PPL	HAUS4	ABITRAM	ODAM	SSH3	TTC12	ULK4	PPP2R3C	PHIP	CCDC40	ARHGAP17	CEP192	ARMC4	FIGN	HAUS2	SDAD1	ARHGEF10L	DNAAF2	MAP1S	NAT10	PTPA	AP1AR	TRIM36	PLXNA3	HAUS7	CDC42BPG	GOLGA2P5	CARMIL1	PPP1R9A	ASAP3	PRKAA1	PRKAA2	PRPF40A	MAP7D1	CCDC88A	CEP72	INTS13	PRKAR1A	ENAH	PARVA	CDK5RAP2	TTC17	CFAP44	FGD6	PRKCD	PRKCE	SPATA7	CENPJ	PRKCI	BRK1	KIZ	PRKCZ	BIN3	ERBIN	PRKG1	MYO5C	MAPK1	MAPK3	NSFL1C	BAIAP2L1	DNAH7	LMOD3	PARD3	PROX1	PRPH	BCCIP	FMN2	MDM1	SPIRE1	PAK6	PDXP	CASS4	CHMP1B	PAK5	TRIM54	CORO1B	ARFGEF3	PTGER4	RHOJ	SPC25	STRIP2	PTK2	ERMN	SHROOM4	CRACD	STARD9	PTK7	TAOK1	MICAL3	SEMA6A	TWF1	CEP126	PREX1	MRTFA	SLAIN2	RANBP10	SHROOM3	KLHL1	CAMSAP3	EPB41L5	SHTN1	PTPN1	NCKAP5L	GBA2	KIAA1614	SPTBN4	MARK4	GRHL3	ACTA1	NECTIN2	PXN	BBS2	RHOU	PRUNE1	BBS4	MID1IP1	MYOZ1	RAB13	RAC1	RAC2	RAC3	RAF1	RALA	RAN	RANBP1	RAP1GDS1	RAP2A	RASA1	TRPV4	BCL2	RDX	TRIM27	RGS4	ACTB	AFAP1	BCL6	RNF4	ROCK1	RP1	RPS3	RTKN	CLIP1	S100A8	S100A9	S100A10	BFSP1	ATXN7	CCL2	CCL3	CCL7	CCL11	CCL13	BICD1	CCL21	CCL24	CX3CL1	SDC4	SDCBP	CXCL12	ELMO2	FIGNL1	MYO1G	EPB41L4A	PARVG	SFRP1	MLST8	PDLIM2	IQANK1	C15orf62	ARAP3	INF2	DNAI2	MEIG1	EVPLL	SHC1	SHH	MICAL1	CEP85	PLEKHG2	STIL	SIPA1	CENPH	MARCKSL1	SMTN	WASH6P	SRGAP2C	SLC9A1	SLC16A1	PHACTR4	SNCA	FSCN1	SOD1	SON	SOX9	DST	SPAG1	SPAST	SPTA1	SPTAN1	SPTB	SPTBN1	SPTBN2	SRC	BRCA1	SRF	BRCA2	SS18	AURKA	AURKC	BST1	BST2	SVIL	TAC1	TACC1	TBCD	TBCE	DYNLT1	ACTC1	TEK	TESK1	TF	TGFB3	TGFBR1	TCHH	THY1	TJP1	TLN1	ACTG1	TMOD1	TMSB4X	TNF	TNFAIP1	TNFAIP3	TNNT1	TNNT2	TNNT3	TNXB	TPM1	TPM2	TPM3	TPM4	TPR	HSP90B1	TRPM2	TSC1	TTK	TTN	TUBA4A	TUBA3C	TUBB2A	TUBG1	CCDC61	TYROBP	UBE2B	UGT8	CLRN1	UVRAG	VASP	VCP	VIL1	EZR	VIM	WAS	WIPF1	CLIP2	WEE1	WNT11	XRCC2	XRCC3	FMNL1	CFAP410	ZNF135	ZNF207	ZYX	NPHS2	ALMS1	TUBA1A	AUNIP	PDCL3	MAPKAP1	FSD1	HAUS3	OR2A4	SPAG16	CORO7	CEP97	MCPH1	MAP7D3	ARHGAP10	TTLL7	CLIP4	ELMO3	KATNBL1	MICALL2	MYH14	TLE6	DNAI4	ARHGAP28	ARHGEF5	CFAP69	TUBAL3	JHY	BORA	MAP9	SPEF2	MAP6D1	SYNPO2L	CEP76	ATAT1	POF1B	TTC26	ANKRD53	CALD1	TUBA4B	BAIAP2L2	TRIM46	CCDC170	MYO19	FHOD3	CFAP43	CEP63	EFHC2	CCDC6	CEP70	CCDC68	RASSF7	CSRP3	THSD7B	CEP44	AAAS	YEATS4	TUBB1	CALR	GAN	RSPH6A	RND2	STMN4	CYRIA	NDEL1	DIAPH3	NUAK2	ARPC5L	KIF18A	MKKS	CAPG	CAPN2	SMC1A	CAPN3	CAPN6	CAPZA1	CAPZA2	CAPZB	KATNAL2	EPPK1	TTC25	NUF2	AIF1L	DNAL1	TLN2	JAM3	ESPN	TTLL2	PIP5K1A	CCDC8	OBSCN	KATNAL1	DTNBP1	ARMC2	RAB6C	UXT	ABRAXAS1	ANTXR1	BFSP2	SETD3	SPATC1L	IQCG	ZBED3	HOOK3	CASQ1	NCK2	LZTS2	BRSK1	ABLIM2	SPIRE2	CUL3	PARD6G	PARD6B	TUBB6	KIF2B	MYPN	PPP1R9B	SORBS2	PSRC1	CDC42BPA	GPR65	TUBA1C	RAE1	LRCH3	SPRYD3	CORO6	WDR73	CGNL1	AJUBA	FRMD5	CEP19	PPFIA1	CNTNAP1	GAS7	SHANK3	SYDE1	STRIP1	TUBGCP6	DOCK7	CFAP74	DIXDC1	CEP295	FHDC1	SSH2	SCIN	CCDC65	CDC14B	CDC14A	TCAP	CDK10	PDLIM4	CAV3	DNAH17	TNKS	VAMP4	ACTN1	RAB11A	ACTN2	CCIN	IQGAP1	NRP1	CFLAR	HDAC3	KAT2B	CDK5R1	ZPR1	CCNB1	WASF1	WASL	RSPH1	WNT3A	NAV3	NAV1	FGD3	FCHSD1	CCNF	BMERB1	LIMD1	SAPCD2	CCDC120	PHLDB2	FRMD7	BRSK2	HIP1R	SEMA5A	KNSTRN	PSTPIP2	PSTPIP1	MAP7	PRC1	MCU	STARD13	TMSB4Y	ESAM	KIFC2	FMNL3	LATS1	TMEM67	INA	PDLIM1	SMC3	CCNB2	NEURL1	NEXN	MYADM	TMSB10	MYLK3	ARHGEF2	ZW10	TPGS1	ZMYM4	ZMYM3	ZMYM6	AURKB	CHMP4C	SPECC1	PDLIM7	CYTH2	ITGB1BP1	DRC1	S1PR2	TRIP10	CCDC114	HAUS8	TAOK2	SLIT2	TBCK	CAPZA3	ARHGAP18	SLC9A3R1	KIF3B	ARHGAP12	RP1L1	CRIPT	PICK1	ROCK2	KIF23	VPS4B	BAG4	GMFG	BCAR1	CDC42BPB	CD47	NCOR1	CELSR1	ARHGEF10	MICAL2	PPM1F	GCC2	TTLL4	CEP135	CROCC	ESPL1	CEP57	NOS1AP	SEMA3E	CCP110	SLK	PHACTR2	STARD8	PCLAF	DLGAP5	MTSS1	CKAP5	CUL7	ARHGEF11	ARHGEF17	CDK1	ELMO1	KIAA0753	FARP2	CEP350	FCHSD2	RHOBTB1	WASHC5	CDC20	ARHGAP44	IQSEC1	ARHGAP25	WDR1	CDC42
70	GOBP_MICROTUBULE_BASED_PROCESS	HDAC6	KIF28P	PDCD6IP	CDH5	PARP3	RANBP9	OCLN	CEP295NL	ACTR3	ACTR2	KIF20A	DNAL4	LRPPRC	AKAP9	CDK2	CDK5	AP3S2	SPRY1	SPRY2	CDK2AP2	STAG1	APC2	KATNB1	TRDN	TUBA1B	TUBB3	TUBB4A	TUBB4B	NDC80	TUBGCP3	RBM14	TACC3	PIBF1	CIB1	DCTN2	TACC2	CENPA	SPAG5	CENPE	GAS2L1	RGS14	DCTN6	CETN1	CETN2	CETN3	CFL1	NUDC	PLK4	STAG2	KIF1C	PLK2	NEK6	SDCCAG8	TUBGCP2	ADCY3	AP3M2	MAPRE2	KIF2C	IFT27	RCC1	CHD3	STMN2	TPPP	KATNA1	CHEK1	CEP43	KIF3A	RABL2B	FAM107A	RASSF1	CEP250	CHEK2	DCTN3	CHP1	TUBA3E	IFT43	KIF12	GABARAP	TUBA3D	EFHC1	TUBGCP5	HAUS1	CCDC151	SLC26A8	CNTROB	CATSPER1	CATSPER2	SSX2IP	PARD3B	AP3S1	BORCS5	CFAP70	C10orf90	CLN3	CLTC	TPPP2	CCR6	CEP20	DNAAF1	CCDC78	KIF19	NLRP5	PLK3	MISP	CNP	CCSAP	DNAI3	DNAH14	ARL8A	CHMP4B	IQCF1	SLC9B2	LRGUK	UBXN2B	DNAAF6	CRMP1	NEK7	DYNLL2	CRYAB	DNHD1	CFAP251	CFAP54	CSNK1D	TTBK2	TEKT5	BICDL2	DNAH2	KIF18B	KLC3	KASH5	CTNNB1	LCA5L	SLC9B1	TTL	TEKT4	TTC30B	CCNYL1	SGO1	ROPN1B	NEK10	SPICE1	CCDC13	CEP120	CYLD	CFAP206	CAMSAP1	TTLL11	SAXO1	DEUP1	DAG1	CCDC63	DNAAF4	SASS6	DCTN1	DCX	TTLL9	GADD45A	DAW1	TOGARAM2	BBS12	DCLK2	DEFB1	LCA5	CDC14C	DIAPH1	DLG1	DLG2	DNAH5	DNAH6	DNAH8	DNAH9	DYNC1H1	DYNC1I1	DYNC1I2	DYNC1LI2	DVL1	DYRK1A	E2F4	EFNA5	CELSR2	DNAH10	TTC21A	TMEM201	SPAG17	CFAP221	EML1	MARK2	DNAH12	TCTE1	TUBB	PRSS55	EPHA3	ERBB2	ENKUR	TBCEL	SKA1	CFAP53	SLC39A12	SKA3	RSPH9	KIF6	FER	FES	FGF10	MAPK15	FGF13	ATF5	COPG1	CILK1	FKBP4	TRAK1	MAPRE1	KIFAP3	MAPRE3	TPX2	NINL	CEP131	CEP152	RAB21	GOLGA8A	FOXJ1	USP33	KIF21B	CLUAP1	TTLL5	KIF1B	CUL9	TOGARAM1	CLASP2	FLNA	MAPK8IP3	ABRAXAS2	CEP68	PHLDB1	SYNE2	VPS13A	KATNIP	MTCL1	CAMSAP2	TASOR	FBXW11	BICD2	KIF13B	CLASP1	HAUS5	OBSL1	SRGAP2	SIK3	SIRT1	MACF1	SNAPIN	NUP62	LRRC6	KIF4A	EML2	GAS2L2	ABL1	HEPACAM2	CNIH2	TAC4	CFAP65	DYNLT2B	EML3	MAP7D2	CATSPERD	SUN2	TTLL1	CATSPERZ	SPEF1	RNF19A	DPCD	RTTN	ASPM	GAPDH	CHMP2B	DNAH1	CLIP3	C2CD3	TUBB8B	SENP6	LSM14A	CFAP61	CCDC69	TTLL3	TRAF3IP1	KIF26A	IFT172	NPHP4	GAS2	GAS8	CABYR	BLOC1S6	FBXO5	GAPDHS	BLOC1S1	KAT2A	COPG2	GJA1	CHORDC1	AP3M1	DNAI1	NPHP3	INPP5J	STK36	TUBG2	DISC1	TUBGCP4	CHMP2A	TEKT2	EML4	GNAI1	GOLGA2	POC1B	BLOC1S2	CCDC88B	GAS2L3	TSSK4	SAXO2	CCDC57	CFAP97D1	TTLL6	WDR62	CCDC66	SLC9C1	EFCAB9	KIF4B	CFAP157	IFT81	NTMT1	SETD2	RANGRF	CFAP20	RACGAP1	GSK3B	GPSM2	SAC3D1	HOOK2	HTT	HIF1A	HNRNPU	APBA1	APC	DNAJA1	HSPA1A	HSPA1B	HSPA8	HSPB1	APOB	CENATAC	RNASE10	CCDC39	NCKAP5	MCIDAS	RSPH4A	KIF24	IGBP1	TUBB8	CATSPER3	TUBB2B	SKA2	GEN1	CFAP100	APP	DNAAF3	AQP4	INCENP	ING2	INPP5B	ITGB1	DNAJB13	KIF7	SPEM1	CATSPER4	KIF2A	KIF3C	KIF5A	KIF5B	KIF5C	KIFC3	KLC1	KIF11	KIFC1	KIF25	KIF22	KPNB1	TNPO1	RHOA	INSC	CFAP73	CCDC103	BLOC1S3	KTN1	LAMP1	STMN1	LDHC	LIMK2	LLGL2	LLGL1	CCDC187	HOATZ	LMNA	FSIP2	STMND1	FIGNL2	ARL2	SRRD	ARL3	MAD2L1	MAK	MAP1A	MAP1B	MAP2	MAP4	MAP6	MAPT	MARK1	MARK3	SMCP	MECP2	MET	MID1	ATXN3	MLH1	MAP3K11	MOS	MZT1	CCDC88C	GOLGA8B	TTLL13P	OOEP	PGAM4	TRIM37	MYBL2	MYH9	PPP1R12A	NUBP1	DRG1	NEFH	NEFL	NEK2	ATP1A4	NPM1	NUMA1	ATP2B4	ODF2	OPA1	WRAP73	PAFAH1B1	PLA2G3	PAK1	CALY	HDGFL3	PARD6A	STMN3	MEMO1	PCM1	IFT52	RMDN1	SBDS	DYNC1LI1	PCNT	TUBD1	TUBE1	CHMP1A	NIN	NUSAP1	NME8	HOOK1	ZMYND10	CHMP5	GTSE1	ARMCX3	DYNC2LI1	CHMP3	HSPB11	TPPP3	TUBA8	PEX1	PEX13	PEX14	PKD1	PKD2	PKHD1	SPA17	PLK1	PLTP	FBXW5	CCSER2	DDX4	ATRX	INO80	MAP10	KIF1A	ROPN1	HYDIN	CFAP46	HAUS6	NDE1	BCAS3	LRRC49	CNTLN	SPDL1	DNAAF5	HAUS4	TTC12	ULK4	PPP2R3C	CCDC40	IFT57	DYNC2I1	CEP192	ARMC4	FIGN	HAUS2	DNAAF2	MAP1S	ARL8B	NAT10	PTPA	RHOT1	BLOC1S4	TRIM36	HAUS7	DNAH3	KIF27	GOLGA2P5	KIF21A	KIF16B	PRKAA1	PRKAA2	SYBU	MREG	MAP7D1	CCDC88A	CEP72	INTS13	CDK5RAP2	IFT122	CFAP44	ADCY10	SPATA7	CENPJ	KIZ	ACTR10	ASH1L	PRKCZ	NSFL1C	DNAH7	PARD3	BCCIP	CFAP298	FMN2	MDM1	SPIRE1	IFT46	KIF15	EPPIN	CHMP1B	TRIM54	SPC25	STARD9	WDR35	KLHL42	TAOK1	IFT80	CEP126	KIF17	ARHGAP21	SLAIN2	CAMSAP3	NCKAP5L	GBA2	KIAA1614	WDR19	MARK4	PURA	BBS2	PRUNE1	BBS4	MID1IP1	PRM3	RAB1A	RAB6A	RAB27B	RAC1	RAN	RANBP1	TRPV4	RFX3	RNF4	ROCK1	RP1	RPGR	RPS3	CLIP1	ATXN7	BICD1	BLOC1S5	KIF13A	PRDM14	FIGNL1	SEMG1	SEMG2	KIF9	SFPQ	DNAI2	MEIG1	TEKT3	IFT22	CEP85	KLC2	STIL	CENPH	SRGAP2C	SLC16A1	TMEM108	TRAK2	SNCA	SOD1	SON	SORD	DST	SPAG1	SPAST	BRCA1	BRCA2	SS18	AURKA	STK11	AURKC	VAMP7	TACR2	TACC1	TACR1	TACR3	TBCD	TBCE	DYNLT1	TERF2	TMF1	TNP1	TPR	TTK	TUB	TUBA4A	MAFIP	TUBA3C	TUBB2A	TUBG1	CCDC61	UBB	UBE2B	UVRAG	VBP1	VCP	EZR	CLIP2	WEE1	XRCC2	XRCC3	ZNF207	ALMS1	TUBA1A	AUNIP	FSD1	HAUS3	FYCO1	SPAG16	CEP97	MCPH1	MAP7D3	DYNC2H1	TTLL7	ZBBX	CLIP4	TTC21B	TLE6	DNAI4	CFAP69	TUBAL3	JHY	BORA	MAP9	SPEF2	MAP6D1	CEP76	ATAT1	TTC26	ANKRD53	TUBA4B	TRIM46	CCDC170	IFT74	SPG11	CFAP43	CEP63	EFHC2	CEP70	CCDC68	RASSF7	CEP44	AAAS	IFT88	TUBB1	AP3B2	RSPH6A	STMN4	NDEL1	KIF18A	MKKS	SMC1A	CAPN6	KATNAL2	TTC25	NUF2	DNAL1	TEX101	DYNLRB2	DYNLRB1	TEKT1	NME5	ROPN1L	TTLL2	TTC29	CCDC8	KATNAL1	DTNBP1	ARMC2	QRICH2	RAB6C	UXT	ABRAXAS1	IQCG	DRC7	ZBED3	HOOK3	LZTS2	BRSK1	SPIRE2	PARD6G	PARD6B	TUBB6	KIF2B	MGARP	PSRC1	TUBA1C	RAE1	OFD1	AGBL4	WDR73	CEP19	TUBGCP6	SLC22A16	DOCK7	CFAP74	DIXDC1	CEP295	AP3B1	CCDC65	CDC14B	CDC14A	CAV3	DNAH17	SSNA1	DYNLL1	TNKS	VAMP4	DNAH11	RAB11A	HDAC3	KAT2B	CDK5R1	AKAP4	ZPR1	CCNB1	CACNA1I	WASF1	AP3D1	RSPH1	WNT3A	NAV3	NAV1	CFAP91	DYNC2I2	CCNF	BMERB1	RHOT2	SAPCD2	HAP1	CCDC120	PHLDB2	BRSK2	IFT20	KNSTRN	MAP7	PRC1	KIFC2	RGN	TMEM67	SMC3	CCNB2	NEURL1	ARHGEF2	ZW10	TPGS1	TTC30A	AURKB	CHMP4C	BICDL1	DRC1	TRIP11	CCDC114	HAUS8	SLC9A3R1	KIF3B	RP1L1	CRIPT	ROCK2	KIF23	VPS4B	BAG3	KIF20B	NCOR1	FEZ1	ARHGEF10	GCC2	TTLL4	CEP135	CROCC	ESPL1	CEP57	CCP110	IFT140	SLK	PCLAF	DLGAP5	CKAP5	CUL7	CDK1	KIAA0753	CEP350	WASHC5	CDC20	KIF14	CDC42
71	GOBP_CELL_CYCLE	SRA1	MIR892B	MIR873	SYCE1L	UBE2DNL	KLLN	PDCD6IP	BCL2L11	DUX4	DDX11L8	MIR711	CHAF1A	ZBED6	PARP3	TOM1L1	RNF212B	SMC4	CEP295NL	USH1C	ACTR3	ACTR2	CTDSP2	RAD50	KIF20A	FEM1B	CDH13	ACTR1A	OPTN	YAF2	AKAP9	CDK2	RBM7	CDK3	CDK4	MEI4	PSME3	ADAM10	CDK5	NME6	CDK6	PSMD14	CTDSPL	CDK7	CDK8	CDK9	SPRY1	SPRY2	CDKN1A	CDK2AP2	ZMPSTE24	CDKN1B	AKAP8	CCNYL3	STAG1	CDKN1C	CDKN2A	MAEA	PAK4	CDKN2B	KATNB1	CCNO	CDKN2C	CDKN2D	IKZF1	RRAGB	CDKN3	NPM2	HMG20B	CITED2	TUBA1B	TUBB3	TUBB4A	TUBB4B	SYCP2	ANAPC10	RACK1	ADARB1	NDC80	PRMT5	TUBGCP3	RBM14	GPNMB	MAD2L2	TACC3	PIBF1	TADA3	CARM1	CEBPA	MYBBP1A	CIB1	IPO7	ZNRD2	UBD	DCTN2	LAMTOR5	TACC2	CENPA	SMC2	ERN2	CENPC	USP16	P3H4	HEXIM1	SPAG5	STAMBP	CENPE	TXNIP	CENPF	GAS2L1	RAD51AP1	RGS14	KHDRBS1	CTCF	CGRRF1	CGREF1	RRAGA	DCTN6	CETN1	CETN2	CETN3	USP39	POLD3	CFL1	NUDC	PLK4	STAG3	STAG2	PTTG2	GIPC1	NES	PLK2	ZMYND11	ARPP19	NEK6	ZNF268	SEPTIN9	SDCCAG8	ENTR1	TUBGCP2	LILRB1	USP19	JTB	BLCAP	TXNL4A	SUGT1	GADD45G	EHMT2	DBF4	SPIN1	BTG3	MAPRE2	CCNI	COPS5	KIF2C	TLK2	RAB35	TDRKH	RCC1	PIM2	TENT4A	CNTRL	UBE2C	CHD3	TOPBP1	TPPP	HSF2BP	TRIOBP	KATNA1	PRDM7	PRDM5	CHEK1	CIT	CEP43	FOXN3	KIF3A	ZWINT	CDC37	DMC1	PLAAT3	NUDT6	WDHD1	FAM107A	LZTS1	WDR6	RASSF1	CEP250	CHEK2	BIRC8	PMF1	SNX18	DCTN3	TUBA3E	TREX1	CDCA5	PHB2	TUSC2	CBX3	OIP5	TUBA3D	EFHC1	TUBGCP5	ESCO1	ZBED9	CCDC124	HAUS1	UHRF2	RMI2	KLHDC3	FAM122A	CKS1B	SLC26A8	CKS2	CNTROB	ARAP1	SSX2IP	MRGPRX2	PARD3B	C10orf90	CLIC1	ANAPC16	CLTA	CLTC	NEDD1	TDRD9	PSMB11	WHAMM	DCUN1D3	SEPTIN12	HEXIM2	CNTD1	NLRP5	PLK3	MISP	PLK5	CCSAP	ARL8A	UHMK1	IQGAP3	CHMP4B	MITD1	DIS3L2	M1AP	TRIM71	TPRA1	NUDT16	H1-8	CORT	MAP3K8	ZFP42	LIN54	JMY	LSM11	POC5	HUS1B	MPLKIP	ASZ1	UBXN2B	NACC2	TAF1L	ATF2	CREBL2	NEK7	CTCFL	CRY1	STK35	MAPK14	CACUL1	PSMA8	PIWIL4	E2F7	RAD9B	CSNK1A1	CSNK1D	CSNK1E	TERB2	CSNK2A1	CSNK2A2	TOM1L2	KIF18B	EME1	KCTD11	SPC24	KASH5	PHF13	CTBP1	CCN2	PDIK1L	PYHIN1	CTNNB1	SIK1	HORMAD2	MEI1	TTL	SEPTIN10	CCNYL1	PPP1R1C	SGO2	SGO1	ROPN1B	NEK10	SPICE1	DAB2IP	SLC38A9	CEP120	CYLD	CYP1A1	CDCA2	ESCO2	MCMDC2	SHOC1	USP51	CYP27B1	DEUP1	DACH1	DAPK3	EXD1	BRINP1	SASS6	SDE2	DCTN1	HFM1	DDB1	WBP2NL	GADD45A	DDIT3	TOGARAM2	DDX3X	DDX11	ZBTB49	CDC14C	THAP5	FAM9A	FAM9B	FAM9C	DHCR24	DHFR	SEPTIN1	DLG1	DMRT1	DNA2	DYNC1H1	DYNC1I2	DNM2	DNMT3A	DRD2	DRD3	ARID3A	DUSP1	DUSP3	E2F1	E2F2	E2F3	E2F4	E2F5	E2F6	E4F1	ECT2	EDN1	EDN3	PHC1	AGO4	EGF	EGFR	AHR	EME2	EIF4E	EIF4EBP1	EIF4G1	EIF4G2	AIF1	EML1	KLHDC8B	EMD	CENPV	FLCN	PLD6	CENPX	ENSA	TUBB	EP300	EPB41	EPB41L2	SENP5	EPS8	ERCC1	ERCC2	EREG	AKT1	ERCC3	ERCC4	ERCC6	ERH	AKT2	ERN1	ESRRB	MECOM	EVI2B	EZH2	FANCA	FANCD2	FAP	STOX1	CCNY	DDIAS	SKA1	HEPACAM	REEP3	SKA3	C6orf89	SYCP2L	FEN1	FES	FGF8	FGF10	MAPK15	FGFR2	FHL1	ATF5	PHLDA1	VASH1	CEP164	FOXG1	MAPRE1	MAPRE3	SIRT2	TRIM32	FOXC1	TPX2	PAXIP1	NINL	CEP131	CEP152	FOXE3	GOLGA8A	CNOT1	MYO16	USP33	PDS5B	FOXM1	WAPL	TRIM35	CDK19	CUL9	TOGARAM1	CLASP2	POGZ	PHF8	SMC5	ANKLE2	SEPTIN6	FLNA	TTLL12	ABRAXAS2	LPIN1	SEPTIN8	CEP68	FBXL7	PSME4	RRS1	PLCB1	PDS5A	BOP1	MGA	TASOR	KLHL18	FBXW11	UBR2	NCAPD3	USP22	TTC28	CLASP1	SUN1	HAUS5	OBSL1	PPP1R13B	RRP8	MAU2	SPECC1L	NCAPH	CTDNEP1	SIRT1	ITGB3BP	RYBP	TARDBP	CBX5	BRD4	PES1	ZFYVE26	SUZ12	SCRIB	CDK20	GTPBP4	CCNDBP1	ORC6	ORC3	CD2AP	SPO11	NUP62	RABGAP1	PPP1R15A	POLA2	GSPT2	EID1	KIF4A	ZNF318	SPDYA	CNOT6L	CDC26	ALOX15B	MTOR	ABL1	STXBP4	HEPACAM2	MEIOB	ANKK1	EPGN	CNEP1R1	ANKRD31	SYCE2	EML3	SNX33	SUN2	RAD54B	FBXO7	ZNF324	GAK	NIPBL	ANAPC13	CATSPERZ	INTS7	IFFO1	CNOT10	ANAPC15	AHCTF1	RTTN	ASPM	NSL1	SIN3A	ZNF385A	SYF2	KANK2	SH2B1	CHMP2B	HINFP	RNF167	C2CD3	L3MBTL1	FAM32A	TUBB8B	SENP6	ANKRD17	APPL1	LSM14A	POLDIP2	CCDC69	TIPRL	OR1A2	GAS1	GAS2	SPAG8	FBXL21P	FBXL3	PHGDH	FBXL6	GATA3	PTTG3P	GATA6	FBXO6	FBXO5	FBXO4	NUPR1	KAT2A	OPN1MW	LATS2	AATF	CKAP2	GEM	GFI1	HBP1	GJA1	CHORDC1	AKAP8L	CNPPD1	MLH3	SND1	MTBP	SMC1B	KCNH5	TUBG2	VPS4A	TUBGCP4	CHMP2A	PDCD4	APEX2	UBE2S	PRPF19	GLI1	SGSM3	BIN1	HTRA2	EML4	CECR2	GML	GNAI1	GNAI2	GNAI3	GOLGA2	SFN	PPP2R3B	GPR3	POC1B	MAJIN	SLC39A5	CHAMP1	REC114	FBXL22	TERB1	CCDC57	MEIOC	BOD1L2	WDR62	GPER1	RNF212	KIF4B	NSMCE2	FBXO43	NLRP2B	LIN9	GRK5	ANK3	LAMTOR2	GIT1	RGCC	MCTS1	NTMT1	HIPK2	SETD2	NR3C1	CHMP4A	BABAM1	BRD7	RACGAP1	UHRF1	GSPT1	MSH6	GTF2H1	TMOD3	NCAPH2	ANAPC2	CNOT7	PSMC3IP	GPSM2	SAC3D1	GPR132	RPA4	ANAPC4	DNMT3L	SERTAD1	DONSON	SLC2A8	NOP53	ANXA1	H2AX	HCFC1	HTT	HELLS	HGF	PIK3R4	HHEX	ANXA11	HLA-G	HMMR	NR4A1	FOXA1	APAF1	C14orf39	HNRNPU	HOXA13	APBB1	APBB2	APC	HPGD	HRAS	PRMT2	PRMT1	APEX1	HES1	BIRC2	HSF1	BIRC3	HSPA1A	HSPA1B	HSPA2	XIAP	HSPA8	BIRC5	HSP90AA1	HSP90AB1	HUS1	HYAL1	CENATAC	WHAMMP3	NANOS2	BRINP3	ID2	IHO1	ID3	TMPRSS11A	DCDC1	NANOS3	CDKL4	MCIDAS	IFNG	SEPTIN14	STRA8	IFNW1	TUBB8	TUBB2B	IGF1	IGF2	SKA2	GEN1	NUP43	APP	IK	IL1A	IL1B	CXCL8	IL10	IL12A	IL12B	INCENP	ING1	ING2	INHA	INHBA	INS	INSM1	INSR	IRF1	IRF6	ITGB1	JUN	JUNB	JUND	KCNA5	ARF1	TOPAZ1	USP17L2	CENPS	KIF2A	ARF6	KIF11	KIFC1	KIF25	KIF22	KPNB1	IPO5	RHOA	CENPW	KRT18	C10orf99	INSC	SPDYC	KMT5A	RHOB	NANOGP8	INCA1	MEIOSIN	TRNP1	C1orf146	RHOC	NUPR2	LAMTOR4	NUGGC	STMN1	LEP	LIF	LIG1	LIG3	LIG4	LIMK2	LLGL2	LLGL1	LMNA	TEX19	ARL2	ARL3	LRP6	LRP5	ARNTL	MIR103A1	MIR10A	MIR133A1	MIR134	MIR137	MIR138-1	MIR152	MIR15A	MIR15B	MIR16-1	MIR193A	MIR195	MIR199A1	MIR19B1	MIR200B	MIR208A	MIR21	MIR214	MIR221	MIR222	MIR26A1	MIR26B	MIR29A	MIR29B1	MIR29C	MIR30C2	MIR34A	MAD2L1	SMAD3	MAP4	CCNYL2	MAX	PIM3	MCM2	MCM3	MCM4	MCM5	MCM6	MCM7	MDM2	MDM4	MECP2	MEIS2	MEN1	MIF	MKI67	ASCL1	MLF1	MLH1	MAP3K11	FOXO4	MN1	MNAT1	MNT	MOS	MRE11	ASNS	DDX12P	MZT1	GOLGA8B	EIF2AK4	SMIM22	PIWIL3	OOEP	STAG3L3	STAG3L2	MIR133B	MIR372	MSH2	MSH3	MSH4	MSH5	MSX1	MUC1	TRIM37	MX2	MYB	MYBL1	MYBL2	MYC	GADD45B	MYH9	MYH10	ZFHX3	MYOG	PPP1R12A	PPP1R12B	NASP	NUBP1	NBN	ATM	DRG1	SEPTIN2	NEDD9	SPIN2B	NEK1	NEK2	NEK3	NEUROD1	NEUROG1	NF2	NKX3-1	CNOT2	CNOT3	CNOT4	NOTCH1	NOTCH2	NPAT	NPM1	NPPC	NPR2	NUMA1	NUP88	ATP2B4	MIR424	WEE2	ODF2	WRAP73	CRNN	ORC1	ORC2	ORC4	ORC5	OVOL1	PAFAH1B1	SYCP3	CUZD1	TAS2R13	PARD6A	PBX1	GMNN	RPS27L	PCM1	MLXIPL	SH3GLB1	PCNA	TRAPPC12	RMDN1	SBDS	DYNC1LI1	ING4	MRNIP	PCNT	TUBD1	TUBE1	CHMP1A	HERC5	NIN	NUSAP1	DUSP13	CDKL3	CDK16	TFDP3	CDK17	RXFP3	CDK18	WAC	DACT1	FZR1	TAOK3	CRLF3	PDE3A	PPME1	PRKAG2	SNX9	ANAPC5	ANAPC7	YTHDF2	LCMT1	SPOUT1	TRIAP1	RTF2	CHMP5	GTSE1	DTL	ANAPC11	ZC3HC1	SIRT7	PDGFB	CINP	PDGFRB	CHMP3	CDK5RAP1	HECA	CAB39	UIMC1	RTEL1	TMEM8B	CDK12	MAP3K20	TUBA8	CDK14	PGGT1B	ABCB1	PIK3C3	PIM1	PIN1	PKD1	PKD2	PKHD1	PLAGL1	PLK1	PLRG1	PLSCR1	PRKAG3	PML	PELO	MIS18A	POLE3	SEPTIN5	SEPTIN4	POLA1	POLD1	POLD2	POLE	POLE2	WNT4	STAG3L1	ANLN	MOV10L1	FBXW5	ETAA1	SPIN2A	NLE1	PIMREG	ATR	DDX4	POU4F1	ATRX	INO80	CCNJ	PAF1	MAP10	MED1	PPAT	BTG4	ALKBH4	TET2	HAUS6	NDE1	ERCC6L	FBXL12	CNTLN	NSUN2	NCAPG2	TTC19	SPDL1	CHTF8	HAUS4	PPM1A	TXNL4B	PPM1G	TIPIN	BANP	PINX1	PPP1CA	AURKAIP1	PPP1CB	LAMTOR1	PPP1CC	PHIP	USP47	ZWILCH	ZCWPW1	PIWIL2	CEP192	FIGN	PPP1R10	HAUS2	CDCA8	THAP1	PPP2CA	RFWD3	CEP55	CENPQ	PPP2R1A	RIF1	PBRM1	APPL2	PPP2R2A	ARL8B	RCBTB1	FANCI	NAT10	PTPA	STEAP3	YY1AP1	PPP2R5B	NUDT15	FBXW7	PPP3CA	MIS18BP1	MNS1	FBXL8	HJURP	PPP5C	PIDD1	PPP6C	MCM10	STRADB	CAMK2N1	PRCC	SMPD3	TRIM36	RBM38	HAUS7	PRIM1	CNOT11	PRIM2	GOLGA2P5	PRR5	PRKAA1	PRKAA2	PRKAB1	PRKAB2	PRKACA	PRPF40A	URGCP	PRKACB	PKIA	NDC1	PRKAG1	SLF2	CEP72	INTS13	PRKAR1A	CHFR	CCAR1	SEPTIN11	CDK5RAP2	WDR12	PRKAR2B	PRR11	PRKCA	RIOK2	TXLNG	PRKCB	PCID2	PRKCD	PRKCE	CENPJ	PPP2R2D	KIZ	PKN2	HDAC8	PBK	KMT2E	BIN3	PRKDC	RCC2	MAPK1	MAPK3	LIN37	KLHL9	MAPK4	SEPTIN3	NSFL1C	MAPK6	MAPK7	MAPK13	MAP2K1	MAP2K6	TEX15	TEX14	TEX12	TEX11	TDRD1	PRNP	SUSD2	MEPCE	PARD3	PROX1	METTL3	LGMN	RPRM	KLK10	CYP26B1	ASAH2	BCCIP	POLE4	TRIM39	FMN2	PSMA1	PSMA2	PSMA3	PSMA4	PSMA5	PSMA6	PSMA7	PSMB1	MDM1	TCIM	PSMB2	SPIRE1	PSMB3	SMARCAD1	PSMB4	PSMB5	PSMB6	PSMB7	PSMB8	PRDM9	PSMB9	PRDM11	PSMG2	PSMB10	KIF15	PSMC1	PSMC2	CCNL1	PSMC3	PDXP	PSMC4	PSMC5	PSMC6	PCBP4	PSMD1	PSMD2	KNL1	PSMD3	PCNP	AVEN	BACH1	PSMD4	PSMD5	PSMD7	CHMP1B	PSMD8	PSMD9	PSMD10	GJC2	PSMD11	PSMD12	PSMD13	PSME1	PSME2	PTCH1	PTEN	TTYH1	AICDA	DHFRP1	MIR362	SPC25	MIR451A	MIR495	MIR515-1	MIR520A	BIRC6	MIR519D	MIR520H	MIR503	CNOT6	MTA3	STARD9	HECW2	RPTOR	PTK6	HACE1	KLHL42	TAOK1	MICAL3	CEP126	USP28	USP29	USP37	FANCM	KIAA1614	PTPN3	PTPN6	MARK4	BRINP2	BAK1	POLD4	CCAR2	PTPN11	CCNB1IP1	PTPRC	PTPRK	BARD1	BAX	RAD1	RPRD1B	BBS4	WIZ	RRAGD	BCAT1	RAD9A	RAD17	RAD21	RAD23A	RAD51	RAD51C	RAD51B	MOK	RAD51D	RALA	RALB	RAN	RANBP1	RARA	RASA1	RB1	RBBP4	RBBP7	RBBP8	RBL1	RBL2	SENP2	CCND1	OPN1LW	BCL2	RDX	UPF1	BCL2L1	RFC1	RFC2	RFC3	RFC4	RFC5	RFPL1	RGS2	ACTB	RHEB	RING1	AVPI1	BCL6	RNF2	RNF4	RINT1	MIIP	ROCK1	RPA1	RPA2	RPA3	RPL24	RPL26	RPS3	RPS6	RPS6KA1	RPS6KA2	RPS6KA3	RPS6KB1	RPS15A	RRM1	RRM2	RTKN	CLIP1	MAPK12	CCL2	BID	SDCBP	CHTF18	CLSPN	KIF13A	FIGNL1	TSPYL2	SMOC2	BLM	CENPK	RRAGC	NCAPG	SETMAR	SFPQ	SFRP1	MLST8	RAD21L1	TENT4B	CXCR5	SRSF5	BTBD18	AZI2	SYCE3	CCNI2	ANAPC1	GMNC	SIAH1	SIAH2	GINS3	CEP85	BMI1	FBXL17	YTHDC2	DCLRE1B	NABP1	STIL	SIPA1	STAG3L4	CENPH	SIX3	MRPL41	SKIL	BMP2	SKP1	SKP2	CDK15	INTS3	BMP4	SLC6A4	BMP7	SLC16A1	STK33	PHACTR4	SMARCB1	DDRGK1	BOLL	SMARCD3	SON	SOX2	SOX4	SOX9	SOX11	SOX15	SPAST	SPTBN1	SRC	BRCA1	SRPK2	TRIM21	BRCA2	SSTR5	BRDT	ZFP36L1	STAT3	STAT5B	ZFP36L2	NEK4	AURKA	CDKL5	STK10	STK11	AURKC	SUV39H1	SVIL	SYCP1	BTC	TACC1	ADAM17	TAF1	TAF2	TAF6	TAF10	TAL1	TBCD	TBCE	TBX3	MIR590	MIR638	TCF7L2	BTG1	BUB1	DYNLT3	DYNLT1	BUB1B	TERF1	TERF2	TERT	TFAP4	NR2F2	TFDP1	TFDP2	TGFA	TGFB1	TGFB2	TGFBR1	TGM1	THBS1	TIMP2	NR2E1	TNF	TNFAIP3	TOP2A	TOP2B	TOP3A	TP53	TP53BP1	TP53BP2	TP73	TPD52L1	TPR	TSC1	TSC2	TSG101	TTK	TTN	TUBA4A	TUBA3C	TUBB2A	TUBG1	OPN1MW2	MEIKIN	CDK11A	CCDC61	TYMS	UBB	UBE2B	UBE2D1	UBE2E1	UBE2E2	UBE2I	UBE2L3	OSGIN2	UVRAG	VCP	EZR	VRK1	WEE1	WNT5A	WNT10B	XPC	XRCC2	XRCC3	YWHAE	YWHAG	ZNF16	PCGF2	ZBTB17	RNF112	ZNF207	PTP4A1	EVI5	BTG2	ALMS1	TUBA1A	AUNIP	MIS12	NUP37	ZNF655	NABP2	DSCC1	BAG6	BRME1	FBXL15	BRCC3	FSD1	DDX39B	HMGN5	NOX5	HAUS3	BIRC7	PAGR1	OR2A4	CDC73	CEP97	CCNJL	CHMP6	MCPH1	C11orf80	SUV39H2	E2F8	FZD3	FBXO31	EHMT1	TLE6	KDM8	CSPP1	NEK11	TUBAL3	BORA	MAP9	MCMBP	ATAD5	CCNP	CEP76	JADE1	WDR76	DSN1	ANKRD53	RMI1	PHC3	TUBA4B	CALM1	VCPIP1	ZNF703	CENPT	CTC1	DBF4B	MYO19	CEP290	MUS81	NUP214	NAA50	CEP63	EFHC2	CDK5RAP3	EPC1	CEP70	REEP4	CALM2	FOSL1	CUL5	ESX1	CALM3	CEP44	TAS1R2	AAAS	YEATS4	HMGA2	CDK2AP1	TUBB1	CALR	CAMK2A	NDEL1	FAM83D	CAB39L	CDT1	SHCBP1L	CCNL2	TMEM14B	MED25	CABLES2	SEH1L	KIF18A	CHAF1B	CLTCL1	USP9X	SMC1A	CAPN3	NAA10	AXIN2	BAP1	CDC7	CDC45	FZD9	GFI1B	CDCA3	CASP2	NUF2	CASP3	RHNO1	MARVELD1	L3MBTL2	MAD1L1	USP26	SETDB2	HMCN1	HASPIN	RASSF4	CCDC8	BRIP1	MND1	HORMAD1	RAB6C	UXT	USP44	PCGF6	ATRIP	CEP78	ABRAXAS1	SLF1	SLC25A33	PDCD2L	ZBED3	RAD54L	ECRG4	DYRK3	RAB11FIP4	DOT1L	LZTS2	BRSK1	SLX4	CUL4B	SPIRE2	CUL4A	MCM8	CUL3	CUL2	CUL1	PARD6G	PARD6B	TUBB6	KLF11	TTBK1	AFAP1L2	KIF2B	FKBP6	INSM2	PPP1R9B	SPATA22	BEX2	PSRC1	TUBA1C	RAE1	OFD1	ZNF503	KLHL22	TBRG1	PPM1D	MASTL	ZFYVE19	MAEL	AJUBA	LSM10	PKP4	CAMK1	TUBGCP6	CCNB3	LRRCC1	TNKS1BP1	CEP295	PIAS1	CDC14B	CDC14A	CDK10	THOC5	MADD	CAV2	RUVBL1	PLPP2	CDK13	SSNA1	RUNX3	LAMTOR3	DYNLL1	TNKS	BECN1	CDC23	PNPT1	EED	GBF1	CRADD	RAB11A	CCNK	CDKL1	BANF1	IQGAP1	HDAC3	KAT2B	CDK5R1	PER2	CDC123	SPHK1	CDC16	ZPR1	NAE1	CCNA2	CCNA1	CCNB1	TIMELESS	CCNC	PHOX2B	CCND2	CDK5R2	BTRC	CCND3	WASL	RSPH1	LMLN	CCNE1	CCNF	SAPCD2	CDKL2	ACVR1	CCNG1	CCNG2	TMEM250	CCNH	BRSK2	RNF8	KLHL13	TP53I13	TM4SF5	TICRR	UBA3	CCNT1	KNSTRN	GADD45GIP1	CCNT2	PRC1	DIRAS3	ANGEL2	PKMYT1	UNC119	USP2	KIFC2	ACVR1B	USP8	LATS1	TMEM67	CNOT9	SMC3	BOD1	CCNB2	CCNE2	CTDP1	EXO1	ZNF830	SLFN11	TDRD12	LIN52	NEK9	CABLES1	CHMP7	ARHGEF2	ZW10	BUB3	CCNQ	AURKB	NOLC1	PTTG1	STRADA	CCPG1	TBRG4	CHMP4C	PIWIL1	KLF4	TRIP13	MS4A3	HAUS8	CNOT8	SYCE1	TAOK2	RPL23	MYOCD	SLC9A3R1	KIF3B	ACTR8	CD28	RECQL5	TP53INP1	ROCK2	PSMF1	KIF23	ADAMTS1	VPS4B	MACROH2A1	CEP41	CLOCK	BABAM2	KIF20B	MAD2L1BP	WTAP	NCOR1	ARHGEF10	MDC1	CEP135	MARF1	CROCC	PUM1	ESPL1	CEP57	UTP14C	RAB11FIP3	KNTC1	CCP110	PCLAF	RASSF2	DLGAP5	CKAP5	IST1	SFI1	CUL7	RB1CC1	CDK1	MELK	GINS1	CDK11B	KIAA0753	PSMD6	MAGI2	TLK1	CDC5L	SEPTIN7	WASHC5	CDC6	KLHL21	CDC20	NCAPD2	KIF14	CDC25A	DCLRE1A	CDC25B	CDC25C	CDC27	USP3	CDC34	RBX1	CDC42	THOC1	REC8	DMTF1	CASP8AP2
72	GOBP_CHROMOSOME_SEGREGATION	SYCE1L	UBE2DNL	DDX11L8	RNF212B	SMC4	MAGEA10-MAGEA5	ACTR3	ACTR2	MEI4	AKAP8	STAG1	KATNB1	SYCP2	NDC80	MAD2L2	TACC3	PIBF1	DCTN2	SMC2	CENPC	P3H4	SPAG5	CENPE	CENPF	RGS14	CTCF	NUDC	STAG3	STAG2	PTTG2	NEK6	KIF2C	TLK2	RCC1	TENT4A	UBE2C	ZWINT	DMC1	PMF1	CDCA5	PHB2	OIP5	ESCO1	RMI2	ARL8A	CHMP4B	DIS3L2	M1AP	CORT	BANF2	TERB2	CSNK2A1	CSNK2A2	KIF18B	EME1	KASH5	PHF13	CTNNB1	HORMAD2	TTL	SGO2	SGO1	SPICE1	CDCA2	ESCO2	SHOC1	HFM1	DDX3X	DDX11	DYNC1H1	DUSP1	ECT2	AGO4	EME2	KLHDC8B	CENPX	ERCC2	ERCC4	FANCD2	SKA1	SKA3	FEN1	MAPK15	SIRT2	PDS5B	WAPL	POGZ	SMC5	ABRAXAS2	RRS1	PDS5A	NCAPD3	PUM2	MAU2	NCAPH	SPO11	NUP62	KIF4A	CDC26	MEIOB	ANKRD31	SYCE2	EML3	NIPBL	ANAPC15	NSL1	CHMP2B	PTTG3P	FBXO5	GEM	AKAP8L	MLH3	SMC1B	TUBG2	VPS4A	CHMP2A	EML4	MAJIN	CHAMP1	TERB1	MEIOC	NEK8	RNF212	KIF4B	NSMCE2	NTMT1	NR3C1	CHMP4A	RACGAP1	SLC25A5	NCAPH2	ANAPC4	C14orf39	HNRNPU	APC	BIRC5	IHO1	SKA2	GEN1	NUP43	IK	INCENP	CENPS	KIFC1	KIF25	KIF22	KPNB1	CENPW	C1orf146	MAD2L1	MAGEA5	MKI67	MLH1	MOS	MRE11	DDX12P	STAG3L3	STAG3L2	MSH4	ATM	NEK2	NUMA1	WRAP73	TRAPPC12	RMDN1	DYNC1LI1	CHMP1A	NUSAP1	ANAPC5	ANAPC7	LCMT1	CHMP5	ANAPC11	SIRT7	CIAO2B	PLK1	PLSCR1	MIS18A	STAG3L1	ATRX	INO80	MAP10	NDE1	NCAPG2	SPDL1	CHTF8	PINX1	ZCWPW1	CDCA8	CENPQ	PPP2R1A	ARL8B	FBXW7	HJURP	NDC1	SLF2	CHFR	CDK5RAP2	RIOK2	PCID2	CENPN	HDAC8	RCC2	TEX15	TEX14	TEX12	TEX11	BEX4	FMN2	RAD18	SMARCAD1	PRDM9	PSMG2	KNL1	CHMP1B	SPC25	HECW2	FANCM	CCNB1IP1	RAD21	RAD51C	RAN	RB1	RPS3	CENPK	NCAPG	SFPQ	MMS19	RAD21L1	SYCE3	ANAPC1	CEP85	STAG3L4	CENPH	BRCA1	SRPK1	AURKC	SYCP1	BUB1	BUB1B	TOP1	TOP2A	TOP2B	TOP3A	TPR	TTK	TTN	TUBG1	MEIKIN	UBE2B	UBE2I	UVRAG	XRCC3	ZNF207	MIS12	NUP37	DSCC1	BAG6	CHMP6	SMC6	NEK11	MCMBP	NAA60	DSN1	ANKRD53	RMI1	CENPT	MUS81	NAA50	NDEL1	FAM83D	CDT1	SEH1L	KIF18A	USP9X	SMC1A	NAA10	AXIN2	NUF2	MAD1L1	SETDB2	HASPIN	BRIP1	HORMAD1	USP44	ABRAXAS1	CIAO2A	SLF1	SLX4	CUL3	KIF2B	SPATA22	PSRC1	KLHL22	MAEL	TNKS	BECN1	CDC23	RAB11A	RIOK3	BANF1	CDC16	CCNB1	TOP3B	CCNE1	KNSTRN	PRC1	LATS1	SMC3	BOD1	CCNE2	CHMP7	ZW10	BUB3	AURKB	PTTG1	CHMP4C	TRIP13	SYCE1	CIAO1	RECQL5	KIF23	VPS4B	MACROH2A1	MAD2L1BP	PUM1	ESPL1	KNTC1	DLGAP5	TLK1	CDC6	CDC20	NCAPD2	KIF14	CDC27	CDC42	REC8
73	GOBP_CELL_MATRIX_ADHESION	MIR939	BCL2L11	CDH13	CDK5	CDK6	CD96	MSLN	CDKN2A	CORO2B	DLC1	TESK2	FBLN5	CIB1	SORBS1	POSTN	HPSE	LYVE1	FERMT2	ADAMTS13	EMILIN1	FAM107A	DEFB118	CCR7	WHAMM	COL3A1	COL13A1	COL16A1	COL17A1	CSF1	OTOA	CCN2	FREM1	DAG1	DAPK3	STRC	JAG1	ECM2	DUSP3	EDA	EFNA5	EMP2	CTTN	DMTN	EPHA1	EPHA3	PTK2B	FGA	FGB	FGG	NID2	ITGA11	LIMCH1	CLASP2	CLASP1	FN1	MACF1	CORO1C	ABL1	FUT1	NPNT	SNED1	TIMM10B	GREM1	LYPD3	DISC1	ANGPTL3	GPM6B	LYPD5	GSK3B	RHOD	EFEMP2	ONECUT1	HOXA7	HOXD3	HRG	ACER2	NEXMIF	VWA2	FMN1	APOD	PLET1	ILK	ITGA1	ITGA2	ITGA2B	ITGA3	ITGA4	ITGA7	ITGAL	ITGAV	ITGB1	ITGB2	ITGB3	ITGB4	ITGB5	ITGB6	ITGB7	JUP	KDR	RHOA	L1CAM	ARHGAP6	LIMS1	MSLNL	LRP1	BCAM	MIR192	MIR29C	MIR92A1	SMAD3	MKLN1	MMP12	MMP14	MUC4	MYF5	MYOC	CEACAM6	NF1	NF2	NID1	MINK1	COL5A3	SERPINE1	WDPCP	PDPK1	TMEM8B	PIK3CB	PIK3R1	PKD1	PKHD1	PLAU	WNT4	RIN2	EPDR1	TRPM7	BCAS3	STRCP1	FERMT1	PRKCZ	THSD1	RCC2	AJAP1	CCL28	DUSP22	ADAMTS9	PTEN	PTK2	CAMSAP3	EPB41L5	PTPRA	PTPRJ	PTPRK	PXN	RAC1	RASA1	PLEKHA2	BCL2	BCL6	ROCK1	BCR	RRAS	S100A10	CCL21	CCL25	CX3CL1	SDC4	TNN	PARVG	SFRP1	SLC9A1	SIGLEC1	SRC	SRF	BST1	TECTA	TEK	THBS1	THBS3	THY1	TIAM1	ACTG1	TRIP6	TSC1	GFUS	UTRN	VCAM1	VCL	VEGFA	VTN	ZYX	DDR1	PEAK1	MADCAM1	ADAMTS12	JAM3	FERMT3	PIP5K1A	AJUBA	PPFIA2	PPFIA1	ITGA10	ITGA8	CASK	SKAP1	ACTN1	ADAM15	ADAM9	ACTN2	IQGAP1	NRP1	LDB1	ARHGEF7	ACTN3	SGCE	PHLDB2	CD3E	ITGB1BP1	TAOK2	ITGBL1	ACVRL1	MAP4K4	CD34	ROCK2	CD36	ONECUT2	CD44	PPM1F	CD63	SEMA3E	SLK
74	GOBP_ENZYME_LINKED_RECEPTOR_PROTEIN_SIGNALING_PATHWAY	ABI1	CDH3	PDCD6	MIR1224	SH2B3	CDH5	TGFBR3L	PTPRU	ARPC5	ARPC4	ARPC3	ARPC1B	ACTR3	ACTR2	ARPC2	CDH13	TOB1	WASF2	TNK2	CDK4	GDF11	SPRY3	SPRY1	SPRY2	STAM2	CNKSR1	FSTL3	STUB1	EFS	CDKN1C	CDKN2B	TCIRG1	CITED2	RBM14	VAV3	TAB1	BAIAP2	MERTK	FST	AGR2	ARPC1A	AKAP3	SORBS1	SH2B2	TXNIP	RGS14	LEFTY1	NRG3	GIPC1	NCKAP1	SPINT3	FRS3	FRS2	NEU3	POLR1G	SUB1	FERMT2	SLC27A4	RBPMS	CNMD	ESM1	EMILIN1	PTPRT	CDC37	FSTL1	STRAP	CHN1	IL17F	CHRNA3	OSBPL8	CIDEA	VASN	RASGRP4	NUS1	CLNK	LRG1	ARAP1	WFIKKN1	AP2M1	AP2S1	AP3S1	ZFYVE27	BTBD11	SOCS4	WFIKKN2	ATP6V1G3	COL1A1	COL1A2	COL3A1	COL4A1	COL4A2	COL4A3	COL4A5	COL4A6	DUSP15	ACVR1C	ZFAND2B	COMP	OTOL1	TRIM71	IL31RA	ADORA1	CD109	CREB1	CREBBP	CRK	CRKL	SOGA1	PARP1	MAPK14	FGFBP3	CSF1	CSF1R	SESN3	CSH1	CSH2	CSHL1	SERPINA12	NRG4	CSNK2B	CSPG4	CCBE1	DSG4	HJV	CTF1	CCN2	ADRA2A	ERFE	GDF7	PPM1L	KLB	DAB2IP	CYBA	CYBB	ADRB2	ATP6V0E2	AP2A1	DAB2	DGKQ	AP2A2	CLEC14A	SPRED1	AP2B1	EID2	DCN	TMPRSS6	DDX5	DACT2	BMPER	DLX1	DLX5	DNM1	DMRT1	DNM2	DOCK1	DOK1	AGT	HBEGF	DUSP3	AGTR2	EFNA1	EFNA2	EFNA3	EFNA4	EFNA5	EFNB1	EFNB2	EFNB3	EGF	MEGF8	EGFR	EGR1	EPHA2	AHSG	EIF4EBP2	DAND5	CADM4	SPRED2	MUC20	FLCN	ENG	HTRA4	EP300	EPHA1	EPHA3	EPHA4	EPHA5	EPHA7	EPHA8	EPHB1	EPHB2	EPHB3	EPHB4	EPHB6	EPS15	ERBB2	ERBB3	ERBB4	EREG	AKT1	AKT2	ETV2	EXT1	F3	F7	PTK2B	FBN1	FBN2	EFEMP1	UCMA	LEMD2	ELAPOR2	FAM83B	FER	FES	FGF1	FGF2	FGF3	FGF4	FGF5	FGF6	FGF7	FGF8	FGF9	FGF10	FGF12	FGFR1	FGFR3	FGFR2	FGFR4	FGR	VEGFD	FKBP1A	LMTK2	EPN2	NCBP2	SIRT2	SNW1	DKK1	FOXC1	FOXD1	FOXC2	SETX	FOXO1	PEG10	ZNF423	FSTL4	SPART	ZC3H3	KANK1	CYFIP1	FLT1	SULF1	FLT3	SIK2	PLCB1	FLT4	ANKS1A	FMOD	ARHGEF18	TNS2	NCSTN	FNTA	ZDHHC17	SIRT1	NOMO1	RHOQ	FOLR1	SLC39A14	FOS	RBFOX2	ATP6V0A2	TSPAN12	LEMD3	CBLC	FAM89B	NUP62	FLRT3	FLRT2	FLRT1	FKBP8	ALK	FRK	ATP6V0D2	ATP6V1C2	FSHB	ABL1	FUT7	STXBP4	FUT8	FYN	IFI6	GAB1	EPGN	SHC2	DSTYK	NGEF	BAMBI	PRKD2	GALNT3	SOSTDC1	WWTR1	ADGRA2	SH2B1	TIPARP	ZNF451	SIPA1L1	GIGYF2	APPL1	LRRC32	GAS6	STAP1	GATA3	GATA4	FGF20	FGF21	PTPN18	GCNT2	LATS2	GDF1	GDF2	GREM1	MSTN	GDF9	GDF10	GFRA1	GFRA2	GFRA3	AMH	GH1	GH2	AMHR2	GHR	GHRH	GHRHR	GHSR	CYFIP2	FGF22	NPTN	DKK3	SNX5	GPC3	RNF115	PDCD4	BMP10	GLG1	GNAI2	GOT1	GPC1	GPLD1	BCL9L	SLC39A5	ANGPT1	GPR21	EPHA10	SH2D6	ANGPT2	DLL1	GPER1	EPHA6	RGMB	CRB2	FFAR3	GRB2	GRB7	GRB10	GRB14	RAPGEF1	GIT1	HIPK2	GRIN1	GRIN2B	GSK3A	GSK3B	GTF2F1	GTF2F2	BLNK	GUCA1B	GUCY2C	GUCY2F	EPN1	SLC2A8	PILRB	GUCY2D	SH3KBP1	HCK	NCKAP1L	HFE	HGF	NRG1	HHEX	HIF1A	HIP1	HIVEP1	HNF4A	ONECUT1	HNRNPA1	HNRNPF	HNRNPH1	HOXA13	APC	HPGD	HPN	HRAS	HRG	HES1	HSPA1A	HSPA5	XIAP	HSPB1	HSP90AA1	HSP90AB1	NDST1	ID1	VWA2	IDE	LRIT3	APOD	IGF1	IGF1R	RBPMS2	IGF2	IGF2R	IGFBP1	IGFBP2	IGFBP3	IGFBP4	IGFBP5	IGFBP6	CCN1	RBPJ	BMP8A	IGSF1	IL1B	FASLG	IL6ST	IL12A	IL12B	IL13RA1	ING2	INHA	INHBA	INHBB	INHBC	INS	INSR	INSRR	IRS1	AR	ITGA1	ITGA3	ITGA5	ITGAV	ITGB3	ITGB5	ITGB6	ITGB8	JAK2	JAK3	JUN	ANOS1	AREG	NRROS	VWC2	ENHO	ARF4	KDR	KIT	RHOA	SHISA2	C1QTNF12	HES5	GFRAL	SKOR1	GDF6	STMN1	LCK	LCP2	LEP	LIF	LIFR	SPRED3	SHC4	LOX	VWC2L	LRP1	LRP2	ARNT	LTBP1	LTBP2	LTBP3	LTK	LYN	MIRLET7F1	MIRLET7G	MIR103A1	MIR107	MIR10A	MIR10B	MIR1-1	MIR133A1	MIR140	MIR146A	MIR149	MIR15B	MIR16-1	MIR183	MIR199A1	MIR20A	MIR200C	MIR21	MIR212	MIR221	MIR26A1	MIR29A	MIR296	MIR29B1	MIR29C	MIR30A	MIR30B	MIR17HG	NOMO3	SMAD1	SMAD2	SMAD3	SMAD4	ARRB2	SMAD5	SMAD6	SMAD7	SMAD9	MATK	MEN1	MET	FOXO4	MMP2	MMP9	MIR342	CITED1	MST1	MST1R	MSX1	MT3	MUSK	MYO1C	MYO1E	MYOC	HNRNPM	NBL1	NCBP1	NCF2	NCF4	NCK1	NDN	NEDD4	NEDD9	NEO1	NFATC4	NGF	NGFR	NKX3-1	NODAL	NOTCH1	NOTCH2	CCN3	NPPA	NPPB	NPPC	NPR1	NPR2	NRTN	NTF3	NTF4	NTRK1	NTRK2	NTRK3	ROR2	DDR2	NUMA1	TRIM72	MIR424	RNF165	OPA1	OTX2	FURIN	PCSK6	CHST11	PAK1	ATP6V0A4	PAK2	PAK3	F11R	TRAT1	PARD6A	SOST	ZBTB7B	ADIPOR1	APH1A	LEF1	PLCE1	GP6	CRIM1	MZB1	ZBTB7A	ANGPT4	ATP6V1D	PDE6G	PDE6H	CTDSPL2	PDGFA	PDGFB	RAB14	PDGFRA	PDGFRL	PDGFRB	TRIM33	ATP6V1H	PDK2	PDK4	ENPP1	PDPK1	NLK	GHRL	INPP5K	PGF	ATP6V1A	ATP6V1B1	ATP6V1B2	ATP6V0C	ATP6V1C1	PIGR	PIK3C2A	ATP6V1E1	PIK3CA	PIK3CB	PIK3CD	PIK3R1	PIK3R2	PIN1	PIP4K2A	PLAT	PLAUR	ATP6V0B	PLCG1	SHC3	ATP6V1G2	ATP6V0A1	ATP6AP1	PML	FGFRL1	PELO	ERRFI1	POLR2A	POLR2B	POLR2C	POLR2D	POLR2E	POLR2F	POLR2G	WNT4	POLR2H	POLR2I	POLR2J	POLR2K	POLR2L	DDIT4	PPARA	PPARG	LEPROT	IL17RD	RNF111	AHI1	ASPN	ESRP1	PPM1A	PID1	PHIP	APPL2	PPP2R5B	TMEM100	FBXW7	STYK1	SMPD3	SLC30A10	FERMT1	KIF16B	PRKAA1	RNF126	CCDC88A	MBD5	PRKCA	PRKCB	AXL	PRKCD	DOK5	BRK1	PSENEN	PRKD1	PRKCQ	PRKCZ	ERBIN	MAPK1	MAPK3	SULF2	BAIAP2L1	CFC1	MAPK11	PDGFC	PRL	PRLR	PARD3	LGMN	HTRA1	PSEN1	PSEN2	ANKS1B	PMEPA1	DUSP22	RGMA	TWSG1	TBX20	CASS4	RTN4	SMURF1	ZMIZ1	PTBP1	PTEN	PTGIR	MIR329-1	MIR503	MYORG	PTK2	PTK6	CGN	SEMA6A	JCAD	PTN	PTPN1	PTPN2	NCOA5	ZFYVE28	PTPN3	PTPN11	PTPN12	PTPRA	PTPRD	PTPRE	PTPRF	PTPRG	PTPRJ	PTPRK	PTPRR	PXN	OVOL2	EPS15L1	SNX6	RAC1	RAF1	RARRES2	RASA1	PLEKHA1	RELA	RET	ACTB	TGIF2	ROBO1	ROCK1	ROS1	RPE65	BCR	RPS6KB1	RPS27A	BDKRB2	RYK	BDNF	SORT1	CEACAM1	SDC2	SDCBP	UBE2O	ELMO2	PRDM16	PRDM14	BLK	PBLD	SMOC2	GFRA4	TNMD	CRLF2	SFRP1	SFRP2	SFRP4	SFRP5	SCX	ARHGEF28	RHBDF1	GREM2	ZNF106	MPP5	HHIP	FAM83G	ITSN1	SH3GL2	SHB	SHC1	CSRNP1	SHH	NUCKS1	SMURF2	GAREM1	NIBAN2	SKI	SKIL	BMP2	NDRG4	SLA	BMP3	SLC2A4	BMP4	SKOR2	BMP5	CFC1B	NCF1	BMP6	BMP7	BMP8B	BMPR1A	BMPR1B	BMPR2	SMARCC1	RASL11B	TMEM108	SNCA	SORL1	SOS1	SOX9	SOX11	SRC	SREBF1	SRMS	BRAF	SS18	STAT3	STAT5A	STAT5B	STAT6	STK11	BTC	SYK	ADAM17	MAP3K7	MIR573	MIR638	TDGF1	TDGF1P3	TEK	TF	TFAP2B	TGFA	TGFB1	TGFB1I1	TGFB2	TGFB3	LEFTY2	TGFBR1	TGFBR2	TGFBR3	THBS1	TIA1	TIAL1	TIAM1	TIE1	NKX2-1	ACTG1	CLDN5	TP53	TRIO	TSC1	TSC2	TSG101	TTK	TYRO3	UBA52	UBB	UBC	UBE2D1	UBE2D3	VAV1	VAV2	VEGFA	VEGFB	VEGFC	VIL1	VIM	VTN	WNT1	WNT5A	XDH	YES1	LDLRAD4	ZAP70	ZNF8	ZFAND5	ZYX	DDR1	MAPKAPK3	RAB7A	FBXL15	SH3TC2	FAT4	CHMP6	RHBDF2	TMEM204	VEPH1	SHCBP1	MMRN2	PIP4K2C	PDZD3	ESRP2	NR4A3	ZNF703	FUZ	STAM	PDGFD	GKAP1	SHOC2	CSRP3	CUL5	FGF23	SLC2A10	NDEL1	ADAMTS12	SPRY4	GDF5	USP9X	USP9Y	FZD4	APH1B	CASP3	INHBE	SNX25	PIP4K2B	WDR54	BCAR3	ARID5B	LTBP4	VPS25	AKT1S1	NCK2	ZGPAT	AFAP1L2	IRS4	OGT	CILP	ATOH8	UBASH3B	FAM83A	PIK3R3	DGKD	CAV1	CAV2	CAV3	RUNX2	CHRD	SOCS1	IRS2	CBL	CBLB	TNK1	TRADD	ADAM9	FGF18	HESX1	FGF17	FGF16	IQGAP1	NRP2	NRP1	SOCS2	CDK5R1	AKAP4	APLN	ARHGEF7	SGPL1	CPNE3	FOXH1	WASF1	CCND3	WASL	MVB12B	ATP6V0E1	KALRN	ACVR1	HAP1	MPZL1	SOCS3	HIP1R	IFT20	ATP6V1E2	DOK2	SH2D2A	GPRC5A	ANGPTL1	CREB3L1	ACVR1B	MTMR4	LATS1	ATP6V0D1	CNOT9	HGS	NEURL1	FIBP	CD3E	OSMR	REPS2	CHRDL1	SLC33A1	ACVR2A	CD4	BMP15	CD7	NOG	CD8A	RPS6KA5	CD8B	MAPKAPK2	SHKBP1	ATP6V1F	ACVR2B	NREP	MVB12A	CER1	MYOCD	KL	ACP4	SLC9A3R1	ADIPOQ	ZFYVE9	TGFBRAP1	ACVRL1	HTRA3	LPXN	EIF2AK3	ROCK2	ONECUT2	ADAMTS3	GDF15	NRG2	ATP6V1G1	BCAR1	GDF3	SOCS5	CD63	NUP93	RAPGEF2	CEP57	ADAMTSL2	ZFYVE16	RASSF2	MTSS1	ELMO1	GAB2	C2CD5	KIAA0319	LRIG2	MAGI2	USP15	MVP	FGF19	NR1H4	CDC42	FGFBP1
75	GOBP_TRANSMEMBRANE_RECEPTOR_PROTEIN_TYROSINE_KINASE_SIGNALING_PATHWAY	ABI1	CDH3	PDCD6	MIR1224	SH2B3	ARPC5	ARPC4	ARPC3	ARPC1B	ACTR3	ACTR2	ARPC2	CDH13	WASF2	TNK2	CDK4	SPRY3	SPRY1	SPRY2	STAM2	CNKSR1	STUB1	EFS	TCIRG1	VAV3	BAIAP2	MERTK	AGR2	ARPC1A	SORBS1	SH2B2	TXNIP	RGS14	NRG3	NCKAP1	FRS3	FRS2	NEU3	POLR1G	SLC27A4	CNMD	ESM1	EMILIN1	PTPRT	CDC37	CHN1	CHRNA3	OSBPL8	RASGRP4	NUS1	CLNK	ARAP1	AP2M1	AP2S1	AP3S1	ZFYVE27	SOCS4	ATP6V1G3	COL1A1	COL4A1	COL4A2	COL4A3	COL4A5	COL4A6	ZFAND2B	OTOL1	TRIM71	IL31RA	ADORA1	CRK	CRKL	SOGA1	MAPK14	FGFBP3	CSF1	CSF1R	SESN3	CSH1	CSH2	CSHL1	SERPINA12	NRG4	CSPG4	CCBE1	CCN2	ADRA2A	ERFE	KLB	DAB2IP	CYBA	CYBB	ADRB2	ATP6V0E2	AP2A1	DGKQ	AP2A2	CLEC14A	SPRED1	AP2B1	DCN	DNM1	DOCK1	DOK1	AGT	HBEGF	DUSP3	AGTR2	EFNA1	EFNA2	EFNA3	EFNA4	EFNA5	EFNB1	EFNB2	EFNB3	EGF	EGFR	EPHA2	AHSG	EIF4EBP2	CADM4	SPRED2	MUC20	EPHA1	EPHA3	EPHA4	EPHA5	EPHA7	EPHA8	EPHB1	EPHB2	EPHB3	EPHB4	EPHB6	EPS15	ERBB2	ERBB3	ERBB4	EREG	AKT1	AKT2	EXT1	F3	F7	PTK2B	EFEMP1	FAM83B	FER	FES	FGF1	FGF2	FGF3	FGF4	FGF5	FGF6	FGF7	FGF8	FGF9	FGF10	FGF12	FGFR1	FGFR3	FGFR2	FGFR4	FGR	VEGFD	LMTK2	EPN2	NCBP2	SIRT2	FOXC1	FOXC2	SETX	FOXO1	FSTL4	KANK1	CYFIP1	FLT1	SULF1	FLT3	SIK2	PLCB1	FLT4	ANKS1A	TNS2	NCSTN	ZDHHC17	SIRT1	RHOQ	SLC39A14	RBFOX2	ATP6V0A2	TSPAN12	CBLC	NUP62	FLRT3	FLRT2	FLRT1	ALK	FRK	ATP6V0D2	ATP6V1C2	ABL1	FUT7	STXBP4	FYN	IFI6	GAB1	EPGN	SHC2	DSTYK	NGEF	PRKD2	GALNT3	ADGRA2	SH2B1	TIPARP	SIPA1L1	GIGYF2	APPL1	STAP1	GATA3	FGF20	FGF21	PTPN18	GREM1	MSTN	GFRA1	GFRA2	GFRA3	GH1	GH2	GHR	GHRH	GHRHR	GHSR	CYFIP2	FGF22	NPTN	SNX5	RNF115	GNAI2	GPC1	GPLD1	ANGPT1	GPR21	EPHA10	SH2D6	ANGPT2	DLL1	GPER1	EPHA6	FFAR3	GRB2	GRB7	GRB10	GRB14	RAPGEF1	GIT1	GRIN1	GRIN2B	GSK3A	GSK3B	GTF2F1	GTF2F2	BLNK	EPN1	SLC2A8	PILRB	SH3KBP1	HCK	NCKAP1L	HGF	NRG1	HHEX	HIF1A	HIP1	HNRNPA1	HNRNPF	HNRNPH1	APC	HPN	HRAS	HRG	HSPB1	HSP90AA1	NDST1	VWA2	IDE	LRIT3	APOD	IGF1	IGF1R	IGF2	IGF2R	IGFBP1	IGFBP2	IGFBP3	IGFBP4	IGFBP5	IGFBP6	RBPJ	IL1B	FASLG	IL12A	IL12B	INS	INSR	INSRR	IRS1	AR	ITGA1	ITGA5	ITGAV	ITGB3	JAK2	JAK3	ANOS1	AREG	ENHO	ARF4	KDR	KIT	RHOA	SHISA2	C1QTNF12	GFRAL	STMN1	LCK	LCP2	LEP	SHC4	LOX	LRP1	ARNT	LTK	LYN	MIR103A1	MIR107	MIR10A	MIR10B	MIR1-1	MIR133A1	MIR146A	MIR149	MIR16-1	MIR199A1	MIR200C	MIR21	MIR221	MIR26A1	MIR29A	MIR296	MIR29C	MATK	MET	FOXO4	MMP2	MMP9	MIR342	MST1	MST1R	MT3	MUSK	MYO1C	MYO1E	MYOC	HNRNPM	NCBP1	NCF2	NCF4	NCK1	NDN	NEDD4	NEDD9	NFATC4	NGF	NGFR	NKX3-1	NRTN	NTF3	NTF4	NTRK1	NTRK2	NTRK3	ROR2	DDR2	TRIM72	MIR424	OPA1	OTX2	PAK1	ATP6V0A4	PAK2	PAK3	TRAT1	ZBTB7B	ADIPOR1	APH1A	PLCE1	CRIM1	MZB1	ANGPT4	ATP6V1D	PDE6G	PDE6H	PDGFA	PDGFB	RAB14	PDGFRA	PDGFRL	PDGFRB	ATP6V1H	PDK2	PDK4	ENPP1	PDPK1	GHRL	INPP5K	PGF	ATP6V1A	ATP6V1B1	ATP6V1B2	ATP6V0C	ATP6V1C1	PIGR	PIK3C2A	ATP6V1E1	PIK3CA	PIK3CB	PIK3CD	PIK3R1	PIK3R2	PIP4K2A	PLAT	PLAUR	ATP6V0B	PLCG1	SHC3	ATP6V1G2	ATP6V0A1	ATP6AP1	FGFRL1	ERRFI1	POLR2A	POLR2B	POLR2C	POLR2D	POLR2E	POLR2F	POLR2G	WNT4	POLR2H	POLR2I	POLR2J	POLR2K	POLR2L	DDIT4	LEPROT	AHI1	ESRP1	PID1	PHIP	PPP2R5B	FBXW7	STYK1	SMPD3	SLC30A10	KIF16B	PRKAA1	RNF126	CCDC88A	MBD5	PRKCA	PRKCB	AXL	PRKCD	DOK5	BRK1	PSENEN	PRKD1	PRKCQ	PRKCZ	ERBIN	MAPK1	MAPK3	SULF2	BAIAP2L1	MAPK11	PDGFC	PRL	PRLR	LGMN	PSEN1	PSEN2	ANKS1B	CASS4	RTN4	PTBP1	PTEN	PTGIR	MIR329-1	MIR503	MYORG	PTK2	PTK6	SEMA6A	JCAD	PTPN1	PTPN2	NCOA5	ZFYVE28	PTPN3	PTPN11	PTPN12	PTPRA	PTPRE	PTPRG	PTPRJ	PTPRR	PXN	EPS15L1	SNX6	RAC1	RAF1	RARRES2	RASA1	PLEKHA1	RELA	RET	ACTB	ROBO1	ROCK1	ROS1	RPE65	BCR	RPS6KB1	BDKRB2	RYK	BDNF	SORT1	CEACAM1	SDC2	SDCBP	ELMO2	PRDM14	BLK	SMOC2	GFRA4	TNMD	ARHGEF28	RHBDF1	ZNF106	HHIP	ITSN1	SH3GL2	SHB	SHC1	CSRNP1	NUCKS1	GAREM1	NIBAN2	BMP2	NDRG4	SLA	SLC2A4	BMP5	NCF1	SMARCC1	TMEM108	SNCA	SORL1	SOS1	SOX9	SRC	SREBF1	SRMS	BRAF	SS18	STAT3	STAT5A	STAT5B	STAT6	BTC	SYK	ADAM17	MIR573	MIR638	TEK	TGFA	TGFB1	THBS1	TIA1	TIAL1	TIAM1	TIE1	ACTG1	TSC1	TSC2	TSG101	TYRO3	VAV1	VAV2	VEGFA	VEGFB	VEGFC	VIL1	VTN	WNT1	WNT5A	XDH	YES1	ZAP70	ZFAND5	DDR1	MAPKAPK3	RAB7A	SH3TC2	FAT4	CHMP6	RHBDF2	TMEM204	SHCBP1	MMRN2	PIP4K2C	ESRP2	NR4A3	FUZ	STAM	PDGFD	GKAP1	SHOC2	CSRP3	CUL5	FGF23	NDEL1	ADAMTS12	SPRY4	FZD4	APH1B	CASP3	PIP4K2B	WDR54	BCAR3	ARID5B	VPS25	AKT1S1	NCK2	ZGPAT	AFAP1L2	IRS4	OGT	CILP	UBASH3B	FAM83A	PIK3R3	DGKD	CAV2	SOCS1	IRS2	CBL	CBLB	TNK1	TRADD	FGF18	FGF17	FGF16	IQGAP1	NRP2	NRP1	SOCS2	CDK5R1	APLN	ARHGEF7	SGPL1	CPNE3	WASF1	CCND3	WASL	MVB12B	ATP6V0E1	KALRN	HAP1	MPZL1	SOCS3	HIP1R	IFT20	ATP6V1E2	DOK2	SH2D2A	GPRC5A	ANGPTL1	CREB3L1	ATP6V0D1	CNOT9	HGS	NEURL1	FIBP	CD3E	REPS2	CD4	CD7	NOG	CD8A	RPS6KA5	CD8B	MAPKAPK2	SHKBP1	ATP6V1F	MVB12A	MYOCD	KL	ACP4	SLC9A3R1	ADIPOQ	EIF2AK3	ROCK2	ADAMTS3	GDF15	NRG2	ATP6V1G1	BCAR1	SOCS5	CD63	RAPGEF2	CEP57	RASSF2	MTSS1	ELMO1	GAB2	C2CD5	LRIG2	MVP	FGF19	NR1H4	CDC42	FGFBP1
76	GOBP_G_PROTEIN_COUPLED_RECEPTOR_SIGNALING_PATHWAY	ADA	INSL5	APELA	NPY4R2	OPN1MW3	ADGRG2	LPAR6	WASF2	TENM1	CALCRL	RAMP2	RAMP1	RAMP3	NET1	SIGMAR1	RGS19	NMUR1	CCL26	PRMT5	VAV3	GNG14	CXCL13	RGS14	CXCR6	GNA13	GNB5	RRH	ADCY1	GIPC1	AHCYL1	IQGAP2	OR5I1	ADCY2	CYSLTR1	CCR9	CGA	FRS2	CGB3	PDE10A	CCL27	USP20	NMU	NPFFR2	PROKR1	GPR83	ADCY3	UTS2	GPR75	METAP2	OGFR	RAPGEF4	ADCY5	CHGA	ADCY6	FZD10	AKAP13	GPR176	NXPH4	NXPH3	NXPH2	GPR45	PTGDR2	HRH3	MRAP2	CHRM1	CHRM2	ADCY7	PTH2	CHRM3	GPR182	CHRM4	CHRM5	MGLL	ADCY8	UCN3	CGB1	CGB2	RNF157	GNRHR2	SORCS1	ADCY9	GPR146	CISH	ARHGEF25	RASGRP4	ADCYAP1	MAS1L	MRGPRD	MRGPRE	MRGPRF	ADCYAP1R1	MRGPRX2	MRGPRX3	MRGPRX4	RLN3	GPR62	OR4M2B	OR52E2	OR52J3	OR51L1	OR51A7	OR51S1	OR51F2	OR52R1	OR4C46	OR4X2	OR4B1	OR52M1	OR52K2	OR5P2	OR5P3	OR8I2	OR2D3	OR2D2	OR52W1	OR56A4	OR56A1	OR2AP1	OR10P1	OR10AD1	OR10A7	FGD4	RXFP2	OR4K14	OR4L1	OR11H6	GPHB5	CCR1	CCR3	CCR4	CCR5	CCR6	CCR7	CCR8	ACKR2	CMKLR1	LTB4R	GPR139	OR4D2	SPNS2	CNGB1	CNGA1	OR7D4	OR7G1	OR1M1	OR1I1	OR10H4	CNR1	CNR2	OR2M5	OR2M3	OR2T12	OR14C36	OR2T34	OR2T10	OR2T4	OR2T11	OR10J5	OR2AJ1	OR14L1P	OR2B11	ARHGEF19	OR10T2	OR6P1	OR10X1	OR10Z1	OR6K6	OR6N1	PROKR2	NMS	OR9A4	TPRA1	GRK7	CORT	ADM	ADORA1	OR2Y1	GPR151	TAAR9	TAAR1	ADORA2A	OR9A2	OR2A14	OR6B1	OR2F2	ADORA2B	CPE	OR13C5	OR13C8	OR13C3	OR13C4	OR13F1	OR1L8	OR1N2	OR1N1	DGKK	CRH	ADGRG4	CRHR1	CRHR2	GPR119	CRKL	ADORA3	CRY1	OR52B4	OR52I2	OR51E1	OR10A5	OR2AG1	ADRA1D	PIK3R6	ADRA1B	ADRA1A	ADRA2A	OR6B3	ADRA2B	GPBAR1	ADRA2C	CX3CR1	ADRB1	ADRB2	ADRB3	GRK2	GRK3	OR1Q1	DGKA	DGKB	DGKG	DGKH	GPR180	DGKQ	OR7D2	AKR1C2	ADGRF3	OXER1	GPR156	ADGRA3	DEFB1	DEFB4A	BHLHA15	GPHA2	NLRP6	DNM2	AGRP	DRD1	DRD2	DRD3	DRD4	DRD5	AGT	AGTR1	AGTR2	APLNR	GPR183	ECT2	ABCA1	S1PR1	LPAR1	S1PR3	EDN1	EDN2	EDN3	EDNRA	EDNRB	CELSR3	CELSR2	OR56B4	ADCY4	GABRR3	ADGRE1	TAPT1	EREG	AKT1	ESR1	F2	F2R	F2RL1	F2RL2	PTK2B	OR8U1	OR4C16	OR4C11	OR4S2	OR4C6	OR5D14	OR5L1	OR5D18	OR5AS1	OR8K5	OR5T2	OR8H1	OR8K3	OR8J1	OR8U3	OR5M3	OR5M8	OR5M11	OR5AR1	OR8B12	OR8G5	OR10G8	OR10G9	OR10S1	OR6T1	OR4D5	OR6Q1	OR9I1	OR9Q1	OR9Q2	OR1S2	OR1S1	OR10Q1	OR5B17	OR5B21	OR5A2	OR5A1	OR4D6	OR4D11	ADGRG5	OPN5	ADGRF4	ADGRF5	FGD2	FCN1	DAGLB	ADGRG3	GPRC6A	ADGRF2	FGD1	FGF8	FRMPD1	ADGRL1	SORCS3	USP33	FLNA	METAP1	PLCL2	ARHGEF9	PLCB1	MCF2L	ADGRL2	ADGRL3	MGRN1	RPGRIP1L	PHF24	ARHGEF12	ARHGEF18	FNTA	FNTB	GPR161	SLC39A14	PIK3R5	OR52A1	LPAR3	FPR1	FPR2	FPR3	OPN3	NTSR2	PRKD3	AIPL1	GAS2L2	ALOX15B	FSHB	FSHR	GAST	ACKR1	FZD2	OR6C74	OR6C3	OR2T6	OR1L4	GABBR1	TAC4	GABRA1	GABRA2	GABRA3	GABRA4	OR52B2	GABRA5	GABRA6	GABRB1	GABRB2	OR4C3	OR4S1	GABRB3	GABRE	GABRG1	GABRG2	GABRG3	OR51F1	GABRR1	NPB	GABRR2	UTS2B	NGEF	KLK5	GALR1	MRGPRX1	TAS2R39	TAS2R40	TAS2R41	TAS2R43	TAS2R31	TAS2R45	TAS2R46	TAS2R30	TAS2R19	TAS2R20	TAS2R50	GAP43	ADGRA2	ATRNL1	ARHGEF26	OR1F2P	OR1C1	OR1A2	OR2F1	OR2B6	OR1J4	TIAM2	OR2M4	OR2L2	OR2K2	OR7A17	OR5L2	OR5K1	OR5H1	GCG	GCGR	OR10J1	OR8G2P	OR8B8	OR8G1	OR9A1P	OR10A3	OR10D3	OPN1MW	OR12D2	OR12D1	OR11A1	OR10H3	OR10G3	OR10G2	OR10H2	OR10H1	RGS17	OR8B2	OR7E24	OR7C2	OR7A5	OR7C1	OR4F4	OR4F3	OR4E2	OR4E1	OR4D1	OR2W1	OR2V1	OR2T1	ADGRF1	OR2J2	OR2H1	OR1L3	OR1L1	OR1J2	GHRH	GHRHR	GHSR	GIP	GIPR	GPR160	PDE7B	GPR82	HCAR1	OXGR1	GPR78	C5AR2	ARHGEF16	GPR162	CRCP	P2RY10	PCSK1N	GLP1R	GLRA1	GLRA2	GLRB	GNA11	GNA12	GNA15	GNAI1	GNAI2	GNAI3	GNAL	GNAO1	GNAQ	GNAS	GNAT1	GNAT2	GNAZ	GNB1	GNB2	GNB3	GNG3	GNG4	GNG5	GNG7	GNG10	GNG11	GNGT1	GNGT2	GNRH1	GNRH2	GNRHR	GP1BA	GPR1	CCR10	GPR3	OR51B5	OR10AG1	OR5J2	GPR4	XCR1	GPR6	OR4C13	OR4C12	NPBWR1	OR52Z1	OR51V1	OR8D1	OR8D2	OR8B4	OR9G4	NPBWR2	OR10A4	CXCR3	OR6C6	ADGRD1	PRLHR	GPR12	OR4K3	OR4N4	UTS2R	GPR15	NPW	GPR17	GPR18	GPR19	GPR20	TMEM145	OR2Z1	GPR21	OR10H5	GPR22	OR2L13	OR14A16	LPAR4	MCHR1	GPR25	GPR26	GPR27	GPER1	GPR31	GPR32	GPR32P1	GPR33	GPR150	OR2V2	GPR34	GPR35	GPR37	MLNR	GPR39	OR13C9	OR13D1	FFAR1	FFAR3	P2RY8	GPR42	FFAR2	GRK4	GRK5	GRK6	GIT1	GRIK3	ABR	GRM1	GRM2	GRM3	GRM4	GRM5	GRM6	GRM7	GRM8	CXCL1	CXCL2	CXCL3	GRP	GRPR	GSK3A	GTF2H2	TMOD2	GUCA1A	GUCA1B	GUCY2F	GPSM2	GPR171	GPR132	UBQLN2	GUCY2D	ANXA1	HCRT	HCRTR1	HCRTR2	ADGRE2	VN1R2	VN1R3	VN1R4	VN1R5	TAAR6	HPGD	HRH1	HRH2	APLP1	APLP2	APOA1	HTR1A	HTR1B	HTR1D	HTR1E	HTR1F	HTR2A	HTR2B	HTR2C	HTR4	HTR5A	HTR6	HTR7	IAPP	TAS2R60	HCAR2	FFAR4	OR8D4	OR5F1	OR5AP2	OR52L1	OR2AG2	RXFP4	ZDHHC21	OR52B6	OR2AT4	OR10A2	OR6C2	OR6C4	OR8S1	OR6S1	OR6F1	OR14K1	OR2W3	OR2T8	OR2T3	OR10R2	OR2T29	GPR148	GPR149	APOC3	OR6V1	OR2A12	OR2A1	GNAT3	ADGRD2	QRFP	OR1J1	OR1B1	OR13H1	APOE	IGF2R	GPR142	APP	TAS2R42	GPR141	IL2	CXCL8	CXCR1	CXCR2	CXCL10	INS	INSL3	INSR	ITPR3	JAK2	AREG	AGRN	KCNK2	KISS1	KNG1	KCTD8	MRGPRG	RHOA	NPSR1	GPR153	C10orf99	OR56B1	OR8G3P	RHOB	OR14A2	RHOC	OR6B2	OR52K1	OR52I1	OR51D1	OR52A4P	OR52A5	OR51B6	OR51M1	OR51Q1	OR51I1	OR51I2	OR52D1	OR52H1	OR52N4	OR56B2P	OR52N5	OR52N2	OR52E6	OR52E8	OR52E4	OR52E5	OR56A3	OR56A5	OR10A6	OR4X1	OR4A4P	OR5D13	OR5D16	OR5W2	OR8H2	OR8H3	OR5T3	OR5T1	OR8K1	OR5M9	OR5M10	OR5M1	OR9G1	OR5AK2	OR5B2	OR5B12	OR5AN1	OR4D10	OR4D9	OR10V1	GPR152	OR6X1	OR6M1	OR10G4	OR10G7	OR10D4P	OR8B3	OR8A1	OR6C1	OR6C75	OR6C76	OR6C70	OR4N2	OR4K2	OR4Q2	OR4K13	OR4K17	OR4N5	OR11G2	OR11H7	OR11H4	OR5AU1	OR4M2	OR4F6	OR4F15	OR7G2	OR7G3	OR7A10	OR7A2P	OR10K2	OR10K1	OR6Y1	OR6K3	OR10J4	OR11L1	OR2L8	OR2AK2	OR2L3	OR2M2	OR2T33	OR2M7	OR2G6	OR10AC1	OR2A25	OR13J1	OR13C6P	OR13C2	OR1L6	OR5C1	OR1K1	STMN1	OR2A5	LHB	LHCGR	RGS7BP	OR2A7	OR51H1	OR51T1	OR51A4	OR51A2	OR10J6P	OR2T2	OR2T5	OR14I1	OR5K2	OR2A42	OR2T27	OR2T35	OR4A47	OR4C45	OR5H14	OR5H15	OR5K3	OR5K4	OR6C65	OR6C68	LRP1	MIR1-1	MIR133A1	MIR143	MIR145	ARR3	MIR30E	ARRB1	ARRB2	CCL3L3	MAS1	MC1R	MC2R	MC3R	MC4R	MC5R	MCF2	MET	CXCL9	MLN	TRPM1	RGS21	KLK14	OR11H12	GPR179	OR4F21	OR5B3	OR9K2	OR4Q3	OR4M1	OR10J3	BECN2	VN1R17P	OR2W5P	OR13G1	OR1F12	OR2B3	OR2J1	OR2J3	OR14J1	OR10C1	OR2I1P	OR2A2	MTNR1A	MTNR1B	ATF4	NMB	NMBR	NME2	NMT1	NPY	NPPA	NPPB	NPR1	NPR3	NPY1R	NPY2R	NPY6R	NPY5R	NTS	NTSR1	ATP2B4	GPR143	OPRD1	OPRK1	OPRL1	OPRM1	OR1D2	OR1F1	OR2C1	OR3A1	OR3A2	OXT	OXTR	P2RY1	P2RY2	P2RY4	P2RY6	P2RY11	OR8U8	OR8U9	OR9G9	PALM	ARHGEF4	ARHGEF3	PDCL	TAS2R3	TAS2R4	TAS2R16	TAS2R1	TAS2R9	TAS2R8	TAS2R7	TAS2R13	TAS2R10	TAS2R14	HEBP1	PDE11A	PRLH	GAL	RAPGEFL1	PLCE1	ZNF219	RXFP3	ZDHHC3	PDC	PDE1A	PDE2A	PDE3A	PDE3B	PDE4A	PDE4B	PDE4C	PDE4D	PDE6A	PDE6G	PDE6H	PDE7A	PDE8A	PDE1B	ACKR4	PDGFRL	PDE6B	PDGFRB	RASD1	GPRC5B	PDYN	GHRL	INPP5K	GNG13	PENK	PF4	PHB	PIK3CA	PIK3CB	PIK3CG	PIK3R1	PLCB2	PLCB3	PLCB4	PLCL1	PLEK	PLN	S1PR5	PLXNB1	PMCH	PNOC	P2RY13	GPR84	GPR87	GPR88	GPR173	GPR85	GNG2	TAS2R5	POMC	NECAB2	GNB1L	PPARG	PPBP	PPEF1	ACP3	AVP	ANO1	RIC8B	AVPR1A	AVPR1B	LGR4	PPY	AVPR2	GPRC5D	ZDHHC7	PRKACB	PRKCA	GPRC5C	GNG12	MRAP	PARD3	LTB4R2	CCL28	KLK6	AZU1	PSAP	OR2S2	SUCNR1	SPHK2	NMUR2	PYY	ACKR3	AGTRAP	CYSLTR2	LPAR5	VN1R1	ADGRG6	PTAFR	TAS2R38	PTGDR	PTGER1	PTGER2	PTGER3	PTGER4	PTGFR	PTGIR	ABHD6	PTH	PTHLH	PLEKHG5	PTH1R	PTH2R	ADGRB1	GPR158	KCTD16	SORCS2	ARRDC3	PREX1	ADGRB2	ADGRB3	PTPN6	CXCL16	RAC1	RAC2	RASGRF2	HRH4	GNB4	RXFP1	LGR6	NPS	OPN1LW	RGR	RGS1	RGS2	RGS3	RGS4	RGS7	RGS10	RGS12	RGS13	RGS16	RHO	GRK1	RIT2	RLN2	RIC8A	PROK2	ROCK1	RORB	OPN1SW	BDKRB1	BDKRB2	RS1	SORT1	SAA1	SAG	SCT	SCTR	CCL1	CCL2	CCL3	CCL3L1	CCL4	CCL5	CCL7	CCL8	CCL11	CCL13	CCL14	CCL15	BICD1	CCL16	CCL17	CCL18	CCL19	CCL20	CCL21	CCL22	CCL23	CCL24	CCL25	CXCL6	CXCL11	CXCL5	XCL1	CX3CL1	CXCL12	NPFFR1	NPVF	ADGRL4	CXCR5	PYY3	RGS18	SCG5	ITSN1	GPR135	P2RY12	PLEKHG2	GPR199P	OR1D4	SLC12A2	OR2B8P	SMO	SNCA	SORL1	SOS1	SOS2	SRC	SST	SSTR1	SSTR2	SSTR3	SSTR4	SSTR5	BRS3	XCL2	SYP	TAC1	TACR2	TAC3	TACR1	TACR3	TBXA2R	BTK	DYNLT1	TGM2	TIAM1	C3	C3AR1	TRH	TRHR	TRIO	TSHB	TSHR	C5	TUB	LINC02203	C5AR1	OPN1MW2	TULP3	CCR2	OR4F29	SHISA7	TYRO3	UCN	VAV1	VAV2	EZR	VIP	VIPR1	VIPR2	DAGLA	YWHAB	CA2	PSAPL1	CACNA1D	PAX8	CXCR4	FZD5	OR52L2P	OR5H8	OR13A1	OR5H6	OR52E1	OR5H2	OR4K5	OR2H2	OR51G1	OR11H2	OR51B4	OR51B2	OR4C5	OR51J1	OR52N1	OR5AL1	OR10G6	OR4F5	OR2A4	OR4K1	OR6J1	CALCA	OGFRL1	CALCB	FZD3	CAMKMT	ARHGEF5	CALCR	ADM2	GLRA3	GPR157	CALM1	PREX2	CALM2	CALM3	TAS1R2	TAS1R1	OR5AC2	OR11H1	OR4F17	GPR68	OR4K15	OR8J3	OR8J2	OR5G3	OR5AK3P	OR52P1P	OR51G2	OR51E2	OR4P4	OR4C15	OR4A8	OR4A5	OR4A16	OR4A15	OR10W1	OR13C7	OR2AE1	OR4F16	OR2W6P	OR5AC1	OR6N2	OR6K2	OR2T7	OR2L5	OR2G3	OR2G2	OR2C3	GPR63	CAMK2A	OR5V1	OR2B2	OR12D3	FZD1	FZD4	FZD6	FZD7	FZD8	FZD9	GPR101	TAAR8	TAS1R3	OR1A1	OR1D5	OR1E1	GPR61	OR1E2	OR1E3	OR1G1	OR1P1	OR3A3	TM2D1	OBSCN	ADGRV1	QRFPR	BCAR3	PROK1	ADGRA1	MCHR2	CASR	KISS1R	GPR174	ADGRE3	PPP1R9B	GPR65	GALR3	ADGRG7	RGS5	DGKZ	DGKE	DGKD	RGS8	LGR5	GALP	CAV1	OR6A2	RGS20	PLPP1	NPFF	PDE8B	AKR1C3	MARCO	S1PR4	RGS11	RGS9	ACTN2	GALR2	HCAR3	CCK	CDK5R1	CCKAR	APLN	CCKBR	ARHGEF7	SPHK1	BAIAP3	FGD3	KALRN	F2RL3	UCN2	CCRL2	TAAR5	GPRC5A	ARHGEF1	CD3E	DGKI	LPAR2	ARHGEF2	XPR1	LMBRD2	GPR50	GPR37L1	TAAR2	TAAR3P	ADGRG1	GPR55	GPR52	S1PR2	GLP2R	SLC9A3R1	NMT2	CGB7	OPN4	GNG8	ECEL1	HOMER3	HOMER2	HOMER1	ARHGEF6	PICK1	ROCK2	AKAP5	ENTPD2	BCAR1	GABBR2	AKAP12	CARTPT	CELSR1	GUCA1C	RGS6	GNA14	RAPGEF2	GPRASP1	ADGRE5	GIT2	ARHGEF11	ARHGEF17	P2RY14
77	GOBP_ADENYLATE_CYCLASE_MODULATING_G_PROTEIN_COUPLED_RECEPTOR_SIGNALING_PATHWAY	ADGRG2	WASF2	CALCRL	RAMP2	RAMP1	RAMP3	PRMT5	GNA13	ADCY1	ADCY2	ADCY3	ADCY5	CHGA	ADCY6	AKAP13	GPR176	PTGDR2	HRH3	MRAP2	CHRM1	CHRM2	ADCY7	CHRM3	CHRM4	CHRM5	ADCY8	UCN3	ADCY9	ADCYAP1	ADCYAP1R1	RXFP2	GPHB5	CCR3	CNR1	CNR2	CORT	ADM	ADORA1	ADORA2A	ADGRG4	CRHR1	CRHR2	GPR119	ADRA1D	ADRA1B	ADRA1A	ADRA2A	ADRA2B	ADRA2C	ADRB1	ADRB2	ADRB3	OXER1	GPHA2	DRD1	DRD2	DRD3	DRD4	DRD5	ABCA1	S1PR1	LPAR1	S1PR3	EDN1	EDNRA	ADCY4	ADGRE1	ADGRG5	ADGRG3	ADGRL1	FLNA	ADGRL2	ADGRL3	GPR161	LPAR3	FPR1	FPR2	FSHR	GABBR1	GALR1	GCG	GCGR	ADGRF1	GHRH	GHRHR	GIPR	GPR78	GLP1R	GNA11	GNA12	GNA15	GNAI1	GNAI2	GNAI3	GNAL	GNAO1	GNAQ	GNAS	GNAT1	GNAT2	GNAZ	GNB1	GPR3	GPR4	GPR6	ADGRD1	GPR12	MCHR1	GPR26	GPER1	GPR37	FFAR3	GRK5	GRIK3	GRM2	GRM3	GRM4	GRM6	GRM7	GRM8	GSK3A	ADGRE2	APLP1	HTR1A	HTR1B	HTR1D	HTR1E	HTR1F	HTR4	HTR5A	IAPP	GNAT3	ADGRD2	CXCL10	INSL3	LHCGR	MIR1-1	MIR133A1	MIR30E	MC1R	MC2R	MC3R	MC4R	MC5R	CXCL9	MTNR1A	NME2	NPR3	NPY1R	NPY2R	ATP2B4	OPRD1	OPRK1	OPRL1	OPRM1	P2RY1	PALM	PDE2A	PDE4B	PDE4D	PF4	PLN	S1PR5	GNG2	LGR4	AVPR2	PRKACB	PRKCA	MRAP	PSAP	ADGRG6	PTGER1	PTGER2	PTGER3	PTGER4	PTGFR	PTGIR	PTH	PTHLH	PTH1R	PTH2R	ADGRB1	ARRDC3	ADGRB2	ADGRB3	HRH4	RXFP1	RGS1	RGS2	RIT2	RIC8A	SCTR	CXCL11	ADGRL4	P2RY12	SSTR2	SSTR4	TBXA2R	TSHR	VIP	VIPR1	VIPR2	PSAPL1	CACNA1D	CALCA	CALCB	CALCR	ADM2	GPR101	CASR	ADGRE3	GPR65	GALR3	ADGRG7	LGR5	MARCO	S1PR4	GALR2	UCN2	LPAR2	GPR37L1	ADGRG1	S1PR2	GLP2R	SLC9A3R1	AKAP5	AKAP12	GNA14	RAPGEF2	ADGRE5
78	GOBP_ADENYLATE_CYCLASE_INHIBITING_SEROTONIN_RECEPTOR_SIGNALING_PATHWAY	HTR1A	HTR1B	HTR1D	HTR1E	HTR1F	HTR4	HTR5A
79	GOBP_NOTCH_SIGNALING_PATHWAY	MIR1224	CDH6	TSPAN5	NOTCH2NLC	NOTCH2NLB	ADAM10	YAP1	CEBPA	POSTN	DLL3	WWP2	PDCD10	DTX2	CNTN1	RIPPLY2	CREBBP	GATA5	MIB2	MESP2	DTX3L	PRAG1	CFD	GSX2	DLX1	DLX2	JAG1	DTX1	S1PR3	EGF	EGFR	DTX3	ELF3	EP300	AKT1	ETV2	FCER2	BEND6	FGF10	AAK1	EPN2	SNW1	FOXC1	SPEN	FOXC2	ZNF423	PLXND1	DTX4	WWC1	NCSTN	HEY1	HEY2	POFUT1	TSPAN15	NEPRO	SUSD5	IFT172	GAS2	GATA2	HEYL	CNTN6	GMDS	GOT1	DLL1	ANXA4	FOXA1	ONECUT1	HOXD3	HES1	APP	RBPJ	IL2RA	IL6ST	JAG2	KCNA5	YJEFN3	ENHO	KIT	KRT19	HES5	NOTCH2NLA	HES3	LFNG	LLGL2	LLGL1	MIR126	MIR212	ARRB1	MAGEA1	CD46	MDK	MFNG	ASCL1	MMP14	NRARP	MYC	ATOH1	NFKBIA	NOS3	NOTCH1	NOTCH2	NOTCH3	NOTCH4	CCN3	YBX1	PBX1	SLC35C2	APH1A	EGFL7	ZBTB7A	ANGPT4	YTHDF2	PGAM2	PLN	TSPEAR	NLE1	NEURL1B	DLL4	TMEM100	FBXW7	SYNJ2BP	SLC35C1	MAML3	BMP2K	HIF1AN	WDR12	PRKCI	PSENEN	MESP1	METTL3	PSEN1	PSEN2	TCIM	POGLUT1	ZMIZ1	MIB1	RFNG	BCL6	ROBO1	ROBO2	GALNT11	SEL1L	PERP	NOD2	RBM15	NIBAN2	BMP2	BMP7	SNAI2	DLK2	SNAI1	SOX9	SRC	SREBF2	STAT1	STAT3	ADAM17	TBX2	TGFB2	TGFBR2	TIMP4	WNT1	CHAC1	NKAP	FAT4	IFT74	TM2D3	TSPAN14	APH1B	ITCH	TRAF7	NR0B2	MAML2	HES7	SORBS2	RITA1	TP63	DLK1	KAT2B	CBFA2T2	NEURL1	ITGB1BP1	ARRDC1	DNER	DLGAP5	MAML1	NR1H4
80	GOBP_SMALL_GTPASE_MEDIATED_SIGNAL_TRANSDUCTION	RASA4B	SH2D3C	SH2D3A	CDH13	RASGRP1	FAM13A	G3BP1	ABI2	TRIM28	RASA4	LPAR6	WASF2	CDK2	TNK2	FLOT1	RASGRP2	SPRY3	SPRY1	SPRY2	CNKSR1	CDKN1A	DENND4A	NET1	RGS19	CDKN2A	DLC1	RAPGEF3	CDC42EP2	VAV3	ARFGEF2	ARFGEF1	CDC42EP3	STAMBP	PDPN	RASL10A	GNA13	CFL1	GRAP	PLK2	NCKAP1	RUNDC3A	RALBP1	YWHAQ	MAPRE2	RAB35	RCC1	RAPGEF4	CDC42EP1	RASSF1	NISCH	CHM	AKAP13	CHML	CHN1	CHN2	CHP1	PARK7	CHUK	RAB42	ARHGEF25	ARHGAP33	RASGRP4	RAB39B	ARAP2	ARAP1	SSX2IP	TAGAP	RHEBL1	FGD4	COL1A2	COL3A1	IQGAP3	ARHGEF19	ABRA	CRK	DOCK11	CRKL	MAPK14	CSF1	ARHGAP42	ADRA1A	CDC42EP5	ADRA2A	ROPN1B	RASGEF1B	DAB2IP	AMOT	PRAG1	ARHGAP36	DAB1	RHOV	DNM2	DNMT1	DOCK1	DOCK2	DOCK3	DOK1	AGTR1	ECT2	ABCA1	LPAR1	AIF1	CADM4	A2M	FLCN	RAB12	CCDC125	EPHB2	EPO	EPOR	EPS8	F2R	F2RL1	F2RL2	FBP1	RASGEF1A	FGD2	MMD2	FGD1	FGF2	FGF10	RRAS2	MRAS	RASA3	DENND3	RAB18	RAB21	FOXM1	ARHGAP26	SIPA1L3	IQSEC2	RAP1GAP2	RGL1	KANK1	CYFIP1	RHOBTB2	ARHGEF9	MCF2L	DOCK9	PSD3	ARHGEF12	ARHGEF18	SRGAP2	RHOQ	ARHGAP45	PSD4	CDC42EP4	CD2AP	SH3BP1	NUP62	ARFIP2	RAB38	ARHGAP8	ABL1	RALGAPA1	KCTD13	RASGEF1C	ARHGAP30	SHC2	RASGRP3	NGEF	KANK2	SIPA1L1	AUTS2	ARHGEF26	TIAM2	FBXO8	GDI1	GDI2	RGL4	ABL2	LAT	CYTH4	ARHGEF16	RND1	RAB30	P2RY10	SGSM3	GNA12	GNB1	GPR4	KSR2	GPR17	GPR18	GPR20	LPAR4	RABL3	GPR35	SCAI	P2RY8	GRB2	RAPGEF1	DBNL	ABR	ARHGAP35	RANGRF	RACGAP1	GPSM2	RHOD	TAX1BP3	HMOX1	HRAS	ERAS	APOA1	ARHGAP40	APOC3	CAVIN4	IGF1	APOE	INPP5B	ITGA3	ITPKB	JAK2	JUN	USP50	RAB15	ARF6	KPNB1	KRAS	RHOA	RHOB	RHOC	RND3	RHOG	ARHGAP1	STMN1	ARHGAP4	ARHGAP5	ARHGAP6	ARHGDIA	ARHGDIB	ARHGDIG	LIMK1	RHOH	LRRD1	ARL3	LYN	ARRB1	MCF2	MET	KITLG	IQSEC3	PLEKHG7	CCDC88C	TRIM67	MYO9A	MYO9B	MYOC	NF1	NGF	NGFR	NOTCH1	NOTCH2	NRAS	NTRK1	NUCB1	NUCB2	OCRL	OPHN1	ARHGEF4	ARHGEF3	F11R	STMN3	CDON	RAPGEFL1	PLCE1	RAB9B	GMIP	FAM13B	HACD3	CYRIB	PDGFRB	RAPGEF6	PIK3CB	PIK3CG	PIK3R2	SHC3	PLD1	PLD2	RAB4B	RIN2	RHOF	RAB39A	EPS8L1	RASIP1	RALGPS2	ARHGAP17	PPP2CB	RHOT1	LRRC59	DOCK10	DENND4C	CCDC88A	ARFGAP1	DEPDC1B	ARHGAP15	BRK1	PRKD1	ERBIN	MAPK11	RELN	PSD	CDC42SE1	CDC42SE2	RGL3	RALGAPB	RALGAPA2	ARFGEF3	ZNF304	RHOJ	PTH	PLEKHG5	HEG1	ARHGAP31	SRGAP1	HACE1	SIPA1L2	ARHGAP20	DOCK6	PREX1	ARHGAP21	ARHGAP23	USP28	ALS2	SHTN1	DENND1A	RAP2C	RHOU	ARHGAP22	RGL2	RAB4A	RABIF	RAC1	RAC2	RAC3	RAF1	RALA	RALB	RALGDS	RAP1A	RAP1B	RAP1GAP	RAP2A	RAP2B	RASA1	RASA2	RASGRF1	RASGRF2	RB1	RDX	RHEB	RIT2	RIT1	BCL6	ROBO1	ROCK1	BCR	RRAD	RRAS	RREB1	RTKN	RRAGC	ARHGEF28	ARHGAP9	C15orf62	RAP1BL	ARAP3	ITSN1	SHC1	SIAH2	EPS8L2	PLEKHG2	RASAL3	SIPA1	RTN4R	GPR199P	PHACTR4	SOS1	SOS2	SRC	DYNLT1	TGFB2	TIAM1	TIMP2	TNFAIP1	TP53	TRIO	TSC2	VAV1	VAV2	WAS	MAPKAP1	RIPOR1	EPS8L3	ARHGAP10	ARHGAP28	ARHGEF5	SYNPO2L	DOCK5	RUFY1	SHOC2	ARHGAP39	RND2	DOCK8	SPRY4	LZTR1	BRAP	RAB33B	ARHGAP24	KCTD10	OBSCN	RAB6C	BCAR3	SYDE2	PSD2	GARNL3	RASAL1	CUL3	GPR174	OGT	GPR65	CGNL1	ARHGAP19	RERG	SYDE1	DOCK7	KNDC1	MAPKAPK5	MADD	USO1	RFXANK	IRS2	CBL	CTNNAL1	GBF1	NRP1	SYNGAP1	KSR1	STK19	ARHGEF7	SQSTM1	KRIT1	CCNA2	WASF1	ARHGAP11B	FGD3	RHOT2	KALRN	F2RL3	FRMD7	DOK2	STARD13	DIRAS3	DNAJA3	USP8	ARHGEF1	DEPDC7	ARHGEF2	CYTH3	CYTH2	CYTH1	ADGRG1	GPR55	TRIP10	SLIT2	RAB33A	ARHGAP18	RAB9A	GRAP2	ARHGAP29	ARHGAP12	NTN1	MAP4K4	ARHGEF6	ROCK2	CELSR1	ARHGEF10	RALGPS1	RAPGEF2	GARRE1	DOCK4	ARHGAP32	RIPOR2	STARD8	RAPGEF5	ARHGAP11A	ARHGEF11	ARHGEF17	ELMO1	FARP2	SETDB1	RHOBTB1	SRGAP3	G3BP2	DENND4B	ARHGAP44	IQSEC1	MFN2	KIF14	ARHGAP25	CDC42
81	GOBP_RAS_PROTEIN_SIGNAL_TRANSDUCTION	RASA4B	CDH13	RASGRP1	G3BP1	ABI2	TRIM28	RASA4	LPAR6	WASF2	CDK2	FLOT1	RASGRP2	SPRY3	SPRY1	SPRY2	CNKSR1	CDKN1A	DENND4A	NET1	CDKN2A	DLC1	RAPGEF3	CDC42EP2	ARFGEF2	ARFGEF1	CDC42EP3	STAMBP	PDPN	GNA13	CFL1	GRAP	PLK2	NCKAP1	MAPRE2	RAB35	RCC1	CDC42EP1	RASSF1	NISCH	AKAP13	PARK7	CHUK	RAB42	ARHGEF25	RASGRP4	RAB39B	SSX2IP	COL1A2	COL3A1	IQGAP3	ABRA	CRK	CRKL	MAPK14	CSF1	ARHGAP42	ADRA1A	CDC42EP5	ADRA2A	ROPN1B	DAB2IP	PRAG1	RHOV	DNM2	DNMT1	DOK1	AGTR1	ABCA1	LPAR1	AIF1	CADM4	FLCN	RAB12	CCDC125	EPHB2	EPO	EPOR	EPS8	F2R	F2RL1	F2RL2	FBP1	RASGEF1A	MMD2	FGF2	FGF10	RRAS2	MRAS	RASA3	DENND3	RAB21	FOXM1	IQSEC2	KANK1	CYFIP1	PSD3	ARHGEF12	ARHGEF18	PSD4	CDC42EP4	SH3BP1	NUP62	ABL1	KCTD13	SHC2	RASGRP3	KANK2	AUTS2	FBXO8	GDI1	ABL2	LAT	CYTH4	RAB30	P2RY10	SGSM3	GNA12	GNB1	GPR4	KSR2	GPR17	GPR18	GPR20	LPAR4	RABL3	GPR35	SCAI	P2RY8	GRB2	RAPGEF1	DBNL	ARHGAP35	RANGRF	GPSM2	RHOD	TAX1BP3	HRAS	ERAS	APOA1	APOC3	CAVIN4	IGF1	APOE	ITGA3	ITPKB	JAK2	JUN	USP50	RAB15	ARF6	KPNB1	KRAS	RHOA	RHOB	RHOG	ARHGAP1	STMN1	ARHGAP4	ARHGAP5	ARHGAP6	ARHGDIA	ARHGDIB	ARHGDIG	LIMK1	RHOH	LRRD1	LYN	ARRB1	MET	KITLG	IQSEC3	PLEKHG7	TRIM67	MYO9B	MYOC	NF1	NGF	NGFR	NOTCH1	NOTCH2	NRAS	NTRK1	OPHN1	ARHGEF3	F11R	STMN3	PLCE1	RAB9B	HACD3	PDGFRB	RAPGEF6	PIK3CB	PIK3CG	SHC3	PLD1	RAB4B	RAB39A	EPS8L1	RASIP1	RALGPS2	ARHGAP17	PPP2CB	LRRC59	DENND4C	ARFGAP1	BRK1	PRKD1	ERBIN	MAPK11	PSD	CDC42SE1	CDC42SE2	ARFGEF3	ZNF304	RHOJ	PTH	PLEKHG5	HEG1	HACE1	USP28	ALS2	SHTN1	DENND1A	RAP2C	RHOU	RGL2	RAB4A	RAC1	RAC2	RAF1	RALA	RALB	RALGDS	RAP1A	RAP1B	RAP2A	RAP2B	RASA1	RASA2	RASGRF1	RASGRF2	RB1	RDX	RIT2	RIT1	BCL6	ROBO1	ROCK1	BCR	RRAS	RREB1	RTKN	ARHGEF28	C15orf62	RAP1BL	SHC1	EPS8L2	RASAL3	RTN4R	GPR199P	PHACTR4	SOS1	DYNLT1	TGFB2	TIAM1	TIMP2	TNFAIP1	TP53	VAV1	WAS	MAPKAP1	RIPOR1	EPS8L3	SYNPO2L	SHOC2	SPRY4	LZTR1	BRAP	RAB33B	ARHGAP24	KCTD10	PSD2	RASAL1	CUL3	GPR174	OGT	GPR65	RERG	MAPKAPK5	MADD	RFXANK	IRS2	CBL	CTNNAL1	GBF1	NRP1	SYNGAP1	KSR1	STK19	SQSTM1	CCNA2	WASF1	F2RL3	DOK2	STARD13	USP8	ARHGEF1	ARHGEF2	CYTH3	CYTH2	CYTH1	ADGRG1	GPR55	RAB33A	RAB9A	GRAP2	ARHGAP29	NTN1	MAP4K4	ROCK2	CELSR1	ARHGEF10	RALGPS1	RAPGEF2	GARRE1	RIPOR2	STARD8	ARHGEF11	ELMO1	FARP2	SETDB1	G3BP2	DENND4B	ARHGAP44	IQSEC1	MFN2	KIF14	CDC42
82	GOBP_CELL_CELL_SIGNALING	CDH2	ZBTB33	CDH3	TMEM170B	MIR665	GJE1	CD24	HCN4	FRAT1	ZBED6	HMGXB4	GJC1	DNM1L	CDH8	PTPRU	TSPAN32	GPC6	CDH11	NAMPT	AKAP9	ATP6AP2	CHST4	PSME3	ADAM10	CDK5	FLOT1	PSMD14	ABCC4	TLE7	LILRB2	APC2	TCIRG1	CCL26	CACNG3	CACNG2	RACK1	ADARB1	RAPGEF3	YAP1	GPNMB	MAD2L2	MERTK	UNC13B	SEMA4F	CEL	CXCL13	SCGN	RGS14	CSPG5	ADCY1	NRG3	SLC12A7	GRAP	GIPC1	KDM5B	PLK2	CFTR	GJB6	CPLX2	CPLX1	CGB3	CCL27	RUVBL2	CYP46A1	LILRB1	NMU	UTS2	SPIN1	FERMT2	TMED1	CHAT	SOX30	RAPGEF4	ADCY5	CHGA	CAPN10	IL1RAPL1	NUDT3	FAM107A	LZTS1	NISCH	WIF1	FZD10	BIRC8	GPR176	PRRT2	PACSIN2	HRH3	STX1B	CHRM1	CHRM2	CHRM3	PARK7	CHRM4	CHRM5	GABARAP	CHRNA1	CHRNA2	CHRNA3	CHRNA4	CHRNA5	CHRNA7	ADCY8	CHRNB1	TRIM9	CHRNB2	UCN3	CHRNB3	CHRNB4	CHRND	CHRNE	CHRNG	BTBD9	C1QTNF1	C1QTNF3	CGAS	ALPK2	CTHRC1	ADCYAP1	PANX3	LYPD1	GRIN3A	SNAP47	SLC16A10	AP2M1	AP2S1	CLCN3	CLN3	LRRK2	CLTC	CSNK1A1L	PSMB11	CCR1	LEO1	CCR5	SEZ6	GJD3	OR10H4	CNP	CNR1	CNR2	TPRG1L	OR10J5	GJB4	COL1A1	SYT2	ARHGEF19	TRABD2A	ACVR1C	LYPD6	TMEM198	FAM3D	CORT	ADM	SLC9B2	ADORA1	STXBP5	ADORA2A	CPE	CPT1A	CREB1	CRH	AMER1	CRHBP	CRHR1	PTCHD1	CRHR2	GPR119	CRKL	SELENOM	SLC32A1	CRY1	RIMS4	MAPK14	FGFBP3	SYT9	PSMA8	PRICKLE1	CSNK1A1	GSC	CSNK1D	CSNK1E	CSNK1G2	CSNK1G3	CSNK2A1	CSNK2A2	ADRA1D	CSNK2B	ADRA1B	NOTUM	CBLN2	APCDD1	PPM1N	DACT3	ADRA1A	NKX2-5	SYT6	CTBP2	CTF1	CNIH3	CTNNB1	ADRA2A	CTNND1	CTNND2	ADRA2B	ADRA2C	CNTN4	CX3CR1	IGSF11	CXADR	SHISA3	DAB2IP	ADRB2	CYLD	AMOTL1	GRK2	CYP19A1	AP2A1	DAB2	DAG1	DGKB	AP2A2	DAPK3	DBH	DBN1	AP2B1	DCC	APCDD1L	DDIT3	DDX3X	TLE5	PRICKLE2	BHLHA15	SLC30A8	TMEM64	HTR3C	NQO1	DLG1	DLG2	DLG4	DLX5	DMPK	AGER	DPP4	DRD1	DRD2	DRD3	DRD4	DRD5	DRP2	AGT	DTNA	DTNB	AGTR1	DVL1	DVL2	DVL3	AGTR2	TOR1A	EDA	ABCA1	EDN1	EDN3	AGO3	AGO4	EFNA1	EFNA2	EFNA3	EFNA4	EFNA5	EFNB1	EFNB2	EFNB3	EGF	CELSR3	CELSR2	EGFR	EGR1	EGR2	EGR3	EIF4E	EIF4EBP2	CELA1	HTR3D	GABRR3	EMD	MARK2	ENPEP	ENSA	SLC29A1	EPHA4	EPHA5	EPHB2	AMER3	STX2	EREG	AKT1	ESR1	ESR2	ETV2	EXT1	F2R	F2RL1	FABP5	ACSL4	PTK2B	AMER2	OR5T2	FAT1	GJD4	CCNY	OR6T1	DAGLB	RFX6	GPC4	FGA	FGB	FGF2	FGF3	FGF4	FGF5	FGF7	FGF9	FGF10	FGF11	FGF12	FGF13	FGF14	FGFR3	GPC5	FGFR2	FGG	FKBP1B	NLGN4Y	DLGAP4	RAB11FIP2	CPEB3	NTNG1	NLGN1	ANKRD6	CLSTN1	RPH3A	RAB3GAP1	SHANK2	DKK1	P2RX2	FOXD1	SORCS3	SV2C	RIMS1	FOXL1	DAAM1	UNC13A	TNIK	HECW1	ERC1	ZNF423	KIF1B	IQSEC2	TNRC6B	NCDN	FLNA	STAB1	RTF1	PASK	MESD	KANK1	CYFIP1	PSME4	SYT11	SULF1	PLCL2	PLCB1	ARC	TMEM131L	FBXW11	CUX2	FMR1	PHF24	CRTC1	NCSTN	PIP5K1C	CTDNEP1	FRAT2	SIRT4	SIRT3	NCS1	CRB1	TARDBP	NPTXR	FOLR1	MACF1	DAAM2	RIMBP2	MAPK8IP2	TSPAN12	SNAPIN	LPAR3	ARL2BP	ZMYND8	BACE1	KCNE5	SLC7A11	ALOX5	PANX1	FJX1	ATP6V1C2	SLC17A8	STAC3	MTOR	FRZB	ABL1	TMEM9	STXBP4	FYN	FZD2	KCTD13	CNIH2	GABBR1	GABRA1	GABRA2	GABRA3	GABRA4	GABRA5	GABRA6	GABRB1	GABRB2	GABRB3	GABRD	GABRE	GABRG1	GABRG2	GABRG3	GABRP	GABRR1	GABRR2	GAD1	GAD2	SLC24A2	CBY1	BAMBI	VAX2	RAB26	GALR1	MPC2	SPEF1	RNF19A	MYRIP	SOSTDC1	PTPN23	WWTR1	PNKD	ADGRA2	TSKU	NSMF	SIPA1L1	LRRTM2	SLITRK5	RAB11FIP5	ERC2	PYGO1	PCDHB5	NPHP4	GATA1	GATA3	KCNG2	BLOC1S6	GATA4	FGF20	FGF21	GCG	GCK	KAT2A	AGO1	LATS2	OR10H3	OR10H2	OR10H1	GREM1	GDF9	NPAS4	GDNF	AMFR	AMH	GHRH	GHRHR	GHSR	GIP	HBP1	GIPR	GJA1	GJA3	GJA4	GJA5	NPTN	GJA8	NPHP3	GJB1	GJB2	NSG1	GJB3	GJB5	CACNG5	CACNG4	PDE7B	DKKL1	DKK4	DKK3	DKK2	INVS	AGO2	NAAA	DISC1	IL17C	GPC3	IL17B	PCDH17	AMPH	RBMS3	TNRC6A	KCNMB4	GLI1	GLI2	GLI3	GLP1R	GLRA1	GLRA2	GLRB	GLS	PCLO	GLUD1	GNA11	GNA15	GNAI1	GNAI2	GNAO1	GNAQ	GNAS	GNAT2	GNB1	GNRH1	GPLD1	NPBWR1	BCL9L	EXOC3L1	OR10H5	RSPO1	GPR27	DLL1	GPER1	HTR3E	FFAR1	FFAR3	ILDR1	FFAR2	GRK5	ANK2	GRK6	GRB10	RAPGEF1	GRIA1	GRIA2	GRID1	GRID2	GIT1	GRIK1	GRIK2	GRIK3	KLF15	ABR	GRIK4	GRIK5	GRIN1	GRIN2A	GRIN2B	GRIN2C	GRIN2D	PHPT1	RANGRF	SLC25A4	GRM1	BRD7	GRM2	GRM3	GRM4	GRM5	GRM6	GRM7	GRM8	SLC25A5	GRP	SLC25A6	GSK3A	GSK3B	TMOD2	GUCA1B	GUCY1A1	GUCY1B1	ANAPC2	HILPDA	TRHDE	MDFIC	SH3KBP1	ANXA1	HADH	HCRT	HCRTR1	HCRTR2	HDAC1	HFE	KCNIP2	HGF	TAX1BP3	HHEX	HIC1	HIF1A	HLA-DRB1	FOXA1	FOXA2	HNF4A	APBA1	HOXA5	APBA2	APC	HRAS	HRH1	HRH2	HES1	XIAP	HSPA8	HTR1A	HTR1B	HTR1D	HTR1E	HTR1F	HTR2A	HTR2B	HTR2C	HTR3A	HTR4	HTR5A	HTR6	HTR7	TNC	IAPP	UBAC2	ICA1	HCAR2	FFAR4	CPLX4	RSPO2	SYT10	RSPO4	IFNA2	IFNA7	IFNG	TUBB2B	APOE	IGFBP1	IGFBP2	IGFBP4	IGFBP6	GJC3	APP	RBPJ	ZACN	BMP8A	IHH	IL1B	IL1RAP	IL1RN	IL2	FASLG	IL3	IL6	IL7	IL11	IL15	IL17A	IL18	ILK	INHA	INHBA	INHBB	CXCL10	INS	INSL3	INSL4	PDX1	IRS1	AR	ISL1	ITGA3	ITGAM	ITGB1	ITGB2	ITPKA	ITPR1	ITPR2	ITPR3	JAK2	JUP	KCNA1	KCNA2	AREG	KCNA5	KCNB1	KCNC2	KCNC4	DRAXIN	ARF1	KCND2	GJB7	ENHO	AGRN	KCNJ3	KCNJ5	KCNJ10	KCNJ11	KCNK3	KCNMB1	KCNN1	KCNN2	KCNQ1	KCNQ2	KCNQ3	KCNS3	KIF5A	KIF5B	KIT	KPNA1	KPNA2	KRAS	RHOA	ILDR2	SHISA2	INSYN1	SHISA6	C1QTNF12	RNF207	TRABD2B	MAFA	OR5T3	OR11H7	OR11H4	LALBA	LAMA2	DYTN	GRID2IP	LEP	LHB	LHX1	LIF	FADS1	SNX19	ASIC2	LNPEP	OR10J6P	ARL2	LRP1	LRP4	LRP6	LRP5	LTA	LTB	ARNTL	LY6H	LYN	SH2D1A	MIR1-1	MIR142	MIR145	MIR19B1	MIR208A	MIR222	MIR29B1	MIR30B	SMAD2	SMAD3	SMAD4	ARRB2	ASIC1	MAOB	MAP1A	MAP1B	MAPT	MARK1	PIM3	STX19	MBP	MCC	MDFI	MDK	MECP2	MEF2C	RAB8A	CXCL9	MITF	ATXN3	ACHE	MLLT3	AFDN	MME	SLURP2	ASIP	MOV10	MPP2	MPZ	CCDC88C	EIF2AK4	UNC13C	SHISA8	NRARP	MIR328	CITED1	MTNR1B	MYB	MYOC	ATF4	NDP	NEUROD1	NEUROD2	ATP1A2	NFATC1	NFATC4	NFKB1	NGF	NKX3-1	NKX6-1	NNAT	NMB	NODAL	NOS1	NOS2	NOTCH1	NPY	CCN3	NOVA1	ATP2A2	NPTX1	NPTX2	NPY2R	NPY5R	NRGN	NTF3	NTF4	NTRK1	NTRK2	ROR1	ROR2	NTSR1	NR4A2	OMP	OPHN1	OPRK1	OPRM1	OSM	OXCT1	OXT	OXTR	P2RX1	P2RX3	P2RX4	P2RX5	P2RX7	P2RY1	P2RY4	PAFAH1B1	PLA2G3	MINK1	PRKN	DHH	PARD6A	FOXP3	SHANK1	SOST	PCDH1	PCDH8	PCK2	GAL	CYB5R4	LEF1	ZDHHC2	PCSK1	PAIP2	PDZD11	PCSK5	CDK16	ZDHHC3	DACT1	UBR5	WNT16	AMOTL2	RNF138	PDE6A	DCDC2	PDE6G	GSKIP	PDGFA	PDGFB	PDE6B	PIAS4	VPS29	NLK	GPRC5B	SELENOT	PDYN	GHRL	WWOX	SYT17	RAB8B	TM7SF3	PENK	PFDN5	PFKFB2	PFKL	PFN1	CDK14	PGF	PGR	PHEX	ATP6V0C	SERPINE2	PIN1	PKD1	PKD2	PKP2	PLA2G4A	PLCB2	PLCB3	PLCB4	PLCL1	PLCG1	PLCG2	PLP1	PMCH	PNOC	PMCHL2	PMP22	CSNK1G1	FAM3B	SEPTIN5	GNG2	WNT4	NLGN3	POMC	SSH1	NLE1	RNF216	PAF1	PPARD	ZRANB1	TRPM4	RNF43	PXK	YTHDF1	PPM1A	SDHAF2	PPM1B	PPP1CA	GID8	USP47	CCDC186	AVP	ANO1	PPP2CA	PPP2R1A	RNF220	RHOT1	PPP3CA	PPP3CB	LIN7C	SYNJ2BP	PPP3R1	LGR4	SIRPG	CAMK2N1	TRPV6	SMPD3	SRGN	CHRNA9	UBE2Q1	PPP1R9A	FERMT1	PRKAA1	PRKAA2	CHD7	PRKACA	SCYL2	LMBR1L	VPS35	PRKAR1B	PRKAR2B	PRKCA	MCTP2	DEPDC1B	PRKCB	SCN3B	IL26	PRKCE	PRKCG	GABRQ	MESP1	PRKCZ	MAPK1	SULF2	BARX1	MAP2K6	PCDHB14	PCDHB13	PCDHB11	PCDHB10	PCDHB9	PCDHB6	PCDHB4	PCDHB3	PCDHB2	IL36G	LGMN	RELN	PSEN1	PANX2	SUCNR1	RETN	PSMA1	PSMA2	PSMA3	PSMA4	CELF4	PSMA5	PSMA6	PSMA7	KCMF1	PSMB1	PSMB2	PSMB3	PSMB4	NMUR2	PSMB5	PSMB6	ENY2	PSMB7	PSMB8	PSMB9	PSMB10	CTNNBIP1	PSMC1	PSMC2	PSMC3	SLC17A7	PSMC4	PSMC5	CHRNA10	PSMC6	PSMD1	PSMD2	SLC17A6	PSMD3	PSMD4	PSMD5	PSMD7	PSMD8	PSMD9	SMURF1	PSMD10	GJC2	PSMD11	PSMD12	PSMD13	BAD	PSME1	PSME2	VANGL2	PTEN	SLC4A10	JPH3	GJD2	PTGIR	CLTRN	ABHD6	PTH	PTHLH	NDRG2	SLC12A5	LRFN2	ADGRB1	NLGN4X	SORCS2	PTK7	NLGN2	IFT80	SYT13	BEGAIN	TSHZ3	VPS18	PTN	CALCOCO1	PLEKHA4	RNF213	CHD8	LRRC4C	TNRC6C	PCDHB16	CCAR2	PTPN11	G6PC2	GRHL3	PTPRA	PTPRD	PTPRN	PTPRN2	PTPRO	PTPRS	DLGAP3	LY6G6D	RAB1A	RAB3A	RAB3B	RAB5A	RAC1	RAC3	RAF1	BCHE	RAP1A	RAP1B	RAPSN	RARG	RASGRF1	RASGRF2	CACNG8	CACNG7	HRH4	SENP2	KLHL12	LGR6	CPLX3	NPS	CCND1	RBP4	RELA	REN	REST	RFX3	RGS4	RGS10	RIT2	EXOC4	SLC5A7	BCL9	HCN2	BCR	RPL22	RPS27A	RYK	RYR2	BDNF	S100A8	S100A9	SALL1	CELA2A	SERPINB3	SCN1B	SCN2B	SCN4B	SCN5A	SCN10A	SCT	SCTR	CCL2	CCL3	CCL4	CCL5	CCL7	CCL8	CCL13	CCL15	CCL16	CCL17	CCL18	CCL20	CCL21	CCL22	CCL23	CCL24	CXCL6	CXCL11	CXCL5	XCL1	CX3CL1	SDC1	SDCBP	CXCL12	NAPB	TNN	PRDM15	BLK	CLSTN2	LRRC4	NPVF	LIN7B	LHX5	SFRP1	SFRP2	SFRP4	SFRP5	INSYN2A	SOX17	NXN	RAP1BL	SCG5	ITSN1	SH3GL1	FBXW4	SHH	SMURF2	SIAH2	P2RY12	PORCN	USP46	NIBAN2	C12orf43	SKI	BMP2	SKP1	PINK1	SLC1A1	SLC1A2	TMEM237	SLC1A3	SLC1A4	BMP3	SLC1A6	WNK1	SLC2A1	SLC2A2	BMP4	NADK	WNK2	SLC6A1	SLC6A2	SLC6A3	SLC6A4	BMP6	SLC8A2	SLC8A3	SLC12A2	SLC12A4	SLC16A1	SLC18A2	SLC18A3	SLC22A2	SNAI2	SMARCA4	CAPRIN2	AACS	TMEM108	LYNX1	SMO	SNAP25	SNCB	SNCA	SNCG	SOX2	SOX4	SOX9	SOX10	SOX11	SPP1	SRC	SRD5A2	SRI	SREBF1	SRF	SST	SSTR3	SSTR5	STAR	STAU1	STK3	STK4	STK11	STRN	STX1A	STX3	STX4	STXBP1	STXBP2	STXBP3	ABCC8	VAMP2	VAMP7	SYK	SYN1	SYN2	SYP	SYPL1	SYT1	SYT4	SYT5	TAC1	TACR2	KLF5	MAP3K7	TBL1X	TBX5	TBX3	HNF1A	HNF1B	TCF7	TCF7L2	BTK	TEK	TERT	TFAP2B	TFAP2C	TFR2	TGFB1	TGFB1I1	TH	THY1	KLF10	TIAM1	TLE1	TLE2	TLE3	TLE4	TLR2	NR2E1	TMF1	C1QA	TNF	TNFAIP3	TNFAIP6	TNFRSF1B	TNR	TPBG	C3	TRH	TSC2	TSHB	TSHR	EIPR1	CCR2	SHISA7	SHISA9	TYROBP	UBA52	UBB	UBC	UBE2B	UCN	UCP2	VCP	VDAC1	VGF	VIP	VIPR2	TRPV1	VSNL1	DAGLA	WNT1	WNT2	WNT3	WNT5A	WNT6	WNT7A	WNT7B	WNT8A	WNT8B	WNT10B	WNT11	WNT2B	WNT9A	WNT9B	YWHAG	YWHAH	CA7	CACNA1A	CACNA1B	CACNA1C	CACNA1D	CACNA1E	SLC30A1	ZYX	LRP8	CACNA2D1	CACNB1	CACNB2	CACNB3	PAX8	CACNB4	FZD5	SEMA3B	CALB1	FCRL2	CALB2	KREMEN2	CDC73	RIC3	GAL3ST4	LRRK1	TBL1XR1	FZD3	MCTP1	TLE6	JADE1	WLS	GLRA3	SLC8B1	CALM1	BICC1	ZNF703	FUZ	SPG11	TM2D3	RAB11FIP1	CXXC4	WNT10A	DNAJC5	WDR61	TNKS2	SLC44A4	FGF23	PRR7	CALM3	PRRT1	HMGA2	GJA9	WNT5B	GPR68	OR51E2	CAMK2A	CAMK2B	CAMK2G	NETO1	VANGL1	RNF146	GDF5	SYN3	COLQ	AXIN1	AXIN2	FZD1	FZD4	FZD6	FZD7	FZD8	FZD9	TCF7L1	SOX7	SYT15	FGFBP2	PLA2G6	PLA2G10	KREMEN1	DTNBP1	MYCBPAP	ARL6	ZNRF3	ANXA9	CMAHP	LTBP4	SYT3	UQCC2	NR0B2	ZBED3	RECK	LZTS2	BRSK1	DOC2B	DOC2A	CASQ2	JPH4	CUL3	JAGN1	CUL1	CASR	NTNG2	PPP1R9B	GJA10	GALR3	TMEM25	RSPO3	ZDHHC12	ATAD1	CEP89	PPFIA4	PPFIA2	PPFIA1	PKP4	DGKZ	DGKE	CPZ	SHANK3	MYLK2	RGS8	NKD1	NKD2	PPFIA3	CNTNAP4	DIXDC1	LBX2	LGR5	KMO	CAV1	PDLIM4	CASK	TNFSF11	RUVBL1	KLF7	RUNX1	PLPP3	CADPS	NPFF	TP63	JRK	CBFB	DYNLL1	TNKS	IRS2	VAMP8	STX11	CBLN1	SNX4	SNX3	TNFSF10	TNFSF9	RAB11A	SNAP23	NAPA	TNFRSF11A	SCEL	FGF18	HESX1	FGF17	FGF16	LIN7A	NRP1	SYNGAP1	CCN6	CCN5	CCN4	CDK5R1	CCKAR	LDB1	APLN	PER2	SYNJ1	SQSTM1	MTMR2	CACNA1G	BSN	MBD2	BAIAP3	BTRC	CHRNA6	WNT3A	CCNE1	CHRFAM7A	FCHSD1	LIMD1	TNFSF18	KALRN	MIDN	HAP1	SYT8	MPZL1	BRSK2	OTULIN	SEMA5A	IFT20	MCU	SYT7	PYGO2	UNC119	TBX18	USP8	LATS1	P2RX6	LRP5L	SYNGR1	NEURL1	SLC6A5	RASL10B	DGKI	SYT12	HTR3B	SLC24A1	TPGS1	LRRFIP2	LGI1	TMEM88	DLGAP2	DLGAP1	RAB11B	NOG	GPR50	CACNA2D2	AIMP1	TSPOAP1	BCL7B	ADGRG1	S1PR2	KLF4	HMGN3	SNAP29	CPNE6	ACP4	CADPS2	SLC9A3R1	ADIPOQ	NRXN1	NRXN2	OTOF	GRAP2	CGB7	SYTL4	TNFSF8	CD33	HOMER1	SIGLEC6	PICK1	CD34	PSMF1	AKAP5	SLC4A8	STXBP5L	GDF15	CD38	PTGES	APBA3	CXCL14	VPS26A	GABBR2	NR1D1	CLOCK	SOX13	PREPL	AKAP12	CARTPT	CELSR1	SNCAIP	NUP155	CTR9	FAM53B	CD68	VGLL4	RAPGEF2	RIMS2	CD70	ECE2	RAB11FIP3	USP34	CLSTN3	SNPH	ADGRE5	EIF4A3	RIMS3	C2CD2L	PSMD6	MAGI2	FCHSD2	SV2B	SV2A	CDC20	MED12	NR1H4	RBX1	CDC42	FGFBP1	CDH1	SLC12A6
83	GOBP_GAMETE_GENERATION	ZGLP1	BSPH1	BCL2L10	BCL2L11	TSPY10	TCP11X1	ACTR1A	BCAP31	ADGRG2	MEI4	ADAM10	FSTL3	NPM2	SYCP2	WFDC2	SPAG11B	TESK2	MERTK	FST	CRTAP	CIB1	DEAF1	PRDX4	KHDRBS1	CELF1	CETN2	TCFL5	TOB2	CFTR	CGB3	ADAM28	SPIN1	PRSS21	CCNI	IFT27	TDRKH	ZPBP	ABHD2	SOX30	HSF2BP	ADAM29	DMC1	PTGDR2	AZIN2	ODF3	TXNRD3	SLC26A8	RPL39L	ADCYAP1R1	CATSPER1	CATSPER2	DEFB118	IFTAP	LRRK2	GTSF1	RXFP2	TDRD9	TPPP2	CCR6	SEPTIN12	ZPBP2	SPATA32	CNTD1	CALR3	CNR1	SPATA25	M1AP	IQCF1	ADAD1	MROH2B	PACRG	NOBOX	LRGUK	ASZ1	TAF1L	CREM	SPIN4	CRKL	CTCFL	SUN5	RPL10L	CNBD2	PSMA8	PIWIL4	SLC2A14	CFAP54	CSNK2A2	RNF151	CCDC42	ODF4	KASH5	SIX5	CREB3L4	RIMBP3C	CCNYL1	ROPN1B	CXADR	MGAT4D	CYLC1	CYLC2	CFAP206	TDRP	RHOXF1	RBMY1F	CCDC63	TBC1D21	DAZ1	DAZL	ZNF296	TDRD5	ACE	PAQR7	DDX3X	DDX6	SPATA5	DEFB1	GALNTL5	SPIN3	DHX36	ADAMTS16	FAM9A	FAM9B	FAM9C	DIAPH2	DLD	DMRT1	DNM2	DNMT3A	SLC26A3	E2F1	NR0B1	PHC2	AGO4	TTC21A	GGN	PLD6	SPATA24	ZNF449	CDY2B	PDILT	ERCC1	EREG	AKT1	ETV5	ETV6	FANCA	FANCC	FANCD2	PTK2B	FANCG	TBATA	SPATA19	TDRD6	NKAPL	XRN2	DZIP1	POMZP3	SIRT2	SCMH1	FOXC1	CEP131	FOXJ1	SETX	MAST2	SEPTIN6	PSME4	FBXW11	UBR2	TUT4	SYNE1	SUN1	CTDNEP1	SIRT1	TDRD7	PATZ1	TSSK2	SPO11	NUP62	CADM1	NPAP1	OSBP2	PANX1	SPDYA	MTOR	FSHB	FSHR	CDY1B	MCM9	MEIOB	CFAP65	TXNDC8	H2BC1	CATSPERD	TTLL1	B4GALNT1	CATSPERZ	DPCD	GAMT	NECTIN3	DNAH1	GORASP2	CHD5	RAI14	HERC4	PYGO1	SPATA31A7	GAS2	SPAG8	CABYR	FBXO5	MYCBP	NR6A1	DAZAP1	VCX	GDF9	OR7C1	GGT1	GGT3P	AMH	GGT7	GGT5	GHSR	GJA1	MLH3	GJB3	AFF4	MORC1	GLI1	GOLGA3	ANG	DPY19L2	TSSK4	CFAP97D1	MEIOC	SPATA46	ANGPT2	SLC9C1	EFCAB9	ZFP41	CFAP157	SPATA31E1	GPX4	IFT81	DDX25	RACGAP1	NCAPH2	DNMT3L	SLC2A8	FSCN3	SPANXA1	H1-6	H2AX	H3-3A	H3-3B	H1-1	HEXB	SOX8	HMGB2	FOXA3	KLHL10	C14orf39	HOXA9	HOXA10	HOXA11	HPGD	AGFG1	HSF2	DNAJA1	HSPA2	APOB	NLRP14	TMEM119	NANOS2	IHO1	PRSS42P	NANOS1	H1-7	NANOS3	FIGLA	GPR149	STRA8	TUBB8	CATSPER3	IGF1	IGF2R	DPY19L2P2	SLCO4C1	IHH	IL4R	ING2	INHBA	INHBB	INPP5B	INSL3	AR	JAG2	H1-9P	DND1	PTCHD3	SPEM1	TOPAZ1	CATSPER4	RBMY1B	RBMY1J	KIT	KIFC1	KRT9	SHISA6	MEIOSIN	SPATA31A6	SPATA31D4	SPATA31D3	SPATA31D1	LEP	LIMK2	HOATZ	TEX19	FSIP2	SOHLH1	ARNTL	SMAD1	SMAD4	SMAD5	MAK	MAS1	MDK	MEA1	MLH1	MMP19	RIMBP3B	PIWIL3	SPATA31C1	BPY2B	BPY2C	MSH2	MSH4	GGNBP1	MYBL1	ATM	SEPTIN2	SPIN2B	ATP1A4	NOTCH1	NPHP1	NPPC	NPR2	ATP2B4	WEE2	OCA2	ODF1	ODF2	CLDN11	OVOL1	PAEP	PAFAH1B1	PLA2G3	PAFAH1B2	PAFAH1B3	SYCP3	PARN	PAX5	DHH	ACOX1	SERPINA5	YBX2	DUSP13	PAIP2	CDK16	THEG	NME8	HOOK1	PDE3A	YTHDF2	SFMBT1	UBE2J1	LARP7	HSPB11	OAZ3	PGAM2	PGM3	PGR	SPA17	PLK1	PMCH	SEPTIN4	WNT4	MOV10L1	TAF7L	SPIN2A	PRMT7	DDX4	SPATA6	POU4F2	ATRX	PCSK4	ROPN1	ANKRD49	PAQR5	NSUN2	ALKBH5	SOHLH2	TTC12	ZSCAN2	ZCWPW1	SPATA6L	FANCL	PIWIL2	CCDC87	MNS1	WDR33	STRBP	LGR4	DPY19L2P1	PRKACA	PRKACG	NDC1	PRKAG1	ASF1B	PRKAR1A	CFAP44	AXL	ADCY10	TSNAXIP1	KDM3A	RNF114	PCDHGA9	PCDHGA4	TEX15	TEX14	TEX11	RNF17	TDRD1	PRM1	PRM2	METTL3	CYP26B1	EIF5A2	FMN2	CELF4	SPIRE1	PRDM9	DAZ3	DAZ2	KNL1	PITHD1	PARP11	DAZ4	ZMIZ1	BAD	NDRG3	WDR48	PTN	METTL14	CATSPERG	PTX3	BAX	NECTIN2	BBS2	JAM2	BBS4	PRM3	RAD23B	RAD51C	ARID4A	KDM5A	PLEKHA1	BCL2	TRIM27	BCL2L2	RFX2	RGS2	BCL6	RNF2	BRD2	PROK2	ROS1	RPS6	RPS6KB1	SBF1	VIPAS39	DMRTC2	DMRTB1	DMRTA1	PRDM14	FIGNL1	SEMG1	SEMG2	ELSPBP1	HERPUD2	RAD21L1	SOX17	BTBD18	GMCL1	GMCL2	WIPF3	SYCE3	MEIG1	SEBOX	TSPY2	SPATA31C2	BNC1	FABP9	SPATA31A1	CCDC136	SIAH1	SPATA20	YTHDC2	SKIL	SLC26A6	BMP4	SLC4A2	BMPR1B	SMARCA2	BOLL	SNRPA1	SOD1	SOS1	SOX9	SPAG4	SPINK1	SPINK2	SRC	SRPK1	BRCA2	SSTR1	SSTR2	SSTR3	BRDT	AURKA	STK11	AURKC	SYCP1	TAF4B	TARBP2	TBP	TCP11	TESK1	TGFBR1	TSPAN8	TMF1	TNFAIP6	TNP1	TNP2	TOP2A	NR2C2	TSNAX	TSPY1	TTK	SPATA31A3	SPATA31A5	TSPY3	TSPY4	TSPY8	GGT2	MEIKIN	SPANXB1	SPANXA2	MORN2	TYRO3	UBB	UBE2B	WNT3	WT1	YY1	ZFX	ZNF35	ZBTB16	ZNF148	ZP3	HROB	WDR77	BAG6	BRME1	SPAG16	TUT7	LIN28A	CATSPERB	CFAP69	GGNBP2	SPEF2	ATAT1	TTC26	PANK2	CFAP43	ELL3	PABPC1L	FOSL1	TSGA10	KMT2D	CALR	RSPH6A	ACSBG2	SHCBP1L	TSSK3	SPACA1	KIF18A	MKKS	NRIP1	USP9X	USP9Y	PMFBP1	JAM3	NME5	ROPN1L	SPATA9	SPATA16	TSSK1B	IMMP2L	TSSK6	BRIP1	KATNAL1	ARMC2	HORMAD1	MYCBPAP	USP42	TXNDC2	ZNF541	SPATC1L	IQCG	ZMYND15	RHBDD1	SPIRE2	MCM8	ACRBP	KDM2B	FKBP6	C9orf24	SPATA22	GJA10	MAEL	YBX3	PAQR8	RIMBP3	SLC22A16	CABS1	AP3B1	LGR5	PIAS1	RUVBL1	TP63	DDX3Y	DYNLL1	ADAM18	CCIN	SGPL1	EIF2S2	CCNA1	CCNB1	RSPH1	ZNF628	ACVR1	RNF8	IFT20	PYGO2	BPY2	CDY1	SPOCD1	RGN	FAM50A	CCNB2	NEURL1	ZNF830	TDRD12	DEDD	TPGS1	ACVR2A	BMP15	PTTG1	PIWIL1	TRIP13	CAPZA3	CGB7	TMEM203	CDYL	CDY2A	QKI	PICK1	PCYT1B	ADAMTS2	ADAMTS1	GAL3ST1	TBPL1	CLOCK	TESMIN	MARF1	PUM1	CEP57	UTP14C	SPATA2	SEPTIN7	WASHC5	CDC25B	CDC25C	REC8
84	GOBP_REGULATION_OF_MITOTIC_CELL_CYCLE	SRA1	MIR892B	UBE2DNL	TOM1L1	CTDSP2	ACTR1A	AKAP9	CDK2	CDK4	PSME3	NME6	CDK6	PSMD14	CTDSPL	CDKN1A	CDK2AP2	ZMPSTE24	CDKN1B	CDKN1C	CDKN2A	MAEA	CDKN2B	CDKN2C	CDKN2D	NPM2	TUBB4A	TUBB4B	ANAPC10	NDC80	PRMT5	GPNMB	MAD2L2	CARM1	UBD	DCTN2	CENPE	CENPF	CETN2	PLK4	PLK2	NEK6	ZNF268	SDCCAG8	BTG3	RCC1	PIM2	CNTRL	UBE2C	TOPBP1	CHEK1	CEP43	FOXN3	ZWINT	FAM107A	CEP250	CHEK2	DCTN3	CDCA5	PHB2	HAUS1	FAM122A	CKS1B	CKS2	ANAPC16	NEDD1	PSMB11	DCUN1D3	PLK3	PLK5	TPRA1	LSM11	HUS1B	NACC2	ATF2	NEK7	PSMA8	E2F7	RAD9B	CSNK1D	CSNK1E	TOM1L2	EME1	CTNNB1	SIK1	TTL	CYLD	CYP1A1	DAPK3	BRINP1	DCTN1	DDB1	GADD45A	DDX3X	CDC14C	DLG1	DMRT1	DYNC1H1	DYNC1I2	DRD3	ARID3A	DUSP1	DUSP3	E2F1	E2F4	E4F1	EDN1	EDN3	EGF	EGFR	EME2	EIF4E	EIF4EBP1	EIF4G1	AIF1	TUBB	EP300	ERCC2	EREG	AKT1	ERCC3	EZH2	FANCD2	FAP	STOX1	DDIAS	FGF8	FGF10	FHL1	CEP164	FOXG1	MAPRE1	SIRT2	FOXC1	TPX2	NINL	CEP131	CEP152	CNOT1	MYO16	TRIM35	CUL9	TTLL12	FBXL7	PSME4	PLCB1	KLHL18	USP22	TTC28	CLASP1	HAUS5	OBSL1	SIRT1	BRD4	SCRIB	NUP62	CNOT6L	CDC26	ABL1	EPGN	FBXO7	CNOT10	ANAPC15	SIN3A	ZNF385A	SYF2	KANK2	SH2B1	L3MBTL1	ANKRD17	APPL1	POLDIP2	GAS1	FBXO5	AATF	MTBP	KCNH5	VPS4A	GML	SFN	CCDC57	MEIOC	NSMCE2	FBXO43	RGCC	BRD7	TMOD3	ANAPC2	CNOT7	GPR132	ANAPC4	DONSON	NOP53	ANXA1	HMMR	FOXA1	HNRNPU	HOXA13	APC	PRMT2	PRMT1	APEX1	HES1	HSF1	HSPA2	HSP90AA1	HUS1	HYAL1	BRINP3	ID2	MCIDAS	IGF1	IGF2	GEN1	APP	IK	IL1A	IL1B	IL10	INS	INSR	KCNA5	USP17L2	LRP5	MIR133A1	MIR134	MIR137	MIR138-1	MIR15A	MIR15B	MIR16-1	MIR193A	MIR195	MIR19B1	MIR208A	MIR21	MIR214	MIR221	MIR222	MIR26A1	MIR29A	MIR29B1	MIR29C	MIR30C2	MAD2L1	SMAD3	PIM3	MDM2	MDM4	MECP2	MEIS2	MKI67	ASCL1	FOXO4	MRE11	ASNS	MIR133B	MIR372	MSH2	MUC1	NBN	ATM	NEK2	NEUROG1	NKX3-1	CNOT2	CNOT3	CNOT4	WEE2	ODF2	ORC1	OVOL1	PAFAH1B1	PBX1	RPS27L	PCM1	PCNA	DYNC1LI1	MRNIP	PCNT	NUSAP1	TFDP3	DACT1	FZR1	TAOK3	ANAPC5	ANAPC7	LCMT1	TRIAP1	GTSE1	DTL	ANAPC11	PDGFB	PDGFRB	HECA	TMEM8B	MAP3K20	PIN1	PKD1	PKD2	PLAGL1	PLK1	PLRG1	PML	ANLN	FBXW5	NLE1	INO80	BTG4	HAUS6	NDE1	SPDL1	HAUS4	TIPIN	PINX1	AURKAIP1	PHIP	USP47	ZWILCH	CEP192	PPP1R10	HAUS2	THAP1	RFWD3	PPP2R1A	APPL2	PIDD1	PRCC	SMPD3	HAUS7	CNOT11	PRKACA	PKIA	CEP72	INTS13	CHFR	CDK5RAP2	PRKAR2B	PRKCA	RIOK2	PCID2	CENPJ	PKN2	KMT2E	PRKDC	RCC2	TEX14	MEPCE	LGMN	RPRM	ASAH2	TRIM39	PSMA1	PSMA2	PSMA3	PSMA4	PSMA5	PSMA6	PSMA7	PSMB1	PSMB2	PSMB3	PSMB4	PSMB5	PSMB6	PSMB7	PSMB8	PSMB9	PSMG2	PSMB10	PSMC1	PSMC2	PSMC3	PDXP	PSMC4	PSMC5	PSMC6	PCBP4	PSMD1	PSMD2	PSMD3	AVEN	PSMD4	PSMD5	PSMD7	PSMD8	PSMD9	PSMD10	GJC2	PSMD11	PSMD12	PSMD13	PSME1	PSME2	PTCH1	PTEN	MIR362	MIR451A	MIR495	MIR515-1	MIR520A	MIR519D	MIR520H	CNOT6	MTA3	HECW2	RPTOR	TAOK1	PTPN3	PTPN6	BRINP2	PTPN11	BAX	RAD9A	RAD17	RAD21	RAD51C	RAD51B	RB1	RBL1	RBL2	SENP2	CCND1	BCL2	RDX	BCL2L1	RFPL1	BCL6	RINT1	MIIP	RPA2	RPA3	RPL26	RPS6KB1	CCL2	BID	SDCBP	CLSPN	SMOC2	BLM	SETMAR	ANAPC1	YTHDC2	DCLRE1B	NABP1	SKP1	INTS3	BMP4	BMP7	STK33	SMARCD3	SOX4	BRCA1	BRCA2	ZFP36L1	STAT5B	ZFP36L2	AURKA	BTC	ADAM17	TAL1	MIR590	MIR638	BTG1	BUB1	DYNLT3	BUB1B	TERT	TFAP4	TFDP1	TFDP2	TGFA	TGFB1	TIMP2	TNF	TP53	TP73	TPR	TTK	TUBA4A	TUBG1	CDK11A	UBE2D1	UBE2E1	UBE2E2	WEE1	WNT10B	XPC	XRCC3	YWHAE	YWHAG	ZNF207	BTG2	ALMS1	TUBA1A	ZNF655	NABP2	HAUS3	CDC73	MCPH1	E2F8	FZD3	FBXO31	NEK11	BORA	CEP76	JADE1	CTC1	DBF4B	CEP290	MUS81	CEP63	CDK5RAP3	CEP70	HMGA2	CDT1	TMEM14B	CDC7	GFI1B	CASP2	MAD1L1	CCDC8	USP44	CEP78	BRSK1	CUL4A	CUL3	CUL1	AFAP1L2	PPP1R9B	OFD1	KLHL22	ZFYVE19	LSM10	CCNB3	TNKS1BP1	CDC14B	CDC14A	CDK10	CAV2	CDK13	SSNA1	DYNLL1	CDC23	PNPT1	GBF1	CRADD	RAB11A	IQGAP1	SPHK1	CDC16	NAE1	CCNB1	PHOX2B	CCND2	BTRC	CCND3	TM4SF5	TICRR	GADD45GIP1	ANGEL2	PKMYT1	USP2	CNOT9	ZNF830	SLFN11	ZW10	BUB3	AURKB	CHMP4C	KLF4	TRIP13	HAUS8	CNOT8	TAOK2	SLC9A3R1	CD28	PSMF1	ADAMTS1	VPS4B	CEP41	KIF20B	MAD2L1BP	MDC1	CEP135	ESPL1	CEP57	KNTC1	CCP110	DLGAP5	CKAP5	SFI1	CUL7	CDK1	CDK11B	PSMD6	MAGI2	CDC6	CDC20	KIF14	CDC25A	CDC25B	CDC25C	CDC27	RBX1	CDC42
85	GOBP_GASTRULATION	APELA	ARFRP1	RACK1	SIX2	FRS2	LEO1	COL4A2	COL5A1	COL5A2	COL6A1	COL7A1	COL8A1	COL11A1	COL12A1	OSR1	GSC	MESP2	AMOT	DAG1	DLD	DUSP1	DUSP2	DUSP4	DUSP5	DVL1	DVL2	APLNR	MEGF8	EPHA2	ETV2	EXT1	EXT2	EYA2	FGF8	FGFR2	FOXF1	DKK1	FOXC1	FOXC2	CLASP2	KDM6B	RTF1	PHLDB1	TASOR	POFUT2	CLASP1	FN1	SYF2	TENM4	GATA6	GJA1	NPHP3	GPC3	CRB2	SETD2	FOXA2	HNF4A	TLX2	HOXA11	HSBP1	APOA1	MSGN1	IL1RN	IL10	INHBA	ITGA2	ITGA3	ITGA4	ITGA5	ITGA7	ITGAV	ITGB1	ITGB2	ITGB3	ITGB4	ITGB5	LAMA3	LAMB1	LAMB3	LHX1	LRP6	LRP5	MIR1-1	MIR145	MIR150	MIR200C	MIR221	SMAD1	SMAD2	SMAD3	SMAD4	MBP	MMP2	MMP8	MMP9	MMP14	MMP15	NF2	NODAL	OTX2	PAX2	LEF1	NAT8B	POU5F1	PAF1	SUPT20H	KIF16B	PRKACA	PRKAR1A	MESP1	MAPK7	CFC1	MAP2K5	POGLUT1	TWSG1	TBX20	EPB41L5	EXOC4	TGIF2	RNF2	RIC8A	RPS6	SFRP1	SFRP2	SCX	SOX17	WNK1	BMP4	CFC1B	BMP7	BMPR1A	BMPR2	SNAI1	SOX2	SRF	TBXT	TAL1	TBX6	TGFBR2	TP53	TXNRD1	UGDH	VTN	WNT3	WNT5A	WNT8B	WNT11	ZBTB17	CDC73	NANOG	NR4A3	HMGA2	WNT5B	MKKS	EOMES	FZD7	SOX7	MIXL1	CUL3	ATOH8	ITGA8	LBX2	LDB1	APLN	WNT3A	TRIM15	ACVR1	PHLDB2	TBX19	LRP5L	MYADM	ACVR2A	NOG	KLF4	CER1	ADIPOQ	HAND1	MACROH2A1	CTR9
86	GOBP_PATTERN_SPECIFICATION_PROCESS	ATP6AP2	TSHZ1	GDF11	SPRY1	APC2	CITED2	SEMA3A	BASP1	CDX1	CDX2	CDX4	FST	SEMA3C	LEFTY1	DMRT2	LBX1	DLL3	TBR1	NRG3	SIX2	FRS2	TMED2	CCDC151	MMP21	DBX1	FOXN4	TTC8	DNAAF1	PIFO	BBS5	OSR1	RIPPLY2	C9orf116	CRKL	GATA5	DCANP1	GSC	MESP2	NKX2-5	IRX2	DNAAF4	AP1B1	TDRD5	DAW1	DDIT3	PKD1L1	GSX2	DLX1	DLX2	DNAH5	DVL2	EDN1	EFNB1	CELSR2	MEGF8	EGR2	DZIP1L	DAND5	ARL13B	PLD6	EMX1	EMX2	EN1	ENG	ANKS6	EP300	HIPK1	ERBB4	EXT1	BPTF	ENKUR	CFAP53	TBC1D32	SP8	FGF1	FGF8	FGF10	FGFR2	MTF2	CHSY1	FOXG1	FOXF1	DKK1	SCMH1	FOXC1	FOXD1	FOXJ1	FOXC2	ARC	COBL	TASOR	SATB2	RPGRIP1L	GPR161	HEY1	FOLR1	HEY2	POFUT1	LRRC6	FKBP8	ALX3	VAX2	DPCD	RTTN	SOSTDC1	C2CD3	IFT172	GATA4	GBX2	KAT2A	HEYL	GREM1	GDNF	DNAI1	FOXB1	NPHP3	INTU	GPC3	GLI1	GLI2	GLI3	NEK8	DLL1	CRB2	HIPK2	GRSF1	ALG5	TBX21	RAX	HHEX	HIF1A	FOXA1	FOXA2	HOXA2	HOXA3	HOXA4	HOXA5	HOXA6	HOXA7	HOXA9	HOXA10	HOXA11	HOXB1	HOXB2	HOXB3	HOXB4	HOXB5	HOXB6	HOXB7	HOXB8	HOXB9	HOXC4	HOXC5	HOXC6	HOXC9	HOXC10	HOXC13	HOXD3	HOXD4	HOXD8	HOXD9	HOXD10	HOXD11	HOXD12	HOXD13	APC	HES1	CCDC39	UNCX	CYP26C1	MSGN1	NOTO	RBPJ	IHH	AR	ISL1	ITGAM	CCDC103	HES5	RNF207	FEZF1	HES3	HELT	LFNG	LHX1	LMX1B	LRP2	LRP4	LRP6	LRP5	SMAD1	SMAD2	SMAD3	SMAD4	SMAD5	SMAD6	MDFI	MEF2C	MEIS1	MEIS2	MEIS3P1	MEOX1	MEOX2	MFNG	MID1	ASCL1	MLLT3	OOEP	NRARP	CITED1	MSX1	MYF5	MYF6	NBL1	ATM	NEUROD1	NEUROG1	NKX2-2	NKX3-1	NODAL	NOTCH1	NOTCH2	NTF4	ROR2	TIFAB	OTX1	OTX2	PAX1	PAX2	IRX4	PBX1	PBX2	PBX3	CDON	TBX22	PCDH8	IFT52	LEF1	PCSK5	DYNC2LI1	SUFU	PITX2	PKD2	PLXNA2	RIPPLY3	SOX18	NLE1	DLL4	HES2	RNF111	AHI1	BCOR	CCDC40	FEZF2	IFT57	ARMC4	DNAAF2	BBS7	MNS1	HES6	PRKACA	PRKACB	MESP1	PRKDC	CFC1	BARX1	RELN	CYP26B1	PSEN1	PSKH1	MEIS3	POGLUT1	CTNNBIP1	TBX20	VANGL2	PTCH1	DSCAML1	MIB1	CRAMP1	SHROOM3	EPB41L5	WDR19	HES4	GRHL3	NKX3-2	OVOL2	BBS4	DMRT3	RARG	SENP2	RFNG	RFX3	RFX4	RING1	RNF2	ALX4	ROBO1	ROBO2	GALNT11	DMRTA2	SEMA3F	SFRP1	SFRP2	SOX17	TRA2B	HHIP	DNAI2	SHH	BMI1	AIDA	STIL	SIM2	SIX1	SIX3	SKI	BMP2	NDRG4	BMP4	CFC1B	BMP7	BMPR1A	BMPR1B	BMPR2	SMARCD3	SMO	SNAI1	SOX1	SRF	STC1	AURKA	TBXT	TBX1	TBX2	TBX5	TBX6	TBX3	TCF15	TDGF1	TDGF1P3	NR2F2	TGFBR1	TGFBR2	NKX2-1	C1QA	TP53	C3	TULP3	WNT1	WNT2	WNT3	WNT5A	WNT6	WNT7A	WNT7B	WNT8A	WNT8B	WNT11	WNT2B	WT1	XRCC2	YY1	ZIC1	ZIC3	PCGF2	ZBTB16	BTG2	PAX8	FZD5	WDR77	FBXL15	IRX3	IRX1	BHLHE41	TCTN1	DYNC2H1	PALB2	WLS	PGAP1	BICC1	IFT74	FUZ	LHX3	CXXC4	MKKS	AXIN2	EOMES	TTC25	SETDB2	ARL6	TMEM107	HES7	KDM2B	OFD1	NKD1	BHLHE40	TCAP	TP63	DCHS1	CHRD	DNAH11	NRP2	SYNGAP1	ALDH1A2	LDB1	FOXH1	WNT3A	ACVR1	TBX19	TBX18	LRP5L	ACVR2A	RIPPLY1	GORAB	NOG	DRC1	ADGRG1	ACVR2B	CER1	KIF3B	ACVRL1	HAND1	HAND2	MICAL2	IFT140	MAFB	MED12
87	GOBP_CENTRAL_NERVOUS_SYSTEM_DEVELOPMENT	CDH2	AKT3	BCL2L11	ABCB6	CDH11	ARPC5	NOTCH2NLC	NOTCH2NLB	TSPAN2	ATP6AP2	CDK5	CDK6	OLIG2	GDF11	CDKN2C	LAMC3	SEMA3A	DLC1	ADARB1	BASP1	PRMT5	SEC24B	TACC3	ANP32B	TACC2	CENPF	IGF2BP1	LBX1	ADCY1	TBR1	NRG3	NES	NCKAP1	WASF3	FRS2	PPP1R17	TUBGCP2	PPARGC1A	YWHAQ	CLP1	SLC38A3	SPINK5	VAX1	WWP1	EEF1AKMT4-ECE2	TPPP	DUSP10	PADI2	POU6F2	C12orf57	CHRNB2	EFHC1	CKB	ADCYAP1	OLIG1	ZNF488	CLU	TPP1	DBX1	CLN5	LRRK2	CMA1	FOXN4	SEZ6	CNP	CNTF	CNTN1	DMBX1	COL2A1	COL3A1	COL4A1	COX6B1	COX7B	ADORA2A	MTPN	CLDN3	NKX2-6	CREB1	CRH	PTCHD1	CRK	CRKL	HAPLN1	SLC32A1	CSF1R	TTC36	CSK	GSC	CSNK1D	CSNK1E	HAPLN3	CSNK2A2	TTBK2	VCAN	NCAN	IL34	RTN4RL1	CTNNA2	CTNS	CTNNB1	CTNND1	GDF7	CNTN4	CX3CR1	DAB2IP	CEP120	AK8	DAB1	DAG1	MDGA2	DCC	DCT	DCTN1	DCX	SPATA5	TENT2	OLIG3	ARX	GSX2	DLX1	DLX2	DLX5	ACAN	DNAH5	AGER	DPYSL2	DRD1	DRD2	DRD3	DRP2	ATN1	AGTR2	E2F1	NR0B1	S1PR1	LPAR1	EFNA2	EGF	CELSR2	EGFR	EGR2	EIF2B1	ABCA2	ARL13B	EML1	FBXO45	EMX1	EMX2	EN1	EN2	ENG	EPHA4	EPHA5	EPHA7	EPHB1	EPHB2	EPHB3	AK4	EPHB6	CLN8	EPOR	ERBB2	ERBB4	ERCC2	AKT1	ETS1	EXT1	EZH1	EZH2	F2	FANCC	FANCD2	ACSL3	BPTF	GSX1	ALDH1A3	FCGR2B	PHACTR1	ALDH3A2	FGF8	FGF9	FGF10	FGF13	FGFR2	XRN2	ATF5	ZNF365	FOXG1	BTBD3	DHX30	RAB3GAP1	RAB18	SIRT2	SHANK2	FOXC1	MAST1	FAIM2	FOXJ1	MYO16	KDM1A	NCOA6	MYCBP2	ZNF423	PHF8	KDM6B	ANKLE2	CIC	FLNA	SYNE2	PLCB1	ADGRL2	ADGRL3	AGTPBP1	FBXW11	SATB2	RPGRIP1L	SZT2	AFF2	SRGAP2	NCSTN	OTP	DAAM2	SUZ12	CLCF1	RBFOX2	FPGS	FPR2	PLXNB2	SLC7A11	ALK	SLC17A8	MTOR	ABL1	FUT1	FYN	G6PD	XRCC6	GABRA5	GABRB1	PTF1A	SUN2	VAX2	TTLL1	BACE2	NIPBL	WHRN	DPCD	SIN3A	ADGRA2	TSKU	C2CD3	TENM4	TMEM98	CHD5	CNTNAP2	SLITRK5	IFT172	GART	PHGDH	GATA2	IL1RAPL2	GBA	GBX1	GBX2	LHX6	KAT2A	VCX	MDGA1	GDNF	GHRH	GHRHR	FOXB1	UQCRQ	STK36	INTU	DISC1	TNFRSF21	CNTN6	RPS6KA6	PRPF19	GLI1	GLI2	GLI3	BIN1	HTRA2	GLUD1	GNAI3	GNAO1	GPR17	WDR62	SYPL2	CCDC141	DLL1	GRID2	GRN	GIT1	GRIK1	GRIN1	GRIN2A	GRIN2B	GRIN2C	GRIN2D	SETD2	ARHGAP35	TAGLN3	GSK3B	GSN	GSTP1	TLX3	RAX	H2AX	ANXA3	HDAC1	HDAC2	SOX8	HIF1A	MNX1	HMGCS1	HMX2	APAF1	HNMT	CCDC85C	HNRNPD	HOXA2	HPCA	HOXB1	HOXB2	HOXB3	HOXB8	HOXC10	HOXD10	HPRT1	HES1	HSD3B1	HSD3B2	HSPA5	HSP90AA1	HSP90AB1	APLP1	DNAJB1	HSPG2	NDST1	HTR5A	HTR6	KLHL17	ID1	CCDC39	ID3	UNCX	CYP26C1	NANOS1	HMX3	ATXN1L	NOTO	IFNG	IFNGR1	APOD	AMIGO2	APP	RBPJ	VCY1B	IL6	SHROOM2	IL6ST	AQP1	INHBA	PDX1	ISL1	ITGAM	JARID2	KCNA1	KCNC2	DRAXIN	NRROS	KCNJ10	KCNK3	ARF4	KIF5B	KRAS	AMIGO3	RHOA	VSTM5	HES5	TRNP1	SLC6A17	NOTCH2NLA	FEZF1	LAMB1	LAMB2	STMN1	LDLR	LEP	LHX1	LIF	LIG4	ASIC2	LMX1A	PHOX2A	LRP1	LRP2	LRP6	HAPLN4	SPINK6	LYN	MIR142	MIR181B1	MIR181C	MIR26A1	MARCKS	SMAD1	ARRB2	MAG	ARSB	MAL	MAOB	MAP2	MAPT	MAS1	MBP	MDK	MECP2	MEIS1	MEIS2	MEIS3P1	VCX3B	ASCL1	LHX8	MNAT1	MOBP	MOG	MPST	ASPA	CITED1	POTEE	MSX1	MT3	MT-CO1	MTF1	MT-ND4	ZFHX3	MYO1D	NAGLU	NDN	ATIC	ATM	NDUFS3	NDUFS4	RERE	ATOH1	NEFL	NEUROD1	NEUROD2	NF1	ATP1A2	NF2	NFIB	NGFR	NHLH1	NHLH2	ATP1B2	NKX2-2	NKX6-1	NNAT	NME1	NODAL	NOTCH1	NPY	NPAS1	NPAS2	NPTX1	NRCAM	ATP2B1	NRGN	NTRK2	ROR1	ROR2	NR4A2	ATP2B4	OPHN1	OTX1	OTX2	OXCT1	OXTR	PAFAH1B1	PAFAH1B2	PAFAH1B3	PAK1	PAM	NEUROG3	PRKN	PAX2	PAX5	PAX6	PBX1	PBX2	PBX3	CDON	SHANK1	PCDH9	TMX2	PCM1	SDF4	LEF1	NIN	CEND1	ACTL6B	HPCAL4	VCX2	VCX3A	ATP5PB	UFC1	UFM1	LSR	CDK5RAP1	SUFU	PEX13	VIT	ATP5PF	SERPINE2	SERPINI1	PITX1	PITX2	PITX3	PKD1	PKD2	SHC3	PLP1	MBD3	ADAM22	PLXNA2	ATP7A	H2BS1	C21orf91	TREM2	SNTG2	WNT4	SLC38A2	POU1F1	PCDH18	POU3F1	POU3F2	DDIT4	POU3F3	POU3F4	DLL4	POU4F1	MXRA8	ATRX	POU6F1	PPARG	MED1	KIF1A	HYDIN	AHI1	NDE1	SEMA4C	FEZF2	ARMC4	ELP3	AVPR1A	MAP1S	BBS7	MACO1	UBA6	PPP3CA	PPP3CC	PPT1	MACROH2A2	SOX6	PLXNA3	KIF27	CHD7	SCYL2	NSUN5	CDK5RAP2	TBC1D23	AXL	ZC4H2	PRKDC	PRKG1	MAPK1	MAPK3	GNG12	SMG9	PDGFC	MAP2K1	PSPN	PROP1	PROX1	METTL3	RELN	KLK6	PSEN1	B2M	BARHL1	MEIS3	NMUR2	CA10	XAB2	PRDM8	SLC17A7	TWSG1	UTP3	TBX20	PDSS2	PLXDC1	RTN4	SCYL3	GJC2	ZMIZ1	BAD	PTCH1	PTEN	SLC4A10	SCYL1	NDRG2	DSCAML1	AMIGO1	SHROOM4	NLGN4X	PCDH19	KLHL1	PTN	DHX37	CHD8	ZSWIM6	GBA2	METTL14	SPTBN4	BAK1	PTPN11	GRHL3	PTPRG	PTPRS	PTPRZ1	PTS	BAX	RAD1	PTBP2	BBS2	BBS4	DMRT3	QARS1	RAC3	RARB	GNB4	BCL2	BCL2A1	RFX4	RGS2	RGS4	ACTB	RHEB	HAPLN2	ROBO1	ROBO2	RORA	RPS6KA3	RRM1	RYK	S100A1	S100A8	S100A9	S100B	SALL1	ATXN1	SCN1B	SCN5A	SCT	SCTR	SRR	BCAN	CXCL12	ZNF335	DMRTA2	NEUROD6	SEMA3F	LHX5	SFRP1	SFRP2	TRA2B	CHST8	MPP5	CDH22	DRGX	SUDS3	ITSN1	SH3GL1	SH3GL2	SH3GL3	SHH	CCDC14	P2RY12	ISL2	STIL	BCL11B	SIX1	SIX3	SKI	BMP2	NDRG4	RTN4R	MARCKSL1	SLC2A1	BMP4	BMP5	SLC6A3	SLC6A4	SRGAP2C	SLC6A11	SLC8A1	SLC8A3	BMP7	BMPR1A	SLIT1	BMPR2	SMARCA1	TMEM108	SMO	SNRPB	BNIP3	SOS1	SOX1	SOX2	SOX3	SOX4	BOK	SOX9	SOX10	SOX11	SOX12	SPOCK1	SPTBN2	SRC	SRD5A1	SRF	BRCA2	SSTR1	SSTR2	SSTR3	SSTR4	STAR	STAT3	STK3	STK4	STXBP3	SYT1	BTD	SYT4	TACC1	TAF1	TAL1	TAL2	TBX1	TBX6	TBX3	TFAP2A	NR2F2	TGFB1	TGFBR2	TH	TIMP2	TIMP4	NKX2-1	TLR2	TLR4	NR2E1	C1QA	TNF	TNFRSF1B	TNR	TOP2B	TP53	TP73	C3	TRIO	TRPC4	TSC1	C5AR1	TULP3	TYRO3	TYROBP	UBB	UBE3A	UGP2	UGT8	VPS51	VIM	VLDLR	MYRF	WNT1	WNT2	WNT3	WNT5A	WNT7A	WNT7B	WNT2B	WNT9B	WRN	XRCC1	XRCC5	YWHAE	YWHAH	ZIC1	ZIC2	ZIC3	ZBTB16	ZNF148	LRP8	BTG2	RNF103	PAX8	CXCR4	KCNAB1	SECISBP2	MAPKAP1	MBOAT7	ALDH5A1	FA2H	BAG6	THOC6	TCTN1	NDNF	FAT4	ROGDI	MCPH1	DYNC2H1	FZD3	NHEJ1	JHY	CCDC134	HDAC11	SPEF2	COQ8B	ATAT1	GRHL2	SEMA6D	PGAP1	CALM1	CEP290	CFAP43	LHX3	ZNF430	CDK5RAP3	CALM2	AKNA	PBX4	CALM3	KDM7A	NDEL1	TMEM14B	SHARPIN	MKKS	CAPG	EOMES	FZD1	FZD4	FZD6	CASP2	TTC25	CASP3	TRAPPC9	TFAP2D	CASP5	NME5	HDAC10	IMMP2L	CTTNBP2	B3GNT5	ZIC4	POMK	DNAJC30	ZDHHC16	RECK	HOOK3	ECRG4	GNPAT	NKX6-2	ATRN	KIRREL3	TTBK1	GLIS2	KDM2B	PPP1R9B	LOXL3	SEMA7A	AGBL4	MFSD2A	CNTNAP1	ITGA8	GCM1	SHANK3	SLC45A3	ZIC5	LMO4	DOCK7	KNDC1	ZFHX2	DIXDC1	SCIN	ACTL6A	NPFF	PSMG1	UNC5C	CHRD	NCOA1	NUMB	DYNLL1	IRS2	CBLN1	JRKL	B4GALT2	ADAM23	NAPA	CCIN	HESX1	NRP2	CDK5R1	ALDH1A2	CCKAR	LDB1	SYNJ1	SYNJ2	SPHK1	ZPR1	EIF2B4	EIF2B3	EIF2B2	EIF2B5	HERC1	PHOX2B	CDK5R2	WNT3A	ARHGAP11B	LHX4	BMERB1	KALRN	HAP1	SEMA5A	PYGO2	VCY	TBX19	ACVR1B	INA	SYNGR3	NEURL1	PLXNA4	CD3E	DCLK1	DLG5	NOG	NUMBL	DNER	GPR37L1	ADGRG1	B4GALT6	B4GALT5	OPALIN	SLIT2	FOXP2	BAG3	NR1D1	SOX13	PITPNM1	CELSR1	AATK	FEZ1	RAPGEF2	SETD1A	SNPH	TOX	ARNT2	SEC16A	KIF14	MAFB	WDR1	SLC23A1	MED12	CDC42	CDH1
88	GOBP_SENSORY_ORGAN_DEVELOPMENT	NR2E3	GJE1	BCL2L11	USH1C	ABI2	CDK4	TSHZ1	ADAM10	TOPORS	ANGPTL7	GDF11	SPRY1	SPRY2	TCIRG1	LAMC3	SEC24B	MERTK	CEBPA	ANP32B	MAB21L2	SIX2	NES	KDM5B	GJB6	FRS2	PPP1R13L	IFT27	VAX1	TRIOBP	KERA	RDH13	C12orf57	SLC25A25	CTHRC1	OSR2	TMC1	CLCN2	OLFM3	LRIG3	FOXN4	USH1G	TMEM132E	TTC39C	CNTF	COL2A1	COL4A1	COL5A1	COL5A2	COL8A1	COL8A2	COL11A1	OSR1	ZNF513	MTERF4	OTOL1	CRYBG3	NKX2-6	MYO3B	DCANP1	CRYAB	CRYBA1	CRYBA2	CRYBA4	CRYBB1	CRYBB2	CRYBB3	CRYGA	CRYGB	CRYGC	CRYGD	CRYGS	GSC	UNC45B	SIX5	CTNS	CYP1A1	CYP1B1	CRYGN	RDH10	STRC	SPRED1	DCX	TENT2	BMPER	GSDME	ADAMTS18	DIO3	DLG1	DLX1	DLX2	DLX5	DLX6	DRD2	JAG1	DSCAM	DVL1	DVL2	ECE1	EDN1	EGFR	EPHA2	LCTL	SPRED2	EPHA4	EPHB2	HIPK1	CLN8	ESRRB	EYA1	ALDH1A3	FBN1	LRTOMT	FBN2	EFEMP1	ATOH7	TBC1D32	OPN5	SDK1	LHFPL5	FGF2	FGF8	FGF10	FGFR2	XRN2	ZHX2	ARHGEF15	FOXG1	ATF6	RAB3GAP1	RAB18	FOXF2	FOXC1	MYH15	FOXI1	FOXE3	FOXC2	TTLL5	SIPA1L3	FLT1	JMJD6	AGTPBP1	RPGRIP1L	SMCHD1	OBSL1	CRB1	TDRD7	HEY2	TSPAN12	SLC7A11	FKBP8	FJX1	SLC17A8	FRZB	FZD2	GABRA5	GABRB2	PTF1A	FSCN2	VAX2	NIPBL	WHRN	TMIE	CLIC4	NECTIN3	TSKU	LRIG1	LRP10	IFT172	NPHP4	GATA2	GATA3	FGF20	GBX2	GJA8	GJB2	CPAMD8	INTU	GLI2	GLI3	CECR2	GNAT1	GNB1	GNGT1	GPM6A	SLC39A5	LAMA1	DLL1	SH3PXD2B	CRB2	TPRN	HIPK2	ARHGAP35	GRM6	RAX	HDAC1	HDAC2	SOX8	VSX1	HIF1A	HMGB1	HMX2	HOXA1	HOXA2	HPCA	HOXA13	HOXC13	HPN	HES1	HSF4	ABCB5	HMX3	FREM2	RD3	HCN1	RBPJ	IHH	FASLG	SHROOM2	AQP5	INHBA	INSIG1	JAG2	KCNK2	KCNK3	KCNQ1	KIT	KRT12	BLOC1S3	HES5	GRXCR1	LAMB2	LHX1	LIM2	LIMK2	SPRED3	LRP6	LRP5	MAB21L1	SMAD3	MAF	MAN2A1	MAX	MCM2	MEIS1	MEIS2	MEIS3P1	MFAP2	MIP	MITF	ASCL1	ACHE	ASCL2	MPV17	MSX1	MTNR1B	MYCL	MYF5	MYO6	MYO7A	MYO7B	NAGLU	ATF4	NDP	ATOH1	NEUROD1	NEUROG1	NF1	NF2	NHS	NOTCH1	NOTCH2	NPHP1	ATP2B1	NRL	NTF4	NTRK2	ROR1	ROR2	ATP2B4	PJVK	TIFAB	OPA1	SIX6	OTX1	NOX3	PAX2	PAX6	PBX1	PBX2	PBX3	CDON	WDPCP	LEF1	FZR1	WNT16	PDE6A	PDE6C	PDGFRA	PDE6B	PDGFRB	SERPINF1	ATP8A2	SIX4	ATP8B1	ATP6V1B1	PITX2	PITX3	PKNOX1	PLS1	MYO3A	PRRX1	CYTL1	SDK2	POU3F4	DLL4	POU4F2	POU4F3	MED1	BNC2	AHI1	ESRP1	TUG1	SOBP	BBS7	MCOLN3	CHRNA9	CHD7	TENM3	IFT122	PRKCI	MAPK1	MAPK3	SMG9	PROX1	CYP26B1	PSEN1	CELF4	MDM1	MEIS3	CABP4	SLC17A7	TWSG1	CHRNA10	SLC17A6	RPGRIP1	RHOJ	PTK7	PTN	WDR19	BAK1	PTPN11	GRHL3	SLC4A5	NKX3-2	PTPRM	BAX	NEUROD4	PVALB	NECTIN1	BBS4	RARB	RARG	RBP4	RCN1	BCL2	PRPH2	RET	RHO	RING1	TGIF2	ROM1	RORB	RP1	RPE65	RPL24	RPL38	RRM1	RS1	SALL2	BFSP1	SDC4	CDH23	SMOC1	STRA6	GRXCR2	SHH	PRSS56	ANHX	BCL11B	SIX1	SIX3	SKI	SKIL	BMP2	SLC1A1	BMP4	PCDH15	SLC6A3	BMP6	BMP7	BMPR1B	BMPR2	SMARCA4	PHACTR4	SMARCD3	SOD1	SOS1	SOX1	SOX2	SOX3	SOX9	SOX11	SP3	SPARC	FOXL2	SRF	STAT3	TBX1	TBX2	TCF15	TFAP2A	TFAP2B	TGFB2	TGFB3	TGFBR1	TGFBR2	TH	THRB	THY1	NR2E1	TMOD1	TUB	TULP1	TULP3	TWIST1	OC90	USH2A	CLRN1	VEGFA	VIM	WNT1	WNT2	WNT5A	WNT6	WNT7A	WNT7B	WNT10B	WNT2B	WNT9A	WNT9B	WT1	YY1	ZIC1	CACNA1C	DDR1	PAX8	FZD5	CALB1	BIRC7	TMEM231	FAT4	FZD3	LPCAT1	PDZD7	GRHL2	CEP290	LHX3	WNT10A	PBX4	SLC44A4	MFAP5	IFT88	WNT5B	FZD4	FZD6	CASP2	MFRP	CCM2	ADGRV1	BCAR3	SLITRK6	BFSP2	ZDHHC16	RAB11FIP4	MEGF11	KDM2B	MFSD2A	USP45	NKD1	LGR5	TCAP	PRKRA	ACTL6A	DCHS1	MYOM1	HESX1	LIN7A	NRP1	PROM1	ALDH1A2	CCNA2	PHOX2B	WNT3A	IFT20	PYGO2	TBX18	IGFN1	KCNQ4	LRP5L	MYOM2	CHRDL1	NOG	MAPKAPK2	ACVR2B	KLF4	TRIP11	SLC9A3R1	ACVRL1	RP1L1	NTN1	OPN4	GNG8	HAND2	ATG5	SLC25A27	SLC4A7	CXCL14	GDF3	IFT140	RIPOR2	PLPPR4	MAFB	KCNE2	SCO2
89	GOBP_HEART_DEVELOPMENT	MIR873	PARP2	APELA	GJC1	CERT1	CALCRL	SPRY1	CDKN1A	RAMP2	ZMPSTE24	CDKN1B	CITED2	DLC1	BASP1	YAP1	SEC24B	OLFM1	TAB1	SEMA3C	NEBL	PDLIM5	HEXIM1	LEFTY1	LBX1	TBR1	FRS2	PPP1R13L	TMED2	EEF1AKMT4-ECE2	CNTRL	EMILIN1	BVES	LDB3	ADAMTS6	AKAP13	TREX1	ALPK2	MMP21	FOXN4	DNAAF1	COL2A1	COL3A1	PIFO	COL5A1	XIRP2	BBS5	COL11A1	OSR1	MTERF4	ADM	CPE	NKX2-6	SGCZ	CREB1	ATF2	CRIP1	CRKL	GATA5	MAPK14	PRICKLE1	MESP2	ADRA1A	NKX2-5	C1orf127	CTNNB1	SIK1	SMYD1	CXADR	GRK2	TMEM65	DNAAF4	SPRED1	ZFPM1	AP1B1	AP2B1	DAW1	DHX36	ASXL1	DNAH5	JAG1	DSG2	DSP	DUSP6	DUSP9	DVL1	DVL2	AGTR2	APLNR	ECE1	S1PR1	EDN1	EDNRA	EFNA1	EFNB2	MEGF8	EGFR	ARID2	EIF4G2	DAND5	ELN	ENG	ANKS6	EP300	EPHB4	DIPK2A	EPOR	ERBB2	ERBB3	ERBB4	EXT1	FBN1	TBC1D32	PI16	LEMD2	RBM24	FGF2	FGF3	FGF8	FGF12	FGFR2	FHL2	FKBP1A	FOXF1	DKK1	FOXC1	TCF25	FOXL1	FOXJ1	FOXC2	NCOA6	TAB2	PLXND1	KDM6B	FLNA	JMJD6	RPGRIP1L	FN1	OBSL1	ZFPM2	HEY1	FOLR1	HEY2	POFUT1	FLRT3	FLRT2	MTOR	FZD2	G6PD	GAA	CBY1	HECTD1	NIPBL	C2CD3	TENM4	IFT172	GATA3	GATA4	GATA6	FGF20	KAT2A	HEYL	GREM1	GJA1	GJA5	NPHP3	ANKRD1	CACYBP	HSPB7	GPC3	PDCD4	PDLIM3	BMP10	GLI1	GLI2	GLI3	GNA11	RBM20	NEK8	SYPL2	DLL1	GPER1	SH3PXD2B	ANK2	SETD2	GSK3A	PRICKLE4	GYS1	TBX21	HAS2	NRG1	HIF1A	HNRNPU	ACACB	HOXA13	HES1	NDST1	HTR2B	CCDC39	ID3	FREM2	NOTO	IGF1	CCN1	RBPJ	IHH	INSR	ISL1	ITGA3	JARID2	LRRC10	KCNJ8	KCNK2	CCDC103	RNF207	LOX	LRP2	LRP6	MIR1-1	MIR133A1	MIR145	MIR17	MIR195	MIR199A1	MIR199B	MIR19A	MIR19B1	MIR20A	MIR200B	MIR204	MIR208A	MIR21	MIR222	MIR23A	MIR24-1	MIR25	MIR17HG	SMAD1	SMAD2	SMAD3	SMAD4	ARRB2	SMAD6	SMAD7	MDM4	MEF2A	MEF2C	MEF2D	MEIS1	ASCL1	MNAT1	MSX1	MTHFD1	MYBPC3	MYH6	MYH7	MYH11	MYL2	MYL3	NEB	ATM	NDUFV2	NF1	NFATC1	NFATC4	NKX3-1	NODAL	NOS3	NOTCH1	NOTCH2	NPPA	NPY1R	NPY2R	NPY5R	NRAP	NTRK3	OXCT1	OXT	OXTR	PAK1	PAM	IRX4	TBX22	IFT52	PCNA	PLCE1	PCSK5	PDE2A	WNT16	SIRT6	PDGFB	PDGFRA	PDGFRB	SUFU	PIM1	PIN1	PITX2	PKD1	PKD2	PKP2	PLN	MBD3	RIPPLY3	SOX18	DLL4	POU4F1	POU4F2	POU6F1	PPARA	PPARD	PPARG	MED1	AHI1	BCOR	CCDC40	IFT57	ARMC4	BBS7	TMEM100	PPP3CB	SOX6	CHD7	WDR11	PRKAR1A	PARVA	IFT122	ADAP2	MESP1	PRKDC	MAPK1	MAPK3	CFC1	MAPK11	SMG9	MAP2K1	MAP2K5	PROX1	PSEN1	PSKH1	SMYD2	ADAMTS9	TBX20	RTN4	JPH2	SALL4	ZMIZ1	ADGRG6	VANGL2	PTCH1	PTEN	MIR499A	MIR509-1	PTK2	HEG1	MIB1	ALPK3	PTK7	PTN	PTPN11	HAMP	OVOL2	BBS4	RAF1	RARB	RB1	SENP2	RBP4	REST	RGS2	RGS4	SAV1	ROBO1	ROBO2	ROCK1	RYR1	RYR2	SALL1	SCN5A	GALNT11	POPDC2	MAP2K4	POPDC3	STRA6	SFRP2	PDLIM2	SCX	SOX17	SGCB	SGCD	SGCG	MOSPD3	SHC1	SHH	SHOX2	RBM15	STIL	SIX1	BMP2	NDRG4	BMP4	BMP5	CFC1B	SLC8A1	SLC9A1	BMP7	BMPR1A	SLIT3	BMPR2	SNAI2	SMARCD3	SMO	SNAI1	SOS1	SOX4	SOX9	SOX11	SPARC	SRI	SRF	ZFP36L1	STK3	STK4	TBXT	TBX1	TAZ	TBX2	TBX5	TBX6	TBX3	MIR548C	MIR590	TDGF1	TDGF1P3	ACTC1	TEK	TFDP2	TGFB1	TGFB2	TGFBR1	TGFBR2	TGFBR3	TH	TIE1	CLDN5	TNFRSF1A	TNFRSF1B	TNNC1	TNNI3	TNNT2	TP53	TP73	TPM1	TSC1	TSC2	TTN	TWIST1	BORCS8	KDM6A	UTY	VCAM1	VEGFA	VEGFB	NSD2	WNT2	WNT5A	WNT8A	WNT11	WT1	YY1	ZBTB14	ZIC3	CACNA1C	LUZP1	KCNAB1	CRELD1	CAD	DDX39B	ADIPOR2	FAT4	DYNC2H1	PTCD2	SYNPO2L	GRHL2	BICC1	IFT74	FHOD3	SCUBE1	CSRP3	CALR	NPRL3	MKKS	AXIN2	EOMES	FZD7	TTC25	CASP3	CCM2	SETDB2	MIXL1	CASP8	ZDHHC16	DCTN5	TEAD2	SORBS2	MYO18B	MYLK2	LMO4	TCAP	PDLIM4	CAV3	RUNX1	DCHS1	ADAM15	ACTN2	CDKL1	NRP2	NRP1	KAT2B	ALDH1A2	APLN	CCNB1	FOXH1	MBD2	WNT3A	ACVR1	IFT20	TBX19	TBX18	PDLIM1	CTDP1	MYLK3	NOG	DHRS3	PDLIM7	DRC1	TRIP11	CER1	SLIT2	MYOCD	ACVRL1	HAND1	HAND2	AKAP6	ATG5	ROCK2	ADAMTS1	MICAL2	VGLL4	HDAC9	IFT140	MATR3	SNX17	MAML1	RB1CC1	MED12	CDC42
90	GOBP_AGING	ADA	AKT3	MIR543	KRTAP4-9	AC037482.3	CDK6	COQ7	CDKN1A	ZMPSTE24	CDKN2A	CDKN2B	CARM1	ATG7	CTSC	PLK2	NEK6	GJB6	PPARGC1A	CHEK1	ZNF277	CHEK2	SEC63	TREX1	CGAS	LRRK2	CNP	CNR1	COL4A2	COMP	TPRA1	ADM	CREB1	SLC32A1	ROMO1	CRYAB	MAPK14	KRT25	ADRA1A	CCN2	CTNNA1	CYP1A1	DAG1	DCN	DDC	NQO1	DLD	AGER	DNMT3A	EDN1	EDNRB	EEF2	EIF2S1	ENDOG	ENO3	CLN8	EPO	ERCC1	ERCC2	AKT1	ALDH3A1	NAPEPLD	VASH1	FOXG1	PLA2R1	SCAP	DKK1	FOXM1	SMC5	DNMBP	SIRT3	SIRT1	MORC3	FOS	NUP62	ALOX12	MTOR	ABL1	NR5A1	RAD54B	SIN3A	ULK3	RSL1D1	FBXO5	FBXO4	GBA	MAGEA2B	AMFR	AMH	GHRHR	GJB2	CACYBP	PDCD4	GCLM	HTRA2	GNAO1	GNRH1	NSMCE2	GRB2	GRM5	GSK3A	GSN	GSS	MSH6	TFCP2L1	ERO1A	H2AX	HLA-G	HMGA1	APAF1	HRAS	APEX1	HTR2A	ICAM1	ID2	IDE	APOD	IGFBP1	IGFBP2	IGFBP5	APP	IL10	IL15	ING2	INPP5D	PDX1	IRAK1	ITGB2	JUN	JUND	KCNMB1	KIR2DL4	ARG1	ARG2	KRAS	KRT14	KRT16	KRT33B	KRT83	LEP	LIMS1	LMNA	LOXL2	LRP1	ARNTL	MIR10A	MIR146A	MIR17	MIR188	MIR21	MIR217	MIR22	MIR34A	MAGEA2	MAP3K3	MIF	FOXO4	MME	MMP7	MNT	MPO	MSH2	ASS1	MT-ATP6	MT-CO1	NUDT1	MT-ND4	ATM	NFE2L2	NFKB2	NPM1	NPY2R	NPY5R	ATP2B1	YBX1	NTRK1	CISD2	RNF165	OGG1	OPA1	P2RY1	NOX4	SERPINE1	PAWR	PAX2	PAX5	GLRX2	PCK1	FZR1	WNT16	PDGFRB	SERPINF1	ATP8A2	PENK	PITX3	MBD3	PML	POLB	POLG	ATR	MARCHF5	PRMT6	PPP3CA	PRELP	SLC30A10	PPP1R9A	PRKCD	PRKDC	MAPK1	MAPK3	MAP2K1	PRNP	PSEN1	B2M	RETN	ZMIZ1	PTEN	MIR20B	PTH1R	BAK1	HAMP	RBL1	BCL2	BCL2A1	RELA	BCL6	RPN2	RPS6KB1	BGLAP	CCL11	CX3CL1	SRR	SLC6A3	SLC12A2	BMPR1A	SOD1	SOD2	SPI1	SREBF1	SRF	BRCA2	NEK4	TACR3	TBX2	TBX3	MIR590	ZNF354A	TERC	TERF2	TERT	TGFB3	TGFBR2	TH	TSPO	TIMP1	TIMP2	C1QA	TNFRSF1B	TP53	TRPC6	KRTAP4-8	TWIST1	TYMS	UCP2	UCP3	VCAM1	WNT1	WRN	PRDM2	CALCA	SMC6	KAT6A	CTC1	ZKSCAN3	HMGA2	CALR	PICALM	CASP2	BCL2L12	YPEL3	RAD54L	ECRG4	PPP1R9B	CAT	KRTAP4-5	KRTAP4-3	MAPKAPK5	KMO	TP63	BECN1	HYAL2	PNPT1	MBD2	KYNU	CLDN1	DNAJA3	RGN	AURKB	LONP1	KL	LITAF	EEF1E1	CD68	NUAK1	KCNE2
91	GOBP_BEHAVIOR	ADA	FOXO6	INSL5	ARMCX5-GPRASP2	ACTR2	CDK5	ZMPSTE24	LILRB2	ABCA7	ATP8A1	ADARB1	NCOA2	CEBPB	ARL6IP5	RGS14	ADCY1	TBR1	PLK2	NMU	C1QL1	ADCY3	ADCY5	KLK8	GPR176	MRAP2	PARK7	C12orf57	CHRNA3	CHRNA4	CHRNA5	CHRNA7	ADCY8	CHRNB1	CHRNB2	BTBD9	SLITRK1	ADCYAP1	CLCN3	CLN3	LRRK2	SEZ6	CNP	CNR1	CNTFR	DMBX1	GJB4	NMS	UBR3	ADORA1	ADORA2A	CPT1A	CREB1	CRH	CRHBP	PTCHD1	DCANP1	CSF2	TTC36	CSTB	CIART	CTNS	CX3CR1	ADRB1	DAB1	DACH1	BRINP1	DBH	LGI4	DCTN1	LRRN4	BBS12	DLG4	AGER	ABAT	DPP4	AGRP	DRD1	DRD2	DRD3	DRD4	DRD5	DSCAM	DVL1	AHCY	EFNB3	EGFR	EGR1	EGR2	EIF4E	EIF4EBP2	EIF4G1	ABCA2	EN1	EP300	EPHA4	EPHB2	CLN8	EXT1	ALDH1A3	SDK1	NAPEPLD	FEN1	FGF12	FGF13	NLGN4Y	CPEB3	NLGN1	INPP5F	SHANK2	DKK1	P2RX2	SORCS3	CIC	SYT11	VPS13A	PLCB1	ARC	DDHD2	CUX2	AFF2	CRTC1	NCSTN	FOS	MAPK8IP2	RASD2	SLC7A11	ALK	FXN	MTOR	FYN	GAA	GABRA5	GABRG2	NPB	GAD1	NEGR1	SLC24A2	ZNF385A	CNTNAP2	SLITRK5	ABHD12	NPHP4	GATM	GBA	GBX1	GCG	KAT2A	NPAS4	GDNF	ADGRF1	AMFR	GHRH	GHRHR	GHSR	GIP	GJA1	ABL2	NPTN	FOXB1	MORC1	PCDH17	SRPX2	HPGDS	GLI3	GLRA1	HTRA2	GLRB	GLS	GM2A	GNAO1	PRLHR	NPW	MCHR1	C3orf70	RNF180	GPR37	GRIA1	GRID1	GIT1	GRIK2	HIPK2	GRIN1	GRIN2A	GRIN2B	GRIN2D	CFAP20	GRM1	GRM5	GRM6	GRP	GRPR	TMOD2	ZDHHC8	OBP2B	HCRT	HCRTR1	HCRTR2	HTT	HDAC2	HEXB	HIF1A	FOXA2	HOXA1	APBA1	HOXB8	HOXD9	HOXD10	HPRT1	HRH1	HTR1A	HTR1B	HTR1D	HTR2A	HTR2B	HTR2C	IAPP	TAFA2	RXFP4	ID2	OTOG	ATXN1L	QRFP	APOE	APP	APRT	IDO1	INS	INSR	ITGA3	ITGA5	ITPR3	JUN	KCND2	KCNJ10	KCNK2	ARF4	KIT	KRAS	GFRAL	BSX	LDLR	LEP	LEPR	LMX1A	ARRB2	MAFG	ASIC1	MAP1A	MAPT	MC3R	MC4R	MECP2	MEF2C	MEIS1	MEIS2	MME	LHX8	ASIP	EIF2AK4	MTNR1A	MTNR1B	MUSK	ASTN1	ZFHX3	NAGLU	NEUROD2	NEUROG1	NF1	ATP1A2	NFATC4	NGF	NHLH2	ATP1B2	NQO2	NPY	NOVA1	NPAS1	NPAS2	NPC1	NPHP1	NPTX2	NPY1R	NPY2R	NPY5R	SLC11A2	NRGN	NTF3	NTF4	NTRK1	NTRK2	NTSR1	NR4A2	TIFAB	OPRD1	OPRK1	OPRL1	OPRM1	OXT	OXTR	P2RX3	P2RX4	P2RY1	PAFAH1B1	PRKN	PAX5	KCNK4	SHANK1	DERL2	PRLH	PCM1	GAL	TACO1	PAIP2	CEND1	GCNT4	PDE1B	GHRL	SERPINF1	ATP8A2	PENK	PEX13	ATP6V1B1	PITX3	ADAM22	PMCH	PMCHL2	ATP7A	GPR88	SEPTIN5	KCNK10	NLGN3	TAS2R5	POU4F1	PPARA	AHI1	YTHDF1	CLN6	OXR1	FEZF2	SOBP	AVP	AVPR1A	UBA6	MCOLN3	PPP3CB	STRBP	PPY	ASIC4	UBE2Q1	PRKAA1	CHD7	PRKAR1B	PRKAR2B	MBD5	PRKCE	PRKCG	PRKCZ	MAPK1	ANKH	PRNP	LGMN	RELN	PSEN1	B2M	RETN	NMUR2	PAK6	PYY	LPAR5	PAK5	SLURP1	PTEN	SLC4A10	PTGDS	JPH3	SLC12A5	NLGN4X	NLGN2	ARRDC3	KLHL1	PTN	CHD8	ADGRB3	SPTBN4	PTPRZ1	BBS2	BBS4	DMRT3	RAG1	BCHE	RASGRF1	ACE2	NPS	BCL2	REN	MYG1	RIC8A	RPS6KB1	BDNF	S100B	ATXN1	SCN2A	SCN9A	CCL3	CCL11	CXCL12	DMRTA1	CDH23	STRA6	PYY3	PIRT	SGK1	USP46	VWA1	NDRG4	SLC1A1	SLC2A4	SLC6A1	SLC6A3	SLC6A4	SLC8A2	SLC8A3	SLC16A1	SLC18A2	SNAP25	SNCG	SOD1	SPTBN2	SRD5A1	SRF	STAR	STAT3	BRS3	STRN	TAC1	TACR2	TACR3	TAL1	TBX1	TCF15	TH	THBS1	TSPO	THBS4	THRA	THRB	NKX2-1	TLR2	NR2E1	TMOD1	CLDN5	TNR	TP53	TPBG	TRH	TSC1	SHISA7	UCN	VDAC1	VIP	VLDLR	TRPV1	ZFX	BTG2	CALB1	CALCA	MYH14	CFAP69	ADM2	RMI1	GPR157	NR4A3	SPG11	PREX2	FOSL1	BHLHB9	AAAS	PRRT1	CAMK4	TRMT1L	NETO1	MKKS	CAPN2	PICALM	FZD4	FZD9	APH1B	CASP3	DYNLRB1	PPP1R1B	SLITRK6	SGIP1	BRSK1	CASR	KIRREL3	TTBK1	PPP1R9B	GALR3	MFSD2A	ATAD1	DDO	SHANK3	CNTNAP4	ZFHX2	TANC1	PIAS1	NCOA1	B4GALT2	FADD	GALR2	SYNGAP1	CCK	APLN	PER3	SYNJ1	MBD2	KALRN	IFT20	USP2	MTA1	TPGS1	GPR52	NRXN3	NRXN1	NRXN2	FOXP2	ORMDL3	OPN4	GNG8	HOMER2	HOMER1	HAND2	GDF15	NR1D1	CARTPT	NCOR1	PUM1	HDAC4	EIF4A3	PJA2	NR1D2
92	GOBP_CELL_POPULATION_PROLIFERATION	ADA	CDH2	AKT3	NR2E3	MIR675	ABI1	CDH3	MIR892B	MIR665	MIR873	GKN3P	CD24	PDCD6	SH2B3	DUX4	CDH5	MIR1298	MIR1290	MIR711	MIR2355	APELA	C8orf17	C8orf44-SGK3	MIR4632	COX17	PTPRU	TSPAN32	CERT1	SGK2	CDH13	RASGRP1	NAMPT	TOB1	EBI3	CDK2	TENM1	CDK3	RBM5	CDK4	PRAMEF27	RNF41	ADAM10	DHRS2	CALCRL	USPL1	CDK6	TOPORS	GDF11	TRIB1	CDK9	SPRY1	SPRY2	ABCC4	CDKN1A	ZMPSTE24	CDKN1B	CDKN1C	LILRB2	CDKN2A	SPEG	DNAJA2	CDKN2B	CDKN2C	TCIRG1	CDKN2D	KLHL41	CDKN3	CCL26	CITED2	BTN2A2	DLC1	NDRG1	ADARB1	PEMT	MYCNOS	YAP1	ARIH2	CFDP1	IFI30	N4BP2L2	CDX2	VAV3	GPNMB	TACC3	FST	CARM1	CEBPA	CEBPB	CIB1	DEAF1	CHERP	P3H3	PRDX4	TACC2	MAB21L2	STAMBP	POLR3G	TXNIP	PDPN	IGF2BP1	SPINT2	CELF1	LBX1	CTCF	CGRRF1	CGREF1	TNFSF13B	YME1L1	TCFL5	SIX2	RBBP9	NES	KDM5B	TOB2	ZNF268	GJB6	CGA	FRS2	HPSE	LILRB1	RAB10	PPARGC1A	MALT1	COPS8	PRDX3	BTG3	ASCC3	FERMT2	LILRB4	IL24	VAX1	RIPK3	PIM2	CNMD	TMEM115	ESM1	ADAMTS8	CEP43	BTN3A1	TBC1D8	KAT7	GLMN	HHLA2	CORO1A	NUDT6	STRAP	WDR6	MAP4K1	KLK8	DUSP10	MST1L	PDCD10	RNF139	EGLN3	PTGDR2	CHRM1	B4GALT7	NACC1	PLCD3	CD300A	SAAL1	VSIG4	PHB2	CHRNA7	CHRNB2	TIRAP	ZBED9	FCRL3	TNFRSF13C	RASGRP4	CTHRC1	ADCYAP1	OSR2	CKS1B	CKS2	LRG1	CLC	CLU	JAML	LRRK2	RXFP2	CCR3	TMIGD2	CNN1	KDF1	CNTF	CNTFR	PODN	IQGAP3	COL4A3	OCSTAMP	DUSP15	COL8A1	DIS3L2	COL8A2	TAF8	REG3G	SGPP2	ACVR1C	OSR1	COMP	TRIM71	NUDT16	ADM	IL31RA	ADORA1	ADORA2A	CD109	CPB2	CLDN3	CLDN7	CR1	NKX2-6	CR2	NACC2	CREB1	ATF2	CRH	CRIP2	CRKL	ADORA3	CRP	ROMO1	MAPK14	CACUL1	CSF1	CSF1R	CSF2	CSF3	E2F7	CSK	CSNK2A1	ADRA1D	CSNK2B	CSPG4	IL34	SIX5	ADRA1A	TICAM1	NKX2-5	CTBP1	CTBP2	CTF1	CCN2	RC3H1	IL23R	CTLA4	BNIPL	CLDN19	CTNNA1	RNF187	CTNNB1	ADRA2A	CTPS1	COPS9	CTSH	GPBAR1	CX3CR1	KLB	DAB2IP	CEP120	CYP1A1	CYP1B1	FMC1	NKX2-3	CYP27B1	DACH1	CLECL1	CD55	LMNTD1	DBH	C18orf54	DBN1	EID2	LGI4	ACE	IFNLR1	DCT	AKR1C2	DHX9	ZBTB49	BMPER	GSDME	ARX	DHPS	DLG1	DLG3	DLX5	DLX6	DMRT1	AGER	DNMT1	DOCK2	DPP4	DPT	DRD2	DRD3	JAG1	AGT	HBEGF	AGTR1	DVL2	AGTR2	E2F1	APLNR	E2F3	E2F4	GPR183	ECM1	S1PR1	S1PR3	EDN1	EDN2	EDN3	EDNRA	EDNRB	AGO3	EEF2	EFNB1	EFNB2	EGF	EGFR	EGR1	SDR16C5	AHR	EGR3	EGR4	ARID2	EPHA2	NLRC3	EIF5A	AIF1	CELA1	ELANE	SERPINB1	CADM4	ELF4	GKN2	ELN	EML1	EMD	FLCN	EMP2	ZBTB7C	EMX1	EMX2	GAPT	ENPEP	EPHA1	EPHB1	HIPK1	DIPK2A	EPO	EPS15	ERBB2	ERBB3	ERBB4	ERCC1	ERCC2	EREG	AKT1	AKT2	ERN1	ESR1	ETS1	ETV3	ETV5	ETV6	MECOM	EXT1	EZH2	F2	F2R	F2RL1	F3	FABP3	FABP6	FABP7	FANCA	ALDH3A1	PTK2B	FAP	FBLN1	STOX1	RTKN2	ALKBH3	FCGR2B	C6orf89	FKTN	BRAT1	DAGLB	VSTM2A	FAM83B	FER	FES	FGF1	FGF2	FGF3	FGF4	FGF5	FGF6	FGF7	FGF8	FGF9	FGF10	MAPK15	FGF13	FGFR1	FGFR3	FGFR2	FGFR4	FGL1	VEGFD	IKZF3	ATF5	FKBP1B	VASH1	FOXG1	KIFAP3	SIRT2	FOXF1	SHANK2	TRIM32	FOXC1	CEP131	FOXE3	FOXJ1	MYO16	KDM1A	FOXC2	PDS5B	FOXM1	ZNF609	WAPL	KDM4C	ZNF423	AKR1B1	MRPS27	FLNA	KANK1	FLT1	SULF1	FLT3	PLCL2	FLT3LG	FLT4	TMEM131L	BOP1	MINAR1	ICOSLG	FN1	LARP1	TNS2	UFL1	NCSTN	DICER1	SIRT1	ZFPM2	OTP	PES1	HEY2	TNFRSF13B	FOLR2	SUZ12	SCRIB	MORC3	CLCF1	PRAME	RBFOX2	FOSL2	GTPBP4	DDAH1	ORC3	NUP62	LDOC1	PLXNB2	SLC7A11	SH3BP4	SGK3	ALK	ALOX12	FXN	ALOX5	FRK	SPDYA	CNOT6L	IL27	ALOX15B	MTOR	FRZB	FSHB	NR5A2	FTH1	ABL1	FUT1	FUT2	FUT3	STXBP4	RICTOR	FYN	XRCC6	EPGN	BCL6B	ZNF324	AMBN	BAMBI	PRKD2	NELFB	WWTR1	FAM98A	SYF2	KANK2	TENM4	CHD5	PPP1R16B	CHTOP	LDLRAP1	TES	LRRC32	IFT172	PTPN22	GAS6	GAS8	GATA1	FBXO2	GATA2	GATA3	NKX2-8	FBXW8	GATA6	FBXO5	FBXO4	TINF2	PLA2G2D	FGF20	GBA	FGF21	EHF	GNL3	GBX2	NUPR1	KAT2A	AMELX	GCNT2	DAZAP1	GDF2	GREM1	MSTN	GDF9	GDNF	B4GALT1	GHRH	GHRHR	GHSR	GJA1	FGF22	NOX1	MTBP	FOXP1	EIF2AK1	SDCBP2	INTU	DISC1	GPC3	C5AR2	TNFRSF21	PDCD4	BMP10	PRPF19	UTP20	GLI1	GLI2	GLI3	GLUL	GML	GNAI2	GNAI3	GNAT1	GNB1	GNRH1	SFN	GPLD1	IFNL1	AQP11	POC1B	ANG	NEAT1	CCDC88B	SLC39A5	FAM98B	BRICD5	ANGPT1	LGALS9B	DYNAP	EMC10	TAFA3	DLL1	GPER1	GRK5	GPX1	RAPGEF1	GRN	RGCC	MCTS1	HIPK2	PYCARD	TBK1	BRD7	CD274	RACGAP1	UHRF1	CXCL1	SLC25A5	GRPR	GSTP1	GUCY2C	CNOT7	HILPDA	OSGIN1	SERTAD1	CERS2	EFEMP2	ANXA1	H2AC8	H3-3A	H3-3B	HAS2	HCK	HCLS1	HDAC1	HDAC2	HELLS	NCKAP1L	SOX8	HGF	CD209	NRG1	TAX1BP3	HHEX	HIF1A	HLA-A	HLA-DMB	HLA-DPA1	HLA-DPB1	HLA-DRB1	HLA-E	HLA-G	HLX	HMGB1	HMGB2	HMGA1	HMOX1	NR4A1	HMX2	HNF4A	HNRNPU	HOXA3	HOXA5	HOXB4	HOXC10	HOXD13	APC	HPGD	HPN	HPRT1	HRAS	HRG	PRMT1	HES1	BIRC2	HSF1	HSF4	DNAJB2	HSPA1A	HSPA1B	XIAP	BIRC5	HSPD1	NDST1	APOA1	HTR1A	HTR1B	HTR2A	HTR2B	TNC	HYAL1	IFNE	C1QL4	TMEM119	ENPP7	CLEC4G	TFAP2E	ID1	ID2	UNCX	ACER2	IDH2	ATXN1L	NCCRP1	IFI35	PRAMEF5	PRAMEF9	PRAMEF10	IFIT3	IFNA1	IFNA2	IFNA4	IFNA5	IFNA6	IFNA7	IFNA8	IFNA10	IFNA13	IFNA14	IFNA16	IFNA17	IFNA21	IFNB1	IFNG	IFNW1	APOD	IGF1	APOE	IGF1R	RBPMS2	IGF2	IGFBP2	IGFBP3	IGFBP4	IGFBP5	IGFBP6	IGFBP7	CCN1	APOH	APP	RBPJ	IHH	IL1A	IL1B	IL2	IL2RA	FASLG	IL3	IL4	IL4R	IL5	IL5RA	IL6	IL6R	IL6ST	IL7	IL7R	CXCL8	IL9	CXCR2	AQP1	IL9R	IL10	IL11	IL11RA	IL12A	IL12B	IL12RB1	IL12RB2	IL13	IL13RA1	IL15	TNFRSF9	IL18	IDO1	ING1	ING2	INHA	INHBA	CXCL10	INS	INPP5D	INPPL1	INSL4	INSM1	INSR	PDX1	IRAK1	IRF1	IRF2	IRF6	IRS1	AR	ISL1	ITGA1	ITGA2	ITGA4	ITGAV	ITGAX	ITGB3	ITPKB	JAG2	JAK2	JAK3	JARID2	JUN	JUNB	JUND	JUP	KCNA1	AREG	KCNA5	YJEFN3	KCNH1	KCNK2	USP17L2	MALAT1	KDR	KIT	ARG1	KPNA1	ARG2	KRAS	KRT2	KRT4	KRT6A	RHOA	NANOGP8	INCA1	TMIGD1	HES5	TRNP1	MUSTN1	NUPR2	FEZF1	PRAMEF12	RHOG	PRAMEF8	PRAMEF17	LAMA5	LAMB1	LAMC1	LAMC2	LEP	LEPR	LGALS3	LGALS9	LHX1	LIF	LIFR	LIG4	LIPA	SHC4	LMNA	LMO1	PRAMEF4	LOXL2	LRP1	LRP2	LRP6	LRP5	LTA	ARNT	LTBP3	LTF	LTK	CD180	LYN	MIRLET7B	MIR101-1	MIR10A	MIR10B	MIR1-1	MIR125A	MIR125B1	MIR126	MIR129-1	MIR130A	MIR132	MIR133A1	MIR134	MIR137	MIR138-1	MIR140	MIR141	MIR143	MIR145	MIR146A	MIR149	MIR152	MIR15A	MIR15B	MIR16-1	MIR17	MIR181B1	MIR181C	MIR182	MIR185	MIR188	MIR193A	MIR195	MIR199A1	MIR199B	MIR19B1	MIR20A	MIR200B	MIR204	MIR208A	MIR21	MIR214	MIR218-1	MIR22	MIR221	MIR222	MIR223	MIR23A	MIR24-1	MIR26A1	MIR27A	MIR27B	MIR29A	MIR29B1	MIR29C	MIR301A	MIR30B	MIR30C2	MIR30E	MIR320A	MIR34A	MIR9-1	MIR93	MIR96	MIR98	EPCAM	TAFA1	MIR17HG	ARRB1	MAB21L1	SMAD1	SMAD2	SMAD3	SMAD4	SMAD6	SMAD7	MAFG	CCL3L3	MAS1	MATK	MAZ	MCC	MCM7	CD46	MDK	MDM2	MDM4	MECP2	MEF2C	MEF2D	MEIS1	MEIS2	MEIS3P1	MAP3K3	MAP3K5	MEN1	KITLG	MIF	CXCL9	MITF	ASCL1	ASCL2	FOXO4	MMP2	MMP9	MMP12	MMP14	MMP16	MN1	MNAT1	MNDA	MNT	CD200	MPL	MRE11	SMIM22	PRAMEF11	PRAMEF6	NRARP	PRAMEF7	PRAMEF25	MIR133B	MIR135B	MIR339	MIR342	MIR372	CITED1	MSN	MST1	MST1R	MSX1	MVD	MYB	MYC	MYD88	MYOD1	MYOG	ATF3	NAP1L1	CEACAM6	NBN	NCK1	NDN	ATM	NDUFS4	RERE	NELL1	NF1	NF2	NFATC2	NFIB	NFKBIA	NGF	NGFR	NKX3-1	NKX6-1	NMB	NME1	NME2	NQO2	NODAL	NOP2	NOS2	NOS3	NOTCH1	NOTCH2	CCN3	PNP	NPM1	NPPC	NPR1	NPR3	NPY5R	NRAS	NTF3	NTRK1	NTRK2	NTRK3	ROR2	DDR2	MIR361	MIR378A	MIR424	OCA2	OGN	ATP5F1A	CRNN	OPRM1	OSM	OVOL1	P2RY6	PAFAH1B1	NOX4	DELEC1	CHST11	PRDX1	PAK1	REG3A	PAWR	PAX1	PAX2	HP1BP3	PBX1	CDON	FOXP3	MED31	DERL2	ZBTB7B	PCM1	GAL	MLXIPL	IFT52	SBDS	IRAK4	A4GNT	ING4	ZNF580	EGFL7	LEF1	MZB1	IER5	CEND1	CD320	PLAC8	PDCD2	FZR1	PDE1A	ATRAID	WNT16	DDX41	YTHDF2	PDGFA	SIRT6	PDGFB	PDGFRA	IL23A	PDGFRB	KLF13	PDK1	OTUD6B	YPEL5	ENPP3	PDPK1	GHRL	SERPINF1	ATP8A2	PENK	SIX4	PF4	PGF	PGGT1B	PGR	ABCB1	PHB	SERPINB5	SERPINE2	PIM1	PIK3CD	PIK3CG	PITX2	PITX3	PKD2	PKHD1	PLA2G1B	PLA2G4A	PLAG1	PLAU	PLCG1	PLG	SERPINF2	PLXNB1	PLXNB3	PML	ATP7A	RIPPLY3	IL20RB	PELO	PRRX1	TLR9	ERRFI1	TREM2	SOX18	WNT4	SASH3	POU1F1	POU3F2	RC3H2	POU3F3	DLL4	PPARD	PPARG	MED1	KIF1A	BTG4	TRPM4	DCHS2	NCAPG2	RNF43	ODAM	TIPIN	C1orf56	SLC35F6	PINX1	GID8	TESC	PAK1IP1	PPP1CC	PID1	PHIP	FEZF2	IFT57	AVP	AGGF1	PPP1R8	FANCL	AKIRIN2	THAP1	PBRM1	APPL2	AVPR1A	P3H2	OGFOD1	YY1AP1	MAP11	PPP2R5C	FBXW7	AVPR1B	PPP3CB	ACER3	SYNJ2BP	LGR4	MCM10	AVPR2	MIR448	MIR449A	SIRPG	CAMK2N1	SMPD3	CDCA7L	FERMT1	PRKAA1	AMBRA1	TMEM127	RNF126	LIMS2	CCDC88A	LMBR1L	PRKAR1A	CCAR1	PRKCA	PRKCD	IL26	FOXJ2	PRKCH	EAPP	PRKCI	BRK1	PKN1	PRKD1	PRKCQ	PRKCZ	PRKDC	PRKG1	MAPK1	MAPK3	SULF2	MAPK11	MYDGF	PDGFC	MAP2K1	MAP2K5	EIF2AK2	THAP12	PRKX	PRL	PRLR	PRNP	CRTAM	BEX4	GKN1	PROX1	AZGP1	LGMN	HTRA1	PRTN3	PSEN1	EIF5A2	B2M	IFNK	MEIS3	DUSP22	SMYD2	LHX9	PSMB10	CTNNBIP1	ACKR3	TWSG1	CHRNA10	TBX20	RPGRIP1	RAB25	CD248	RTN4	PAK5	SLURP1	PELI1	GJC2	SALL4	ZMIZ1	SLC39A10	BAD	PTAFR	PTCH1	PTEN	CBX8	ZNF304	PTGFR	PTGIR	MIR362	MIR20B	PTH	TMIGD3	PTGS1	PTHLH	MIR329-1	MIR410	MIR492	MIR494	MIR495	MIR497	MIR515-1	MIR520A	NDRG2	MIR518B	BIRC6	MIR519D	MIR520H	PTH1R	MIR499A	MIR503	MIR509-1	PTK2	CNOT6	ADGRB1	MTA3	RPTOR	DISP3	IFT80	WDR48	JCAD	SH3RF1	PTN	USP28	GPAM	MEAK7	PTPN2	PTPN6	BAK1	ZP4	PTPN14	PTPRC	PTPRJ	PTPRK	PTPRM	PTPRN	PTPRZ1	BAX	PURA	PURB	PTBP2	WFDC1	PEX2	RPRD1B	OVOL2	SELENOK	SINHCAF	RAC1	RAC2	RAF1	RAG2	BCHE	IL21	RAP1B	RARA	RARB	RARG	RARRES1	PLAAT4	RASGRF1	RB1	ACE2	RBBP4	CCND1	RBP4	BCL2	REG1A	REG1B	RELA	REST	RFPL1	BCL6	SAV1	HPSE2	NAA35	PROK2	ROBO1	RORA	RPA3	RPS3	RPS4X	RPS6	RPS6KA1	MIR483	RPS6KA2	RPS6KB1	RPS9	RPS15A	RREB1	RRM1	RYK	S100A6	S100A11	S100A13	S100B	TSPAN31	SERPINB3	CLEC11A	SCN5A	CEACAM1	CCL2	CCL3L1	CCL5	CCL8	CCL11	CCL14	CCL19	CCL23	CCL24	BID	CXCL11	CXCL5	XCL1	CX3CL1	SDC4	SDCBP	CXCL12	TNN	ZNF335	CHP2	DMRTA2	FIGNL1	BLK	PBLD	TNMD	CRLF2	VSIR	NOD2	PDF	P3H1	SETMAR	LHX5	SFRP1	SFRP2	SFRP4	SFRP5	SCX	RHBDF1	SRSF6	SOX17	AZI2	HHIP	SFTPD	SGK1	RASSF10	PRAMEF33	PRAMEF19	PRAMEF20	CLEC7A	BNC1	PLA2G2F	SHC1	SHH	SHMT2	SHOX2	WDR13	GAREM1	BMI1	MARCHF7	NIBAN2	ST8SIA1	BCL11B	RASAL3	SIX1	SIX3	SKI	BMP2	NDRG4	SLAMF1	MARCKSL1	PRAMEF1	PRAMEF2	BMP4	WNK2	BMP5	SLC6A4	LGALS7B	PRAMEF22	PRAMEF15	BMP6	SLC7A1	LGALS9C	BMP7	SLC11A1	SLC16A2	BMPR1A	BMPR1B	SLIT3	BMPR2	SNAI2	SMARCA2	DDRGK1	SMARCD3	SMO	MIR487B	SOD2	SOS1	SOS2	SOX2	SOX4	BOK	SOX5	SOX9	SOX10	SOX11	SOX15	SP1	SPARC	SPINT1	SPN	SPTA1	SQLE	SRC	BRCA1	SRF	SRPK2	SSR1	BRCA2	SST	SSTR1	SSTR2	SSTR3	SSTR4	SSTR5	ZFP36L1	STAT1	STAT2	STAT3	STAT4	STAT5A	STAT5B	STAT6	STC1	STK3	STK4	STK11	STRN	STX3	STX4	SULT2B1	BST1	BST2	BTC	SYK	TAC1	TACC1	ADAM17	KLF9	KLF5	TAL1	TARBP2	TBX1	TBX2	TBX5	TBX6	TBX3	MIR548C	MIR590	MIR638	TCF7L2	BTG1	BTK	BUB1	TDGF1	PRDX2	TEAD3	TEK	TERT	TFAP2A	TFAP2B	TFAP2C	TFAP4	NR2F2	TFDP1	TFF1	TFRC	TGFA	TGFB1	TGFB1I1	TGFB2	TGFB3	TGFBI	TGFBR1	TGFBR2	TGFBR3	BYSL	TGM1	TGM2	THBS1	TSPO	THBS4	THPO	KLF10	TIAM1	TIE1	TIMP1	TIMP2	TJP1	TLR2	TLR4	NR2E1	CLDN5	TNF	TNFAIP3	TNFRSF1B	TP53	TP73	TPBG	TPM1	TPTE	TRAF5	TRAF6	TRPC5	MIR657	TSC1	TSC2	TSG101	TSHR	PHLDA2	TTK	C5AR1	TWIST1	TNFSF4	CCR2	TNFRSF4	PRAMEF14	TXNRD1	TYR	TYROBP	UBE2A	UBE2L3	SCGB1A1	UMOD	VCAM1	VDR	VEGFA	VEGFB	VEGFC	VHL	VIP	VIPR1	WARS1	DAGLA	WNT1	WNT2	WNT3	WNT5A	WNT7A	WNT7B	WNT10B	WNT11	WNT2B	WNT9A	WT1	XBP1	XDH	XRCC5	CEMP1	ZAP70	ZFP36	CNBP	ZNF16	ZBTB16	ZBTB17	ZP3	DDR1	BTG2	FZD5	SCG2	PDCL3	WDR77	FA2H	DDX39B	HMGN5	LST1	NOX5	BIRC7	CDC73	FAT4	ROGDI	AKIRIN1	AIMP2	VTCN1	LIN28A	PALB2	E2F8	FZD3	CLMN	SHCBP1	VASH2	GGNBP2	NAA60	NANOG	GRHL2	ESRP2	NR4A3	ZNF703	CTC1	IFT74	DBF4B	MUS81	FUZ	ELL3	CDK5RAP3	PDGFD	TET1	PDCD1LG2	CD276	FOSL1	AKNA	FGF23	NDFIP1	COL18A1	KMT2D	HMGA2	CALR	TCL1A	OR51E2	NDEL1	FAM83D	DOCK8	TMEM14B	MED25	GDF5	CAPN1	RBM10	CAPNS1	AXIN2	BAP1	CDC7	FZD6	FZD7	FZD9	H2AC6	H2AC4	EPPK1	RASSF5	SOX7	CASP3	TFAP2D	MAD1L1	CDCA7	BRIP1	SRPX	ZNRF3	SLC25A33	BTBD10	ING5	GINS4	HOOK3	NCK2	ECRG4	PROK1	CARD11	DOT1L	LZTS2	MEGF10	CUL4A	CUL3	CUL1	CASR	KLF11	RETNLB	KDM2B	PPP1R9B	ZNF503	HAVCR2	AGBL4	PARP10	TBRG1	ATOH8	PPM1D	FAM83A	RERG	IFITM1	DOCK7	TSPYL5	DIXDC1	SCIN	TSLP	LGR5	PIAS1	CDK10	CAV1	CASK	PRKRA	CAV2	CAV3	TNFSF11	RUNX1	PLPP1	CDK13	PSMG1	TP63	CBFA2T3	RUNX3	DCHS1	AKR1C3	CHRD	NUMB	IRS2	BECN1	CBLB	SERPINB7	TNFSF14	TNFSF13	TNFSF12	TNFSF9	CD164	TNFRSF14	RIPK2	FADD	TNFRSF11A	TRIM24	IL18RAP	FGF18	FGF17	FGF16	NRP2	NRP1	CFLAR	CCN6	CCN4	KSR1	CCK	KAT2B	ALDH1A2	APLN	PER2	CCKBR	CDC123	SPHK1	ZPR1	KRIT1	EIF2S2	CCNA2	CCNB1	PHOX2B	MBD2	SKAP2	CCND2	BTRC	CCND3	USP13	WNT3A	CCNE1	TNFSF18	SAPCD2	LACRT	TMEM250	SEMA5A	IFT20	SH2D2A	ARTN	PRC1	ASH2L	CLDN1	PYGO2	IL33	DNAJA3	TBX19	RGN	NMI	CD1D	PDCD5	HGS	NEURL1	CD3E	OSMR	ARHGEF2	MARVELD3	ACVR2A	CD4	AURKB	NOLC1	CD6	SCGB3A1	DLG5	CCPG1	TBRG4	NOG	CRLF1	NUMBL	AIMP1	ITGB1BP1	GPR37L1	ADGRG1	S1PR2	CD19	MS4A1	KLF4	COPS2	CD22	CNOT8	GLP2R	RPL23	TPTE2	CER1	TBCK	MYOCD	SLC9A3R1	ADIPOQ	LIPG	CIAO1	ATP5IF1	ACVRL1	CD28	FTMT	CD80	PAXBP1	CD86	CYP7B1	NTN1	TP53INP1	TNFRSF8	TNFSF8	CD33	HAND2	IL27RA	CD34	MAPK8IP1	SLC25A27	SCARB1	MAGED1	ADAMTS1	CD38	EEF1E1	PTGES	TP53I11	NR1D1	CD40	KIF20B	CD40LG	CD47	VGLL4	RAPGEF2	CD70	ST18	CD74	CD79A	CD81	HDAC4	TOX	CD151	MTSS1	MELK	GINS1	GAB2	MAGI2	NUAK1	CDC6	CDC20	ARNT2	RNF10	MFN2	KIF14	CDC25A	CDC25B	DLEC1	CDC25C	FGF19	CDC42	FGFBP1
93	GOBP_POSITIVE_REGULATION_OF_CELL_POPULATION_PROLIFERATION	ADA	AKT3	CDH3	CD24	PDCD6	MIR1290	MIR711	APELA	C8orf17	COX17	CDH13	NAMPT	EBI3	CDK2	CDK4	PRAMEF27	ADAM10	CALCRL	CDK6	ABCC4	CDKN1A	LILRB2	DNAJA2	TCIRG1	CCL26	MYCNOS	YAP1	N4BP2L2	CDX2	VAV3	CARM1	CIB1	MAB21L2	STAMBP	TNFSF13B	SIX2	NES	KDM5B	ZNF268	CGA	HPSE	PPARGC1A	PRDX3	FERMT2	IL24	ESM1	CEP43	TBC1D8	KAT7	HHLA2	CORO1A	MST1L	PDCD10	NACC1	SAAL1	CHRNA7	CHRNB2	TIRAP	ZBED9	FCRL3	TNFRSF13C	CTHRC1	ADCYAP1	OSR2	LRG1	JAML	CCR3	TMIGD2	CNTF	CNTFR	IQGAP3	OCSTAMP	REG3G	OSR1	COMP	NUDT16	ADM	IL31RA	CLDN7	CR1	NKX2-6	ATF2	CRH	CRIP2	CRKL	ROMO1	MAPK14	CACUL1	CSF1	CSF1R	CSF2	CSF3	CSNK2A1	ADRA1D	IL34	TICAM1	NKX2-5	CTF1	CCN2	IL23R	RNF187	CTNNB1	ADRA2A	COPS9	CTSH	GPBAR1	CX3CR1	KLB	CLECL1	CD55	DCT	AKR1C2	DHX9	DHPS	DLG1	DLX5	DLX6	AGER	DNMT1	DPP4	DRD2	DRD3	AGT	HBEGF	AGTR1	AGTR2	E2F1	APLNR	E2F3	GPR183	ECM1	S1PR1	S1PR3	EDN1	EDN2	EDN3	EDNRB	EFNB1	EFNB2	EGF	EGFR	EGR1	EGR3	EGR4	EIF5A	AIF1	ELANE	EMP2	EPHA1	HIPK1	EPO	ERBB2	ERBB3	ERBB4	EREG	AKT1	AKT2	ERN1	ESR1	ETS1	ETV5	EZH2	F2	F2R	F3	ALDH3A1	PTK2B	STOX1	RTKN2	VSTM2A	FER	FGF1	FGF2	FGF3	FGF4	FGF5	FGF6	FGF7	FGF8	FGF9	FGF10	MAPK15	FGFR1	FGFR3	FGFR2	FGFR4	VEGFD	FOXG1	FOXF1	SHANK2	CEP131	FOXE3	KDM1A	FOXM1	WAPL	KDM4C	ZNF423	AKR1B1	FLNA	FLT1	FLT3	FLT3LG	FLT4	ICOSLG	FN1	UFL1	SIRT1	ZFPM2	OTP	HEY2	FOLR2	CLCF1	PRAME	FOSL2	ALOX12	FXN	SPDYA	CNOT6L	MTOR	FSHB	ABL1	STXBP4	RICTOR	EPGN	BAMBI	PRKD2	WWTR1	FAM98A	SYF2	PPP1R16B	CHTOP	LDLRAP1	PTPN22	GAS6	GATA1	GATA2	GATA6	FBXO5	FGF20	FGF21	GCNT2	GDF2	GREM1	GDF9	GDNF	B4GALT1	GHRH	GHRHR	GHSR	GJA1	FGF22	NOX1	FOXP1	DISC1	C5AR2	BMP10	GLI1	GLI2	GLI3	GNAI2	GNAI3	AQP11	ANG	NEAT1	CCDC88B	FAM98B	DYNAP	EMC10	DLL1	GPER1	GRK5	GRN	MCTS1	HIPK2	PYCARD	CD274	SLC25A5	CNOT7	HILPDA	SERTAD1	ANXA1	HAS2	HCK	HCLS1	HDAC1	HDAC2	NCKAP1L	SOX8	CD209	NRG1	HIF1A	HLA-A	HLA-DMB	HLA-DPA1	HLA-DPB1	HLA-E	HLX	HMGB1	HMGB2	HMOX1	NR4A1	HMX2	HNRNPU	HOXA3	HOXC10	HPGD	HPN	HRAS	PRMT1	HES1	HSF1	HSF4	BIRC5	HTR1A	HTR1B	HTR2A	HTR2B	TNC	HYAL1	TMEM119	ID1	ID2	ACER2	ATXN1L	NCCRP1	PRAMEF5	PRAMEF9	PRAMEF10	IFNG	IGF1	IGF1R	RBPMS2	IGF2	IGFBP2	IGFBP5	CCN1	RBPJ	IHH	IL1A	IL1B	IL2	IL2RA	FASLG	IL3	IL4	IL5	IL5RA	IL6	IL6R	IL6ST	IL7	IL7R	IL9	CXCR2	AQP1	IL10	IL11	IL11RA	IL12A	IL12B	IL12RB1	IL12RB2	IL13	IL13RA1	IL15	IL18	CXCL10	INS	INSL4	INSM1	INSR	PDX1	IRAK1	IRS1	AR	ISL1	ITGA2	ITGA4	ITGAV	ITGAX	ITGB3	JAK2	JAK3	JUN	AREG	KCNA5	MALAT1	KDR	KIT	ARG1	KRAS	KRT6A	NANOGP8	HES5	PRAMEF12	RHOG	PRAMEF8	PRAMEF17	LAMB1	LAMC1	LAMC2	LEP	LGALS9	LHX1	LIF	LIFR	LIG4	SHC4	PRAMEF4	LRP2	LRP5	LTA	ARNT	LTBP3	LTF	LYN	MIRLET7B	MIR101-1	MIR10A	MIR10B	MIR125B1	MIR126	MIR130A	MIR132	MIR141	MIR146A	MIR17	MIR181B1	MIR199A1	MIR19B1	MIR20A	MIR200B	MIR204	MIR208A	MIR21	MIR214	MIR221	MIR222	MIR23A	MIR26A1	MIR27A	MIR27B	MIR29A	MIR301A	MIR30B	EPCAM	MIR17HG	ARRB1	MAB21L1	SMAD4	MAS1	MATK	MAZ	CD46	MDK	MDM2	MECP2	MEF2C	MEF2D	MEIS1	MEIS2	MEIS3P1	MAP3K3	MAP3K5	KITLG	MIF	ASCL1	MMP2	MMP9	MMP12	MNAT1	MPL	PRAMEF11	PRAMEF6	NRARP	PRAMEF7	PRAMEF25	MIR135B	MIR372	CITED1	MST1	MST1R	MVD	MYB	MYC	MYD88	ATF3	NAP1L1	CEACAM6	NCK1	NDUFS4	NFATC2	NGFR	NKX3-1	NMB	NME1	NME2	NQO2	NODAL	NOP2	NOTCH1	NOTCH2	PNP	NPM1	NPY5R	NRAS	NTF3	NTRK2	NTRK3	DDR2	CRNN	OSM	P2RY6	PAK1	REG3A	PAX2	PBX1	CDON	FOXP3	DERL2	MLXIPL	IRAK4	ZNF580	EGFL7	LEF1	MZB1	CD320	PLAC8	PDCD2	FZR1	PDGFA	SIRT6	PDGFB	PDGFRA	IL23A	PDGFRB	PDPK1	GHRL	PGF	PGGT1B	PHB	PIM1	PIK3CD	PITX3	PKHD1	PLA2G1B	PLAG1	PLCG1	SERPINF2	PLXNB3	PML	ATP7A	PRRX1	TLR9	SASH3	POU3F2	POU3F3	DLL4	PPARD	MED1	TRPM4	ODAM	TIPIN	SLC35F6	GID8	PPP1CC	PID1	PHIP	AVP	AGGF1	AKIRIN2	AVPR1A	ACER3	MIR448	SIRPG	SMPD3	CDCA7L	PRKAA1	CCAR1	PRKCA	FOXJ2	PRKCH	EAPP	PRKCI	BRK1	PRKD1	PRKCQ	PRKCZ	PRKDC	MAPK1	MAPK3	MYDGF	PDGFC	MAP2K5	PRL	PRLR	PROX1	LGMN	HTRA1	PRTN3	EIF5A2	MEIS3	TBX20	RAB25	CD248	RTN4	PELI1	GJC2	ZMIZ1	SLC39A10	BAD	PTAFR	PTEN	CBX8	ZNF304	PTGFR	PTH	PTHLH	MIR495	MIR515-1	MIR520A	BIRC6	MIR519D	MIR520H	PTH1R	MIR499A	MIR503	MIR509-1	PTK2	CNOT6	MTA3	RPTOR	DISP3	WDR48	JCAD	PTN	GPAM	PTPN6	ZP4	PTPRC	PTPRN	PURA	RPRD1B	SELENOK	SINHCAF	RAC2	IL21	RARA	RARG	CCND1	BCL2	REG1A	REG1B	RELA	BCL6	HPSE2	PROK2	RPS3	RPS4X	RPS6	RPS6KB1	RPS9	RPS15A	RREB1	S100A6	S100A13	S100B	TSPAN31	SERPINB3	CLEC11A	SCN5A	CCL5	CCL11	CCL14	CCL19	CCL24	CXCL5	XCL1	CX3CL1	SDCBP	CXCL12	ZNF335	CHP2	DMRTA2	CRLF2	NOD2	PDF	LHX5	SFRP1	SFRP2	SCX	SRSF6	RASSF10	PRAMEF33	PRAMEF19	PRAMEF20	CLEC7A	BNC1	SHC1	SHH	SHMT2	SHOX2	GAREM1	BMI1	MARCHF7	ST8SIA1	RASAL3	SIX1	BMP2	SLAMF1	MARCKSL1	PRAMEF1	PRAMEF2	BMP4	BMP5	PRAMEF22	PRAMEF15	BMP6	SLC7A1	BMPR1A	BMPR2	DDRGK1	SMARCD3	SMO	MIR487B	SOX4	SOX9	SOX10	SOX11	SOX15	SP1	SPTA1	SRPK2	SSR1	STAT1	STAT5A	STAT5B	STX3	STX4	BST1	BST2	BTC	SYK	TAC1	ADAM17	KLF5	TBX1	TBX2	TBX5	TBX6	TBX3	MIR548C	MIR590	TCF7L2	TDGF1	TEK	TERT	TFAP2B	TFRC	TGFA	TGFB1	TGFB2	TGFB3	TGFBR1	TGFBR2	TGFBR3	TGM1	TGM2	THBS1	TSPO	THBS4	THPO	TIAM1	TIMP1	TJP1	TLR4	NR2E1	CLDN5	TNF	TNFAIP3	TRAF5	TRAF6	TRPC5	MIR657	TSHR	TTK	C5AR1	TWIST1	TNFSF4	CCR2	TNFRSF4	PRAMEF14	UBE2A	VCAM1	VEGFA	VEGFB	VEGFC	VIP	VIPR1	WNT1	WNT2	WNT5A	WNT7A	WNT10B	XBP1	ZAP70	CNBP	ZNF16	ZP3	SCG2	PDCL3	WDR77	DDX39B	HMGN5	ROGDI	LIN28A	FZD3	VASH2	NANOG	ESRP2	NR4A3	ZNF703	CTC1	DBF4B	ELL3	PDGFD	TET1	PDCD1LG2	CD276	FOSL1	FGF23	KMT2D	HMGA2	CALR	TCL1A	CAPN1	CAPNS1	CDC7	FZD7	FZD9	SLC25A33	NCK2	PROK1	CARD11	DOT1L	MEGF10	CUL4A	CUL3	CASR	HAVCR2	TSPYL5	TSLP	CAV2	CAV3	CDK13	TP63	AKR1C3	CHRD	IRS2	SERPINB7	TNFSF13	TNFSF12	TNFSF9	RIPK2	FADD	TNFRSF11A	FGF18	FGF17	FGF16	NRP2	NRP1	CFLAR	CCN4	CCK	ALDH1A2	APLN	CCKBR	CDC123	SPHK1	CCNA2	CCNB1	CCND2	WNT3A	CCNE1	SAPCD2	LACRT	TMEM250	SEMA5A	PRC1	ASH2L	CLDN1	DNAJA3	CD1D	CD3E	OSMR	CD4	NOLC1	CD6	CCPG1	TBRG4	NOG	CRLF1	ITGB1BP1	GPR37L1	ADGRG1	S1PR2	CNOT8	GLP2R	RPL23	MYOCD	CIAO1	CD28	FTMT	CD80	PAXBP1	CD86	CYP7B1	NTN1	IL27RA	SLC25A27	ADAMTS1	CD38	CD40	KIF20B	CD40LG	CD47	CD70	CD74	CD81	HDAC4	TOX	GAB2	CDC6	CDC20	ARNT2	MFN2	KIF14	CDC25B	FGF19	CDC42	FGFBP1
94	GOBP_NEGATIVE_REGULATION_OF_CELL_POPULATION_PROLIFERATION	NR2E3	MIR675	ABI1	MIR892B	MIR665	MIR873	SH2B3	DUX4	CDH5	MIR1298	MIR711	MIR2355	MIR4632	PTPRU	TSPAN32	CDH13	TOB1	TENM1	RBM5	RNF41	DHRS2	CDK6	GDF11	TRIB1	SPRY1	SPRY2	CDKN1A	CDKN1B	CDKN1C	LILRB2	CDKN2A	SPEG	CDKN2B	CDKN2C	CDKN2D	CDKN3	BTN2A2	DLC1	NDRG1	ADARB1	PEMT	IFI30	GPNMB	CEBPA	CEBPB	CIB1	CHERP	P3H3	PRDX4	PDPN	SPINT2	CELF1	LBX1	CTCF	CGRRF1	CGREF1	TOB2	ZNF268	GJB6	LILRB1	PPARGC1A	COPS8	BTG3	LILRB4	IL24	VAX1	PIM2	CNMD	TMEM115	ADAMTS8	GLMN	NUDT6	STRAP	WDR6	DUSP10	PDCD10	RNF139	PTGDR2	B4GALT7	CD300A	VSIG4	PHB2	ADCYAP1	RXFP2	CNN1	KDF1	PODN	COL4A3	DIS3L2	ACVR1C	ADM	ADORA1	ADORA2A	CD109	CPB2	CLDN3	CR1	NACC2	ATF2	ADORA3	CRP	CSF1R	E2F7	CSK	CSNK2B	SIX5	ADRA1A	CTBP1	CTBP2	RC3H1	CTLA4	BNIPL	CLDN19	CTNNA1	CTNNB1	DAB2IP	CYP1B1	CYP27B1	DACH1	C18orf54	IFNLR1	ZBTB49	GSDME	DLG1	DLG3	DPT	DRD2	AGTR2	E2F1	E2F3	ARID2	NLRC3	AIF1	EMD	FLCN	ZBTB7C	EPHB1	ERBB2	ERBB4	EREG	ETS1	ETV3	F2R	FABP3	FABP6	FABP7	PTK2B	FAP	FBLN1	FCGR2B	FKTN	FGF10	FGFR2	ATF5	VASH1	KIFAP3	SIRT2	TRIM32	FOXJ1	MYO16	PDS5B	FLT1	SULF1	TMEM131L	MINAR1	TNS2	DICER1	TNFRSF13B	SUZ12	SCRIB	MORC3	GTPBP4	DDAH1	NUP62	LDOC1	SH3BP4	ALOX5	FRK	ALOX15B	FRZB	FTH1	KANK2	CHD5	TES	LRRC32	IFT172	GAS8	GATA1	FBXO2	GATA2	GATA3	NKX2-8	GATA6	FBXO4	TINF2	PLA2G2D	NUPR1	GDF2	GREM1	MSTN	B4GALT1	GJA1	MTBP	EIF2AK1	INTU	GPC3	TNFRSF21	PDCD4	UTP20	GLI3	GML	GNRH1	SFN	GPLD1	IFNL1	AQP11	ANG	LGALS9B	DLL1	GPER1	RAPGEF1	RGCC	BRD7	CD274	CXCL1	GSTP1	CNOT7	CERS2	EFEMP2	H2AC8	TAX1BP3	HLA-DRB1	HLA-G	HMGA1	HMOX1	HNF4A	APC	HPN	HRAS	HRG	HES1	DNAJB2	HSPA1A	HSPA1B	C1QL4	ENPP7	CLEC4G	IDH2	IFI35	IFIT3	IFNG	APOD	APOE	IGFBP3	IGFBP5	IGFBP6	IGFBP7	APOH	APP	RBPJ	IHH	IL1A	IL1B	IL2	IL2RA	IL6	CXCL8	IL10	IL12A	IL12B	IL15	TNFRSF9	IDO1	ING1	ING2	INHBA	INPP5D	INPPL1	INSM1	PDX1	IRF1	IRF6	AR	ISL1	ITGA1	JAK2	JARID2	KCNK2	ARG1	ARG2	KRT4	INCA1	NUPR2	FEZF1	LGALS9	LIF	LMNA	LTA	LYN	MIR10A	MIR1-1	MIR125A	MIR125B1	MIR126	MIR129-1	MIR132	MIR133A1	MIR134	MIR137	MIR138-1	MIR140	MIR143	MIR145	MIR146A	MIR149	MIR152	MIR15A	MIR15B	MIR16-1	MIR181B1	MIR181C	MIR182	MIR185	MIR188	MIR193A	MIR195	MIR199A1	MIR199B	MIR20A	MIR200B	MIR204	MIR21	MIR214	MIR218-1	MIR22	MIR221	MIR222	MIR223	MIR23A	MIR24-1	MIR26A1	MIR29A	MIR29B1	MIR29C	MIR30B	MIR30C2	MIR30E	MIR320A	MIR34A	MIR9-1	MIR93	MIR96	MIR98	MIR17HG	SMAD1	SMAD2	SMAD3	SMAD4	SMAD6	SMAD7	CCL3L3	MCC	MDM4	MEF2C	MEIS1	MEN1	ASCL2	FOXO4	MN1	MNDA	MNT	CD200	MIR133B	MIR339	MIR342	MSX1	MYC	MYOD1	MYOG	NDN	ATM	NELL1	NF1	NF2	NFIB	NGF	NGFR	NKX3-1	NME1	NODAL	NOS3	NOTCH1	CCN3	NPM1	NPPC	NPR1	NPR3	NTRK1	ROR2	MIR361	MIR378A	MIR424	OGN	ATP5F1A	OPRM1	OSM	OVOL1	NOX4	DELEC1	PAK1	PAWR	FOXP3	MED31	ZBTB7B	GAL	IFT52	A4GNT	ING4	CEND1	ATRAID	KLF13	ENPP3	GHRL	SERPINF1	ATP8A2	PHB	SERPINE2	PKD2	PLG	PLXNB1	PML	RIPPLY3	IL20RB	POU1F1	DLL4	PPARD	PPARG	MED1	BTG4	PINX1	TESC	FEZF2	IFT57	PBRM1	APPL2	P3H2	PPP2R5C	FBXW7	SYNJ2BP	AVPR2	MIR449A	SIRPG	CAMK2N1	FERMT1	AMBRA1	TMEM127	LIMS2	PRKAR1A	IL26	PKN1	PRKG1	MAPK11	MAP2K1	EIF2AK2	THAP12	PRL	PRNP	CRTAM	PROX1	AZGP1	B2M	IFNK	SMYD2	CTNNBIP1	ACKR3	TWSG1	SLURP1	PELI1	PTCH1	PTEN	PTGIR	MIR362	MIR20B	TMIGD3	PTHLH	MIR329-1	MIR410	MIR492	MIR494	MIR495	MIR497	NDRG2	MIR518B	PTH1R	MIR499A	MIR503	ADGRB1	IFT80	PTN	PTPN2	PTPN6	BAK1	PTPN14	PTPRJ	PTPRK	PTPRM	BAX	WFDC1	PEX2	OVOL2	RAF1	BCHE	RARB	RARG	RARRES1	PLAAT4	RB1	RBBP4	RBP4	BCL2	REG1A	REST	RFPL1	BCL6	SAV1	ROBO1	MIR483	RPS6KA2	S100A11	CEACAM1	CCL2	CCL3L1	CCL8	CCL23	XCL1	SDC4	TNN	BLK	PBLD	TNMD	VSIR	P3H1	SFRP1	SFRP2	SFRP4	SFRP5	SFTPD	PLA2G2F	SHH	WDR13	MARCHF7	NIBAN2	BCL11B	SKI	BMP2	NDRG4	BMP4	WNK2	BMP5	SLC6A4	LGALS7B	LGALS9C	BMP7	SLC16A2	BMPR1B	SLIT3	BMPR2	SNAI2	SMARCA2	MIR487B	SOD2	SOX2	SOX4	SOX9	SOX10	SOX11	SPARC	SPINT1	SPN	SRF	BRCA2	SST	SSTR1	SSTR2	SSTR3	SSTR4	SSTR5	STAT1	STK3	STK4	STK11	STRN	SULT2B1	KLF9	TBX5	MIR638	BTG1	BTK	TFAP2A	TFAP2B	TFAP4	NR2F2	TFDP1	TFF1	TGFB1	TGFB1I1	TGFB2	TGFB3	TGFBR1	TGFBR2	TGFBR3	THBS1	TSPO	KLF10	TIMP2	TLR2	NR2E1	TNF	TNFAIP3	TP53	TP73	TPBG	TPM1	TPTE	TSC1	TSC2	TSG101	TYROBP	SCGB1A1	UMOD	VDR	VHL	VIP	WARS1	WNT5A	WNT10B	WNT11	WNT9A	WT1	XDH	ZBTB16	ZBTB17	DDR1	BTG2	FZD5	SCG2	WDR77	LST1	CDC73	AKIRIN1	AIMP2	VTCN1	CLMN	GGNBP2	IFT74	FUZ	PDCD1LG2	FOSL1	NDFIP1	COL18A1	MED25	GDF5	RBM10	AXIN2	BAP1	H2AC6	H2AC4	EPPK1	RASSF5	SOX7	CASP3	MAD1L1	BRIP1	SRPX	ING5	NCK2	LZTS2	KLF11	KDM2B	ZNF503	HAVCR2	AGBL4	PARP10	TBRG1	ATOH8	PPM1D	RERG	IFITM1	SCIN	CDK10	CAV1	CASK	PRKRA	CAV2	PLPP1	CBFA2T3	RUNX3	BECN1	CBLB	CD164	TNFRSF14	TRIM24	CCN6	KAT2B	ALDH1A2	APLN	PER2	KRIT1	PHOX2B	SKAP2	IL33	DNAJA3	RGN	NMI	PDCD5	HGS	NEURL1	MARVELD3	DLG5	NOG	AIMP1	ITGB1BP1	ADGRG1	KLF4	TPTE2	CER1	MYOCD	SLC9A3R1	ADIPOQ	ATP5IF1	ACVRL1	CD80	CD86	TP53INP1	TNFRSF8	CD33	MAGED1	ADAMTS1	EEF1E1	PTGES	TP53I11	VGLL4	RAPGEF2	ST18	HDAC4	MTSS1	MAGI2	CDC6	RNF10	MFN2	DLEC1	FGFBP1
95	GOBP_RNA_SPLICING	SNRPGP15	RNU4ATAC	RNU6ATAC	SNUPN	PDCD7	PQBP1	RBM12	RNVU1-8	SUGP2	MBNL2	RBM7	RBM6	RBM5	ALYREF	RNVU1-4	RNVU1-14	RNVU1-15	RNVU1-17	RNU6-9	RNVU1-3	RNVU1-1	RNU6-7	RNVU1-6	RNVU1-19	MPHOSPH10	DDX39A	HNRNPR	SRRM1	SF3B4	U2AF1L5	CWC27	SAP18	SMNDC1	BCAS2	SF3A1	PRMT5	CD2BP2	RBM14	PPIE	PPIH	SYNCRIP	DDX17	CHERP	LINC01715	SLU7	PRPF8	IVNS1ABP	KHDRBS3	KHDRBS1	CELF1	CELF2	USP39	SRSF10	AC126323.2	PPARGC1A	CPSF4	TXNL4A	PAPOLA	TCERG1	RNPS1	FASTK	SRSF8	SF3A3	HNRNPA0	CLP1	SF3B2	SNRNP27	NUDT21	SNRNP35	HNRNPUL1	CLASRP	LSM6	PSIP1	STRAP	CELF3	WBP4	DDX20	AHNAK2	ECD	DDX42	U2AF2	CIRBP	TSEN15	CLK1	CLK2	CLK3	CLNS1A	RAVER1	SRSF12	RBMXL3	RNF113B	SREK1	CWF19L2	HNRNPA1L2	RBFOX3	CSTF1	CSTF2	CSTF3	OVAAL	PPP4R2	ZMAT2	SNRNP48	RBMY1F	DDX1	DDX5	DHX8	DHX9	DHX15	DYRK1A	ELAVL2	ELAVL1	ELAVL4	U2AF1L4	KHDRBS2	ERN1	HNRNPA3	RBM24	CASC3	DNAJC8	PUF60	KHDC4	RALY	NCBP2	HABP4	SNW1	ACIN1	SPEN	SNRNP200	KDM1A	SETX	RRP1B	ZC3H13	JMJD6	CSTF2T	FMR1	AFF2	U2SURP	PPWD1	TARDBP	SF3B3	SF3B1	MTREX	SRRM2	RBFOX2	LSM5	TFIP11	PRPF6	STH	FRG1	FUS	PRPF40B	LSM4	USP49	GEMIN5	SYF2	VIRMA	AAR2	PRPF31	DAZAP1	SRPK3	RNU11	RNU6-1	RNU5F-1	RNU5E-1	RNU5D-1	RNU5A-1	RNU5B-1	RNU4-2	RNU4-1	RNVU1-7	PABPC1	AKAP8L	GPKOW	LSM1	LSM3	RBMXL2	RBMX	ZNF638	HTATSF1	PRPF19	RBM20	SLC39A5	FAM98B	TSEN54	ZNF326	SREK1IP1	WEE2-AS1	DCPS	GRSF1	GTF2F1	GTF2F2	RBM15B	CPSF1	TRA2A	HMX2	HNRNPA1	HNRNPA2B1	HNRNPC	HNRNPD	HNRNPF	HNRNPH1	HNRNPH2	HNRNPH3	HNRNPK	HNRNPL	HNRNPU	HSPA1A	HSPA8	ZBTB8OS	IK	RBMY1B	RBMY1D	RBMY1E	RBMY1J	RBM12B	NCBP2L	LGALS3	MAGOH	MBNL1	MFAP1	MYOD1	HNRNPM	NCBP1	NCL	SNU13	NONO	NOVA1	NOVA2	YBX1	NUP98	RBMXL1	GEMIN4	PCBP1	PCBP2	DBR1	DDX47	RSRC1	ARL6IP4	CRNKL1	ZBTB7A	CDC40	DDX41	RTCB	CWC15	LARP7	PCF11	SRRT	LUC7L2	RBMX2	RTRAF	SF3B6	PPIL1	LSM7	LSM8	CPSF3	WBP11	LUC7L3	CDK12	C9orf78	PIK3R1	PLRG1	PPIL3	CPSF2	RBM11	PNN	POLR2A	POLR2B	POLR2C	POLR2D	POLR2E	POLR2F	POLR2G	POLR2H	POLR2I	POLR2J	POLR2K	SLC38A2	POLR2L	PRMT7	RBFOX1	ESRP1	CWC25	TXNL4B	GEMIN8	PRPF39	GPATCH1	PPP1R8	MAGOHB	PRPF38B	RBM28	RBM23	PPP2CA	PPP2R1A	RAVER2	SMU1	PSPC1	CWF19L1	RBM41	WDR33	PRCC	RBM38	ZCCHC8	RNPC3	PRPF40A	IWS1	LUC7L	RBM22	YJU2	CCAR1	MBNL3	ZMAT5	CTNNBL1	METTL3	CELF4	XAB2	PCBP4	THOC2	PTBP1	CLK4	ISY1	CWC22	PRX	METTL14	SUGP1	CCAR2	LSM2	PTBP2	SCAF1	CACTIN	RBM25	UBL5	RBM3	RBM4	RBMY1A1	REST	RNU1-4	DHX35	RNVU1-2A	RNU2-1	CELF6	CELF5	RP9	RPS13	RPS26	RRAGC	SFPQ	SRSF1	SRSF2	SRSF3	SRSF4	SRSF5	SRSF6	SRSF7	SFSWAP	TRA2B	RBM15	METTL4	UPF3B	SMN1	SMN2	SNRNP70	SNRPA	SNRPA1	SNRPB	SNRPB2	SNRPC	SNRPD1	SNRPD2	SNRPD3	SNRPE	SNRPF	SNRPG	SNRPN	SON	SRPK1	SRPK2	BRDT	SUPT6H	GCFC2	TMBIM6	TIA1	C1QBP	U2AF1	ZRSR2P1	UMOD	USP4	WT1	SF1	RNF113A	SCNM1	AHNAK	TSEN34	METTL16	C2orf49	WDR77	RBM42	DDX39B	THOC6	SNRNP25	USB1	PRKRIP1	SNIP1	GEMIN7	GEMIN6	CPSF7	ESRP2	THOC7	TSEN2	FXR1	PABPN1	CCDC130	FIP1L1	COIL	SF3A2	SYMPK	ESS2	AKAP17A	ZRSR2	RBM10	SF3B5	TRPT1	RBM4B	FAM172A	NSRP1	WDR83	THOC3	DHX16	SRRM4	TTF2	PPP1R9B	BUD13	PHF5A	GEMIN2	ZC3H10	PRPF38A	LSM10	RBM17	ZCRB1	PRPF18	THOC5	KHSRP	CDK13	SRSF9	ZPR1	BUD31	PRPF4B	NOL3	SART1	PRPF4	PRPF3	ZNF830	SCAF11	YTHDC1	HNRNPLL	SRSF11	EFTUD2	PPIG	ZRANB2	SNRNP40	DDX23	QKI	FXR2	CIR1	RBM39	PRDX6	WTAP	TGS1	AQR	SART3	EIF4A3	DHX38	DDX46	CDC5L	RBM19	RBM8A	THRAP3	THOC1	PTBP3
96	GOBP_LIPID_BIOSYNTHETIC_PROCESS	ACOT8	PLA2G4B	PIGK	SDR42E2	MIR548P	NR1H3	CERT1	PYURF	LPCAT3	DHRS9	CDK4	ABCA8	CEPT1	RACK1	CDS1	PEMT	CDIPT	ACAA2	PIBF1	AGPAT1	AGPAT2	SPTLC1	SORBS1	ERLIN1	PMVK	CES1	AVIL	EBP	CERS1	PTGES3	CFTR	STARD10	CGA	FAXDC2	CYP46A1	PPARGC1A	STARD3	SLC27A5	SLC27A2	LIAS	CHAT	ABHD2	AKR1C4	PLAAT3	ERLIN2	ERG28	CHKA	CHKB	CHP1	TREX1	FDX2	ACOT7	MGLL	OSBPL1A	OSBPL6	OSBPL7	OSBPL9	PTPMT1	NUS1	MOGAT1	ACSM1	APOA5	CLCN2	CLN3	CYP2R1	ACOT4	DEGS2	ACSM2A	ACER1	CYP4F22	SLC44A3	PRXL2B	A3GALT2	FITM2	PIGU	MBOAT2	SGPP2	TAMM41	ADM	STARD4	GPAT4	CREB1	CREBL2	SCP2D1	ACSM6	SAMD8	SERPINA12	CSNK1G2	CSNK2A1	CSNK2A2	CSNK2B	PIK3R6	LIPI	SIK1	GPAT2	PPM1L	MBOAT1	CYP1A1	CYP1A2	CYP3A7	CYP2C8	CYP2C9	CYP2D6	CYP2E1	RDH10	CYP3A4	CYP7A1	CYP8B1	CYP11A1	CYP11B1	CYP11B2	CYP17A1	CYP19A1	AWAT2	CYP21A2	CYP27A1	CYP27B1	CYP51A1	DGKA	DGKB	DGKG	DGKH	DGKQ	FITM1	PHOSPHO1	SPTSSB	SGMS2	SPTSSA	ABHD3	DHCR7	DHCR24	CYB5R3	DPAGT1	NR0B1	EDN1	EDN2	EGR1	ACSF3	ABCA2	PIKFYVE	LIPH	PLD6	HACD2	CERS3	SLC44A5	EPHX2	CLN8	AKT1	ABCA3	ABCD1	FABP3	FABP5	ACSL1	ACSL3	ACSL4	FASN	ALDH1A3	ALDH3B1	ADGRF5	DAGLB	ALDH3B2	FDFT1	FDPS	FDX1	FDXR	ALDH3A2	FGF1	FGF2	ABCD2	FGFR4	DOLK	INPP5F	SACM1L	SCAP	WDTC1	AKR1B1	GPD1L	LPIN1	ACSBG1	DDHD2	ACSL6	PIP5K1C	CTDNEP1	SIRT4	SIRT3	SIRT1	MLYCD	SLC44A1	PIK3R5	SEC14L2	PIGN	PDSS1	AMACR	PLA2G15	RAB38	PRKD3	PISD	ALOX12	ALOX5	ALOX12B	ALOX15	ALOX15B	MTOR	ALPI	FSHB	NR5A1	TECRL	KDSR	LCLAT1	CERS6	G6PD	LPCAT4	PLA2G4F	CNEP1R1	ST6GALNAC3	SERINC5	B4GALNT1	PRKD2	SGMS1	OSBPL3	DECR2	ZBTB20	PLA2G2D	GBA	GBGT1	GFI1	SH3YL1	GIP	ST6GALNAC4	GK	DKKL1	DKK3	INPP5J	CPNE7	COQ2	HPGDS	PGAP2	PRPF19	MCAT	HDHD5	GPD1	GPLD1	ANG	PLA2G4D	FADS6	PIGW	GPER1	PNPLA1	GPX4	ORMDL2	GSTM1	GSTM2	GSTM4	GSTP1	NPC1L1	ST8SIA5	CERS2	ANXA1	HSD17B10	HEXB	PLA2G2E	ST6GALNAC6	PIK3R4	ACACA	HMGCR	HMGCS1	HMGCS2	ACACB	HPGD	HSD3B1	HSD3B2	HSD11B1	HSD11B2	HSD17B1	HSD17B3	HSD17B2	HSD17B4	ACADL	APOA1	HTR2A	HTR2B	HTR2C	APOA2	APOA4	APOB	ST8SIA6	ENPP7	ACER2	MALRD1	APOC1	ACSM4	IDH1	IDI1	APOC2	AC098591.2	APOC3	HSD17B13	IFNG	MOGAT3	DGAT2L6	APOE	ACSM2B	IGFBP7	CCN1	IL1B	IMPA1	INS	INPP4A	INPP5D	INPPL1	INSIG1	EIF6	ACADVL	ARF1	CERKL	ENHO	SLC27A1	ARF3	KPNB1	PEDS1	ACAT2	AGMO	LBR	LCAT	LDLR	LEP	LHB	LIPC	FADS1	FADS3	HACD4	LPL	PLPP6	LSS	LTA4H	LTC4S	MIR132	MIR182	MIR185	MIR204	MIR29B1	MIR30C1	MIR33A	MIR9-1	MIR96	ASAH1	MIF	ACHE	PLIN5	AKR1B15	MTM1	MVD	MVK	ACLY	NDUFAB1	ATM	ATP1A1	NFKB1	NFYA	NFYB	NFYC	OCRL	OSBP	P2RX1	PLA2G3	PNPLA8	PAM	RDH8	NSDHL	DHH	PBX1	ST8SIA3	PCK1	PCK2	MLXIPL	ADIPOR1	SCCPDH	ABHD5	MECR	INSIG2	HSD17B12	HSD17B11	HSD17B14	PLCE1	ACP6	PIGP	PCYT1A	CYP39A1	MBTPS2	PRKAG2	ISYNA1	HSD17B7	HACD3	PDGFA	PDGFB	RAB14	PIGT	PDK4	CYB5R2	ACSL5	CYB5R1	INPP5K	PEX7	PIGA	PIGC	PIGF	PIGH	PIK3C2A	PIK3C2B	PIK3C2G	PIK3C3	PIK3CA	PIK3CB	PIK3CD	PIK3CG	PIK3R1	PIK3R2	PI4KA	PI4KB	PIP4K2A	PLA2G1B	PLA2G2A	PLA2G4A	PLA2G5	PLCG2	PLD1	PLD2	PLP1	PLSCR1	BCO1	PRKAG3	A4GALT	DPM3	WNT4	MTMR12	PPARA	PPARD	CRLS1	MED1	PIGG	ELOVL2	LPCAT2	PIGX	ACSM5	OXSM	AVP	TMEM38B	AVPR1A	ETNK2	THNSL2	FBXW7	PI4K2B	OLAH	SPTLC3	AGPAT5	ACER3	PI4K2A	ETNK1	SMPD3	MTMR8	PRKAA1	SMPD4	PRKAA2	PRKAB1	PRKAB2	PIGV	VAC14	PRKAG1	AGK	PRKCD	PECR	PRKD1	ACSS2	PRLR	PROX1	INPP5E	ASAH2	SPHK2	AGPAT3	AGPAT4	STARD7	CHPT1	BAAT	PLSCR3	PNPLA2	PDSS2	SLC44A2	DOLPP1	PTEN	PTGDS	PTGIS	ABHD6	PTGS1	PTGS2	SERINC1	PITPNM2	PLEKHA4	GPAM	TRIB3	PTPN13	ABCD3	PCYT2	PCTP	MID1IP1	RAB4A	RAB5A	RAN	PLEKHA1	PLEKHA2	ALOXE3	RBP1	REST	FAM3A	ELOVL5	RPE65	SERINC4	ACSM3	SBF1	MSMO1	SC5D	SCD	CEACAM1	SCP2	ABHD4	GAL3ST2	FADS2B	MTMR14	ALDH8A1	PLA2G2F	DGAT2L7P	ACBD3	ARV1	ST3GAL1	ST3GAL2	ELOVL1	ST3GAL4	ETNPPL	ST8SIA1	LPIN3	BMP2	MPPE1	BMP5	ASAH2B	BMP6	SNAI2	PLEKHA3	BMX	MTMR9	SMPD1	SMPD2	SNAI1	SOD1	SP1	SQLE	SRD5A1	SRD5A2	AKR1D1	BRCA1	SREBF1	SREBF2	STAR	ELOVL4	TAZ	TBXAS1	TSPO	THRSP	TM7SF2	TNF	TNFRSF1A	C3	CRPPA	UGCG	UGT8	NR1H2	XBP1	MIR766	ST8SIA4	ELOVL6	MBOAT7	FA2H	DHRS11	HSD17B8	ABHD8	ADIPOR2	CERS4	SRD5A3	GAL3ST4	PIP4K2C	LPCAT1	DHDDS	SCD5	ELOVL7	PGAP1	PTGES2	CWH43	MOGAT2	RUFY1	PIGZ	HSD3B7	PNPLA3	SLC44A4	ASXL3	DDHD1	ST8SIA2	PTDSS2	SGPP1	PLA2G12A	ACSBG2	ST6GALNAC5	CAPN2	ACOX2	PITPNM3	ELOVL3	CCDC3	TLCD3B	STARD3NL	PIP5K1A	PIP5K1B	PIP4K2B	PLA2G6	PLA2G10	B3GNT5	FAR1	PGAP4	NSMAF	GNPAT	ACSS1	DGAT2	HINT2	ABHD1	PIGO	PLEKHA8	GPAT3	CBR4	MFSD2A	SERAC1	AJUBA	PIGY	PIK3R3	DGKZ	DGKE	DGKD	AGPS	SLC45A3	SELENOI	DEGS1	PLA2G4C	PLPP1	PLPP2	PLPP3	HSD17B6	AKR1C3	ABCB11	DGAT1	B4GALT3	B3GALT4	B3GALT2	B3GALT1	MBTPS1	CBR1	GPAA1	CDS2	MTMR1	DPM1	DPM2	INPP4B	ALDH1A2	SYNJ1	ST3GAL5	SYNJ2	SPHK1	SGPL1	CPNE3	MTMR3	MTMR2	CPNE1	CACNA1H	GAL3ST3	CH25H	PIGQ	CERS5	RGN	MTMR6	MTMR7	MTMR4	IDI2	HACD1	LARGE1	VAPB	VAPA	TSPOAP1	PIGM	PGAP3	B4GALT6	B4GALT5	TPTE2	SDR42E1	CPNE6	ADIPOQ	LIPG	PIGS	ORMDL1	ORMDL3	FADS2	CYP7B1	QKI	GGPS1	PCYT1B	PIGL	PIGB	PGS1	SCARB1	GAL3ST1	SPTLC2	TECR	PTGES	H6PD	NR1D1	PITPNM1	ABCG1	LPIN2	CD74	PTDSS1	OSBPL2	FIG4	LPGAT1	FGF19	NR1H4
97	GOBP_PYRIMIDINE_CONTAINING_COMPOUND_SALVAGE	UPP2	DCK	TYMP	UCKL1	TK1	TK2	UCK2	UPP1	PUDP	UCK1	CDA
98	GOBP_MACROMOLECULE_CATABOLIC_PROCESS	HDAC6	UBE2DNL	PDCD6IP	USP17L10	USP17L11	USP17L12	USP17L13	USP17L17	USP17L18	USP17L19	USP17L20	USP17L21	USP17L22	USP17L15	TOM1L1	HUWE1	GPC6	ADAM8	USP17L23	LRPPRC	BCAP31	TOB1	CDK2	RBM7	AP006621.6	RNF41	PSME3	CDK5	TRIM13	TOPORS	PSMD14	TRIB1	HNRNPR	RIDA	ZMPSTE24	CDKN1B	STUB1	UBE4B	PRSS16	MAEA	APC2	MARCHF6	TCIRG1	ANAPC10	RACK1	ARIH2	LYPLA1	ZER1	MAD2L2	SYNCRIP	CEBPA	KAT5	ATG7	RNASEH2A	UBD	ERN2	USP16	PAIP1	TRIM3	ERLIN1	RBCK1	IGF2BP1	IGF2BP3	IGF2BP2	CELF1	CSPG5	OGA	YME1L1	CTSC	GIPC1	HBS1L	PLK2	CLPX	HPSE	USP20	USP19	LYVE1	RNPS1	FASTK	POP1	HNRNPA0	SEC61B	OS9	TLK2	TENT4A	ADRM1	WWP1	WWP2	UBE2C	KERA	ATE1	FAF1	GLMN	LSM6	CHI3L1	ERLIN2	CHI3L2	ADAMTS7	CHIT1	PKP3	CHEK2	IRAK3	TREX2	RPL35	RNF139	EGLN2	ERI2	MAN1B1	CHP1	SNF8	USP18	TREX1	LYPLA2	PARK7	EXOSC8	RNF13	GABARAPL2	AZIN2	TRIM9	TIRAP	PGLYRP2	PGLYRP3	OSBPL7	CIDEA	NT5C3B	OMA1	FBXO17	CIRBP	TENT5B	DIS3L	RNF166	ERCC8	FAM122A	AGAP2	AGAP3	AP2M1	AP2S1	RFFL	UBE2J2	EXOSC6	CLU	ANAPC16	TPP1	CLN3	CLN5	LRRK2	CLTA	CLTC	PSMB11	SOCS4	NTAN1	USP43	WDR81	PLK3	FBXO27	LYPLAL1	RNF19B	CHMP4B	LYG1	DIS3L2	NEU4	UBR3	ZFAND2B	KLHL40	TRIM71	NUDT16	SPATA18	TRIM40	CPA2	VPS37A	UBXN2B	HGSNAT	AMER1	ASB11	ASB5	ASB9	MAPK14	CACUL1	PSMA8	UBQLNL	TTC36	PRICKLE1	FBXL14	CSNK1A1	CSNK1D	CSNK1E	CSNK2A1	CSNK2A2	VCAN	NCAN	FBXL16	CSPG4	SLFN13	TMEM199	CST3	NOTUM	C18orf25	ZNRF4	UBE2U	CTBS	RC3H1	DCST1	RNF187	PYHIN1	CTNNB1	ADRA2A	CTRL	COMMD1	CTSB	CTSD	CTSH	CTSK	CTSL	CTSV	DTX3L	CTSO	CTSS	CTSW	CTSZ	SH3D19	DAB2IP	SH3RF2	CYLD	PNLDC1	RNF217	VPS37D	USP51	CYP51A1	AP2A1	DAB2	TMTC3	AP2A2	DNAAF4	DAZ1	OTUD7A	DAZL	FBXO39	DEDD2	AP2B1	DCN	DDB1	DDIT3	UBXN2A	DDX5	DDX6	RNF168	DHX9	RBM46	CDC20B	TENT2	DCP2	DFFA	DFFB	RNF133	TENT5D	DHX36	SYNPO2	UBE2L5	DKC1	ACAN	DNA2	DNASE1	DNASE1L1	DNASE1L2	DNASE1L3	DNASE2	AGL	TRDMT1	DXO	DVL1	TOR1A	E2F1	EEF1A1	EEF1A2	AGO3	AGO4	EFNA1	EGF	EGFR	AMN1	DCP1B	UBR1	PATL2	EIF4G1	CELA1	ELANE	ELAVL1	ELAVL4	ABCA2	RNF215	KCTD6	FBXO45	RAB12	STT3B	PDE12	DNAJC18	ENDOG	EPHA4	CLN8	AKT1	ERN1	ALAD	ETF1	EXT1	F13B	PTK2B	FAP	USP12	PATL1	RBM24	GPC2	FBXL13	FEN1	GPC4	FGF2	GPC5	FHIT	CASC3	XRN2	CPEB3	FASTKD2	ZHX2	DIS3	DENND3	NCBP2	SIRT2	FOXF2	TRIM32	FBXO21	EXOSC7	CNOT1	USP33	SAMD4A	SMG1	HECW1	MYCBP2	FOXO1	TNRC6B	CUL9	FLNA	GGA3	LARP4B	UBXN4	ATG4B	FBXL7	FAF2	PSME4	VPS13A	FBXW11	SMG6	UBR2	FMOD	TUT4	FMR1	TRIM2	USP22	NEDD4L	UBR4	USP24	LARP1	PUM2	UFL1	SMG5	ECPAS	ATP13A2	EXOSC2	DICER1	SIRT1	RYBP	TARDBP	SF3B3	KCTD2	MTREX	RPL13A	HYAL4	CARHSP1	CD2AP	CBLC	HSPBP1	EDC4	LSM5	CEMIP2	GSPT2	SDF2L1	CNOT6L	CDC26	RNASEH1	AFG1L	MTOR	FUCA1	FUS	TMEM9	FYN	G6PC	YTHDF3	KCTD13	FBXO33	LYG2	GAA	RNF144B	PCSK9	PAN3	MFSD8	SNX33	FBXO7	SVIP	LSM4	RHBDD3	NOCT	ARIH1	FBXL2	HECTD1	RAB26	ARMC8	USP49	RPL36	GALNS	RNF19A	RCHY1	AMBP	CNOT10	ANAPC15	PTPN23	WWTR1	TIPARP	RNF167	UPF2	LTN1	GIGYF2	GGA1	ABHD12	TRPC4AP	SERBP1	FBXL21P	FBXL3	FBXO2	FBXL6	FBXL5	FBXL4	KLHL3	FBXW8	FBXO22	FBXO10	FBXO9	FBXO8	FBXO6	FBXO5	FBXO4	GBA	NUPR1	AGO1	MAGEA2B	GDNF	AMFR	GFAP	GJA1	PABPC1	RNF11	USP21	UTP25	SND1	LAMP3	SNX5	CHIA	AGO2	VPS4A	DISC1	GPC3	GLB1	RNF115	ERLEC1	KLHL20	CSDC2	LSM1	LSM3	TNRC6A	UBE2S	PRPF19	DESI1	SGSM3	HTRA2	CECR2	GNA12	GNS	GPC1	GPLD1	AQP11	PGM2L1	KCTD21	SIAH3	FBXL22	MEIOC	RNF149	RNF175	RNF180	GPX1	TRIB2	CCDC22	DCPS	HIPK2	GRIN2A	GRIN2C	WDR91	DROSHA	MYLIP	UHRF1	GRSF1	GSK3A	GSK3B	GSPT1	USP25	PACSIN3	ANAPC2	CNOT7	GUSB	SNX12	ANAPC4	POMT2	UBQLN2	UBQLN1	NOP53	TBX21	GZMA	GZMB	H1-0	ANXA2	HEXA	HEXB	HFE	PIK3R4	UBE2K	AOAH	HMGB1	HMGB2	HMGCR	HMMR	APAF1	HNRNPC	HNRNPD	HNRNPU	APC	APEX1	BIRC2	HSF1	DNAJB2	HSPA1A	HSPA1B	HSPA5	HSPA8	HSPB1	HSP90AA1	HSP90AB1	HSPG2	HYAL1	UBAC2	APOB	CENATAC	NANOS2	SPOPL	ZC3H12D	NANOS1	IDE	IDS	IDUA	SLFN14	NCCRP1	IFI27	NANOS3	IFNG	APOE	IL1B	IL6	IL10	INS	EIF3E	ISG20	ARAF	USP50	USP41	DND1	AGRN	USP17L2	NHLRC1	RNF148	KPNA1	KPNB1	TNPO1	NHLRC3	LIN28B	USP27X	UBAP1L	USP17L6P	LAMP2	RPSA	USP17L8	USP17L7	CTSL3P	LDLR	MEX3D	ST20	C17orf97	USP17L1	LRP1	LRP2	ARNTL	LUM	MIRLET7A1	MIR146A	MIR181B1	ARRB1	MAD2L1	SMAD3	ARRB2	SMAD7	MAGEA2	ARSB	MAGOH	MAN1A1	MANBA	MAP1A	DDI1	DNAJB9	MDM2	MDM4	MGAT3	ATXN3	MLH1	MMP12	MOV10	TRIM67	BECN2	MSN	MTM1	MYD88	NAGLU	HNRNPM	NCBP1	ATM	NEDD4	RPL10A	NEDD8	F8A2	F8A3	NELL1	NEU2	NFE2L2	NOS2	CNOT2	CNOT3	CNOT4	NPM1	NRDC	ACR	YBX1	NSF	TRIM72	OAS2	RNF165	OAZ1	OAZ2	ODC1	OMD	OGN	OPHN1	OVGP1	FURIN	UBQLN3	PRKN	PARN	MYEF2	PCBP2	DERL2	EXOSC3	EXOSC1	VPS36	UBXN1	NDUFA13	SIDT2	SH3GLB1	ABHD17B	RLIM	RNFT1	MRTO4	VPS28	CRBN	ZDHHC2	UBAP1	BFAR	WAC	DACT1	FZR1	ATRAID	UCHL5	SNX9	ANAPC5	ANAPC7	MAGEC2	YTHDF2	PCYOX1	UBE2J1	DTL	JKAMP	ANAPC11	ZCCHC17	SIRT6	AZIN1	NBAS	GET4	UBE2D4	NUB1	ASB2	SUFU	OAZ3	LSM7	PGM1	PHB	PHKA1	PHKA2	PHKB	PHKG1	PHKG2	SERPINE2	PIN1	PKD1	PKP1	PLK1	PMAIP1	PML	PELO	EXOSC9	EXOSC10	TREM2	POLR2D	POLR2G	DNAJC10	KCTD5	FBXW5	XRN1	ANKIB1	TOLLIP	RNF216	EXOSC4	RC3H2	RNF186	DDX49	SGTB	NDFIP2	FBXL19	CTSA	ZRANB1	RNF111	DNAJB12	FBXL12	TENT5C	NSUN2	ALKBH5	RNF43	YTHDF1	UBE2R2	RNF125	BANP	CLN6	PPP1CA	GID8	AUP1	PPP1CB	USP47	VPS37C	NRDE2	NBDY	DET1	PPP1R3D	SAMD4B	DMAC2	PPP1R8	MAGOHB	ANKZF1	MTPAP	PPP2CA	PPP2CB	PPP2R1A	SMG8	PPP2R2A	BBS7	USP40	UBA6	PPP2R5C	NUDT15	PGM2	UBE2W	FBXW7	RNF121	FBXL8	ABHD10	LAPTM4B	PPT1	FBXO48	YOD1	PRELP	FEM1A	CNOT11	STAB2	ZCCHC8	TENT5A	KIF16B	PNRC2	RNF126	PRKACA	NPLOC4	VPS35	EDEM2	CHFR	UGGT2	NGLY1	PRKCA	PCID2	PRKCD	DCP1A	RNF130	PRKCG	VPS11	SELENOS	USE1	PBK	RNF114	NSFL1C	SMG9	MAPK9	DNAJC3	RNF20	METTL3	LGMN	EIF4ENIF1	PSEN1	TRIM39	FMN2	PSMA1	ZC3HAV1	PSMA2	PSMA3	PSMA4	PSMA5	PSMA6	PSMA7	UGGT1	PSMB1	UBQLN4	PSMB2	PSMB3	EXOSC5	PSMB4	FEM1C	PSMB5	PSMB6	PSMB7	OTUD7B	PSMB8	PSMB9	PSMB10	ADAMTS9	PSMC1	CCDC47	PSMC2	PSMC3	PSMC4	PSMC5	DAZ3	DAZ2	PSMC6	PCBP4	PSMD1	PSMD2	PSMD3	PCNP	PITHD1	PSMD4	REXO4	PSMD5	PGLYRP4	PSMD7	DAZ4	PSMD8	PSMD9	SMURF1	PSMD10	PELI1	PSMD11	PSMD12	PSMD13	PSME1	PSME2	CEMIP	PTEN	RCN3	RHBDD2	BIRC6	PTK2	CNOT6	USP31	RNF150	ADGRB1	HECW2	HACE1	MIB1	KLHL42	USP35	KLHL8	RIC1	USP36	USP28	USP29	RNF213	TNRC6C	USP37	PTPN1	METTL14	PTPN3	TRIB3	CCAR2	HAMP	LSM2	BARD1	BAX	PYGB	PYGL	PYGM	TP53INP2	ABHD17C	DNASE2B	RAD23A	RAD23B	CACNG7	RBBP6	RDX	RELA	UPF1	RFPL1	RNASE2	RNASE3	RNASE6	RNASEL	RNF4	RNF5	RNF6	FASTKD5	HPSE2	RNH1	ROCK1	RPL3	RPL4	RPL5	RPL6	RPL7	RPL7A	RPL8	RPL9	RPL10	RPL11	RPL12	RPL13	RPL15	RPL17	RPL18	RPL18A	RPL19	RPL21	RPL22	RPL23A	RPL24	RPL26	RPL27	RPL30	RPL27A	RPL28	RPL29	RPL31	RPL32	RPL34	RPL35A	RPL37	RPL37A	RPL38	RPL39	RPL41	RPL36A	RPLP0	RPLP1	RPLP2	RPS2	RPS3	RPS3A	RPS4X	RPS4Y1	RPS5	RPS6	RPS7	RPS8	RPS9	RPS10	RPS11	RPS12	RPS13	RPS14	RPS15	RPS15A	RPS16	RPS17	RPS18	RPS19	RPS20	RPS21	RPS23	RPS24	RPS25	RPS26	RPS27	RPS27A	RPS28	RPS29	CELA2A	BGN	CEACAM1	SDC1	BCAN	SDC2	SDC4	SDCBP	RNF123	SEL1L	MAGEF1	ECSCR	SET	SETMAR	PJA1	TENT4B	RHBDF1	SOX17	COP1	KLHL25	SGSH	SGTA	USP17L3	FBXW4	ANAPC1	SHH	SMURF2	SIAH1	RMND5B	SIAH2	RMND5A	NMNAT1	FBXL17	MARCHF7	USP46	SKIV2L	SKP1	PINK1	SKP2	UPF3B	UPF3A	UBE2Z	SLC9A1	SLC11A1	SMARCC1	DDRGK1	BOLL	SUMO2	SNCA	SNRNP70	BNIP3	SNX1	BNIP3L	SORL1	SOX9	SPAM1	FOXL2	SSB	ZFP36L1	ZFP36L2	AURKA	STX5	STYX	SUPV3L1	TAF1	TAF9	TBL1X	ELOC	ELOB	PPP1R11	BUB1B	TGFB1	TGFB1I1	TIMP1	TIMP2	TIMP3	TIMP4	TMF1	TNF	TNFAIP1	TNFAIP3	TNFRSF1B	HSP90B1	TRAF2	C4BPA	C4BPB	TSG101	TTC3	USP17L24	USP17L5	UBA52	UBB	UBC	UBA1	UBA7	UBE2A	UBE2B	UBE2D1	UBE2D2	UBE2D3	UBE2E1	UBE2G1	UBE2G2	UBE2H	UBE2I	UBE2L3	UBE2N	UBE2V2	UBE3A	SUMO1	UCHL1	UCHL3	UFD1	SCGB1A1	UMOD	USP4	USP1	UVRAG	VCP	EZR	VIM	VIP	VLDLR	WFS1	WNT1	WNT5A	WNT10B	XBP1	XPO1	YWHAB	YWHAZ	ZFP36	PTTG1IP	TRIM25	LAPTM5	CSDE1	BTG2	RNF103	USP7	RAB7A	PCYOX1L	TRIR	DDA1	GID4	PDCL3	ERI3	SECISBP2	METTL16	FTO	FASTKD3	TMUB2	DERL1	BAG6	FBXL15	RNF128	RNASEH2B	CHMP6	HECTD3	PPP1R3B	TUT7	FASTKD1	ZYG11B	TBL1XR1	VPS37B	LIN28A	KCTD17	FBXO31	RNF122	ZC3H14	LPCAT1	PRR5L	UBXN8	DNAJB14	PSME3IP1	FOXRED2	FBXL18	CALM1	ZC3H12A	EDC3	SPSB1	RNF34	MUS81	FBXO11	NUP214	EDEM3	STAM	CDK5RAP3	KLHL15	SEL1L2	DCAF11	WDR61	CUL5	UBXN6	NDFIP1	USP5	FXR1	ANP32A	TAF15	HM13	FBXO38	FAM83D	ADAMTS12	RNF146	SHARPIN	SLIRP	CAMLG	CLPP	ABHD17A	CAPN1	USP11	USP9X	CAPN2	RBM10	CAPN3	F8A1	USP9Y	AXIN1	AXIN2	BAP1	RILP	TMUB1	NUDT12	CASP3	HYAL3	ITCH	LONP2	USP26	SNX25	KCTD10	SPOP	PLEKHN1	QRICH2	CASP8	USP44	USP42	ZNRF3	RNASEH2C	USP48	RHBDD1	UQCC2	DDI2	PYM1	VPS25	CCDC115	ECRG4	SYVN1	CUL4B	CUL4A	CUL3	CUL2	CUL1	USP38	USP32	LNX1	SPSB2	OGT	USP30	KLHL22	AGBL4	FBH1	ZNRF1	ABHD13	FBXL20	UBL7	USP45	ENC1	YBX3	COPS3	NKD1	NKD2	HELZ2	TNKS1BP1	PIAS1	PRPF18	CAV1	KHSRP	CAV3	CBFA2T3	RNASET2	EIF3H	CBL	BECN1	CBLB	HYAL2	CDC23	PNPT1	CTSF	SNX3	RIPK1	TNFSF13	TNFSF12	ADAM9	PABPC4	TRIM24	SQSTM1	CDC16	ZPR1	MTMR2	CCNB1	BTRC	MGAM	USP13	SERPINB12	MVB12B	STBD1	CCNF	UBE3B	PGLYRP1	RSPRY1	UBE3D	BRSK2	RNF8	RPL14	ERI1	LRSAM1	ANGEL2	SPSB3	IL33	USP14	USP6	USP2	USP10	USP8	RGN	MTA1	LATS1	TMEM67	CNOT9	TMEM259	DERL3	RNF185	HGS	NEMF	UBXN11	BUB3	AURKB	TMEM129	PTTG1	NAF1	SPSB4	TBRG4	CHMP4C	UBE2L6	MAPKAPK2	ARRDC1	SOCS6	MMP20	TRIP12	MVB12A	CNOT8	RPL23	UBE4A	LONP1	FBXO44	PLAA	ATP5IF1	ROCK2	PSMF1	FXR2	VPS4B	BAG5	BAG3	BAG2	SEC22B	GTPBP1	NR1D1	CLOCK	CD44	RNF14	RNF7	ISG15	TTC37	SOCS5	SDC3	N4BP1	VGLL4	UBE3C	EDEM1	PUM1	DHX34	HERPUD1	USP34	GPRASP1	CD81	EIF4A3	RNF144A	RNF40	CTIF	KEAP1	CUL7	RB1CC1	RGP1	CDK1	LRIG2	PSMD6	AREL1	SMG7	CDC20	PAN2	KIF14	RBM8A	EXOG	USP15	CDC27	USP3	THRAP3	CDC34	RBX1	CDH1	KCNE2
99	GOBP_GLYCOPROTEIN_METABOLIC_PROCESS	ACOT8	MIR298	OST4	B3GNT10	MUC12	UST	CHST4	ALG3	TRIM13	RAMP1	MARCHF6	B3GALT5	TNIP1	RXYLT1	B3GNT3	ABCA7	ST3GAL6	ARFGEF1	POMT1	ST6GALNAC2	CSPG5	B3GNT2	FUT9	OGA	HPSE	MAN1A2	OS9	B4GAT1	CNMD	ADAMTS13	GALNT6	GALNT5	RNF139	MAN1B1	CHP1	TREX1	MGAT4B	B4GALT7	PARK7	CHST14	MGAT4A	TMEM106A	GALNT13	FBXO17	NUS1	GALNT15	MUCL1	LARGE2	SLC51B	CCR7	CANT1	B4GALNT2	FBXO27	B3GALT6	COL2A1	NEU4	COL11A1	EGFLAM	B3GAT2	MUC17	GCNT7	MUC15	POGLUT3	ALG10B	B3GLCT	VCAN	NCAN	CSPG4	MGAT5B	CST3	DPY19L3	B3GALNT2	CTNNB1	CTSL	XXYLT1	MGAT4D	DAD1	TMTC2	TMTC3	DCN	DDOST	CHST13	FUT11	AGA	DPAGT1	HBEGF	B3GNT6	CELA1	ALG14	ABCA2	KRTCAP2	TET3	ALG1L	MUC20	STT3B	EXT1	EXT2	EXTL1	EXTL2	EXTL3	FKTN	HS3ST5	PHLDA1	DOLK	CHSY1	TRAK1	FOXL1	ERP44	GANAB	SULF1	PLCB1	POFUT2	DPY19L1	NCSTN	POFUT1	HYAL4	SDF2L1	FUT1	FUT2	FUT3	FUT4	FUT5	FUT6	FUT7	FUT8	NUDT14	ST6GALNAC3	BACE2	MGAT4C	GALNT1	GALNT2	GALNT3	GANC	GLCE	B3GAT3	GATA1	FBXO2	FBXO6	GALNT8	GBGT1	GCNT1	GCNT2	AATF	HS6ST3	AMFR	GFPT1	GGTA1	B4GALT1	B3GAT1	ST6GALNAC4	AGO2	SERP1	ABO	GOLGA2	GPC1	AQP11	DPY19L2	MUC19	GXYLT1	EOGT	DPY19L4	C1GALT1C1	ALG5	ST8SIA5	ALG6	DSE	POMT2	HEXA	HEXB	ST6GALNAC6	HIF1A	APCS	NDST1	HYAL1	CHSY3	ST8SIA6	ACER2	IDS	IDUA	NCCRP1	IGF1	IHH	IL15	STT3A	JAK3	GALNT18	B3GNT8	SERP2	MUC21	LEP	LMAN1	MIR101-1	MIR106A	MIR144	MIR147A	MIR153-1	MIR17	MIR181B1	MIR20A	MIR31	ARSB	MAN1A1	MAN2A2	MAN2A1	MAN2B1	MANBA	MGAT1	MGAT2	MGAT3	MGAT5	ASGR1	MMP12	ASGR2	MPI	ALG11	GALNTL6	MIR323A	MIR346	MT3	MUC1	MUC2	MUC3A	MUC4	MUC5AC	MUC6	MUC7	MVD	NEU2	NPC1	PCSK6	CHST11	GALNT9	PAWR	SPOCK3	SLC35C2	DERL2	ST8SIA3	A4GNT	NAGPA	GCNT4	CHST15	UBE2J1	GALNT7	PGM3	PMM1	PMM2	ATP7A	DPM3	CYTL1	CHPF2	NECAB2	PPARD	TET2	BPNT2	SLC35C1	CSGALNACT2	CHST12	GALNT10	POMGNT1	EDEM2	UGGT2	NGLY1	CSGALNACT1	ST6GALNAC1	TMEM165	PRKCSH	SULF2	ALG1	CHST7	PSEN1	MUC13	UGGT1	C1GALT1	POGLUT1	ADAMTS9	MAN1C1	DOLPP1	MIR520C	GALNT16	PTX3	OSTC	RAB1A	BCL2	RNF5	RPN1	RPN2	MIR455	BGN	CCL19	CCL21	BCAN	GALNT11	NECAB3	SEL1L	GOLPH3	GAL3ST2	SLC39A8	XYLT1	XYLT2	NECAB1	CHST8	GALNT17	SGSH	ALG1L2	NDST4	GORASP1	ENGASE	ST6GAL1	ST3GAL1	ST3GAL2	ST3GAL4	PORCN	ST3GAL3	ST8SIA1	BMP2	SLC34A1	BMPR1B	BMPR2	TRAK2	SOAT1	MIR644A	TCF7L2	MUC5B	GXYLT2	C1GALT1C1L	CRPPA	UGDH	VEGFB	TMEM258	MOGS	RNF103	ST8SIA4	ALG8	POGLUT2	ALG12	FKRP	GNPTAB	B3GNT4	CHPF	GALNT14	NDNF	SRD5A3	GAL3ST4	GALNT12	ALG9	ALG13	TUSC3	DHDDS	EDEM3	TET1	SLC2A10	ST8SIA2	ITM2C	ADAMTS12	ST6GALNAC5	RAB1B	CHST9	COG3	TMTC1	B3GNT5	MAGT1	POMK	SYVN1	ST6GAL2	OGT	FUT10	B3GNT9	POMGNT2	TMTC4	ALG10	NDST2	ALG2	GALNT4	B4GALT4	B4GALT3	B4GALT2	B3GALT4	B3GALNT1	B3GALT2	B3GALT1	DPM1	DPM2	ST3GAL5	GAL3ST3	PLOD3	HS6ST2	MCFD2	IL33	DERL3	RNF185	RFT1	COG7	DSEL	LARGE1	PXYLP1	GCNT3	B3GNT7	TRIP11	B4GALT6	B4GALT5	NDST3	FBXO44	HS6ST1	MUC16	ITM2B	ITM2A	CHST3	CHST10	GAL3ST1	MPDU1	TMEM59	ENTPD5	HS2ST1	EDEM1	SPOCK2	FAM20B	GFPT2	HS3ST4	HS3ST3B1
100	GOBP_GLYCOPROTEIN_BIOSYNTHETIC_PROCESS	ACOT8	MIR298	OST4	B3GNT10	MUC12	UST	CHST4	ALG3	RAMP1	B3GALT5	TNIP1	RXYLT1	B3GNT3	ABCA7	ST3GAL6	ARFGEF1	POMT1	ST6GALNAC2	CSPG5	B3GNT2	FUT9	OGA	MAN1A2	B4GAT1	GALNT6	GALNT5	MAN1B1	CHP1	TREX1	MGAT4B	B4GALT7	CHST14	MGAT4A	TMEM106A	GALNT13	NUS1	GALNT15	MUCL1	LARGE2	SLC51B	CCR7	CANT1	B4GALNT2	B3GALT6	B3GAT2	MUC17	GCNT7	MUC15	POGLUT3	ALG10B	B3GLCT	VCAN	NCAN	CSPG4	MGAT5B	DPY19L3	B3GALNT2	CTNNB1	XXYLT1	MGAT4D	DAD1	TMTC2	TMTC3	DCN	DDOST	CHST13	FUT11	DPAGT1	HBEGF	B3GNT6	ALG14	ABCA2	KRTCAP2	TET3	ALG1L	MUC20	STT3B	EXT1	EXT2	EXTL1	EXTL2	EXTL3	FKTN	HS3ST5	PHLDA1	DOLK	CHSY1	TRAK1	FOXL1	PLCB1	POFUT2	DPY19L1	NCSTN	POFUT1	SDF2L1	FUT1	FUT2	FUT3	FUT4	FUT5	FUT6	FUT7	FUT8	NUDT14	ST6GALNAC3	BACE2	MGAT4C	GALNT1	GALNT2	GALNT3	GLCE	B3GAT3	GATA1	GALNT8	GBGT1	GCNT1	GCNT2	AATF	HS6ST3	GFPT1	GGTA1	B4GALT1	B3GAT1	ST6GALNAC4	AGO2	SERP1	ABO	GOLGA2	AQP11	DPY19L2	MUC19	GXYLT1	EOGT	DPY19L4	C1GALT1C1	ALG5	ST8SIA5	ALG6	DSE	POMT2	ST6GALNAC6	NDST1	CHSY3	ST8SIA6	ACER2	IGF1	IL15	STT3A	JAK3	GALNT18	B3GNT8	SERP2	MUC21	LMAN1	MIR101-1	MIR106A	MIR144	MIR147A	MIR153-1	MIR17	MIR20A	MIR31	MAN1A1	MAN2A2	MAN2A1	MGAT1	MGAT2	MGAT3	MGAT5	ASGR1	ASGR2	MPI	ALG11	GALNTL6	MIR323A	MIR346	MT3	MUC1	MUC2	MUC3A	MUC4	MUC5AC	MUC6	MUC7	MVD	NPC1	CHST11	GALNT9	PAWR	SLC35C2	ST8SIA3	A4GNT	NAGPA	GCNT4	CHST15	UBE2J1	GALNT7	PGM3	PMM1	PMM2	ATP7A	DPM3	CYTL1	CHPF2	NECAB2	TET2	SLC35C1	CSGALNACT2	CHST12	GALNT10	POMGNT1	UGGT2	CSGALNACT1	ST6GALNAC1	TMEM165	ALG1	CHST7	PSEN1	MUC13	UGGT1	C1GALT1	POGLUT1	MAN1C1	DOLPP1	MIR520C	GALNT16	OSTC	BCL2	RPN1	RPN2	MIR455	BGN	CCL19	CCL21	BCAN	GALNT11	NECAB3	GOLPH3	GAL3ST2	SLC39A8	XYLT1	XYLT2	NECAB1	CHST8	GALNT17	ALG1L2	NDST4	GORASP1	ST6GAL1	ST3GAL1	ST3GAL2	ST3GAL4	ST3GAL3	ST8SIA1	BMPR1B	BMPR2	TRAK2	SOAT1	MIR644A	TCF7L2	MUC5B	GXYLT2	C1GALT1C1L	CRPPA	UGDH	VEGFB	TMEM258	MOGS	ST8SIA4	ALG8	POGLUT2	ALG12	FKRP	B3GNT4	CHPF	GALNT14	SRD5A3	GAL3ST4	GALNT12	ALG9	ALG13	TUSC3	DHDDS	EDEM3	TET1	SLC2A10	ST8SIA2	ITM2C	ST6GALNAC5	CHST9	COG3	TMTC1	B3GNT5	MAGT1	POMK	ST6GAL2	OGT	FUT10	B3GNT9	POMGNT2	TMTC4	ALG10	NDST2	ALG2	GALNT4	B4GALT4	B4GALT3	B4GALT2	B3GALT4	B3GALNT1	B3GALT2	B3GALT1	DPM1	DPM2	ST3GAL5	GAL3ST3	PLOD3	HS6ST2	MCFD2	IL33	DERL3	RFT1	COG7	DSEL	LARGE1	PXYLP1	GCNT3	B3GNT7	TRIP11	B4GALT6	B4GALT5	NDST3	HS6ST1	MUC16	ITM2B	ITM2A	CHST3	CHST10	GAL3ST1	MPDU1	TMEM59	ENTPD5	HS2ST1	FAM20B	GFPT2	HS3ST3B1
101	GOBP_NUCLEOBASE_METABOLIC_PROCESS	ADA	PAICS	CPS1	CTPS1	DHODH	DPYD	DPYS	TYMP	KDM1A	MTOR	GART	GMPR	HPRT1	APRT	ALDH6A1	GMPR2	CMPK1	PPAT	ACP3	MAPK1	PRPS1	CTPS2	RRM1	URAD	SHMT1	SHMT2	TTR	TYMS	UMPS	XDH	CAD	GMPS	GDA	CDA
102	GOBP_NUCLEOSIDE_METABOLIC_PROCESS	ADA	NME6	PEMT	DNPH1	APOBEC2	LRRK2	ADK	LRGUK	UPRT	APOBEC3D	MACROD2	UPP2	ADAL	DCK	APOBEC3H	GIMAP7	DGUOK	DHODH	DLG1	DLG2	DPYD	DPYS	DTYMK	TYMP	AHCY	APOBEC3A	APOBEC3F	DHFR2	AK4	ERH	OARD1	PRPS1L1	ENPP4	NT5C2	RHOQ	MAGI3	AMD1	GNMT	APOBEC3C	GNAI3	NME2P1	MACROD1	GUK1	NME7	NT5C	HPRT1	APOBEC1	NME9	APRT	IMPDH1	IMPDH2	MPP1	MTAP	ATIC	NME1	NME2	NME3	NME4	PNP	NT5E	OPA1	AK3	DERA	NT5C3A	GMPR2	RAB23	UPB1	ADA2	PPAT	UCKL1	ACP3	MFN1	PRPS1	PRPS2	PRPSAP2	PRTFDC1	NT5M	ENTPD7	AICDA	RAN	APOBEC3G	TK1	TK2	UCK2	UMPS	UPP1	XDH	CAD	EFL1	NUDT18	CDADC1	PUDP	UCK1	NME5	CARD11	NT5C1A	CASK	GMPS	NT5C1B	TJP2	GTPBP1	APOBEC3B	ENTPD4	CDA
103	GOBP_RIBONUCLEOSIDE_METABOLIC_PROCESS	ADA	NME6	PEMT	APOBEC2	LRRK2	ADK	LRGUK	APOBEC3D	UPP2	ADAL	APOBEC3H	GIMAP7	DGUOK	DLG1	DLG2	AHCY	APOBEC3A	APOBEC3F	AK4	ENPP4	NT5C2	RHOQ	MAGI3	AMD1	GNMT	APOBEC3C	GNAI3	NME2P1	GUK1	NME7	HPRT1	APOBEC1	NME9	APRT	IMPDH1	IMPDH2	MPP1	MTAP	NME1	NME2	NME3	NME4	PNP	NT5E	OPA1	AK3	GMPR2	RAB23	ADA2	ACP3	MFN1	PRTFDC1	ENTPD7	AICDA	RAN	APOBEC3G	UPP1	XDH	EFL1	NUDT18	CDADC1	NME5	CARD11	NT5C1A	CASK	GMPS	NT5C1B	TJP2	GTPBP1	APOBEC3B	ENTPD4	CDA
104	GOBP_NUCLEOSIDE_MONOPHOSPHATE_METABOLIC_PROCESS	ADA	AL353753.1	RAD50	AK6	DNPH1	PAICS	AK7	ADSS1	CMPK2	ADK	LRGUK	UPRT	UPP2	ADSL	AK8	ADSS2	DCK	DCTD	DGUOK	DHODH	DLG1	DLG2	DPYD	DPYS	DTYMK	DUT	TYMP	AK1	AK2	AK4	AK9	PRPS1L1	NT5C2	MAGI3	GART	AK5	AMPD1	AMPD2	AMPD3	GUK1	NT5C	NUDT2	HPRT1	APRT	IMPDH1	IMPDH2	ENTPD8	MPP1	ATIC	NT5E	AK3	GMPR2	CMPK1	UPB1	PFAS	PPAT	UCKL1	RFK	PRPS1	PRPS2	LHPP	TK1	TK2	TYMS	UCK2	UMPS	UPP1	XDH	CAD	UCK1	CARD11	NT5C1A	CASK	GMPS	TJP2
105	GOBP_NUCLEOSIDE_MONOPHOSPHATE_BIOSYNTHETIC_PROCESS	ADA	AL353753.1	PAICS	ADSS1	ADK	UPRT	UPP2	ADSL	ADSS2	DCK	DCTD	DGUOK	DHODH	DUT	PRPS1L1	GART	AMPD1	AMPD2	AMPD3	NUDT2	HPRT1	APRT	IMPDH1	IMPDH2	ENTPD8	ATIC	CMPK1	PFAS	PPAT	UCKL1	RFK	PRPS1	PRPS2	LHPP	TK1	TK2	TYMS	UCK2	UMPS	UPP1	CAD	UCK1	GMPS
106	GOBP_PURINE_NUCLEOSIDE_MONOPHOSPHATE_METABOLIC_PROCESS	ADA	PAICS	ADSS1	ADK	LRGUK	ADSL	ADSS2	DCK	DGUOK	DLG1	DLG2	AK1	AK2	AK4	AK9	NT5C2	MAGI3	GART	AMPD1	AMPD2	AMPD3	GUK1	NT5C	NUDT2	HPRT1	APRT	IMPDH1	IMPDH2	MPP1	ATIC	NT5E	AK3	GMPR2	PFAS	PPAT	PRPS2	LHPP	XDH	CARD11	NT5C1A	CASK	GMPS	TJP2
107	GOBP_PURINE_NUCLEOSIDE_MONOPHOSPHATE_BIOSYNTHETIC_PROCESS	ADA	PAICS	ADSS1	ADK	ADSL	ADSS2	DCK	DGUOK	GART	AMPD1	AMPD2	AMPD3	NUDT2	HPRT1	APRT	IMPDH1	IMPDH2	ATIC	PFAS	PPAT	PRPS2	LHPP	GMPS
108	GOBP_RIBONUCLEOSIDE_MONOPHOSPHATE_BIOSYNTHETIC_PROCESS	ADA	PAICS	ADSS1	ADK	UPRT	UPP2	ADSL	ADSS2	DHODH	PRPS1L1	GART	AMPD1	AMPD2	AMPD3	NUDT2	HPRT1	APRT	IMPDH1	IMPDH2	ATIC	CMPK1	PFAS	PPAT	UCKL1	RFK	PRPS1	PRPS2	LHPP	UCK2	UMPS	UPP1	CAD	UCK1	GMPS
109	GOBP_RIBONUCLEOSIDE_MONOPHOSPHATE_METABOLIC_PROCESS	ADA	PAICS	ADSS1	ADK	LRGUK	UPRT	UPP2	ADSL	ADSS2	DHODH	DLG1	DLG2	DPYD	DPYS	AK1	AK2	AK4	AK9	PRPS1L1	NT5C2	MAGI3	GART	AMPD1	AMPD2	AMPD3	GUK1	NT5C	NUDT2	HPRT1	APRT	IMPDH1	IMPDH2	MPP1	ATIC	NT5E	AK3	GMPR2	CMPK1	UPB1	PFAS	PPAT	UCKL1	RFK	PRPS1	PRPS2	LHPP	UCK2	UMPS	UPP1	XDH	CAD	UCK1	CARD11	CASK	GMPS	TJP2
110	GOBP_RESPONSE_TO_BIOTIC_STIMULUS	MIR675	SIGLEC14	MIR708	DEFB131B	KIR2DS2	DEFB130B	CD24	HDAC5	BCL2L11	IGLL5	KLRF2	MICA	KLRC4-KLRK1	ABCC9	NR1H3	MUC12	TSPAN32	PQBP1	ACTR3	ACTR2	ADAM8	TRIM10	IFNL4	RASGRP1	OPTN	G3BP1	TRIM28	TNK2	CDK4	PSME3	TRIM13	CDK6	PSMD14	KLRG1	TRIB1	CD96	CALCOCO2	MIR6869	ZMPSTE24	AKAP8	IGHV2-70D	IGHV1-69D	IGHV3-64D	LILRB2	ADAR	CRISP3	SIRPB1	CLEC4M	TLR6	CCL26	TRDN	TRIM22	IRF9	TUBB4B	NOD1	ADARB1	WFDC2	SPAG11B	IFITM3	YAP1	SPON2	RBM14	CDC42EP2	IFI30	TAB1	BAIAP2	CLEC10A	TRIM38	SYNCRIP	CEBPB	DDX17	IPO7	CEBPE	ATG7	UBD	BATF	CEBPG	LAMTOR5	IFI44	CXCL13	NPC2	GNLY	IFITM2	COLEC10	PRPF8	HEXIM1	POLR3F	POLR3G	POLR3C	IVNS1ABP	TXNIP	CD226	CNPY3	CFL1	MASP2	TRAF3IP2	ZMYND11	GJB6	LILRB1	ARID5A	FGL2	PPARGC1A	MALT1	TRAFD1	PRDX3	HNRNPA0	SERINC3	IFI44L	SPINK5	IL24	LIAS	LILRA2	RIPK3	PIM2	MID2	TRIM31	ADAMTS13	ADAMTS5	HNRNPUL1	CD160	POLR3A	CHGA	CDC37	PLAAT3	CORO1A	CHIT1	IRAK3	DUSP10	CA5B	USP18	IL17F	TREX1	CHRM2	VPS26B	LYST	VSIG4	TMEM106A	PHB2	TUSC2	NLRP3	TIRAP	CHUK	CARD16	PGLYRP2	PGLYRP3	SLAMF6	CGAS	GBP4	GBP5	RNF166	BATF2	CLNK	LEAP2	LRG1	SH2D1B	DCD	DEFB118	AP1S1	TRIM6	MUCL1	CLU	TRIM64	CLPS	SLC15A4	PLD4	RNASE8	PSMB11	CCR4	CCR5	CCR7	ABCC2	CD300LB	PLK5	CNP	CNR1	CNR2	RNF19B	ADH5	WFDC12	CST9LP1	CST9L	CST9	LYG1	CMPK2	TRIM43	REG3G	ADH7	OCIAD2	ADM	OTOP1	IL31RA	SDHAF4	RAET1E	TRIM40	CPS1	CR1	CR2	CREBBP	CRK	CRP	MUC17	APOBEC3D	DEFB104A	BPIFA2	WFDC3	ROMO1	WFDC10A	DEFB127	CST11	DEFB129	SIRPA	MAPK14	PSMA8	CSF1	CSF1R	MUC15	CSF2	CSF2RB	CSF3	LACC1	IL34	PIK3R6	SLFN13	EME1	TICAM1	DCST1	IL23R	RNF187	PYHIN1	WFDC5	CTSG	DTX3L	CCDC80	PYDC2	CX3CR1	DAB2IP	CYBA	CYBB	CYLD	CYP1A1	CYP1A2	CYP2E1	CYP27B1	DACH1	CD55	DGKB	TMEM229B	DAPK1	DAPK3	GBP6	DCN	IFNLR1	AP1G1	WFDC13	APOBEC3H	DDIT3	DDX1	DDX3X	DHX9	TRIM60	DEFA1	DEFA3	DEFA4	DEFA5	DEFA6	DEFB1	DEFB4A	CFD	GSDME	COCH	SLC30A8	CLEC4C	DHX36	NLRP6	POLR3H	DMBT1	AGER	DRD2	EDN1	EDNRB	EEF1G	EGR1	EPHA2	MLKL	NLRC3	AIF1	ELANE	NLRP7	A2M	ELF4	APOBEC3A	APOBEC3F	GKN2	MUC20	UNC13D	PDE12	ENO1	TUBB	EP300	EPO	EPRS1	TRIML2	EREG	AKT1	ALAD	EXT1	F2	F2R	F2RL1	F12	FABP4	PTK2B	FAP	MPEG1	VWCE	FCER1G	FCGR1A	FCGR1B	FCGR2B	FCN1	FCN2	FER	FES	FGA	FGB	FGF10	FGFR2	FGR	VEGFD	IKZF3	NLRP1	FKBP5	ZBTB1	CARD8	SBNO2	KLRK1	SIRT2	CCT5	TRIM32	MAPKBP1	RRP1B	TRIM35	CDK19	SARM1	TAB2	FLNA	STAB1	TTLL12	PSME4	SYT11	FMO1	ADGRL2	FBXW11	FMR1	SASH1	PUM2	COTL1	SCRIB	RPL13A	FOS	LILRA4	PADI4	FPR2	CDC42EP4	DDX58	CLEC5A	KPNA6	LDOC1	LY96	TRIM29	LSM5	CADM1	SHPK	IL17RA	IFIT5	FRK	DEFB105A	DEFB106A	DEFB107A	DEFB108B	DEFB110	DEFB112	DEFB113	DEFB114	DEFB115	DEFB116	DEFB119	DEFB121	DEFB123	DEFB124	DEFB125	DEFB128	DEFB130A	IL27	ALPL	ABL1	FUCA2	STXBP4	FYN	IFI6	YTHDF3	XRCC6	LYG2	NAALADL2	CASC2	MCOLN2	ELMOD2	SERINC5	ZNF683	TAB3	KLK5	NOCT	TRIM58	NCR3	SGMS1	WFDC11	WFDC9	SAMHD1	SIN3A	GAPDH	TKFC	PYDC1	ANKRD17	APPL1	LSM14A	WIPI2	TRAF3IP1	PTPN22	STAP1	GATA3	CLEC4E	FBXO9	GATA6	GBP1	GBP2	GBP3	GCH1	PPP1R14B	SLC17A5	IL36RN	GFI1	GGT1	GGT3P	GGT7	GGT5	GHSR	GJA1	GJB2	ANKRD1	FOXP1	IL36B	IL37	IL36A	GPC3	PDCD4	SMPDL3B	CRCP	RBMS3	APOBEC3C	GNRH1	WFDC10B	GPM6A	IFNL2	IFNL3	IFNL1	ANG	TRIM49B	H19	CCDC88B	MUC19	IGHV7-81	IGHV6-1	IGHV5-10-1	IGHV5-51	IGHV4-61	IGHV4-59	IGHV4-39	IGHV4-34	IGHV4-31	IGHV4-28	IGHV4-4	IGHV3-74	IGHV3-73	IGHV3-72	GSDMA	IGHV3-66	IGHV3-64	IGHV3-53	IGHV3-49	IGHV3-48	IGHV3-43	SIGLEC15	IGHV3-38	SSC5D	IGHV3-35	IGHV3-33	IGHV3-30	IGHV3-23	IGHV3-21	IGHV3-20	IGHV3-16	IGHV3-15	IGHV3-13	IGHV3-11	IGHV3-7	IGHV2-70	IGHV2-26	IGHV2-5	IGHV1-69-2	IGHV1-69	IGHV1-58	IGHV1-45	IGHV1-24	IGHV1-18	IGHV1-3	TRDV3	TRDV2	TRDV1	GPER1	TRDC	GPR31	TREML4	TRBC2	TRBC1	TRAV39	NLRP2B	TRAV36DV7	TRAV35	TRAV34	TRAV30	TRAV27	TRAV26-2	TRAV26-1	TRAV25	TRAV24	TRAV21	TRAV20	TRAV17	FFAR2	TRAV13-2	TRAV13-1	TRAV10	TRIM59	TRAV7	TRAV5	TRAV4	TRAV1-2	TRAV1-1	TRAC	GPX1	IGLC7	IGKV3-20	GRN	GIT1	SETD2	DROSHA	PYCARD	TBK1	CD274	CXCL1	CXCL2	CXCL3	GRP	GRPR	GSK3B	GSN	GSTP1	GTF2F1	ZDHHC1	CNOT7	NOP53	TBX21	GZMA	GZMB	GZMM	ANXA1	HCK	ANXA3	HDAC2	CFH	CFHR1	CFHR2	CD209	HIF1A	UBE2K	HK1	HLA-A	HLA-B	HLA-C	HLA-DPA1	HLA-DPB1	HLA-DQA1	HLA-DQA2	HLA-DQB1	HLA-DQB2	HLA-DRA	HLA-DRB1	HLA-DRB3	HLA-DRB4	HLA-DRB5	HLA-E	HLA-F	HLA-G	HLA-H	MR1	HMGB1	HMGB2	HMGB3	HMGN2	HMGA1	APAF1	HNMT	HP	HPGD	APCS	HPX	HRAS	HRG	BIRC2	HSF1	BIRC3	HSPA5	XIAP	HSPB1	HSP90AA1	HSP90AB1	HSPD1	HTN1	HTN3	APOA4	HYAL1	APOB	ICAM1	NLRP9	NLRP10	CLEC4D	IFNE	RAB7B	ICAM2	ICAM3	APOBEC1	RAB43	IRF8	TRIML1	STING1	TREML1	CD300E	CFI	IFI16	IFI27	PALM3	IFI35	IFIT2	IFIT1	IFIT3	IFNA1	IFNA2	IFNA4	IFNA5	IFNA6	IFNA7	IFNA8	IFNA10	IFNA13	IFNA14	IFNA16	IFNA17	IFNA21	IFNAR1	IFNAR2	IFNB1	IRGM	IFNG	IFNGR1	IFNGR2	IFNW1	IGFBPL1	APOE	IGHA1	IGHA2	IGHD	IGHE	IGHG1	IGHG2	IGHG3	IGHG4	IGHM	APP	JCHAIN	IGKC	RBPJ	RAET1G	LCE3A	LCE3B	LCE3C	TICAM2	LILRA5	IGLC1	IGLC2	IGLC3	KLK3	IGLC6	IGLL1	IKBKB	IL1A	IL1B	IL1RAP	IL2RA	FASLG	IL4	IL4R	IL6	IL6R	IL7R	CXCL8	AQP1	IL10	IL10RA	IL10RB	IL12A	IL12B	IL12RB1	IL13	BPIFB3	IL15	IL17A	IL18	ILF3	AQP4	IDO1	CXCL10	INS	IRAK1	IRAK2	IRF1	IRF2	IRF3	IRF4	IRF5	IRF6	IRF7	ISG20	ITGAM	ITGB6	ITGB8	JAK1	JAK2	JAK3	JUN	JUND	TRIM23	ARF1	KCNJ8	USP17L2	KIF5B	KIR2DL4	KIR2DS1	KIR2DS4	KIR2DS5	KIR3DL1	KIR3DS1	KLRC1	KLRC2	KLRD1	ARG1	ARG2	KRAS	KRT1	KRT6A	KRT8	KRT16	RHOA	C10orf99	CLEC2A	CLEC12B	IGHV1OR15-1	SCIMP	BTBD17	GBP7	NUGGC	LAG3	TRIM77	LALBA	LAMP1	TRIM61	TRIM75P	STMN1	LBP	LCK	LCN2	MUC21	LEP	LGALS3	LGALS8	LGALS9	TRIM49D1	SIGLEC16	DEFB132	LOXL1	LPL	LPO	DEFB133	LTA	LTF	LY9	CD180	LYN	SH2D1A	MIRLET7I	MIR105-1	LYZ	MIR130A	MIR140	MIR142	MIR146A	MIR17	MIR181B1	MIR187	MIR19A	MIR19B1	MIR20A	MIR21	MIR223	MIR26B	MIR29B1	MIR30C1	ARRB2	SMAD6	MAOB	CCL3L3	DEFB103A	MBL2	CD46	MECP2	MEF2C	MEFV	MAP3K5	MFAP4	MGST1	MGST2	CIITA	MICB	MID1	MIF	CXCL9	MLH1	MMP12	MNDA	MOV10	MPO	MRC1	IFIT1B	CARD17	EIF2AK4	TARM1	CITED1	ASS1	MST1R	MT2A	MUC1	MUC2	MUC3A	MUC4	MUC5AC	MUC6	MUC7	MX1	MX2	MYD88	MYO1C	NAIP	NCAM1	NCF2	NCK1	NFKB1	NFKB2	NFKBIA	NFKBIB	NFKBIL1	NONO	NOS1	NOS2	NOS3	NOTCH1	NOTCH2	ATP2A2	NRAS	OAS1	OAS2	OAS3	ODC1	ATP4B	OPRK1	OPRM1	DEFB107B	DEFB104B	DEFB108A	DEFB106B	DEFB105B	CD207	DUOX2	SERPINE1	PAK1	PAK2	PAK3	REG3A	CLEC4A	PCBP2	FOXP3	PCK1	PCK2	TRIM17	IRAK4	HERC5	PDZD11	NT5C3A	C1RL	TLR7	ECSIT	SLC15A3	BPIFA1	TLR8	PLAC8	PDE4B	YTHDF2	IP6K2	CHMP5	RAB14	IL23A	CYRIB	NUB1	PDPK1	POLR3K	MSRB1	CD244	ERAP1	PENK	PF4	PF4V1	CFP	PGC	PHB	PI3	SERPINB9	PIK3CD	PIK3CG	PLA2G1B	PLA2G2A	PLA2G5	PLCG2	PLSCR1	PMAIP1	PML	ATP7A	TRIM34	PNLIPRP2	TLR9	H2BS1	TREM2	TREM1	TOLLIP	RNF216	TMCO1	POU2AF1	EXOSC4	POU2F2	DDIT4	PAF1	PARP14	UGT1A1	PPARD	PPARG	MED1	OTUD4	PPBP	XAF1	FAM20A	TRIM44	CDHR2	ANKHD1	OCIAD1	RNF125	PPM1B	AUP1	PPP2R3C	BANK1	SUSD4	CCDC186	AKIRIN2	CEP192	TRIM68	APPL2	ATAD3A	TRIM62	PSPC1	ABCF3	SHFL	STYK1	LGR4	PPP6C	NCBP3	PRB3	BATF3	PRF1	PRG2	STAB2	OTUD5	ITLN1	DDX60	CHD7	LYAR	RAB20	NLRP2	PRKACA	NPLOC4	PRKACB	PRKACG	POLR3B	POLR3E	EXOC1	INAVA	PRKCA	AXL	PRKCD	PRKCE	SELENOS	PRKD1	GSDMB	DEFB103B	PRKDC	ERBIN	MAPK1	MAPK3	GNG12	BAIAP2L1	MAPK8	MAPK11	EIF2AK2	DNAJC3	GSDMC	CRTAM	IL36G	METTL3	PRSS2	PRSS3	MASP1	KLK7	HTRA1	PRTN3	AZU1	TRIM39	MUC13	B2M	PSMA1	ZC3HAV1	PSMA2	IFNK	SLAMF8	PSMA3	PSMA4	PSMA5	PSMA6	PSMA7	PSMB1	WRNIP1	PSMB2	PSMB3	EXOSC5	PSMB4	PSMB5	PSMB6	PSMB7	PSMB8	PSMB9	PSMB10	PSMC1	CCDC47	PSMC2	PSMC3	PSMC4	PLSCR3	PSMC5	PSMC6	PSMD1	PSMD2	PLSCR4	PSMD3	TRIM49	PSMD4	TIGAR	PSMD5	PGLYRP4	EPPIN	CD177	PSMD7	PSMD8	PSMD9	LYZL6	PSMD10	PELI1	PSMD11	PSMD12	PSMD13	PSME1	PSME2	PTAFR	IGHV7-4-1	PTGER1	PTGER4	PTGFR	AICDA	PTGIR	S100A14	MIR520E	MIR520B	PTK2	ADGRB1	MAVS	PTK6	WDR35	GPAM	PTPN1	WDFY4	PTPN2	PTPN6	BAK1	PTPN11	HAMP	SLAMF7	PTPRC	PTPRJ	PTX3	BAX	PVR	NECTIN2	CXCL16	PYGL	NLRC4	CREBZF	CACTIN	SELENOK	RAB1A	MAP4K2	RAB27A	RAF1	RAG2	IL22RA1	ACTA2	IL21	RARRES2	SIGIRR	BCL2	REL	REG1A	REG1B	RELA	RELB	REN	UPF1	BCL2L1	TRIM27	RGS1	BCL3	FAM3A	RNASE2	RNASE3	RNASE6	RNASEL	RNF5	APOBEC3G	AGBL5	ABCE1	DEFB135	DEFB136	DEFB134	RPL30	RPL39	RPS6KA3	RPS6KB1	RPS15A	RPS19	BDKRB1	S100A7	S100A8	S100A9	S100A12	S100B	SAA1	CFB	SERPINB4	SCN7A	CEACAM1	CCL1	CCL2	CCL3	CCL3L1	CCL4	CCL5	CCL7	CCL8	CCL11	CCL13	CCL14	CCL15	CCL16	CCL17	CCL18	CCL19	CCL20	CCL21	CCL22	CCL23	CCL24	CCL25	CXCL6	CXCL11	CXCL5	XCL1	CX3CL1	SRR	CXCL12	PRDM1	GPATCH3	SEC14L1	BLK	SELE	SELP	SEMG1	SEMG2	RTP4	NOD2	IFIH1	DEFB109B	CARD9	SFPQ	TRIM64B	TRIM49C	SFTPD	DEFB131A	CLEC7A	PLA2G2F	SHC1	LYPD8	TRIM64C	STMP1	SHMT2	ILRUN	IL25	BMP2	SKP1	SLC26A6	SKP2	SLA	SLAMF1	TRIM43B	NCF1	SPAG11A	ZG16	BMP6	FER1L6	SLC11A1	SLC15A2	SLC22A5	SLPI	CHID1	SMO	SMPD1	POLR3D	SNCA	BNIP3	SOD2	BNIP3L	SP100	SPARC	SPN	BPI	SRC	SRMS	SRPK1	SRPK2	TRIM21	ST13	STAR	STAT1	STAT2	STAT5B	STATH	STX4	STXBP1	STXBP3	BST2	VAMP7	XCL2	SYK	TAC1	ADAM17	MAP3K7	TARBP2	TBXA2R	BTK	TRAV6	TRGV2	TRGV3	TRGV4	TRGV5	TRGV8	TRGV9	PPP1R11	TDGF1	PRDX2	TF	TFPI	TGFB1	TH	THBD	TSPO	THRSP	TIMP4	C1QBP	TLR1	TLR2	TLR3	TLR4	SERPING1	TLR5	TSPAN6	TMF1	C1QA	TNF	TNFAIP3	C1QB	TNFRSF1A	TNFRSF1B	C1QC	C1R	TP53	C1S	C2	TPT1	C3	TRAF3	TRAF6	C4A	C4B	C4BPA	C4BPB	TTC4	C5	MUC5B	C5AR1	DEFA1B	GGT2	C6	TNFSF4	TRIM49D2	TXK	TYK2	C7	TYRO3	ACOD1	TYROBP	C8A	C8B	C8G	SUMO1	UPK1B	C9	UFD1	SCGB1A1	UMOD	NR1H2	VAV1	VCAM1	VGF	VIL1	VIM	WAS	WIPF1	WFS1	WNT5A	XBP1	XRCC5	YES1	ZAP70	ZFP36	CA3	MIR766	TRIM25	TRIM26	ZNF175	ZYX	LRP8	LAPTM5	CXCR4	FZD5	MAPKAPK3	COLEC11	TRIM48	RNF26	DHX58	TNIP2	CYBC1	ULBP3	CDC73	MUL1	ADIPOR2	TNFAIP8L2	NLRX1	GSDMD	ZDHHC11	TNIP3	ZC3H12A	MUS81	ALPK1	TASL	CUBN	ULBP2	ULBP1	BPIFB2	RNF39	PDCD1LG2	FOSL1	HMGA2	ZBP1	COLEC12	PABPN1	CFHR5	CAMK2A	FBXO38	TRIM11	CLPB	CCDC130	CAMK2B	TRIM8	UNC93B1	DEFB126	AKAP1	CAMK2D	TLR10	CAMK2G	TRIM56	SEH1L	CAMP	CAPN2	SMC1A	EPX	CAPZA1	CAPZA2	H2BC8	CASP1	H2BC7	H2BC6	H2BC10	H2BC4	H2BC21	CASP3	PARP9	CASP4	HYAL3	ATG10	ITCH	HMCN1	PLA2G6	PLA2G10	REG4	SRPX	CASP8	NLRC5	RNF135	WDR83	CARD11	SLX4	JAGN1	CUL1	IL1F10	RNASE7	TRIM51	IL17RC	TRIM52	HAVCR2	AGBL4	FBH1	PPP1R15B	PPM1D	IKBKG	IFITM1	H2BC12	TRIM5	ZCCHC3	APOL1	FCN3	PIAS1	GALP	KMO	CAV1	PRKRA	RNASET2	OASL	SOCS1	VAMP8	BECN1	MARCO	HYAL2	TNK1	SNX3	URI1	GBF1	ADAM15	ADAM9	TNFRSF14	RIPK2	FADD	RIOK3	TNFRSF11A	IL18RAP	IL1RL2	BANF1	CD84	VNN1	TRIM4	BCL10	RAB29	KYNU	BTRC	H2BC11	WASL	SIGLEC10	TRIM15	PGLYRP1	LACRT	MAP3K14	SOCS3	OTULIN	PSTPIP1	LRSAM1	CLDN1	IL33	TRIM41	USP14	NMI	CD1D	RSAD2	SLFN11	ARHGEF2	DDX21	CD4	DCLK1	XPR1	MTDH	LRAT	CD6	RPS6KA5	AIMP1	MFHAS1	MAPKAPK2	TIFA	BPIFB1	CD14	MS4A1	VAMP3	ADIPOQ	PLAA	SLC22A13	CLEC6A	MUC16	CD80	CD86	NCR2	NCR1	TNFSF8	AIM2	LY86	EIF2AK3	IL27RA	ATG5	CD36	STX8	SCARB1	PSMF1	LITAF	PTGES	CXCL14	NR1D1	CD40	APOBEC3B	AKAP12	CD44	CD47	ISG15	IKBKE	CTR9	CD58	CD68	PUM1	CD74	TBKBP1	MATR3	TRIM14	PSMD6	TRIL	PJA2	TOMM70	G3BP2	USP15	NR1H4	CDC42
111	GOBP_RESPONSE_TO_WOUNDING	CDH3	MIR892B	SH2B3	MIR1298	OCLN	MRLN	TSPAN32	CDK5	CDKN1A	HMG20B	MYL9	YAP1	VAV3	MERTK	HOXB13	PROCR	ARFGEF1	SH2B2	MYL12A	PDPN	POSTN	GNA13	CHL1	HPSE	LYVE1	EHD1	FERMT2	IL24	ABHD2	ADAMTS13	KLK8	AKAP10	DUSP10	HPS5	PDCD10	VPS45	PHB2	C1QTNF1	MORN4	CLIC1	JAML	CCR1	H3C14	CNTF	COL1A1	COL1A2	COL3A1	ARHGEF19	COL5A1	REG3G	COMP	DCBLD2	ADM	ADORA2A	CD109	CPB2	CLDN4	CLDN3	DGKK	CRK	DOCK11	ADORA3	GATA5	CARMIL2	CSRP1	RTN4RL1	PIK3R6	CCN2	CLDN19	CTNNA1	ADRA2A	ADRA2B	ADRA2C	CX3CR1	CYP1A1	DAG1	DGKA	DGKB	DGKG	DGKH	DGKQ	ZFPM1	DCN	ADAMTS18	NLRP6	DHFR	AGER	DOCK1	DPYSL3	DRD2	DRD5	DSP	HBEGF	TOR1A	EDN1	EGFR	ANO6	CADM4	A2M	ELK3	DMTN	EPHA4	EPHB2	EPO	ERBB2	ERBB3	EREG	ETS1	EVPL	EXT1	F2	F2R	F2RL1	F2RL2	F3	F5	F7	F8	F9	F10	F11	F12	F13A1	F13B	BPTF	FAP	FBLN1	FCER1G	JMJD1C	C6orf89	FGA	FGB	FGF1	FGF2	FGF7	FGF10	FGFR2	FGG	FKBP1B	VASH1	ENPP4	INPP5F	MMRN1	FOXF1	P2RX2	KDM1A	FOXC2	SARM1	CLASP2	FLNA	MAPK8IP3	METAP1	RCOR1	KANK1	SYT11	CLASP1	DOCK9	FN1	ZFPM2	CBX5	FOLR1	MACF1	PIK3R5	SLC7A11	TMEFF2	MAFF	FLRT3	ALOX12	ALOX5	ALOX15	MTOR	FYN	SFTA3	TXN2	GAP43	SH2B1	TSKU	FGFR1OP2	GAS6	GATA1	GATA2	GATA3	GATA4	GATA6	MYOF	GGCX	B4GALT1	GIP	GIPR	GJA1	GLI1	GLI3	GNA11	GNA12	GNA15	GNAQ	GNAS	GNB1	GP1BA	GP1BB	GP5	GP9	GPR4	GPX1	GRN	GIT1	GRIN2A	GRIN2C	C1GALT1C1	ARHGAP35	GSN	CERS2	ANXA1	H3-3A	H3-3B	HBB	HBD	HBE1	HBG1	HBG2	SERPIND1	HDAC1	HDAC2	ANXA5	HGFAC	NRG1	EHD3	EHD2	HHEX	ANXA6	HIF1A	HMGB1	HMOX1	FOXA2	HNF4A	APCS	HRAS	HRG	HSPB1	H3C15	APOA1	TNC	ID3	TREML1	IFNA1	IFNA2	IFNA4	IFNA5	IFNA6	IFNA7	IFNA8	IFNA10	IFNA13	IFNA14	IFNA16	IFNA17	IFNA21	IFNB1	APOD	IGF1	APOE	CCN1	PLET1	RTN4RL2	APOH	IL1A	IL6	IL10	ILK	INHBB	INS	INSL3	PDX1	IRF1	IRF2	ISL1	ITGA2	ITGA2B	ITGA5	ITGA9	ITGB1	ITGB3	ITGB4	ITPK1	ITPR1	ITPR2	ITPR3	JAK2	PEAR1	MIA3	KCNK2	ARF4	KDR	KLKB1	KNG1	ARG1	KRT1	KRT6A	RHOA	BLOC1S3	RHOC	LAMB2	LCK	LCP2	LGALS1	LMAN1	LOX	LRP1	LYN	MIR15B	MIR17	MIR200B	MIR21	MIR221	MIR222	MIR29A	MIR29B1	MIR34A	ARRB1	SMAD2	SMAD3	ARRB2	MAFG	MAG	MAP1B	MAX	MCAM	MDK	MAP3K5	MMP12	MPL	MTR	SERPINC1	MYH9	MYLK	NEFL	NF1	NFE2	NFE2L2	NOS3	NOTCH2	NOTCH4	NTRK1	TRIM72	OPRM1	P2RX1	P2RX3	P2RX4	P2RX5	P2RX7	P2RY1	DUOX2	PAFAH2	SERPINE1	SERPINB2	PAK1	REG3A	PAX6	AK3	F11R	SERPINA5	PLLP	SERPINA10	GP6	CLEC1B	PHF21A	TNFRSF12A	PDGFA	PDGFB	PDGFRA	PDGFRB	PDPK1	PF4	PF4V1	SERPINA1	SERPINE2	PIK3CA	PIK3CB	PIK3CG	PIK3R1	PLA2G4A	PLAT	PLAU	PLAUR	PLCG2	PLEC	PLG	PLEK	SERPINF2	PLSCR1	ATP7A	DUOX1	GNG2	WNT4	EPB41L4B	POU5F1	PPARA	PPARD	PPIA	PPL	ODAM	PPP3CA	BLOC1S4	PRCP	CARMIL1	FERMT1	PRKACA	PRKACB	PRKACG	PRKAR1A	PRKAR1B	PRKAR2A	PRKAR2B	PRKCA	PRKCB	AXL	PRKCD	PRKCE	PRKCG	PRKCH	PRKCQ	PRKG1	MAPK1	MAPK3	SULF2	AJAP1	MAP2K1	PROC	PROS1	KLK6	PRTN3	TMPRSS4	RGMA	TRPC7	CD177	CORO1B	PTEN	DHFRP1	MIR431	TMIGD3	MIR451A	PTK2	PTK7	DOCK6	MRTFA	PTN	PTPN6	PTPN11	GRHL3	CYP4F11	PTPRF	PTPRS	BAX	WFDC1	MYOZ1	RAB3A	RAB5A	RAB27A	RAC1	RAD51C	RAD51B	RAF1	RANGAP1	RAP2B	BCL2	REG1A	ACTB	FKBP10	RPS6KB1	RREB1	S100A8	SAA1	CELA2A	CEACAM1	SDC1	SDC4	BLK	SELP	SMOC2	RBSN	MAP2K4	SRSF6	EVPLL	CLEC7A	SHH	PRSS56	CREB3L2	MICAL1	NMNAT1	P2RY12	ST3GAL4	SLC1A1	RTN4R	SLC4A1	ANXA8	H3C13	SLC11A1	SLC12A2	SMPD1	BNIP3	SOD1	SOX2	DST	SPARC	SPP1	SPRR3	SRC	SRF	ZFP36L1	ZFP36L2	AURKA	STXBP1	STXBP3	SYK	ADAM17	TBXA2R	PRDX2	TEC	TFPI	TGFB1	TGFB2	TGFB3	TGFBR1	TGFBR2	THBD	THBS1	TSPO	TIMP1	C1QBP	TLN1	TLR4	ACTG1	SERPING1	TSPAN8	TNF	TNFAIP3	TNR	TPM1	TRPC3	TRPC6	C4BPB	CCR2	TXK	TYRO3	TYROBP	USF1	VAV1	VAV2	VCL	VEGFA	VIL1	VTN	VWF	WAS	WNT1	WNT5A	WNT7A	XBP1	YWHAZ	ZFP36	DDR1	CXCR4	VKORC1	RIPOR1	ADIPOR2	NDNF	MAFK	TFPI2	HPS6	SCUBE1	MPIG6B	LNPK	WNT5B	NDEL1	AKAP1	DOCK8	CAPZA1	DYSF	CAPZA2	CAPZB	FZD6	FZD7	ARHGAP24	EPPK1	H3C1	H3C4	H3C3	H3C6	H3C11	H3C8	H3C12	H3C10	H3C2	CASP3	JAM3	FERMT3	KREMEN1	DTNBP1	STK24	WDR83	FUT10	ADTRP	UBASH3B	AJUBA	DGKZ	DGKE	DGKD	CYP4F2	AP3B1	CAV1	CASK	SCARF1	CAV3	PLPP3	PABPC4	NRP1	CFLAR	CCN4	PROZ	H3C7	WNT3A	HPS4	SIGLEC10	NOL3	F2RL3	LACRT	PHLDB2	FER1L5	SYT7	CLDN1	P2RX6	FIBP	DGKI	NOG	CD9	KLF4	NREP	ACVRL1	SYTL4	CD34	CD36	SCARB1	ENTPD1	ENTPD2	CD40	CD40LG	CD44	GNA14	CD59	CD151	KIAA0319	LRIG2	MFN2	CDC42
112	GOBP_RESPONSE_TO_MECHANICAL_STIMULUS	CDH2	PKDREJ	TXNIP	POSTN	MAP3K2	CHEK1	CHI3L1	PKD1L2	ERCC8	TMC1	TMC2	CLCN6	CNN2	COL1A1	COL3A1	COL11A1	MTPN	DCANP1	MAPK14	CTNNB1	DAG1	STRC	DCN	GADD45A	PKD1L1	DMD	DRD2	EDN1	EGFR	ANKRD23	ENDOG	ENG	AKT1	ETS1	PTK2B	LHFPL5	HABP4	PHF24	FOS	FOSB	BACE1	FYN	WHRN	CNTNAP2	ABHD12	GATA4	GJA1	PKD2L2	ANKRD1	GOT1	ANGPT2	GSN	HTT	HPN	HTR2A	TNC	PKD1L3	IGFBP2	IHH	FAS	IL1B	AQP1	IL13	CXCL10	IRF1	ITGA2	JUN	JUND	JUP	KCNA1	KCNA5	KCNJ2	KCNK2	KIT	ASIC2	LTBR	MAG	MAP1B	MDK	MEIS2	MAP3K1	MMP7	MMP14	MPO	ASNS	TMEM150C	MYD88	ATP1A1	NEUROG1	ATP1A2	NFKB1	NFKBIA	NPPA	NTRK1	PJVK	TIFAB	P2RX3	P2RY1	KCNK4	F11R	SOST	TLR7	TLR8	PDE2A	ATP8A2	SERPINE2	PIK3CA	PKD1	PKD2	SLC38A2	USP53	PPARG	PPL	STRBP	CHRNA9	MAPK3	MAPK8	RETN	CHRNA10	BAD	PSPH	PTCH1	PTGER4	PTK2	PTN	BAK1	PTPN11	ACTA1	RAC1	RAF1	TRPV4	RELA	RPS6KB1	BDKRB1	RYR2	BGLAP	SCN1A	CXCL12	PIEZO2	MAP2K4	STRA6	SCX	SLC2A1	BMP6	SLC8A1	SLC9A1	SMPD2	BNIP3	SOX9	SRC	TGFBR2	THBS1	TLR3	TLR4	TLR5	TNFRSF1A	TTN	UCN	WNT11	XPA	XPC	BTG2	CACNB3	CXCR4	PDZD7	CSRP3	FOSL1	MKKS	GDF5	CASP1	CASP2	CASP5	TMEM120A	ADGRV1	CASP8	SLITRK6	SHANK3	TCAP	CAV3	CRADD	TNFSF14	FADD	TNFRSF10B	SCEL	TNFRSF10A	CCNB1	BCL10	MBD2	TRPA1	MAP3K14	PKD2L1	ASIC3	NRXN1	NRXN2	TNFRSF8	BAG3	CD40	RIPOR2	HDAC4	PIEZO1	KIAA0319	CASP8AP2
113	GOBP_RESPONSE_TO_BACTERIUM	DEFB131B	DEFB130B	CD24	HDAC5	IGLL5	MICA	NR1H3	OPTN	CDK4	TRIB1	CD96	MIR6869	AKAP8	IGHV2-70D	IGHV1-69D	IGHV3-64D	LILRB2	TLR6	TRDN	NOD1	WFDC2	SPAG11B	BAIAP2	CEBPB	CEBPE	IFI44	CXCL13	GNLY	PRPF8	GJB6	LILRB1	PPARGC1A	MALT1	PRDX3	HNRNPA0	SPINK5	IL24	LIAS	LILRA2	ADAMTS13	ADAMTS5	CD160	CHGA	PLAAT3	CHIT1	IRAK3	DUSP10	CA5B	IL17F	LYST	TUSC2	NLRP3	TIRAP	CHUK	CARD16	PGLYRP2	PGLYRP3	GBP4	LEAP2	LRG1	DCD	DEFB118	TRIM6	CLPS	RNASE8	CCR4	CCR5	CCR7	ABCC2	CNP	CNR1	CNR2	ADH5	WFDC12	LYG1	CMPK2	REG3G	ADH7	OCIAD2	ADM	CPS1	CRP	DEFB104A	BPIFA2	WFDC3	ROMO1	WFDC10A	DEFB127	CST11	DEFB129	SIRPA	MAPK14	CSF2	CSF2RB	CSF3	TICAM1	IL23R	WFDC5	CTSG	CCDC80	CX3CR1	DAB2IP	CYBA	CYP1A1	CYP1A2	CYP2E1	CYP27B1	CD55	DGKB	TMEM229B	GBP6	DCN	WFDC13	DEFA1	DEFA3	DEFA4	DEFA5	DEFA6	DEFB1	DEFB4A	COCH	NLRP6	DMBT1	EDN1	EDNRB	EPHA2	ELANE	NLRP7	GKN2	EPO	AKT1	ALAD	F2	F2R	F2RL1	FABP4	MPEG1	FCER1G	FCGR2B	FCN2	FER	FGA	FGB	FGF10	FGFR2	FGR	VEGFD	IKZF3	NLRP1	FKBP5	CARD8	SBNO2	SIRT2	MAPKBP1	CDK19	TAB2	STAB1	SYT11	FMO1	ADGRL2	SASH1	FOS	FPR2	LDOC1	LY96	LSM5	SHPK	DEFB105A	DEFB106A	DEFB108B	DEFB110	DEFB112	DEFB113	DEFB114	DEFB115	DEFB116	DEFB119	DEFB121	DEFB123	DEFB124	DEFB125	DEFB128	DEFB130A	IL27	ALPL	ABL1	FUCA2	LYG2	NAALADL2	KLK5	NOCT	SGMS1	WFDC11	WFDC9	ANKRD17	PTPN22	STAP1	GBP2	GCH1	SLC17A5	IL36RN	GFI1	GGT1	GGT3P	GGT7	GGT5	GHSR	GJA1	GJB2	ANKRD1	FOXP1	IL36B	IL37	IL36A	GPC3	PDCD4	GNRH1	WFDC10B	GPM6A	ANG	IGHV7-81	IGHV6-1	IGHV5-10-1	IGHV5-51	IGHV4-61	IGHV4-59	IGHV4-39	IGHV4-34	IGHV4-31	IGHV4-28	IGHV4-4	IGHV3-74	IGHV3-73	IGHV3-72	GSDMA	IGHV3-66	IGHV3-64	IGHV3-53	IGHV3-49	IGHV3-48	IGHV3-43	IGHV3-38	SSC5D	IGHV3-35	IGHV3-33	IGHV3-30	IGHV3-23	IGHV3-21	IGHV3-20	IGHV3-16	IGHV3-15	IGHV3-13	IGHV3-11	IGHV3-7	IGHV2-70	IGHV2-26	IGHV2-5	IGHV1-69-2	IGHV1-69	IGHV1-58	IGHV1-45	IGHV1-24	IGHV1-18	IGHV1-3	TRDC	GPR31	TRBC2	TRBC1	TRAV39	TRAV36DV7	TRAV35	TRAV34	TRAV30	TRAV27	TRAV26-2	TRAV26-1	TRAV25	TRAV24	TRAV21	TRAV20	TRAV17	TRAV13-2	TRAV13-1	TRAV10	TRAV7	TRAV5	TRAV4	TRAV1-2	TRAV1-1	TRAC	GPX1	IGLC7	IGKV3-20	GRN	GIT1	DROSHA	PYCARD	TBK1	CD274	CXCL1	CXCL2	CXCL3	GSTP1	GZMA	HCK	ANXA3	HDAC2	HLA-A	HLA-B	HLA-DRB1	HLA-E	MR1	HMGB1	HMGB2	HP	HPGD	HSF1	HTN1	HTN3	APOB	ICAM1	NLRP10	IFNE	IRF8	PALM3	IFNAR1	IRGM	IGHA1	IGHA2	IGHD	IGHE	IGHG1	IGHG2	IGHG3	IGHG4	IGHM	JCHAIN	IGKC	RBPJ	LCE3A	LCE3B	LCE3C	TICAM2	IGLC1	IGLC2	IGLC3	KLK3	IGLC6	IGLL1	IL1A	IL1B	FASLG	IL6	IL6R	IL7R	CXCL8	AQP1	IL10	IL10RA	IL12A	IL12B	IL13	IL17A	IL18	IDO1	CXCL10	IRAK1	IRAK2	IRF3	IRF5	JAK2	JUN	JUND	KCNJ8	ARG1	ARG2	KRT6A	RHOA	C10orf99	IGHV1OR15-1	SCIMP	GBP7	NUGGC	LALBA	LBP	LCN2	LGALS9	SIGLEC16	DEFB132	LOXL1	LPL	LPO	DEFB133	LTA	LTF	CD180	LYN	MIR105-1	LYZ	MIR140	MIR142	MIR146A	MIR17	MIR181B1	MIR187	MIR19A	MIR19B1	MIR20A	MIR21	MIR223	SMAD6	MAOB	DEFB103A	MBL2	MEF2C	MGST1	MGST2	CXCL9	MLH1	MPO	MRC1	CARD17	CITED1	ASS1	MYD88	NAIP	NFKB1	NFKB2	NFKBIA	NFKBIB	NFKBIL1	NOS1	NOS2	NOS3	NOTCH1	NOTCH2	ATP2A2	OAS2	ATP4B	OPRM1	DEFB104B	DEFB108A	DEFB106B	DEFB105B	SERPINE1	FOXP3	PCK1	PCK2	BPIFA1	PLAC8	PDE4B	CHMP5	RAB14	IL23A	CYRIB	ERAP1	PENK	PF4	PF4V1	CFP	PGC	PI3	SERPINB9	PLA2G1B	PLA2G2A	PLCG2	PNLIPRP2	TLR9	H2BS1	TREM2	PAF1	UGT1A1	PPARD	PPBP	FAM20A	OCIAD1	BANK1	CCDC186	AKIRIN2	CEP192	PRB3	PRG2	STAB2	OTUD5	CHD7	INAVA	PRKCA	AXL	PRKCD	PRKCE	SELENOS	GSDMB	DEFB103B	ERBIN	MAPK1	MAPK3	GNG12	BAIAP2L1	MAPK8	GSDMC	IL36G	KLK7	AZU1	B2M	SLAMF8	PLSCR3	PLSCR4	PGLYRP4	EPPIN	LYZL6	PELI1	PTAFR	IGHV7-4-1	PTGER1	PTGER4	PTGFR	PTGIR	S100A14	ADGRB1	MAVS	WDR35	HAMP	PYGL	NLRC4	CACTIN	RAB1A	RAG2	IL22RA1	RARRES2	SIGIRR	RELA	REN	UPF1	RGS1	BCL3	RNASE3	RNASE6	RNF5	DEFB135	DEFB136	DEFB134	RPL30	RPL39	RPS6KA3	RPS6KB1	RPS19	BDKRB1	S100A7	S100A8	S100A9	S100A12	SCN7A	CCL2	CCL3	CCL5	CCL20	CXCL6	CXCL11	CXCL5	CX3CL1	SRR	SELE	SELP	SEMG1	SEMG2	NOD2	DEFB109B	CARD9	SFTPD	DEFB131A	SHC1	LYPD8	BMP2	SPAG11A	ZG16	BMP6	FER1L6	SLC11A1	SLC22A5	SLPI	SNCA	BNIP3	SOD2	SPARC	SPN	BPI	SRC	ST13	STAR	STATH	SYK	TAC1	ADAM17	TBXA2R	TRAV6	PPP1R11	PRDX2	TF	TFPI	TGFB1	TH	THBD	TSPO	THRSP	TIMP4	TLR1	TLR2	TLR3	TLR4	TLR5	TMF1	TNF	TNFAIP3	TNFRSF1A	TNFRSF1B	C3	TRAF6	C4B	C4BPA	C4BPB	C5AR1	DEFA1B	GGT2	TNFSF4	ACOD1	UPK1B	SCGB1A1	UMOD	VCAM1	VGF	VIL1	VIM	WNT5A	XBP1	ZFP36	CA3	MIR766	FZD5	MAPKAPK3	DHX58	TNIP2	CDC73	ADIPOR2	GSDMD	TNIP3	ZC3H12A	CUBN	PDCD1LG2	COLEC12	PABPN1	DEFB126	SEH1L	CAMP	CAPN2	EPX	H2BC8	CASP1	H2BC7	H2BC6	H2BC10	H2BC4	H2BC21	CASP3	HMCN1	PLA2G6	REG4	CASP8	NLRC5	WDR83	IL1F10	RNASE7	HAVCR2	PPM1D	H2BC12	TRIM5	GALP	KMO	CAV1	SNX3	ADAM9	TNFRSF14	RIPK2	TNFRSF11A	BCL10	RAB29	H2BC11	WASL	PGLYRP1	LACRT	CLDN1	TRIM41	CD1D	CD4	MTDH	LRAT	CD6	MAPKAPK2	CD14	MS4A1	ADIPOQ	PLAA	CD80	CD86	TNFSF8	LY86	IL27RA	CD36	SCARB1	LITAF	PTGES	NR1D1	CD40	AKAP12	ISG15	CTR9	CD68	NR1H4
114	GOBP_RESPONSE_TO_ABIOTIC_STIMULUS	ADA	CDH2	NR2E3	TANK	POM121C	CD24	PDCD6	DNAJB6	MICA	DNM1L	CDH8	ADAM8	OPN1MW3	CDK4	PSME3	CDK5	TRIM13	PSMD14	CDKN1A	RAMP2	ZMPSTE24	STUB1	NET1	UBE4B	DNAJA2	CDKN2D	PKDREJ	ABCA7	MICU1	CITED2	NDRG1	CDS1	YAP1	ACAA2	KAT5	HYOU1	ATG7	SLU7	TXNIP	PDPN	POSTN	RAD51AP1	RGS14	RRH	MTCO2P12	POLD3	CERS1	NFAT5	PTGES3	MAP3K2	NUP50	ARPP21	GJB6	HSPH1	RUVBL2	USP19	NMU	NPFFR2	PPARGC1A	MMP24	ADIRF	METAP2	SLC38A3	TLK2	TOPBP1	DNAJB4	NUP42	CHEK1	CHI3L1	PSIP1	CEP250	CHEK2	EGLN2	EGLN3	CHP1	RDH13	TREX1	PNKP	SLC52A3	PHB2	CHRNA4	CHRNA7	CHRNB2	UCN3	CARD16	PKD1L2	CIDEA	VASN	CIRBP	ERCC8	TMC1	TMC2	CLCA1	CLCN6	CLK2	CLN3	CYP2R1	IKBIP	ADSS1	PSMB11	CCR4	DCUN1D3	ABCC2	CNGB1	CNGA1	ACER1	PLK3	WTIP	CNN2	COL1A1	COL3A1	NUP35	COL11A1	GRK7	CPEB2	ADM	ADORA1	GPR151	CPB2	MTPN	CLDN3	CPT1B	C9orf116	CREB1	ATF2	CREBBP	FUNDC1	CRIP1	CRY1	CRY2	DCANP1	CRYAB	PARP1	MAPK14	PSMA8	XRRA1	TTC36	RAD9B	TMEM199	CCN2	CTNS	CTNNB1	AANAT	SIK1	COPS9	CTSS	ADRB1	CYBB	ADRB2	CYP1A1	SAXO1	ADSS2	DAG1	STRC	DAXX	DBH	TRPV3	DCN	DCT	SDE2	DDB1	DDB2	LRRN4	GADD45A	DDX3X	RNF168	TENT2	PKD1L1	DHX36	NQO1	DMD	AGER	DNM2	DNMT3A	DNMT3B	DPP4	AGRP	DRD1	DRD2	DRD3	TSC22D3	DUSP1	E2F1	ECT2	LPAR1	EDN1	EDNRA	AHCY	EEF1A2	EEF1D	EGFR	EGR1	EIF2S1	EIF2B1	EIF4EBP1	ELANE	ELK1	ANKRD23	PRIMPOL	ENDOG	ENG	ENO1	SLC29A1	EP300	EPAS1	EPHB1	AK4	EPO	NR2F6	ERCC1	ERCC2	AKT1	ERCC3	ERCC4	ERCC5	ERCC6	AKT2	ALAD	ALAS1	ETS1	ALAS2	EXT1	EYA1	EYA3	F7	FABP1	FANCD2	ALDH3A1	PTK2B	FANCG	STOX1	ATOH7	SLC39A12	OPN5	BRAT1	LHFPL5	FECH	FEN1	FGF1	VEGFD	TFEC	FKBP4	ZBTB1	HABP4	SIRT2	SCAP	P2RX2	TRIM32	PAXIP1	KDM1A	FOXO1	AKR1B1	NUP205	METAP1	CYFIP1	PSME4	MLC1	NUP210	SCFD1	DDHD2	FMO1	NUP160	ICOSLG	FMR1	PHF24	CRTC1	FNTA	SIRT4	SIRT1	CRB1	FNTB	NUP188	SPIDR	FOS	FOSB	ATP6V0A2	DDAH1	OPN3	BACE1	NUP62	SLC7A11	AIPL1	BRD1	ABCA4	MTOR	FYN	XRCC6	RAD54B	TXN2	NIPBL	WHRN	INTS7	RWDD3	HIGD1A	NSMF	ACOT11	CNTNAP2	RAB11FIP5	ABHD12	NOC2L	NPHP4	FBXL21P	FBXL3	FBXL6	GATA3	GATA4	GATA6	FBXO4	GBA	HSPB8	FAM162A	OPN1MW	MSTN	TBL2	GIP	GJA1	CHORDC1	DNAJC2	NPTN	FOXB1	NOX1	PKD2L2	ANKRD1	B3GAT1	DISC1	GCLC	PCSK1N	STK39	HTRA2	GMPR	GNA11	GNAQ	GNAT1	GNAT2	GNB1	GNGT1	GNGT2	GOT1	GPLD1	GPR4	ANG	FBXL22	METRNL	ANGPT2	GPR31	CCDC66	SCARA5	GRK4	GPX1	GRB2	GRIK2	RGCC	HIPK2	GRIN1	GRIN2A	BABAM1	GRM1	GRM6	GSK3B	GSN	MSH6	GTF2H2	GUCA1A	GUCA1B	GUCY2F	EEF2K	HILPDA	UBQLN1	SLC2A8	NOP53	GUCY2D	ERO1A	ANXA1	H2AX	HTT	HDAC2	HIF1A	HK2	HMGCS1	HMOX1	HMOX2	APAF1	HNMT	HNRNPD	HOXA1	HPCA	HPN	HRAS	HRH1	HSBP1	BIRC2	HSD11B2	HSF1	DNAJA1	HSPA1A	HSPA1B	HSPA1L	HSPA2	HSPA5	HSPA6	HSPA8	HSP90AA1	HSP90AA4P	HSP90AB1	HSP90AB3P	HSPD1	DNAJB1	HTR1B	HTR2A	HTR2B	HUS1	TNC	HYAL1	ICAM1	KCNK18	TAFA2	APOBEC1	ID2	PKD1L3	IFI16	EYS	IGF1	IGFBP2	NUP43	IGFBP7	APP	RBPJ	IHH	FAS	IL1A	IL1B	AQP1	AQP2	IL12A	IL12B	IL13	AQP3	AQP5	CXCL10	INSRR	IRAK1	IRF1	AQP9	ITGA2	ITGB6	ACADVL	ITPR1	ITPR2	IVL	JUN	JUND	JUP	KARS1	KCNA1	KCNA5	KCNC2	KCND2	SWI5	KCNJ2	KCNJ3	SLC27A1	KCNK2	KCNK3	KCNMA1	KCNMB1	MALAT1	KIT	KRAS	KRT8	KRT14	RHOB	RGS9BP	SLC9A4	HSP90AB2P	LDHA	LEP	LETM1	LIG4	ASIC2	LMNA	ST20	LOXL2	LPL	LRP5	GTF2H5	LTA	ARNT	LTBR	LYN	MIR106B	MIR126	MIR140	MIR146A	MIR17	MIR21	MIR210	MIR214	MIR34A	SMAD3	SMAD4	ARRB2	MAG	ASIC1	ARSB	MAP1B	MAPT	MC1R	MDK	MDM2	MDM4	MECP2	MEIS2	MAP3K1	MAP3K4	MEN1	MFAP4	MICB	ATXN3	ASCL1	ASCL2	TRPM1	MME	MMP1	MMP2	MMP3	MMP7	MMP9	MMP14	MPL	MPO	ASNS	EIF2AK4	HSBP1L1	TMEM150C	MSH2	MT3	MT-ATP6	MT-CO1	MT-CO2	MT-CYB	MTHFR	MT-ND3	MT-ND4	MT-ND5	MYB	MYC	MYD88	MYLK	MYOD1	MYOG	ATF4	ATM	NEDD4	ATP1A1	NEUROD2	NEUROG1	NF1	ATP1A2	NFATC4	NFE2L2	NFKB1	NFKBIA	NGFR	ATP1B1	NKX3-1	NMT1	NOS1	NOS2	NOS3	NOTCH1	NPHP1	NPM1	NPPA	ATP2A2	NPPC	SLC11A2	ATP2B1	NTRK1	NTSR1	NUP88	NUP98	NR4A2	ATP2B4	PJVK	OGG1	TIFAB	OPA1	OPRD1	CRNN	OPRM1	OXT	OXTR	P2RX3	P2RY1	P4HB	NOX4	NOX3	PAK1	PALM	PAM	KCNK4	HP1BP3	F11R	SOST	GLRX2	PCK1	PCNA	ANGPTL4	CHCHD2	MRNIP	SDF4	CYB5R4	IER5	TLR7	TLR8	PLAC8	PDC	ANGPT4	PDE2A	TRPV2	POLK	SCARA3	PDE6A	REV1	PDE6C	PDE6G	TRIAP1	HIKESHI	DTL	PDE1B	MBIP	PDE6B	PDGFRB	PDK1	PDK3	PDPK1	CAB39	UIMC1	GHRL	SERPINF1	ATP8A2	MAP3K20	PENK	PER1	PGF	ATP6V1A	PGK1	ABCB1	SERPINB6	SERPINE2	SERPINB13	PIK3CA	PIK3R1	PIN1	PKD1	PKD2	PKLR	PKM	PLAU	NUP54	PLOD1	PLOD2	PMAIP1	ATP6AP1	PML	ATP7A	GPR88	ERRFI1	POLB	POLD1	POLG	POLH	POLR2D	SLC38A2	SEMA5B	ATR	USP53	DDIT4	POU4F2	EGLN1	INO80	PPARA	PPARD	PPARG	PPEF1	PPID	FBXL12	ALKBH5	TMEM161A	PPL	TIPIN	PPP1CA	PPP1CB	PPP1CC	USP47	AVP	ANO1	LRRC8D	RFWD3	APPL2	AVPR1A	FBXL8	STRBP	IMPACT	DNAJA4	CHRNA9	PRKAA1	PRKACA	HIF1AN	KDM4D	NDC1	NUP133	PRKCD	PRKCE	PKN1	PBK	PRKDC	MAPK1	MAPK3	MAPK8	MAPK10	MAPK13	MAP2K7	DNAJC3	NSMCE3	LRRC8A	METTL3	LGMN	RETN	FMN2	PSMA1	PSMA2	PSMA3	PSMA4	RAD18	PSMA5	PSMA6	PSMA7	PSMB1	TCIM	PSMB2	PSMB3	PSMB4	LXN	PSMB5	PSMB6	PSMB7	PSMB8	PSMB9	PSMB10	PSMC1	PSMC2	CABP4	PSMC3	PSMC4	PSMC5	CHRNA10	PSMC6	PSMD1	PSMD2	AGTRAP	PSMD3	BACH1	PSMD4	TIGAR	PSMD5	NUP107	PSMD7	PSMD8	PSMD9	PSMD10	PSMD11	PSMD12	PSMD13	MCOLN1	BAD	PSME1	PSME2	PSPH	PTAFR	PTCH1	PTEN	SLC4A10	BAG1	PTGER4	PTGIS	PTGS2	SLC12A5	PTK2	RPTOR	PTN	USP28	UVSSA	BAK1	CCAR2	PTPN11	HAMP	PTPRC	PTPRK	ACTA1	BAX	RAD1	PLEKHB1	INIP	RAB3A	RAC1	RAD9A	RAD51	RAF1	RAG1	RANBP2	RBBP7	PRDM12	TRPV4	RBM4	NPS	CCND1	OPN1LW	RCVRN	BCL2	PRPH2	REG1A	RELA	RELB	REST	RGR	RHO	GRK1	BCL3	RIC8A	PAPPA2	ROM1	RORA	RP1	OPN1SW	RPA1	RPA2	RPA3	RPE65	RPL26	RPS6KB1	BDKRB1	RPS27A	BDKRB2	RRM1	RS1	RYR1	RYR2	S100A13	SAG	BGLAP	SCN1A	SCN2A	CCL7	CCL11	CXCL12	PIEZO2	FKBPL	SEC13	FIGNL1	BLM	MAP2K4	SFRP1	STRA6	MLST8	SFRP2	ABCG5	SCX	COP1	HIF3A	PIRT	DRGX	DCLRE1C	CIAO3	CPEB1	NUCKS1	AEN	FBXL17	NABP1	ST8SIA1	SIPA1	BMP2	NDRG4	PINK1	SLC1A1	TMEM135	INTS3	SLC2A1	SLC2A4	WNK3	SLC6A4	BMP6	SLC8A1	SLC8A3	SLC9A1	BMP7	SLC12A2	SMPD1	SMPD2	BNIP1	BNIP3	HSP90AB4P	SOD1	SOD2	SOD3	BNIP3L	SORD	SOX9	SPARC	SRC	BRCA1	SRF	RO60	BRCA2	SST	STAC	ZFP36L1	STAR	STC1	ELOVL4	STK11	STX1A	SUV39H1	TAC1	TACR2	ADAM17	TACR1	TACR3	TAF1	ELOC	ELOB	ZNF354A	TMBIM6	TEK	TERC	TERT	TGFB1I1	TGFB2	TGFB3	TGFBR2	TGFBR3	TH	THBD	THBS1	TSPO	THRA	TIMP1	TLR2	TLR3	TLR4	TLR5	TNF	TNFRSF1A	TP53	TP53BP1	TPR	HSP90B1	TRH	TRPC3	TRPC6	TRPM2	TSC1	DNAJC7	TTN	TTPA	OPN1MW2	TULP1	TWIST1	TXN	TYR	UBA52	UBB	UBC	UBE2A	UBE2B	SUMO1	UCN	UCP1	UCP2	UCP3	UMOD	USF1	USP1	VCAM1	VCP	VEGFA	VEGFB	VEGFC	VGF	VHL	BEST1	TRPV1	WNT11	WRN	XPA	XPC	XRCC1	XRCC2	XRCC4	XRCC5	YY1	YWHAE	CA2	CA9	CACNA1F	BTG2	CACNB3	CXCR4	NUP37	PDCL3	NABP2	TRPM8	TMEM109	SLC25A23	BRCC3	CALCA	NDNF	SUV39H2	FZD3	CAMKMT	NHEJ1	NUP85	ACTR5	PDZD7	TRPM3	CALM1	LRRC8E	NUP214	EFHD1	CPEB4	CSRP3	FOSL1	COL18A1	AAAS	HMGA2	ACTN4	GPR68	CAMK2A	CLPB	APOLD1	CAMK2B	TSC22D4	CAMK2D	CAMK2G	NETO1	SEH1L	MKKS	GDF5	CAPN2	SMC1A	CAPN3	CASP1	CASP2	CASP3	DYNLRB1	RHNO1	HYAL3	RBM4B	CASP5	TMEM120A	SPRTN	BRIP1	ADGRV1	PLEKHN1	ZRANB3	CASP8	ABRAXAS1	PPP1R1B	SLITRK6	CASP9	LRRC8C	RHBDD1	WDR83	CCDC115	LZIC	HVCN1	AKT1S1	RAD54L	CASQ1	BRSK1	CUL4B	CUL2	CASR	TRIM63	GJA10	CAT	COX4I2	MGARP	GPR65	RAE1	MAP4K3	PPM1D	AJUBA	YBX3	COPS3	SHANK3	TSPYL5	TNKS1BP1	TANC1	BHLHE40	PIAS1	TCAP	KMO	CAV1	CAV3	STC2	CBFA2T3	CBL	BECN1	HYAL2	B4GALT2	CRADD	TNFSF14	ADAM15	FADD	TNFRSF11A	TNFRSF10B	SCEL	TNFRSF10A	FGF16	SYNGAP1	CFLAR	CCK	PER3	PER2	EIF2B4	EIF2B3	EIF2B2	EIF2B5	CCNA2	CCNB1	TIMELESS	BCL10	MBD2	AQP10	TRPA1	LIMD1	NOL3	MAP3K14	RNF8	TP53I13	PKD2L1	TICRR	IFT20	BMF	MAP7	CLDN1	DNAJA3	UNC119	USP2	MTA1	ATP6V0D1	PDLIM1	ARHGEF2	MARVELD3	SLC24A1	AURKB	NOLC1	RCSD1	RAB11B	MAPKAPK2	H2AW	REEP6	CD14	GPR52	ASIC3	CACNA2D4	LONP1	MYOCD	ADIPOQ	NRXN1	NRXN2	NMT2	OPN4	TP53INP1	TNFRSF8	EIF2AK3	PICK1	CD34	ROCK2	SLC25A27	PSMF1	CD38	NPEPPS	BAG5	BAG4	BAG3	BAG2	ATP6V1G1	CLOCK	BABAM2	CD40	AKAP12	PITPNM1	GUCA1C	NUP155	ZNF516	N4BP1	NUP93	RIPOR2	HDAC4	PCLAF	TM9SF4	PIEZO1	NUP58	TSC22D2	KIAA0319	PSMD6	POM121	ARNT2	CDC25A	OXSR1	NUP153	RBX1	SLC12A6	CASP8AP2
115	GOBP_RESPONSE_TO_ENDOGENOUS_STIMULUS	NR2E3	SRA1	HDAC6	CD24	HDAC5	BCL2L11	HCN4	CDH5	MIR1298	MTRNR2L5	TGFBR3L	MIR4632	NR1H3	PTPRU	PDCD7	ARPC3	ARPC1B	ACTR2	CDH13	TOB1	AKAP9	EBI3	CDK4	CDK5	SPRY3	SPRY1	SPRY2	CDKN1A	RAMP2	RAMP1	RAMP3	ZMPSTE24	AKAP8	FSTL3	STUB1	CDKN1C	CDKN2B	TCIRG1	RRAGB	TLR6	CDO1	KLF2	CITED2	NOD1	PIAS3	RAPGEF3	YAP1	PRMT5	PGRMC2	RBM14	TAB1	BAIAP2	FST	TADA3	ATP5PD	CARM1	NCOA2	CEBPB	CIB2	CIB1	DDX17	ATG7	LAMTOR5	CXCL13	SLC34A2	SORBS1	SH2B2	TRIM16	TXNIP	POSTN	GAS2L1	LEFTY1	SPINT2	CES1	KLF1	RRAGA	GNB5	ADCY1	GIPC1	KDM5B	AHCYL1	ADCY2	CFTR	SPINT3	FRS3	FRS2	CGB3	ARID5A	GPR83	RAB10	PPARGC1A	ADCY3	BRD8	EHD1	FERMT2	SLC27A4	RAB35	RAB31	ABHD2	SOX30	STMN2	AKR1C4	ADCY5	EMILIN1	CAPN10	CORO1A	FSTL1	FAM107A	STRAP	ADAMTS7	ADCY6	EGLN2	PADI2	HRH3	IL17F	TREX1	CHRM1	CHRM2	ADCY7	CHRM3	PARK7	CHRM4	CHRM5	PHB2	CBX3	ADCY8	UCN3	CGB1	CGB2	CHUK	GNRHR2	OSBPL8	CIDEA	FBXO32	VASN	ADCY9	ADCYAP1	LRG1	CATSPER1	CATSPER2	WFIKKN1	AP3S1	SFR1	LRRK2	TPH2	RXFP2	GPHB5	CCR7	ABCC2	WFIKKN2	CNGA3	OR10H4	ATP6V1G3	OR10J5	COL1A1	COL1A2	COL2A1	COL3A1	COL4A1	COL4A2	OCSTAMP	DUSP15	COL5A2	COL6A1	REG3G	ACVR1C	COL16A1	COMP	TRIM71	CPEB2	ADM	OTOP1	PPARGC1B	CD109	CLDN4	CPN1	CPS1	LCN8	CREB1	CREBBP	CRH	CRHBP	CRHR1	CRHR2	UPRT	CRK	CRKL	GATA5	CRY1	SOGA1	CRY2	CST11	PARP1	FGFBP3	SESN3	CSH1	CSH2	CSHL1	CSK	CSN1S1	SERPINA12	CSNK2B	EME1	DSG4	ADRA1A	TICAM1	HJV	CCN2	CTNNA1	SRARP	CTNNB1	AANAT	ADRA2A	CTSB	ERFE	CTSH	CTSL	GDF7	CTSS	CX3CR1	KLB	DAB2IP	SLC38A9	CYBB	CYC1	ADRB2	ATP6V0E2	CYP11A1	SPAAR	CYP11B1	CYP11B2	RHOXF1	CYP27B1	DAB2	DAG1	DNAAF4	DAXX	SPRED1	EID2	CITED4	PAQR7	DDC	AKR1C1	AKR1C2	TMPRSS6	DDX5	DDX11	DEFA1	DEFA3	ZNF366	PKD1L1	BMPER	HTR3C	NQO1	DIAPH1	DLX1	DLX5	AGER	AGL	DYNC1LI2	DNM2	DNMT3A	DNMT3B	AGRP	SLC26A3	DRD1	DRD2	DRD3	DRD4	DRD5	DSG1	DSG2	DTYMK	DUSP1	DUSP3	AGTR1	AGTR2	E2F1	AGXT	ABCA1	NR0B1	EDN1	EDNRB	EEF1A1	EEF2	MEGF8	EGFR	EGR1	EGR2	AHR	EGR3	EIF2B1	ADCY4	AHSG	UBR1	EIF4E	EIF4EBP2	DAND5	ABCA2	ELK1	SPRED2	KCTD6	HTR3D	FLCN	RAB12	ENG	HTRA4	EP300	DMTN	EPHA4	EPHA8	EPO	EPRS1	ERBB2	ERBB4	EREG	AKT1	AKT2	ESR1	ABCA3	ALAD	ESR2	ESRRA	ESRRB	ESRRG	ETV2	EXT1	EXT2	EZH2	F7	FABP3	ALDH3A1	ACSL1	PTK2B	BPTF	OR5T2	OR6T1	FBN1	FBN2	FCER1G	FCGR2B	LEMD2	VSTM2A	ELAPOR2	FDX1	FECH	FER	FGB	FGF1	FGF2	FGF3	FGF4	FGF5	FGF6	FGF7	FGF8	FGF9	FGF10	FGF12	FGFR1	FGFR3	FGFR2	FGFR4	FHL2	CPEB3	NCBP2	SIRT2	SCAP	SNW1	FOXC1	FOXD1	CNOT1	KDM1A	FOXC2	WDTC1	NCOA6	SETX	FOXO1	PEG10	ZNF423	KIF1B	AKR1B1	SPART	FLNA	LPIN1	KANK1	CYFIP1	ACSBG1	SULF1	FLT3	SIK2	UBR2	FMOD	LARP1	ARHGEF18	TNS2	UFL1	NCSTN	FNTA	SIRT1	RHOQ	HEY1	FOLR1	FOLR2	SPIDR	SLC39A14	ACAP2	FOS	FOSB	RBFOX2	ATP6V0A2	WBP2	FPR2	LEMD3	BACE1	FAM89B	LDOC1	SH3BP4	FLRT3	FLRT2	FLRT1	FKBP8	ALK	DEFB124	ATP6V0D2	ATP6V1C2	MTOR	FSHB	ALPL	FSHR	NR5A2	ABL1	NR5A1	FUT7	STXBP4	FUT8	FYN	G6PC	GAB1	GABPA	PCSK9	GABRB1	GABRB2	GABRB3	GABRG2	CATSPERD	DSTYK	BAMBI	TXN2	PRKD2	MXRA5	GALNT3	SOSTDC1	SIN3A	KBTBD2	KANK2	AOC1	NSMF	ZNF451	APPL1	LRRC32	STEAP2	PTPN22	GATA1	GATA3	GATA4	GATA6	FGF20	GBA	FGF21	GCG	GCGR	GCK	KAT2A	GCNT1	HEYL	GCNT2	LATS2	OR10H3	OR10H2	OR10H1	GDF1	GDF2	GREM1	MSTN	GDF9	GDF10	NPAS4	AMH	GH1	GH2	AMHR2	GHR	GHRHR	GHSR	GIP	GJA1	FGF22	NPTN	PELP1	GJB2	ANKRD1	NSG1	FOXP1	CACYBP	DKK3	SNX5	GPC3	GLB1	SESN1	PDCD4	GCLC	GCLM	BMP10	ANGPTL3	GLG1	GLI3	GLP1R	GLRA1	GLRA2	GNA11	GNA15	GNAI1	GNAI2	GNAI3	GNAL	GNAO1	GNAS	GNB1	GNRH1	GNRHR	GOT1	GOT2	GPC1	GPD1	GPLD1	ANG	BCL9L	SLC39A5	GPR21	OR10H5	GPER1	HTR3E	RGMB	CRB2	FFAR3	TRARG1	GPT	GRB2	GRB10	GRB14	RAPGEF1	LAMTOR2	HIPK2	KLF15	NR3C1	GRM5	GSK3A	GSK3B	GSTM2	GSTM3	GSTP1	GTF2F1	GTF2F2	GTF2H1	EEF2K	STRN3	SLC2A8	ANXA1	HAS1	HAS2	HCLS1	ANXA3	HDAC1	HDAC2	HFE	HHEX	HIVEP1	ACACA	HMGB1	HMGB2	HMGCS1	HMOX1	NR4A1	FOXA1	APAF1	ONECUT1	HNMT	HNRNPA1	HNRNPD	HNRNPF	HNRNPH1	HNRNPU	HOXA13	APC	HPGD	HPN	HRH1	HRH2	PRMT2	APEX1	HES1	HSD3B1	HSD3B2	HSD11B2	HSF1	DNAJA1	HSPA1A	HSPA5	XIAP	HSP90AB1	APLP1	NDST1	APOA1	HTR1A	HTR1B	HTR1D	HTR1E	HTR1F	HTR2A	HTR2B	HTR2C	HTR3A	HTR4	HTR5A	HTR6	HTR7	TNC	HYAL1	APOB	ICAM1	APOBEC1	ID1	VWA2	IDE	IDH1	AQP8	OSTN	LRIT3	CATSPER3	IGF1	APOE	IGF1R	RBPMS2	IGF2	IGFBP1	IGFBP2	IGFBP5	HCN1	IGFBP7	CCN1	APP	RBPJ	CASTOR3	APRT	BMP8A	IL1B	IL1RN	IL4	IL4R	IL6	CXCL8	AQP1	IL10	ING2	INHBA	INHBB	INS	INPPL1	INSIG1	INSR	INSRR	PDX1	AQP9	IRS1	AR	ISL1	ITGA2	ITGA3	ITGA4	ITGB1	ITGB2	EIF6	ITGB5	ITGB6	ITGB8	ITPR2	JAK2	JAK3	JUN	JUND	JUP	ANOS1	KCNC2	MIA3	KCNE1	NRROS	VWC2	ENHO	RAB15	SLC27A1	KCNQ1	CATSPER4	KHK	KIT	ARF6	ARG1	IPO5	KRAS	RHOA	FIBIN	SHISA2	KRT19	C1QTNF12	HES5	LAMTOR4	OR5T3	OR11H7	OR11H4	SKOR1	GDF6	LDHA	LDLR	LEP	LEPR	LHB	LHCGR	LHX1	LIMS1	SPRED3	LMO2	LOX	OR10J6P	VWC2L	LPL	LRP1	LRP2	LRP6	LRP5	LTBP1	LTBP2	LTBP3	ARNTL	LYN	MIRLET7F1	MIRLET7G	MIR103A1	MIR106B	MIR107	MIR1-1	MIR140	MIR143	MIR145	MIR146A	MIR149	MIR15A	MIR15B	MIR16-1	MIR183	MIR20A	MIR200A	MIR208A	MIR21	MIR212	MIR26A1	MIR27A	MIR29B1	MIR302A	MIR30A	MIR30B	MIR92A1	MIR98	MIR17HG	SMAD1	SMAD2	SMAD3	SMAD4	ARRB2	SMAD5	SMAD6	SMAD7	SMAD9	ARSB	MAOB	MAP1B	MAPT	MARS1	MAS1	MAX	MB	MCM7	MDM2	ME1	MEF2C	RAB8A	MEN1	SCGB2A1	SCGB2A2	ASCL1	FOXO4	NR3C2	MMP2	MMP14	MMP19	ASIP	ABCC1	ASNS	MIR339	MIR342	CITED1	ASS1	SULT1A4	MSX1	MT3	MT-CYB	MT-ND3	MYD88	ZFHX3	MYO1C	MYO5A	MYOD1	HNRNPM	ATF4	NBL1	NCBP1	NCK1	NEDD4	NEFL	NEO1	ATP1A1	ATP1A2	ATP1A3	NFE2L2	NFKB1	NGF	NGFR	NKX2-2	NKX3-1	NKX6-1	NME2	NODAL	NOS1	NOS2	NOS3	CNOT2	NOTCH1	NOTCH2	NPC1	ACR	ATP2B1	NTF3	NTF4	NTRK1	NTRK2	NTRK3	ROR2	NUMA1	NR4A2	ATP2B4	TRIM72	MIR379	MIR424	RNF165	OPA1	TNFRSF11B	OPRM1	OTC	OTX2	OXCT1	OXT	OXTR	P2RX3	P2RX4	P2RX7	P2RY1	P2RY2	P2RY4	P2RY6	P2RY11	FURIN	PCSK6	NOX4	CHST11	PAK1	IL22	ATP6V0A4	CALY	PALM	PAM	REG3A	PAPPA	PRKN	PAX2	DHH	F11R	PARD6A	SOST	ZBTB7B	PCK1	PRLH	PCK2	GAL	ADIPOR1	PCNA	INSIG2	LEF1	CRIM1	MZB1	KLF3	ZBTB7A	UBR5	PDE2A	ATP6V1D	PDE3A	PDE3B	PDE4B	CTDSPL2	PDE8A	CHMP5	LARS1	RAB14	PDGFRA	UFM1	PDGFRB	TRIM33	ATP6V1H	NSG2	PDK2	PDK4	ENPP1	PDPK1	NLK	CAB39	GHRL	WWOX	SERPINF1	RAB8B	INPP5K	PENK	PER1	PFKFB1	ATP6V1A	PGR	PHB	ATP6V1B1	PHEX	ATP6V1B2	ATP6V0C	SERPINB9	ATP6V1C1	PIK3C2A	ATP6V1E1	PIK3CA	PIK3CG	PIK3R1	PIK3R2	PIN1	PIP4K2A	PITX3	PKD2	PKLR	PKM	PLA2G1B	ATP6V0B	BCL11A	PLCG1	ATP6V1G2	ATP6V0A1	PLN	ATP6AP1	PML	ATP7A	FGFRL1	PELO	ERRFI1	TREM2	POLR2A	POLR2B	POLR2C	GPR173	POLR2D	GNG2	POLR2E	POLR2F	POLR2G	WNT4	POLR2H	POLR2I	POLR2J	POLR2K	POLR2L	SSH1	XRN1	POR	DDIT4	DLL4	POU4F2	PPARA	UGT1A1	PPARD	CRLS1	PPARG	MED1	PPAT	LEPROT	IL17RD	RNF111	TRPM4	BCAS3	ASPN	VPS13C	ESRP1	PPM1A	LAMTOR1	PID1	PHIP	ANO1	TRIM68	TMEM38B	APPL2	AVPR1A	TMEM100	UFSP2	PPP5C	IMPACT	LGR4	PRCP	SMPD3	SLC30A10	SOX6	FERMT1	KIF16B	PRKAA1	ZDHHC7	PRKAA2	PRKACA	DENND4C	PRKACB	PRKACG	PRKAR1A	VPS35	PRKAR1B	PRKAR2A	PRKAR2B	MBD5	PRKCB	PRKCD	TRERF1	PRKCE	KDM3A	VPS11	SELENOS	PRKCI	PRKCQ	LMO3	PRKCZ	PRKDC	LANCL2	MAPK1	MAPK3	SULF2	BAIAP2L1	MAPK7	MAPK13	PDGFC	PRL	PRLR	PRNP	PARD3	LGMN	HTRA1	PSEN1	RETN	PMEPA1	DUSP22	RGMA	PDXP	TWSG1	AGTRAP	TIGAR	SMURF1	CORO1B	ZMIZ1	BAD	PTAFR	PTBP1	PTEN	PTGER1	PTGER2	PTGER4	PTGFR	PTH	MIR503	AMIGO1	PTK2	ARID1B	KIDINS220	RPTOR	CGN	VPS18	PTN	HCN3	CALCOCO1	EPB41L5	GPAM	PTPN1	MEAK7	PTPN2	NCOA5	TRIB3	PTPN11	PTPN12	CATSPERG	PTPRA	PTPRE	PTPRK	PTPRN	ACTA1	PXN	BBS2	OVOL2	BBS4	RRAGD	SNX6	QDPR	RAB13	RAD51	BCHE	RANGAP1	RAP1A	RAP1B	RARA	RARB	RARG	RARRES2	RBBP4	RBBP5	RBBP7	HRH4	RXFP1	CCND1	BCL2	RDX	REG1A	REG1B	RELA	REN	REST	RGS4	ACTB	RNF6	ROBO2	ROCK1	HCN2	RPE65	RPL8	RPS6KB1	RPS27A	RXRA	RXRB	RXRG	RYR1	RYR2	RYR3	BDNF	SORT1	SAFB	CELA2A	BGLAP	SCNN1B	CEACAM1	SCNN1G	CCL2	CCL5	CCL19	CCL21	XCL1	SDC1	SDCBP	CXCL12	UBE2O	PRDM16	PRDM14	PBLD	GOLPH3	SMOC2	BLM	TNMD	RRAGC	NOD2	MMS19	SFRP1	SFRP2	SFRP4	SFRP5	SCX	SRSF4	SRSF5	SRSF6	RAP1BL	GREM2	ZNF106	MPP5	HHIP	SGK1	FAM83G	CPEB1	SH3GL2	SHC1	NUCKS1	SMURF2	SMYD3	GAREM1	P2RY12	FNDC4	LPIN3	SIX1	SKI	SKIL	BMP2	SLC26A6	SLC2A1	SLC2A4	BMP4	SLC5A5	CASTOR1	SKOR2	BMP5	SLC6A4	BMP6	SLC8A1	SLC8A3	SLC9A1	BMP7	BMP8B	SLC34A1	BMPR1A	BMPR1B	SLIT3	BMPR2	SNAI2	SMARCA4	SMARCC1	DDRGK1	RASL11B	TMEM108	SNCA	SNRPN	SOD1	SORD	SORL1	SOS1	SOX5	SOX9	SOX10	SOX11	SP1	SPARC	SPINT1	SPP1	SRC	SRD5A1	BRCA1	SREBF1	SREBF2	SRF	SST	SSTR1	SSTR2	SSTR3	SSTR4	SSTR5	ZFP36L1	STAR	STAT1	STAT2	STAT3	STAT4	STAT5A	STAT5B	STAT6	ZFP36L2	STC1	STK11	STXBP3	SULT1A3	BSG	VAMP2	SYK	TAC1	ADAM17	KLF9	TAF1	TAF7	KLF5	MAP3K7	TAT	TBX1	MIR573	TCF21	TDGF1	TEK	TFAP2B	TFAP4	TFF1	TFPI	TGFB1	TGFB1I1	TGFB2	TGFB3	LEFTY2	TGFBR1	TGFBR2	TGFBR3	TH	THBS1	TSPO	THRA	THRB	KLF10	TIA1	TIAL1	TIMP1	TIMP2	TIMP3	TIMP4	NKX2-1	TLR2	TLR4	NR2E1	TMF1	CLDN5	CLEC3B	TNF	TP53	TPR	NR2C1	HSP90B1	TRH	TRPM2	TSC1	TSC2	TSHB	TSHR	TUB	DEFA1B	TNFSF4	CASTOR2	TYMS	ACOD1	UBA52	UBB	UBC	UBE2D1	UBE2D3	UBE2L3	UBE3A	UCN	UCP1	UCP2	UCP3	SCGB1A1	UGCG	USF1	VCAM1	VGF	VIL1	EZR	VIM	TRPV1	WNT1	WNT2	WNT5A	WNT7A	WNT10B	WT1	XBP1	YY1	LDLRAD4	YWHAG	YWHAH	ZFP36	ZNF8	CA2	MIR758	TRIM25	CACNA1A	CACNA1S	ZYX	CACNA2D1	CACNB1	BTG2	PAX8	CAD	DDX54	TMEM38A	FBXL15	PAGR1	CALCA	ADIPOR2	NDNF	FAT4	VEPH1	ECHDC3	SHCBP1	CATSPERB	PIP4K2C	UBA5	CALCR	ESRP2	CALM1	NR4A3	ZNF703	MUS81	FUZ	NCOA4	PDGFD	CPEB4	GKAP1	WNT10A	PNPLA3	SHOC2	CSRP3	FOSL1	FGF23	CALM3	KMT2D	SLC2A10	CALR	OR51E2	CAMK2A	NDEL1	ADAMTS12	SPRY4	MKKS	GDF5	NCOA3	USP9X	CAPN2	SMC1A	KDM5D	USP9Y	ARID1A	AXIN1	CASP3	SESN2	CASP4	KLF16	SNX25	CASP6	PIP4K2B	BRIP1	CASP7	DTNBP1	BCAR3	LTBP4	SLC25A33	TMEM107	ZBED3	SLX4	CASQ2	CASR	KLF11	TRIM63	PPP1R9B	CAT	MGARP	IRS4	OGT	CILP	ADTRP	KLHL22	FBH1	RERG	PIK3R3	PAQR8	RGS8	LGR5	GALP	CAV1	CAV2	CAV3	RUNX2	RUNX1	PLPP1	STC2	USO1	TP63	RUNX3	AKR1C3	CHRD	NCOA1	LAMTOR3	CBFB	SOCS1	IRS2	CBL	BECN1	HYAL2	PNPT1	URI1	TNFSF10	ADAM9	RIPK2	RGS9	ACTN2	TRIM24	FGF18	FGF17	FGF16	IQGAP1	SOCS2	GGH	CFLAR	KAT2B	APLN	ZPR1	EIF2B4	EIF2B3	EIF2B2	EIF2B5	CCNA2	CACNA1H	TIMELESS	FOXH1	PHOX2B	WASF1	CCND3	PLOD3	ATP6V0E1	ACVR1	SOCS3	UCN2	KNSTRN	ATP6V1E2	PIAS2	ASH2L	CLDN1	TRIM41	CREB3L1	USP8	MTMR4	LATS1	ATP6V0D1	CNOT9	PDCD5	NEURL1	FIBP	HTR3B	ARHGEF2	CHRDL1	SLC33A1	ACVR2A	BMP15	MTSS2	NOG	ITGB1BP1	CD9	ATP6V1F	ACVR2B	KLF4	NREP	TRIP4	GLP2R	RPL23	CER1	SLIT2	LONP1	MYOCD	KL	SLC9A3R1	ADIPOQ	ZFYVE9	TGFBRAP1	ACVRL1	RECQL5	CGB7	HTRA3	LPXN	SYAP1	CYP7B1	AKAP6	ROCK2	CD36	ONECUT2	GDF15	CD38	BAG4	ATP6V1G1	BCAR1	NR1D1	GDF3	CLOCK	IER2	CD44	RNF14	NCOR1	NCOR2	GNA14	SOCS5	LPIN2	SAFB2	CD68	RAPGEF2	CEP57	ADAMTSL2	HDAC9	CD81	HDAC4	ZFYVE16	EIF4A3	RNF40	C2CD5	EPM2AIP1	MAGI2	CDC5L	TBC1D4	CDC6	USP15	FGF19	NR1H4	NR1D2	FGFBP1	CDH1
116	GOBP_RESPONSE_TO_HORMONE	NR2E3	SRA1	HDAC6	CD24	HDAC5	BCL2L11	NR1H3	PTPRU	PDCD7	ARPC1B	EBI3	CDK4	CDKN1A	RAMP2	RAMP1	RAMP3	AKAP8	TCIRG1	CDO1	CITED2	PIAS3	YAP1	PGRMC2	RBM14	BAIAP2	TADA3	CARM1	NCOA2	DDX17	SLC34A2	SORBS1	SH2B2	TRIM16	TXNIP	GAS2L1	ADCY1	AHCYL1	ADCY2	CGB3	ARID5A	GPR83	RAB10	PPARGC1A	ADCY3	BRD8	SLC27A4	RAB31	ABHD2	SOX30	AKR1C4	ADCY5	CAPN10	FAM107A	ADCY6	EGLN2	PADI2	ADCY7	PARK7	PHB2	CBX3	ADCY8	UCN3	CGB1	CGB2	CHUK	GNRHR2	OSBPL8	FBXO32	ADCY9	ADCYAP1	CATSPER1	CATSPER2	AP3S1	SFR1	TPH2	RXFP2	GPHB5	CCR7	ABCC2	CNGA3	ATP6V1G3	COL1A1	OCSTAMP	REG3G	ACVR1C	CPEB2	ADM	OTOP1	PPARGC1B	CLDN4	CPN1	CPS1	LCN8	CREB1	CRH	CRHBP	CRHR1	CRHR2	UPRT	CRK	CRY1	SOGA1	CRY2	CST11	PARP1	SESN3	CSH1	CSH2	CSHL1	CSK	CSN1S1	SERPINA12	CSNK2B	ADRA1A	CCN2	CTNNA1	SRARP	AANAT	ADRA2A	CTSB	ERFE	CTSH	CTSL	CTSS	CYBB	CYC1	ATP6V0E2	CYP11A1	CYP11B1	CYP11B2	RHOXF1	CYP27B1	DAB2	DAG1	DNAAF4	DAXX	CITED4	PAQR7	AKR1C1	AKR1C2	DDX5	DEFA1	DEFA3	ZNF366	NQO1	AGL	DNMT3B	AGRP	DSG1	DSG2	DTYMK	DUSP1	AGTR1	AGTR2	AGXT	NR0B1	EDN1	EDNRB	EGFR	EGR1	EGR2	EIF2B1	ADCY4	AHSG	EIF4E	EIF4EBP2	ABCA2	KCTD6	RAB12	ENG	EP300	EPHA8	EPO	EPRS1	EREG	AKT1	AKT2	ESR1	ABCA3	ALAD	ESR2	ESRRA	ESRRB	ESRRG	F7	FABP3	ALDH3A1	ACSL1	PTK2B	FBN1	FECH	FER	FGB	FHL2	SCAP	CNOT1	FOXC2	WDTC1	NCOA6	FOXO1	AKR1B1	LPIN1	KANK1	CYFIP1	ACSBG1	FLT3	SIK2	TNS2	UFL1	SIRT1	RHOQ	HEY1	SLC39A14	FOS	FOSB	RBFOX2	ATP6V0A2	WBP2	ATP6V0D2	ATP6V1C2	MTOR	FSHB	ALPL	FSHR	NR5A2	NR5A1	FUT7	STXBP4	FYN	G6PC	GAB1	PCSK9	GABRB1	CATSPERD	TXN2	KBTBD2	KANK2	NSMF	APPL1	STEAP2	GATA1	GATA3	GATA6	GBA	FGF21	GCG	GCGR	GCK	GCNT1	HEYL	LATS2	MSTN	NPAS4	GH1	GH2	GHR	GHRHR	GHSR	GIP	GJA1	PELP1	GJB2	FOXP1	CACYBP	SNX5	GLB1	GCLC	GCLM	ANGPTL3	GLI3	GLP1R	GNAI1	GNAI2	GNB1	GNRH1	GNRHR	GOT1	GOT2	GPLD1	ANG	GPR21	GPER1	FFAR3	TRARG1	GPT	GRB2	GRB10	GRB14	KLF15	NR3C1	GSK3A	GSK3B	GSTM3	GSTP1	GTF2H1	EEF2K	STRN3	SLC2A8	ANXA1	HCLS1	ANXA3	HDAC1	HHEX	ACACA	HMGB1	HMGB2	HMGCS1	HMOX1	NR4A1	FOXA1	HNMT	HNRNPU	APC	HPN	PRMT2	APEX1	HSD3B1	HSD3B2	HSD11B2	HSF1	DNAJA1	APOA1	HTR1B	TNC	APOB	ICAM1	APOBEC1	VWA2	IDE	IDH1	OSTN	CATSPER3	IGF1R	IGF2	IGFBP1	IGFBP2	IGFBP5	IGFBP7	APRT	IL1B	IL1RN	IL4R	IL6	AQP1	IL10	INHBA	INHBB	INS	INPPL1	INSIG1	INSR	INSRR	PDX1	IRS1	AR	ISL1	ITGA2	ITGA3	EIF6	JAK2	JAK3	JUND	ENHO	RAB15	SLC27A1	CATSPER4	KHK	KIT	ARG1	KRAS	FIBIN	KRT19	C1QTNF12	LDHA	LEP	LEPR	LHB	LHCGR	LMO2	LOX	LPL	LRP2	LRP6	LRP5	ARNTL	LYN	MIR103A1	MIR107	MIR143	MIR145	MIR208A	SMAD6	ARSB	MAOB	MAP1B	MARS1	MAS1	MAX	MB	ME1	MEF2C	RAB8A	SCGB2A1	SCGB2A2	FOXO4	NR3C2	MMP14	MMP19	ASIP	ASNS	CITED1	ASS1	MT3	MT-CYB	MT-ND3	MYO1C	MYO5A	MYOD1	NCK1	NEDD4	NEFL	ATP1A1	ATP1A2	ATP1A3	NFE2L2	NFKB1	NKX2-2	NKX3-1	NKX6-1	NME2	NODAL	NOS1	NOS2	NOS3	CNOT2	NOTCH1	NPC1	ACR	ATP2B1	NR4A2	TRIM72	MIR379	OPA1	TNFRSF11B	OTC	OXCT1	OXT	OXTR	P2RY4	PAK1	IL22	ATP6V0A4	PAM	REG3A	PAPPA	DHH	SOST	ZBTB7B	PCK1	PRLH	PCK2	GAL	ADIPOR1	PCNA	INSIG2	LEF1	MZB1	ZBTB7A	UBR5	ATP6V1D	PDE3B	UFM1	PDGFRB	ATP6V1H	PDK2	PDK4	ENPP1	PDPK1	CAB39	GHRL	SERPINF1	RAB8B	INPP5K	PER1	PFKFB1	ATP6V1A	PGR	PHB	ATP6V1B1	PHEX	ATP6V1B2	ATP6V0C	SERPINB9	ATP6V1C1	PIK3C2A	ATP6V1E1	PIK3CA	PIK3R1	PIK3R2	PIP4K2A	PKLR	PKM	PLA2G1B	ATP6V0B	ATP6V1G2	ATP6V0A1	PLN	ATP6AP1	ERRFI1	GPR173	GNG2	POR	DDIT4	POU4F2	PPARA	UGT1A1	PPARD	CRLS1	PPARG	MED1	PPAT	LEPROT	BCAS3	VPS13C	PID1	PHIP	TRIM68	APPL2	AVPR1A	UFSP2	PPP5C	LGR4	PRCP	SLC30A10	PRKAA1	ZDHHC7	PRKAA2	PRKACA	DENND4C	PRKACB	PRKACG	PRKAR1A	PRKAR1B	PRKAR2A	PRKAR2B	MBD5	PRKCB	PRKCD	TRERF1	PRKCE	KDM3A	VPS11	SELENOS	PRKCI	PRKCQ	LMO3	PRKCZ	PRKDC	LANCL2	MAPK1	BAIAP2L1	PRL	PRLR	RETN	PMEPA1	AGTRAP	ZMIZ1	BAD	PTAFR	PTEN	PTGER2	PTGER4	PTGFR	PTH	PTK2	ARID1B	VPS18	PTN	CALCOCO1	GPAM	PTPN1	MEAK7	PTPN2	NCOA5	TRIB3	PTPN11	CATSPERG	PTPRA	PTPRE	PTPRN	ACTA1	PXN	BBS2	BBS4	QDPR	RAB13	BCHE	RANGAP1	RAP1B	RARA	RARB	RARG	RARRES2	RBBP4	RBBP5	RBBP7	RXFP1	CCND1	BCL2	RDX	REG1A	REG1B	RELA	REN	REST	RNF6	ROBO2	ROCK1	RPE65	RPS6KB1	RXRA	RXRB	RXRG	SORT1	SAFB	CELA2A	BGLAP	SCNN1B	CEACAM1	SCNN1G	CCL19	CCL21	SDC1	CXCL12	MMS19	SFRP1	SFRP4	SRSF4	SRSF5	SRSF6	ZNF106	SGK1	CPEB1	SHC1	NUCKS1	SMYD3	LPIN3	SLC2A1	SLC2A4	BMP4	SLC5A5	BMP6	SLC9A1	BMP7	SLC34A1	SLIT3	SMARCA4	SMARCC1	DDRGK1	SNRPN	SORD	SORL1	SOS1	SOX10	SP1	SPARC	SPP1	SRC	SRD5A1	BRCA1	SREBF1	SRF	SST	SSTR1	SSTR2	SSTR3	SSTR4	SSTR5	ZFP36L1	STAR	STAT1	STAT2	STAT3	STAT4	STAT5A	STAT5B	STAT6	ZFP36L2	STC1	STXBP3	BSG	VAMP2	TAC1	KLF9	TAF7	TAT	TCF21	TEK	TFAP4	TFF1	TFPI	TGFB1	TGFB2	TGFB3	TGFBR2	TGFBR3	TH	THBS1	TSPO	THRA	THRB	TIMP1	TIMP2	TIMP3	TIMP4	NKX2-1	TLR2	NR2E1	TMF1	TNF	NR2C1	TRH	TSC1	TSC2	TSHB	TSHR	TUB	DEFA1B	TNFSF4	TYMS	ACOD1	UBE2L3	UBE3A	UCN	UCP1	UCP2	UCP3	SCGB1A1	UGCG	USF1	VGF	WNT1	WNT7A	WNT10B	WT1	XBP1	YY1	YWHAG	YWHAH	ZFP36	CA2	TRIM25	BTG2	PAX8	CAD	DDX54	PAGR1	ADIPOR2	ECHDC3	CATSPERB	PIP4K2C	UBA5	CALCR	CALM1	NR4A3	NCOA4	GKAP1	PNPLA3	CSRP3	FOSL1	FGF23	CALM3	KMT2D	CALR	OR51E2	CAMK2A	NDEL1	MKKS	NCOA3	KDM5D	ARID1A	AXIN1	CASP3	SESN2	PIP4K2B	BRIP1	BCAR3	SLC25A33	ZBED3	TRIM63	PPP1R9B	CAT	MGARP	IRS4	OGT	ADTRP	RERG	PIK3R3	PAQR8	LGR5	GALP	CAV1	CAV2	RUNX1	PLPP1	STC2	USO1	TP63	AKR1C3	NCOA1	CBFB	SOCS1	IRS2	PNPT1	URI1	TNFSF10	ADAM9	ACTN2	TRIM24	IQGAP1	SOCS2	GGH	CFLAR	KAT2B	EIF2B4	EIF2B3	EIF2B2	EIF2B5	CCNA2	CACNA1H	FOXH1	CCND3	PLOD3	ATP6V0E1	SOCS3	UCN2	ATP6V1E2	PIAS2	ASH2L	CLDN1	USP8	LATS1	ATP6V0D1	CNOT9	ATP6V1F	TRIP4	GLP2R	SLIT2	LONP1	KL	ADIPOQ	CGB7	SYAP1	CYP7B1	ROCK2	GDF15	CD38	ATP6V1G1	BCAR1	NR1D1	CLOCK	RNF14	NCOR1	NCOR2	LPIN2	SAFB2	HDAC9	HDAC4	RNF40	C2CD5	EPM2AIP1	CDC5L	TBC1D4	CDC6	NR1H4	NR1D2
117	GOBP_EMBRYO_DEVELOPMENT	ADA	SP9	PDCD6	BCL2L11	SH2B3	ZBED6	APELA	USH1C	CERT1	ARFRP1	TRIM28	ATP6AP2	LPAR6	TSHZ1	ADAM10	SPRY2	IRX5	NPM2	KLF2	CITED2	SEMA3A	DLC1	RACK1	PEMT	BASP1	YAP1	SEC24B	EMG1	CDX1	CDX2	TAB1	CDX4	CEBPA	CEBPB	SEMA3C	DEAF1	AKAP3	SLC34A2	MAB21L2	SPINT2	DMRT2	CELF1	LBX1	DLL3	TBR1	CFL1	PLK4	SIX2	RAI2	NES	GJB6	FRS2	PPP1R13L	TMED2	LIAS	TRIOBP	GLMN	POLG2	PLCD3	ADCY9	CTHRC1	OSR2	ADD1	LRIG3	SPIC	FOXN4	LEO1	DNAAF1	USH1G	TTC39C	KDF1	CCSAP	COL1A1	COL2A1	PIFO	COL4A2	COL5A1	COL5A2	COL6A1	COL7A1	COL8A1	TAF8	BBS5	COL11A1	COL12A1	ACVR1C	OSR1	COL13A1	UBR3	TRIM71	TPRA1	ADM	RIPPLY2	C6orf141	NKX2-6	CRABP2	CREBBP	ZNF358	MYO3B	DCANP1	CSF2	PRICKLE1	E2F7	GSC	MESP2	RUNDC1	NKX2-5	CCDC24	CTNNB1	GDF7	IRX2	PNLDC1	KHDC3L	AMOT	RDH10	DAD1	DAG1	STRC	ZFPM1	DBN1	TDRD5	RBM46	DHX36	DLD	DLG1	DLG2	DLG3	DLX1	DLX2	DLX3	DLX4	DLX5	DLX6	DNMT3A	DSC3	DUSP1	DUSP2	DUSP4	DUSP5	DVL1	DVL2	DVL3	APLNR	E4F1	ECE1	EDN1	EDNRA	EFNA1	EFNB1	MEGF8	PLPP4	ARID2	EPHA2	DZIP1L	ELF3	TET3	ARL13B	FLCN	PLD6	EMX1	SMIM14	EN1	EN2	TAPT1	ENDOG	ENG	ANKS6	EP300	EPAS1	EPHB2	HIPK1	ERBB4	ERCC1	ERCC2	AKT1	ERCC3	ETV2	EVX1	EXT1	EXT2	EYA1	EYA2	ACSL4	BPTF	ALDH1A3	FBN1	FBN2	EFEMP1	UCMA	TBC1D32	ADGRF5	SP8	LHFPL5	FERD3L	FGF2	FGF4	FGF8	FGF10	FGFR1	FGFR2	VASH1	FOXG1	FOXF1	DKK1	FOXF2	FOXC1	FOXI1	CNOT1	FOXC2	WDTC1	FOXE1	CLASP2	KDM6B	RTF1	PHLDB1	FLT1	SULF1	FLT3LG	PLCB1	COBL	TASOR	POFUT2	SATB2	RPGRIP1L	USP22	CLASP1	FN1	ZFPM2	GPR161	HEY1	FOLR1	HEY2	POFUT1	SCRIB	ZNF281	PLXNB2	MAFF	FLRT3	FKBP8	FXN	FRZB	NR5A2	ABL1	FUT8	RICTOR	FZD2	GABPA	ALX3	VAX2	TTLL1	NOCT	NIPBL	WHRN	MTHFD1L	TMIE	SIN3A	SYF2	HINFP	C2CD3	TENM4	LRIG1	CHTOP	TANC2	IFT172	PHGDH	GATA1	GATA2	GATA3	FBXW8	GATA4	GATA6	GBX2	PTPN18	KAT2A	AATF	GREM1	GDNF	GJA1	FOXD3	FOXB1	NPHP3	UTP25	GJB3	GJB5	INTU	SLC39A1	GPC3	RPS6KA6	PRPF19	RRP7A	GLI1	GLI2	GLI3	CECR2	GNAS	ANGPT1	LAMA1	SLC25A34	STPG4	DLL1	RPL7L1	CRB2	TPRN	GRB2	FLVCR1	HIPK2	SETD2	ARHGAP35	RACGAP1	GRSF1	TBX21	HDAC1	HDAC2	SOX8	HIF1A	HLX	HMX2	FOXA1	APAF1	FOXA2	HNF4A	TLX2	HOXA1	HOXA2	APBA1	HOXA3	HOXA4	HOXA5	HOXA6	HOXA7	HOXA9	HOXA10	HOXA11	HOXA13	HOXB1	HOXB2	HOXB3	HOXB4	HOXB5	HOXB6	HOXB7	HOXB8	HOXB9	HOXC4	HOXC6	HOXC9	HOXC10	HOXD1	HOXD3	HOXD4	HOXD8	HOXD9	HOXD10	HOXD12	HOXD13	HPN	PRMT1	HES1	HSBP1	HSD17B2	NDST1	APOA1	HTR2B	HUS1	HYAL1	APOB	ST8SIA6	ID2	CCDC39	ID3	RSPO2	HMX3	FREM2	MYBPHL	MSGN1	NOTO	FBLL1	ZFP57	TUBB2B	IGF1	RBPMS2	IGF2	CCN1	RBPJ	IHH	IL1RN	IL3	CXCL8	IL10	DPPA3	INHBA	INPP5B	INSIG1	INSR	PDX1	AR	ISL1	ITGA2	ITGA3	ITGA4	ITGA5	ITGA7	ITGAV	ITGB1	ITGB2	ITGB3	ITGB4	ITGB5	ITPK1	JAG2	JUNB	ZNF568	KDR	KIT	KRT8	IFITM5	KRT19	CCDC103	HES5	RNF207	AFF3	LAMA2	LAMA3	LAMA4	LAMA5	LAMB1	LAMB3	LFNG	LHX1	LIF	ARHGDIG	LIG4	LMX1B	LRP2	LRP4	LRP6	LRP5	ARNT	MIR1-1	MIR145	MIR150	MIR200C	MIR221	SMAD1	SMAD2	SMAD3	SMAD4	SMAD5	SMAD6	MAFG	MAN2A1	MBNL1	MBP	MDFI	MEF2C	MEIS1	MEIS2	MEIS3P1	MEOX1	MEOX2	MFAP2	MFNG	MGAT1	KITLG	KMT2A	ASCL2	MMP2	MMP8	MMP9	MMP14	MMP15	MMP16	OOEP	NRARP	CITED1	MSH2	MSX1	MSX2	MTHFD1	MTHFR	MT-ND4	MYF5	MYF6	MYH3	MYH6	MYH9	MYO1E	MYO6	MYO7A	NAGLU	NASP	ATF4	NBN	NDUFA2	ATM	ATOH1	NEK2	NEUROD1	NEUROG1	NF2	NFE2L2	NKX3-1	NMT1	NODAL	CNOT2	CNOT3	NOTCH1	NOTCH2	NPAT	YBX1	ROR2	TIFAB	OPA1	OTX1	OTX2	FURIN	CHST11	PAX1	PAX2	PAX5	NSDHL	PBX1	PBX2	PBX3	CDON	TBX22	PCDH8	WDPCP	IFT52	SBDS	LEF1	PCSK5	PCDH12	DACT1	WNT16	YTHDF2	NAT8B	PDGFA	PDGFB	RAB14	PDGFRA	SF3B6	SUFU	ATP8A2	INPP5K	MAP3K20	SIX4	ATP6V1B1	PITX1	PITX2	PKD1	PKD2	PLCG1	PLS1	MBD3	PLXNA2	ATP7A	RIPPLY3	MYO3A	PELO	PRRX1	POLB	POLE	SOX18	WNT4	NLE1	POU3F4	DLL4	POU4F3	POU5F1	PAF1	WDR74	MED1	MBTD1	AHI1	TENT5C	BCOR	NSUN2	NCAPG2	SEMA4C	BPNT2	CCDC40	IFT57	SOBP	DYNC2I1	AKIRIN2	DNAAF2	BBS7	ETNK2	PPP2R3A	TMEM100	PEF1	SYNJ2BP	SUPT20H	CHRNA9	KIF16B	AMBRA1	CHD7	PRKACA	PRKACB	ASF1B	PRKAR1A	NUP133	IFT122	TBC1D23	BRK1	MESP1	PRKDC	MAPK1	MAPK3	SULF2	MAPK7	CFC1	SMG9	PDGFC	MAP2K1	MAP2K5	KIAA1217	PROX1	CYP26B1	PSEN1	CELF4	MEIS3	XAB2	OTUD7B	STOX2	POGLUT1	TWSG1	CHRNA10	TBX20	RTN4	SALL4	ZMIZ1	VANGL2	PSPH	PTCH1	BIRC6	PTH1R	DSCAML1	HEG1	KIDINS220	MIB1	PTK7	LRRC7	WDR48	SHROOM3	CAMSAP3	EPB41L5	CHD8	PPP4R4	WDR19	GRHL3	NKX3-2	PTPRR	BAX	OVOL2	BBS4	RAD23B	RALA	RARB	RARG	RARRES2	RBBP6	SENP2	KLHL12	RBP4	RCN1	RET	EXOC4	TGIF2	RNF2	BRD2	SLC5A7	ALX4	DHX35	RIC8A	FKBP10	ROCK1	RPL10	RPL13	RPL38	RPS6	RPS7	RYR2	VPS52	SALL2	SALL1	SCT	SDC4	ZNF335	PRDM14	SEMA3F	XYLT1	NECAB1	SFRP1	STRA6	SFRP2	SCX	SOX17	GRXCR2	TRA2B	NXN	GREM2	SEBOX	FBXW4	SHH	HS3ST6	SHOX2	NIBAN2	STIL	SIM2	SIX1	SIX3	SKI	SKIL	BMP2	NDRG4	WNK1	BMP4	BMP5	CFC1B	BMP7	BMPR1A	BMPR2	PHACTR4	SMO	SNAI1	SOD1	SOS1	SOX2	SOX4	SOX9	SOX10	SOX11	SOX15	SP3	SPINT1	BRCA1	SRF	BRCA2	ST14	ZFP36L1	STK3	STK4	SUPT6H	TBXT	TAL1	BTF3	TBX1	TBX2	TBX5	TBX6	TBX15	TBX3	HNF1B	TCF15	TCF21	TCOF1	TDG	TDGF1	TEAD1	TEAD4	TEAD3	TERF2	TFAP2A	NR2F2	TGFB1	TGFB1I1	TGFB2	TGFB3	TGFBR1	TGFBR2	BYSL	TH	TIE1	TNF	TOP1	TOP2A	TP53	TPO	NR2C2	TRAF6	TRIP6	TSC1	TSC2	PHLDA2	C5	SLC35E2B	TULP3	C6	TWIST1	TXNRD1	UBE2A	UBE2B	UGDH	CLRN1	VASP	VEGFA	VEGFC	VTN	WNT1	WNT2	WNT3	WNT5A	WNT6	WNT7A	WNT7B	WNT8A	WNT8B	WNT11	WNT2B	WNT9A	WNT9B	WT1	XRCC2	ZIC1	ZIC3	PCGF2	ZBTB16	ZBTB17	RNF112	CACNA1C	ZFAND5	SLC30A1	ZP3	LUZP1	PAX8	FZD5	SLC25A20	C2orf49	WDR77	BAG6	IRX3	IRX1	TFEB	CDC73	TMEM231	TCTN1	DYNC2H1	CENPU	PALB2	E2F8	FZD3	VASH2	EHMT1	TLE6	CCDC134	GGNBP2	NANOG	PDZD7	GRHL2	PGAP1	NR4A3	FRAS1	CEP290	FUZ	TET1	CXXC4	FOSL1	PBX4	SLC44A4	MFAP5	CMIP	LNPK	HMGA2	ALX1	WNT5B	SLC2A10	HM13	NDEL1	ELL	MKKS	GDF5	CAPN2	AXIN2	EOMES	FZD6	FZD7	MFRP	SOX7	CASP3	CCM2	SETDB2	MIXL1	HORMAD1	NSRP1	CASP8	SLITRK6	GINS4	TMEM107	ZBED3	RECK	CUL4A	CUL3	HOPX	KBTBD8	TEAD2	CCDC62	HES7	KDM2B	LOXL3	MYO18B	RSPO3	AGBL4	ATOH8	ITGA8	GCM1	YBX3	COPS3	NKD1	LMO4	UNK	LBX2	TCAP	THOC5	PRKRA	ACTL6A	TP63	DCHS1	CHRD	NCOA1	SCEL	HESX1	NRP2	ALKBH1	CDK5R1	ALDH1A2	LDB1	APLN	ZPR1	EIF2S2	CCNB1	BCL10	FOXH1	MBD2	WNT3A	PLOD3	TRIM15	ACVR1	PHLDB2	SOCS3	TBX19	TBX18	ACVR1B	LATS1	KCNQ4	CCNB2	LRP5L	PKDCC	ZNF830	MYADM	ACVR2A	RIPPLY1	NOLC1	GORAB	NOG	KLF4	COPS2	TRIP12	B4GALT5	CER1	SLC9A3R1	ADIPOQ	HAND1	NTN1	PICK1	HAND2	ROCK2	TBX4	ADAMTS3	CIR1	APBA3	MACROH2A1	KIF20B	CELSR1	SH3PXD2A	MICAL2	CTR9	TTLL4	IFT140	RIPOR2	EIF4A3	KEAP1	CDK1	GINS1	SEC24D	SEPTIN7	RBM19	ARNT2	MAFB	MED12	SCO2
118	GOBP_ANIMAL_ORGAN_MORPHOGENESIS	CDH2	AKT3	NR2E3	BCL2L11	GPC6	USH1C	CERT1	FEM1B	ENAM	ABI2	TSHZ1	PSME3	TOPORS	PSMD14	GDF11	SPRY1	SPRY2	IRX5	ZMPSTE24	AC007325.4	TCIRG1	LAMC3	CITED2	SEMA3A	SYCP2	DLC1	ADARB1	BASP1	CDSN	YAP1	SEC24B	OLFM1	CDX1	CDX2	TAB1	CDX4	FST	HOXB13	CEBPB	SEMA3C	LEFTY1	LBX1	TBR1	NRG3	SIX2	KDM5B	GJB6	FRS2	PPP1R13L	EDAR	TMED2	CHAD	TRIOBP	ADAMTS5	FOXN3	TREH	RDH13	TREX1	C12orf57	PHB2	ALPK2	CTHRC1	OSR2	AP2M1	AP2S1	OLFM3	LRRK2	LRIG3	CLTC	FOXN4	PSMB11	SLC24A4	DNAAF1	USH1G	TTC39C	NTN5	CNTF	COL1A1	COL1A2	COL2A1	ARHGEF19	COL5A1	COL5A2	COL8A1	COL8A2	COL9A1	BBS5	COL11A1	OSR1	COL13A1	COMP	ADM	PPARGC1B	EGFLAM	RIPPLY2	CPB2	CPE	ATF2	CRIP1	CRKL	MYO3B	CRX	GATA5	DCANP1	CRYGB	MAPK14	PSMA8	CSF1	CSF1R	CSF3R	PRICKLE1	RFLNA	GSC	MESP2	NKX2-5	CCN2	CTNNA1	CTNNA2	CTNNB1	CTSH	GDF7	ODAPH	IRX2	RDH10	FREM1	NKX2-3	AP2A1	DAB2	DAG1	AP2A2	STRC	ZFPM1	PHOSPHO1	AP2B1	DCN	TLE5	PRICKLE2	ADAMTS16	GSX2	ASXL1	DIO3	DLG1	DLX1	DLX2	DLX3	DLX5	DLX6	DMP1	JAG1	DSCAM	AGT	DSP	DSPP	DVL1	DVL2	DVL3	AGTR2	E2F4	EDA	S1PR1	EDN1	EFNA1	CELSR3	CELSR2	MEGF8	MEGF9	ARID2	EPHA2	LCTL	CELA1	ELF3	ELN	EMX1	EMX2	ENG	EP300	EPHB2	HIPK1	EPHB4	STX2	EREG	ESR1	EXT1	EXT2	EYA1	FANCC	FANCD2	SMTNL1	ALDH1A3	FBN1	FBN2	EFEMP1	LEMD2	SDK1	LHFPL5	GPC4	FGD1	FGF1	FGF2	FGF3	FGF4	FGF5	FGF6	FGF7	FGF8	FGF9	FGF10	FGFR1	FGFR3	FGFR2	FGL1	FGR	FHL1	FHL2	LAMB4	FKBP1A	NTNG1	CHSY1	ANKRD6	ZHX2	FOXG1	FOXF1	SHANK2	DKK1	FOXF2	FOXC1	FOXD1	FOXI1	DAAM1	FOXE3	FOXJ1	FOXC2	FOXE1	FOXO1	PLXND1	FLI1	FLNA	PSME4	SULF1	AGTPBP1	FBXW11	SATB2	RPGRIP1L	OBSL1	ZFPM2	CRB1	TDRD7	HEY1	FOLR1	HEY2	SCRIB	TSPAN12	TMEFF2	FLRT2	FJX1	MTOR	FRZB	ALPL	NR5A2	ABL1	FZD2	GAA	NPNT	PTF1A	ALX3	FSCN2	AMBN	VAX2	KLK5	NIPBL	WHRN	SPEF1	MTHFD1L	TMIE	SOSTDC1	GAMT	WWTR1	NECTIN3	TIPARP	TSKU	C2CD3	LRIG1	ATRNL1	IFT172	GATA2	KLHL3	GATA3	GATA4	GATA6	FGF20	GBA	FGF21	GBX2	AMELX	GCNT1	CNNM4	HEYL	GREM1	GDNF	FGF22	GJA5	NPHP3	ANKRD1	INTU	SLC39A1	GPC3	PDCD4	BMP10	GLG1	GLI1	GLI2	GLI3	GNAO1	GNAS	GNAT1	GNGT1	NEK8	LAMA1	DLL1	CRB2	TPRN	TMEM176B	FLVCR1	HIPK2	SETD2	ANKRD11	GSK3A	SNX10	EFEMP2	TBX21	HAS2	HCCS	HDAC1	HDAC2	SOX8	VSX1	HGF	NRG1	ANXA6	HIF1A	HLX	HMX2	FOXA1	KLHL10	HOXA1	HOXA2	HOXA3	HOXA4	HOXA5	HOXA6	HOXA7	HOXA9	HOXA11	HOXA13	HOXB1	HOXB2	HOXB3	HOXB4	HOXB5	HOXB6	HOXB7	HOXB8	HOXB9	HOXC4	HOXC9	HOXC13	HOXD3	HOXD4	HOXD8	HOXD9	HOXD10	HOXD11	HOXD13	HPN	HRAS	HES1	APLP1	HSPG2	NDST1	HTR2B	TNC	HYAL1	TMEM119	ID2	CCDC39	ID3	UNCX	RSPO2	HMX3	FMN1	NOTO	RBPMS2	IGF2	IGFBP5	HCN1	CCN1	RBPJ	IHH	FASLG	IL6	SHROOM2	IL7	AQP1	RFLNB	AQP3	AQP5	INHBA	AQP6	INPPL1	INSIG1	INSR	PDX1	ITGA6	AR	ISL1	ITGA2	ITGAX	ITGB4	ITGB6	JAG2	AGRN	ARG1	KRAS	RHOA	IFITM5	CCDC103	HES5	RNF207	SP5	BSX	LAMA2	LAMA3	LAMA5	LAMB1	LAMB2	LAMB3	LAMC1	LAMC2	LFNG	LHX1	LIF	ABLIM1	AMTN	LRP2	LRP4	LRP6	LRP5	LTBP3	LTF	LY6H	MIR1-1	MIR143	MIR145	MIR17	MIR195	MIR20A	MIR21	TACSTD2	MIR17HG	SMAD2	SMAD3	SMAD4	ARRB2	SMAD6	SMAD7	MAN2A1	MATN1	MDFI	MDK	MDM4	MEF2C	MEF2D	MEIS1	MEIS2	MEIS3P1	MFAP2	MGP	MLLT3	MMP2	LHX8	MMP13	MMP14	MMP16	CITED1	MSN	MSX1	MSX2	MTHFD1	MYBPC3	MYC	MYF5	MYF6	MYH6	MYH7	MYL2	MYL3	MYLK	MYO6	MYO7A	NAB1	NAB2	NAGLU	ATF4	NBL1	ATOH1	NEUROD1	NEUROG1	NF1	NF2	NFIB	NGFR	NKX3-1	NKX6-1	NODAL	NOS3	NOTCH1	NOTCH2	NPPC	NPY1R	NPY2R	NPY5R	NRL	NTF4	NTRK2	NTN3	ROR1	ROR2	TIFAB	TNFRSF11B	SIX6	OTX1	PAFAH1B1	CHST11	SERPINE1	PAM	PAX1	PAX2	PAX3	PAX4	PAX5	PAX6	IRX4	PAX9	PARD6A	PBX1	PBX2	PBX3	CDON	SHANK1	TBX22	GMNN	WDPCP	SSUH2	IFT52	LEF1	GCNT4	DACT1	WNT16	PDE6C	EVL	ETV7	PDGFA	SIRT6	PDGFRA	PDGFRB	SUFU	RAB23	WWOX	ATP8A2	SIX4	PEX7	PFN1	PGR	ATP6V1B1	PHEX	SERPINB5	PIM1	PITX2	PITX3	PKD1	PKD2	PKHD1	PKP2	PLAG1	PLS1	PLXNA1	PML	MYO3A	PRRX1	TSPEAR	ERRFI1	POLB	SOX18	WNT4	NLE1	SDK2	POU3F4	DLL4	POU4F1	POU4F3	PPARA	MED1	FAM20A	AHI1	ASPN	BCOR	BPNT2	ODAM	TUG1	CCDC40	IFT57	KIF26B	SOBP	DYNC2I1	BBS7	ASXL2	TMEM100	FBXW7	LGR4	SMPD3	SOX6	CHRNA9	CHD7	LIMS2	TENM3	BTBD7	PARVA	IFT122	CSGALNACT1	PRKCI	ASH1L	MESP1	MAPK1	MAPK3	SULF2	AJAP1	PDGFC	MAP2K1	PRKX	PROX1	HTRA1	CYP26B1	PSEN1	PSMA1	PSMA2	PSMA3	PSMA4	PSMA5	PSMA6	PSMA7	PSMB1	PSMB2	PSMB3	OTOR	MEIS3	PSMB4	PSMB5	PSMB6	PSMB7	LHX9	PSMB8	FAM20C	PSMB9	PSMB10	CTNNBIP1	PSMC1	PSMC2	CABP4	PSMC3	PSMC4	TWSG1	PSMC5	CHRNA10	TBX20	PSMC6	PSMD1	PSMD2	PSMD3	RPGRIP1	PSMD4	PSMD5	PSMD7	PSMD8	RTN4	PSMD9	SMURF1	PSMD10	PSMD11	ZMIZ1	PSMD12	PSMD13	PSME1	PSME2	ADGRG6	VANGL2	PTCH1	PTEN	SLC4A10	DSCAML1	PTK2	HEG1	MIB1	PTK7	SEMA6A	IFT80	WDR48	PTN	PLEKHA4	WDR19	BAK1	GRHL3	NKX3-2	PTPRM	ACTA1	BAX	NECTIN1	BBS2	OVOL2	BBS4	DMRT3	RAC1	ACTA2	RARB	RARG	NTN4	PLEKHA1	TRPV4	RBP4	BCL2	RELA	RFNG	RING1	EXOC4	SAV1	ALX4	PAPPA2	ROBO1	ROBO2	ROM1	RORB	RP1	RPE65	RPL38	RPS6KA1	RS1	RYK	RYR1	RYR2	SALL1	BGLAP	SCN5A	CEACAM1	CCL2	CCL11	SDC1	ZNF335	PERP	SFRP1	STRA6	SFRP2	SFRP4	SCX	SRSF6	SOX17	GRXCR2	GREM2	SFTPB	HHIP	GZF1	CSRNP1	SHH	SHOX2	SMURF2	RBM15	BMP1	STIL	BCL11B	SIX1	SIX3	SKI	BMP2	NDRG4	SLC1A1	BMP4	WNK4	BMP5	SLC6A4	BMP6	BMP7	SLC34A1	BMPR1A	BMPR1B	SLIT1	SLIT3	BMPR2	SNAI2	PHACTR4	SMARCC1	SMARCD3	SMO	SNAI1	SOD1	SOS1	SOX1	SOX4	SOX5	SOX9	SOX11	SP3	SRC	SRF	BRAF	STAT1	STAT3	STC1	STIM1	BSG	SYK	TBXT	TBX1	TBX2	TBX5	TBX6	TBX15	TBX3	HNF1B	TCF15	TCF21	ACTC1	TEK	TFAP2A	TFAP2B	TGFB1	TGFB2	TGFB3	TGFBR1	TGFBR2	TGFBR3	TGM2	TH	THBS3	THRA	THRB	THY1	TIAM1	NKX2-1	TLE1	TLE2	TLE3	CLDN5	TNF	TNFAIP3	TNNC1	TNNI3	TNNT2	TP53	TPM1	TRAF6	ACTG2	PHLDA2	TTN	TUFT1	TULP1	TULP3	TWIST1	VPS51	USH2A	CLRN1	VEGFA	VEGFC	NSD2	WNT1	WNT2	WNT5A	WNT6	WNT7A	WNT7B	WNT10B	WNT11	WNT2B	WNT9A	WNT9B	WT1	XBP1	CEMP1	YY1	ZIC1	ZIC3	ZNF22	CA2	PCGF2	ZFAND5	DDR1	PAX8	FZD5	IRX3	IRX1	CALB1	FAT4	ROGDI	PALB2	FZD3	PTCD2	JHY	SPEF2	SYNPO2L	PDZD7	GRHL2	ESRP2	FRAS1	CEP290	FUZ	LHX3	SP6	WNT10A	PBX4	SLC44A4	FGF23	MFAP5	COL18A1	ASXL3	ALX1	VANGL1	MKKS	DGCR6	CAPN1	AXIN2	EOMES	FZD1	FZD4	FZD6	FZD7	RAB33B	MFRP	SETDB2	STK40	BCAR3	ZNRF3	ARID5B	SLITRK6	TMEM107	LZTS2	MEGF11	CUL3	CUL1	ATRN	FOXN1	NTNG2	TEAD2	KDM2B	RSPO3	MFSD2A	RELT	COL27A1	SHANK3	MYLK2	BARX2	NKD1	AP3B1	TCAP	CAV1	PRKRA	TMEFF1	CAV3	TNFSF11	TP63	DCHS1	HYAL2	SERPINH1	ADAM15	FGF18	HESX1	FGF17	FGF16	NRP2	NRP1	CFLAR	PROM1	ALDH1A2	SGPL1	FOXH1	BTRC	WNT3A	PLOD3	LHX4	SAPCD2	ACVR1	TBX19	TBX18	IGFN1	KCNQ4	LRP5L	DLG5	NOG	GCNT3	DHRS3	MMP20	TRIP11	CER1	SLIT2	ACP4	SLC9A3R1	ACVRL1	CYP7B1	HAND1	NTN1	HAND2	CD34	ONECUT2	PSMF1	TBX4	ADAMTS1	CELSR1	KLK4	MICAL2	IFT140	RIPOR2	EIF4A3	PSMD6	MAGI2	MAFB	FGF19	MED12	CDC42	DGCR2
119	GOBP_NEGATIVE_REGULATION_OF_BIOSYNTHETIC_PROCESS	NR2E3	MIR675	CDKN2B-AS1	ACOT8	ZBTB33	HOTAIR	ZGLP1	MIR298	MIR877	MIR939	MIR365A	C8orf88	ZBTB42	HDAC6	ZNF705E	ZNF705G	ZNF705B	TEN1	HDAC5	ZNF587B	MIR548P	ZBED6	PARP3	ZNF559-ZNF177	NR1H3	ZNF891	ZNF263	TRAP1	YAF2	TOB1	TRIM28	AASS	ZNF256	SORBS3	PRAMEF27	CDK5	OLIG2	HNRNPR	MIR6086	RIDA	CDKN1A	CDKN1B	TLE7	CDKN1C	SAP18	CDKN2A	MAEA	IKZF1	TRIM22	ABCA7	HMG20A	KLF2	CITED2	SCML2	PRG3	RACK1	PIAS3	BASP1	YAP1	PRMT5	N4BP2L2	FAM3C	CDX2	MAD2L2	CDX4	PIBF1	FST	ZBTB18	HOXB13	SYNCRIP	NCOA2	CEBPA	SEMA4D	CEBPB	MYBBP1A	DEAF1	KAT5	ATG7	DRAP1	ERN2	MXD4	ERLIN1	HEXIM1	TXNIP	CENPF	LEFTY1	IGF2BP1	IGF2BP3	IGF2BP2	KHDRBS1	CELF1	CTCF	CERS1	TBR1	TCFL5	KDM5B	TOB2	ZMYND11	ZBTB6	ZNF266	ZNF274	ZNF268	PPP1R13L	RUVBL2	ARID5A	TCERG1	EHMT2	MORF4L1	MSL3	CBX1	YWHAQ	KCNQ1OT1	LILRB4	CCDC85B	VAX1	WWP1	WWP2	SOX30	CHD3	PRDM5	EMILIN1	FOXN3	PKIG	KAT7	ERLIN2	STRAP	BAZ2A	CHEK2	DDX20	RNF139	ZHX1	KLF12	KLF8	NACC1	PARK7	PHB2	CBX3	C1QTNF3	ZNF554	CIRBP	MALSU1	NOSTRIN	ZNF653	OSR2	FOXP4	TWIST2	ZNF354B	TRIM6	CLK2	CLTC	H4-16	AEBP2	JDP2	CDYL2	HEXIM2	RN7SK	ZNF491	ZNF440	EID2B	PLK3	MFSD12	WTIP	H3C14	DMBX1	ZNF684	ACMSD	OSR1	TRIM71	FAM172BP	H1-8	CPEB2	PPARGC1B	RIPPLY2	ZNF572	NACC2	CREB1	ATF2	CREBBP	CREM	PASD1	ACTRT1	TCP10L	CRY1	SOGA1	CRY2	SIRPA	CRYAB	PARP1	CRYM	DYDC1	CSF2	SPINDOC	PRICKLE1	E2F7	GSC	SERPINA12	CDAN1	ZFP90	ZNF785	ZNF688	ZNF560	SIX5	ZNF582	ZNF599	ZNF558	NKX2-5	ZNF555	SAMD11	SAMD13	CIART	CTBP1	HJV	CTBP2	GLIS1	RC3H1	CTNS	CTNNB1	COMMD7	SIK1	SMYD1	TCF23	ERFE	MSL3P1	CUX1	DAB2IP	IRX2	ZNF425	ZNF746	NKX6-3	CYP7A1	CYP27B1	AP2A1	DAB2	DACH1	DAP	DAPK1	DAPK3	DAXX	ZFPM1	DBI	ZNF550	ZNF296	DEDD2	ZNF846	EID2	ZNF540	TMPRSS6	GADD45A	DDIT3	AEBP1	DDX3X	DDX5	DDX6	PARP15	RNF168	TLE5	ZBTB49	MIER3	DCP2	ZNF366	OLIG3	THAP5	ZNF596	GLIS3	ZNF169	ARX	DHX36	ZNF431	ZNF675	DHFR	DLG1	DLX1	DLX2	DLX4	DMRT1	DNMT1	DNMT3A	DNMT3B	DR1	DRD3	ATN1	HBEGF	DUSP1	E2F1	E2F6	E4F1	NR0B1	EDN1	EDNRB	PHC1	PHC2	AGO3	AGO4	EFNA1	EGR1	SDR16C5	AHR	EIF2S1	PATL2	ZNF778	EIF4A2	EIF4E	EIF4EBP1	EIF4EBP2	EIF4G1	CELA1	ELANE	ELF3	ABCA2	CC2D1B	ELK3	ELK4	CENPV	FLCN	EN1	ENO1	EP300	CDY2B	EPO	EPRS1	NR2F6	EREG	ERF	ESR1	ESR2	ETS2	ETV3	ETV5	ETV6	MECOM	EZH1	EZH2	ABCD1	FABP4	BPTF	SMTNL1	ZNF25	FBP1	BEND6	ZBTB12	H2AC1	KDM1B	RBM24	JAZF1	FOXK1	FERD3L	ABCD2	FGFR2	FHL2	TFEC	ATF5	MTF2	SCAF8	CPEB3	MORC2	ZHX2	ZBTB1	BAHD1	FOXG1	SBNO2	SIRT2	SCAP	SNW1	FOXF1	DKK1	FOXF2	SCMH1	FOXC1	FOXD1	TCF25	KDM2A	SPEN	CNOT1	FOXJ1	KDM1A	FOXC2	SAMD4A	WDTC1	FOXE1	MYT1L	FOXM1	ZHX3	WAPL	FOXS1	FOXO1	FOXO3	ZNF423	TNRC6B	HIC2	PHF8	CIC	FLNA	RTF1	PASK	RCOR1	PLCB1	PDS5A	TASOR	WWC1	FBXW11	UBR2	SIN3B	SATB2	CUX2	FMR1	NEDD4L	SMCHD1	LARP1	RRP8	DICER1	SIRT1	ZFPM2	RYBP	TARDBP	OTP	HEY1	CBX6	CBX5	CBX7	HEY2	RPL13A	KAT6B	ZNF281	PRAME	FOSB	RBFOX2	GTPBP4	OPN3	PATZ1	ZMYND8	ZIM2	TRIM29	TMEFF2	EID1	ZNF318	FRK	CNOT6L	CDY1B	FYN	ZBTB38	ZNF620	YTHDF3	XRCC6	MPV17L	GABPA	BCL6B	SCML4	H2AP	CBY1	SPDEF	VAX2	PRDX5	BACE2	NIPBL	ASF1A	ZNF345	BRMS1	CNOT10	POT1	NELFB	WWTR1	SIN3A	KANK2	GAPDH	HINFP	L3MBTL1	ZNF451	GIGYF2	LSM14A	ZBTB20	IRF2BP1	ZNF658	ZNF337	NOC2L	GAS6	GATA1	GATA3	GATA6	FBXO5	TINF2	ANKRD2	GCHFR	GCK	NR6A1	HEYL	AGO1	AATF	GDF2	GREM1	MAGEA2B	GFI1	GJA1	DNAJC2	FOXD3	ZBTB32	ANKRD1	FOXP1	EIF2AK1	DKKL1	DKK3	MORC1	AGO2	GLA	PDCD4	GCLC	TNRC6A	GLI2	GLI3	GOT1	IFNL1	ANG	H19	RCOR2	SLC24A5	PGP	KCTD1	ZNF875	GPER1	ZNF619	SCAI	GPS2	GRB7	HIPK2	MRPL13	ATAD2	NR3C1	ORMDL2	TAGLN3	BRD7	UHRF1	GSK3A	GSK3B	GSTP1	TFCP2L1	CNOT7	HCFC2	DNMT3L	STRN3	MDFIC	DONSON	LMCD1	NOP53	TBX21	GZMB	H1-0	H1-2	H1-3	H1-4	H1-5	H1-6	H2AC8	H2AC7	H2AX	H2AZ1	H3-3A	H3-3B	H1-1	HCFC1	HCLS1	HCRT	HDAC1	HDAC2	HDGF	HELLS	SOX8	KCNIP3	NRG1	HHEX	HIC1	HIVEP1	HMGB1	HMGB2	HMGA1	HMX1	FOXA1	HNF4A	H2AC21	HNRNPA1	HNRNPA2B1	HNRNPC	HNRNPD	HNRNPU	HOXA2	HOXA7	HPCA	HOXB3	HOXB4	HOXB8	APBB1	HOXD8	HOXD9	PRMT2	APEX1	HES1	HSBP1	HSF1	HSF4	ACADL	HSPA1A	HSPA8	BIRC5	DNAJB1	SNAI3	H3C15	VSX2	APOBEC1	ENPP7	MYPOP	NANOS2	IRF8	ZFP69	ID1	ID2	ID3	ID4	ZC3H12D	ACER2	NANOS1	MALRD1	APOC1	ANKRD33	ATXN1L	IFI16	IFI27	ZNF404	NANOS3	RD3	PRAMEF5	PRAMEF9	PRAMEF10	IFNA2	SAMD7	APOC3	MCIDAS	IFNG	ZNF391	ZFP57	IGBP1	APOE	IGF2	IGFBP5	RBPJ	FASLG	IL4	IL6	IL10	IRF2BP2	FOXK2	ILF3	INS	INSIG1	INSM1	EIF3E	PDX1	IREB2	IRF1	IRF2	IRF3	IRF7	AR	ISL1	EIF6	ACADVL	JAK3	JARID2	JUN	H1-9P	DND1	ZNF568	ENHO	SLC27A1	KCNK2	SUMO4	KMT5A	ZNF749	C1QTNF12	HES5	SP5	NUPR2	FEZF1	SKOR1	HES3	PRAMEF12	PRAMEF8	PRAMEF17	LEP	LEPR	LHX1	LIG3	LIMS1	MEX3D	LMO1	PRAMEF4	PAIP2B	LOXL2	ZBTB34	ARNTL	MIRLET7A1	MIRLET7E	MIRLET7I	MIR100	MIR101-1	MIR103A1	MIR106A	MIR106B	MIR107	MIR10B	MIR1-1	MIR125B1	MIR132	MIR134	MIR138-1	MIR144	MIR145	MIR146A	MIR147A	MIR148A	MIR153-1	MIR15A	MIR15B	MIR16-1	MIR17	MIR181A2	MIR181B1	MIR181C	MIR182	MIR185	MIR199A1	MIR19B1	MIR20A	MIR200B	MIR200C	MIR204	MIR205	MIR208A	MIR21	MIR210	MIR212	MIR218-1	MIR221	MIR222	MIR27A	MIR27B	MIR28	MIR29A	MIR299	MIR29B1	MIR29C	MIR30C1	MIR31	MIR33A	MIR9-1	MIR92A1	MIR96	MIR98	CAPRIN1	MXD1	SMAD2	SMAD3	SMAD4	SMAD5	SMAD7	MAF	MAGEA1	MAGEA2	MAX	MAZ	MBD1	MDFI	MDM2	MDM4	MECP2	MEF2A	MEF2C	MEIS2	MEN1	CIITA	MITF	ASCL1	MAP3K10	ASCL2	MMP12	MNT	MOV10	ZNF705A	EIF2AK4	HSBP1L1	PRAMEF11	PRAMEF6	NRARP	PRAMEF7	PRAMEF25	MIR133B	MIR135B	MIR323A	MIR345	CITED1	MSH3	MST1	MSX1	MSX2	MT3	MTHFR	MUC1	TRIM37	MXI1	MYB	MYC	MYF6	ZFHX3	NAB1	NAB2	ATF3	ATF4	NCK1	NCL	NDN	RERE	NEDD4	H2AB2	H2AB1	ATP1A1	NFATC2	NFATC3	NFATC4	NFIB	NFIC	NFIL3	NFIX	NFKB1	NFX1	NKX3-1	NKX6-1	NODAL	NONO	CNOT2	NOTCH1	NOTCH2	NOTCH4	NPAS1	NPAT	NPPC	YBX1	NR4A2	ATP2B4	MIR378A	ZBTB21	ORC2	OVOL1	PA2G4	SMARCAL1	NEUROG3	PRKN	PAWR	PAX2	PAX5	PAX6	PAX9	FOXP3	TBX22	MTERF3	ZBTB7B	GMNN	NDUFA13	MLXIPL	PCNA	ZNF706	RLIM	ING4	LEF1	CHMP1A	ZNF639	ZNF219	PAIP2	KLF3	PHF21A	DACT1	ZBTB7A	PDE2A	ZNF589	YTHDF2	SFMBT1	NELFCD	ETV7	CXXC5	PPHLN1	PDGFA	SIRT7	SIRT6	PDGFB	TDP2	LARP7	PIAS4	TRIM33	TAF9B	RASD1	ENPP1	SUFU	UIMC1	WWOX	INPP5K	RSF1	MYOZ2	PEG3	SIX4	PER1	PEX14	PF4	PFDN5	ATP8B1	PGGT1B	PHB	PHF2	PITX1	PLAGL1	BCL11A	PLEK	PLK1	MBD3	PML	RIPPLY3	EXOSC10	PRRX1	POLE3	ERRFI1	SOX18	WNT4	ATAD2B	XRN1	POU1F1	ATR	POU2F1	PUS7	MIER2	POU3F3	MAGEL2	GNL3L	DLL4	POU4F1	POU4F2	ATRX	POU5F1	PAF1	PARP14	HES2	POU6F1	PPARA	PPARD	PPARG	MED1	MPHOSPH8	MBTD1	PPID	GATAD2A	GON4L	CC2D1A	BCOR	YTHDF1	PPM1A	TIPIN	PINX1	PID1	BANK1	USP47	NRDE2	FEZF2	SAMD4B	AKIRIN2	THAP1	PRMT6	RIF1	DNAJC17	RESF1	NAT10	PSPC1	PHF10	FBXW7	SHFL	IMPACT	LGR4	H4C15	HES6	MACROH2A2	BATF3	SMPD3	SLC30A10	SOX6	PRKAA1	DEPDC1	LYAR	ZNF692	HIF1AN	YEATS2	PKIA	ATF7IP	CCAR1	RCOR3	H2AJ	TRERF1	SELENOS	EAPP	WWC3	HDAC8	MESP1	LANCL2	NKRF	DMAP1	LIN37	MAP2K5	EIF2AK2	MOSPD1	ZNF253	MEPCE	PROX1	METTL3	EIF4ENIF1	INPP5E	PSEN1	ASCL3	TCEAL7	CELF4	DUSP22	SMYD2	LHX9	OTUD7B	PRDM11	CTNNBIP1	PSMC5	TBX20	BACH1	PSMD10	SALL4	ZNFX1	ZNF248	THAP11	PTCH1	PBXIP1	CBX8	ZNF304	AICDA	DHFRP1	PTGIS	MIR181D	MIR520E	MIR520B	MIR518B	MIR520C	MIR499A	MIR503	TENM2	MIR506	GATAD2B	SCAF4	HHATL	MTA3	ZNF608	WDR35	ZNF398	FNIP2	TSHZ3	ZBTB2	PHF12	ZBTB4	BEND3	CHD8	ZBTB26	TNRC6C	MIER1	PTPN2	ZNF529	SFMBT2	METTL14	NCOA5	TRIB3	RBAK	CCAR2	HAMP	NKX3-2	PTPRK	PURA	PURB	PEX2	CREBZF	ZNF77	OVOL2	MYOZ1	SNX6	QARS1	RAD17	RAP1A	RARA	RARB	RARG	RB1	ARID4A	RBBP7	RBBP8	RBL1	PRDM12	ZNF350	RBM4	CCND1	RELA	RELB	UPF1	DPF2	REST	RFC1	TRIM27	RFX3	RFX5	RGS2	RING1	BCL3	FAM3A	BCL6	TGIF2	RNF2	BACH2	NIF3L1	BCL7A	ROCK1	RORB	RORC	RPL10	RPS3	MIR483	MIR455	RPS14	RPS27A	RREB1	RXRA	S100A11	SALL2	SALL1	SARS1	SATB1	ATXN1	SCML1	CEACAM1	XCL1	PRDM1	PCIF1	PRDM16	PRDM14	TSPYL2	BLM	ZNF674	SET	IRF2BPL	SFPQ	SFRP1	SFRP2	SCX	SRSF2	ZNF487	TENT4B	NSD1	IKZF4	IKZF5	GZF1	SUDS3	CPEB1	PRAMEF33	PRAMEF19	PRAMEF20	SHC1	SHH	SHMT1	FAM220BP	SHMT2	GMNC	SHOX2	SMURF2	SIAH2	BMI1	NIBAN2	SIM2	SIX1	SIX3	SKI	SKIL	BMP2	ACD	PRAMEF1	PRAMEF2	BMP4	ZFP69B	SKOR2	BMP5	H3C13	PRAMEF22	PRAMEF15	BMP6	BMP7	SLC18A2	BMPR2	SNAI2	SMARCA2	SMARCA4	CAPRIN2	C11orf95	SMARCC2	SMARCE1	SMO	SNAI1	SNCA	SOD1	SOX1	SOX2	SOX3	SOX9	SOX10	SOX11	SOX15	SP2	SP3	SP100	FOXL2	SPI1	SRC	BRCA1	SREBF1	SREBF2	SRF	SRP9	SRY	BRCA2	SSX1	ZFP36L1	STAT1	STAT3	ZFP36L2	SUPT4H1	SUPT5H	SUV39H1	TBXT	TAF1	TAF7	KLF5	TAL1	TBL1X	TBX2	TBX6	TBX15	TBX3	TCF3	MIR590	TCF7	MIR644A	TCF7L2	ZEB1	GCFC2	ZNF354A	TCF21	VPS72	MLX	TDG	TMBIM6	TERF1	TERF2	TFAP2A	TFAP2B	TFAP2C	TFAP4	NR2F1	NR2F2	TFDP2	TGFB1	TGIF1	TSPO	THRA	THRB	KLF10	TIA1	C1QBP	NKX2-1	TLE1	TLE2	TLE3	TLE4	NR2E1	TNF	TNP1	TP53	TPR	NR2C1	NR2C2	TRAF6	TRPS1	H2AC19	MIR659	TSC1	TSG101	TTF1	ZNF705D	HIRA	TWIST1	TNFSF4	TNFRSF4	TXN	PRAMEF14	TYMS	UBA52	UBB	UBC	UBE2B	UBE2D1	UBE2D3	UBE2I	SUMO1	SCGB1A1	NR1H2	VDR	VEGFA	VHL	EZR	WFS1	NSD2	NELFA	WNT5A	WNT10B	WNT11	WT1	XRCC5	YY1	YWHAB	SF1	ZFP36	ZFP37	ZBTB14	ZIC2	ZNF3	ZNF8	CNBP	ZNF10	ZNF12	ZNF19	ZNF20	ZNF24	MZF1	ZBTB25	ZNF56	ZNF69	ZNF75A	ZNF79	ZNF85	ZNF91	ZNF124	MIR766	ZNF131	ZNF133	ZNF134	ZNF136	ZNF140	ZNF141	PCGF2	ZBTB16	ZNF148	ZBTB17	ZNF174	ZNF175	ZNF177	ZNF180	ZNF202	ZNF205	ZNF217	ZNF224	ZP3	PRDM2	BTG2	DUSP26	DDX54	METTL16	FTO	ZNF343	IRX1	ZNF557	NELFE	BHLHE41	ZBED2	NKAP	CDC73	SAP130	CALCA	HMBOX1	MCPH1	BEND5	RIOX1	TBL1XR1	SUV39H2	LIN28A	E2F8	MAFK	ZNF750	ZNF668	EHMT1	TLE6	KDM8	PDZD3	ZNF669	LPCAT1	NANOG	KAT6A	STN1	PHC3	WWC2	ZNF556	ZNF614	PIF1	NR4A3	ZNF703	ZC3H12A	CTC1	TET1	EPC1	CPEB4	ZKSCAN3	ESX1	THAP7	ASXL3	ZNF436	KMT2D	FXR1	HMGA2	ALX1	SLC2A10	CALR	DPF3	TRIM11	LBH	ITM2C	TSC22D4	MED25	ZNF239	DPF1	ZNF93	NRIP1	USP9X	RBM10	KDM5C	CAPN3	H4C9	BAP1	CDC45	EOMES	GFI1B	H2AC13	H2AC15	H2AC16	H2AC6	H2AC4	H2AC17	H2AC18	H2AC20	SCRT1	H3C1	H3C4	H3C3	H3C6	H3C11	H3C8	H3C12	H3C10	H3C2	H4C1	SOX7	H4C4	H4C6	H4C12	H4C11	H4C3	CCDC3	H4C8	H4C2	PARP9	SESN2	H4C5	H4C13	H4C14	H2AB3	L3MBTL2	SETDB2	KLF16	TAF3	HDAC10	FAM172A	SOX14	PLEKHN1	ZRANB3	UXT	PCGF6	KAT8	ARID5B	SLA2	ZNF541	ZMYND15	MAF1	ZNF282	PHF6	NR0B2	BRMS1L	DYDC2	COA8	NCK2	DOT1L	L3MBTL3	LCOR	NKX6-2	CUL3	ZC3H8	ZNF559	ZBTB37	ZGPAT	KLF11	DPY30	GLIS2	HES7	SMARCA5	KDM2B	INSM2	LOXL3	CBX2	PCGF1	FAM220A	ZNF503	RIOX2	PARP10	ZBTB45	ZSCAN10	FBH1	ATOH8	ZNF566	PPM1D	RITA1	MAEL	AJUBA	ENC1	HAT1	H2AC12	YBX3	CBX4	BARX2	CGGBP1	UNK	CIPC	FCN3	SCRT2	BHLHE40	PIAS1	CAV1	KHSRP	RUNX2	KLF7	RUNX1	RUNX1T1	TP63	CBFA2T3	EIF4EBP3	RUNX3	AKR1C3	CBFB	DYNLL1	URI1	EED	CREG1	TRIM24	SAP30	HESX1	CFLAR	HDAC3	CDK5R1	NR1I2	LDB1	PER3	PER2	SPHK1	SQSTM1	TIMELESS	FOXH1	MBD2	BTRC	CCND3	H3C7	H2AC11	H1-10	CCNE1	LIMD1	RNF8	SAMD1	UBA3	BTAF1	MLIP	ZNF439	TBL1Y	LDB2	CDY1	IL33	DNAJA3	TBX18	USP2	CREB3L1	RGN	MTA1	L3MBTL4	CNOT9	CBFA2T2	ZNF830	SLFN11	MIDEAS	ZMYM5	LRRFIP1	AURKB	RIPPLY1	MTDH	MTA2	NOG	MSC	RPS6KA5	ZNF764	H2AW	ACVR2B	KLF4	PRDM6	COPS2	CNOT8	RPL23	MYOCD	ADIPOQ	FOXP2	ACVRL1	RECQL5	ORMDL1	ORMDL3	HAND1	FOXQ1	H2AZ2	CDYL	CDY2A	ITM2B	EIF2AK3	ITM2A	CD34	EIF4E2	ROCK2	CD36	PAGE4	FXR2	CD38	TMEM59	BAG3	ZNF254	CIR1	MACROH2A1	GTF2IRD1	NR1D1	CLOCK	SOX13	NFE2L3	NCOR1	NCOR2	MORF4L2	FNIP1	CTR9	PPM1F	KDM4A	VGLL4	RAPGEF2	PUM1	DCAF1	HDAC9	ZNF536	HDAC4	BCLAF1	EIF4A3	ZEB2	SETDB1	ZBTB39	CDC6	ZBTB5	USP3	FGF19	NR1I3	NR1H4	NR1D2	CASP8AP2
120	GOBP_POSITIVE_REGULATION_OF_BIOSYNTHETIC_PROCESS	MED6	NR2E3	MIR675	CDH3	SRA1	ZGLP1	ZNF717	HDAC5	MED16	MEF2B	ZNF729	DUX4	ZNF840P	NR1H3	PQBP1	ACTR3	ACTR2	CDH13	ZNF263	NAMPT	YAF2	CEBPZ	TRIM28	ZNF197	ALYREF	CDK4	TRIM13	TOPORS	CDK7	CDK8	CDK9	RAMP1	FSTL3	CDKN1C	CDKN2B	ZNF267	TNIP1	TLR6	TRIM22	NPM2	KLF2	CITED2	RACK1	PEMT	YAP1	RBM14	CDX1	MCRS1	CDX2	HAX1	MAD2L2	CDX4	SLC30A9	ZBTB18	TADA3	TRIM38	MIR9-1HG	CREB3	CARM1	NCOA2	CEBPA	CEBPB	CEBPD	DDX17	DEAF1	KAT5	CEBPE	BATF	CEBPG	HTATIP2	ARFGEF1	CCT7	CCT4	CCT2	SORBS1	POMT1	DRAP1	USP16	PAIP1	ARID3B	TRIM16	TAF6L	CAMKK2	DMRT2	KHDRBS1	KLF1	CTCF	GMEB1	CCT8	MTCO2P12	TBR1	NFAT5	PTGES3	SIX2	RFPL3	RFPL2	RAI1	MAP3K2	GIPC1	ARPP19	ZNF268	HSPH1	CGA	SRCAP	RUVBL2	LILRB1	PPARGC1A	BRD8	TCERG1	SUB1	DBF4	SPIN1	MLLT11	ADIRF	GCN1	COPS5	SLC38A3	RBPMS	RIPK3	GTF2A1L	PIM2	MID2	SOX30	TRIM31	WDR5	PRDM4	CHEK1	FAF1	PWP1	KAT7	SOX21	SUPT16H	CHEK2	POLG2	PADI2	PMF1	CHP1	IL17F	GLMP	KLF12	PNKP	PARK7	RBPJL	ECD	LARP4	TMEM106A	NLRP3	CHUK	MYSM1	CIRBP	ADCYAP1	OSR2	NIBAN1	APOA5	MED12L	TADA1	CLCN3	CLU	SFR1	LRRK2	SP7	SPIC	FOXN4	LEO1	SLC51B	CCR7	METTL23	GABPB2	COL1A1	UHMK1	OSR1	ZNF513	KLF6	H1-8	ADM	IL31RA	PPARGC1B	JMY	STARD4	NCOA7	ZNF786	KLF14	MTPN	ABRA	NKX2-6	TAF1L	CREB1	ATF2	CREBBP	ARID3C	ATF6B	CREBL2	CRX	NEK7	GATA5	CTCFL	PARP1	MAPK14	EIF5AL1	CSF3	ALG10B	E2F7	ZFP90	ZNF597	ZNF784	SIX5	TICAM1	NKX2-5	CREB3L4	CTAG1B	HJV	CTBP2	GLIS1	CCN2	RNF187	PYHIN1	CTNNB1	GDF7	DTX3L	ZNF827	DAB2IP	CREBRF	CYBA	ADRB2	ZNF746	RDH10	NKX6-3	CYP7A1	ZNF782	NKX2-3	DAB2	DAXX	DAZ1	DAZL	ZFPM1	DBP	ZNF836	ZNF600	ZNF296	ZNF780B	DCN	CITED4	DDB1	TMPRSS6	WBP2NL	DDIT3	DDX3X	DHX9	DDX11	ZBTB49	BHLHA15	GLIS3	SSBP4	DHX36	ZNF721	ZNF384	ASXL1	DKC1	DLX1	DLX2	DLX3	DLX5	DMRT1	DNA2	DNM2	DR1	DRD2	DRD3	JAG1	ARID3A	AGT	DTX1	DVL1	DVL2	DVL3	DYRK1A	AGTR2	E2F1	E2F2	E2F3	E2F4	E2F5	E4F1	S1PR1	EDN1	EEF2	EGF	EGFR	EGR1	EGR2	AHR	EGR3	EGR4	MYRFL	PAOX	EIF2S3	ZNF48	EIF4G1	EIF4G2	EIF5A	CELA1	ELAVL1	ELF1	ZNF585A	ELF2	ELF3	ABCA2	ELF4	CRTC2	ELK1	ELK3	TET3	ELK4	FLCN	ZBTB7C	EN1	EN2	ENG	ENO1	EP300	EPAS1	EPO	ERBB2	ERBB4	ERCC1	EREG	AKT1	ERCC6	ERG	AKT2	ESR1	ESR2	ESRRA	ESRRB	ESRRG	ETS1	ETS2	ETV1	ETV2	ETV4	ETV5	ETV6	MECOM	EVX1	EZH1	F2	F2R	ABCD1	F2RL1	FABP3	ACSL3	PTK2B	BPTF	GSX1	MED19	FCER2	ZNF438	ZNF485	ADGRF5	KDM1B	FOXK1	RFX6	FGF1	FGF2	FGF4	ABCD2	FGF7	FGF10	MAPK15	FGFR2	FGFR4	TFEC	IKZF3	ATF5	MTF2	SCAF8	ZNF507	CPEB3	FASTKD2	MLXIP	ABLIM3	FOXJ3	SBNO2	MAPRE3	ATF6	HABP4	RAB3GAP1	SIRT2	SCAP	SNW1	FOXF1	CCT5	FOXF2	TRIM32	FOXC1	FOXD1	PAXIP1	FOXI1	FOXJ1	KDM1A	FOXC2	SAMD4A	ZNF292	FOXE1	FOXM1	NCOA6	FOXD2	ZNF609	SETX	CAND2	RRP1B	FOXO1	PPRC1	FOXO3	ZNF423	MRPS27	CAMTA2	POGZ	PLXND1	FLI1	PHF8	KDM6B	WDR43	LPIN1	PASK	LARP4B	JMJD6	PLCB1	WWC1	FBXW11	ATMIN	SATB2	FMR1	USP22	ZNF629	LARP1	CRTC1	ICE1	NCSTN	CTDNEP1	SIRT4	SIRT3	SIRT1	ZFPM2	RYBP	RHOQ	ATP1B4	HEY1	BRD4	HEY2	BICRAL	KAT6B	ZNF281	FOS	FOSB	SEC14L2	FOSL2	WBP2	DDAH2	ARL2BP	DDAH1	DDX58	OPN3	PATZ1	KPNA6	SSBP2	NUP62	PPP1R15A	SSBP3	PLXNB2	RAB38	MAFF	PRPF6	ZNF318	VGLL2	CTAG1A	MTOR	FSHB	NR5A2	ABL1	NR5A1	FUS	ZBTB38	FZD2	EBF3	YTHDF3	KCTD13	XRCC6	GABPA	GABPB1	EIF2S3B	CNEP1R1	PTF1A	BCLAF3	RAB3GAP2	SVIP	SPDEF	BAMBI	POU2F3	NIPBL	ASF1A	PARM1	ZNF345	PRKD2	GALR1	ZNF473	POT1	ZNF521	NOL11	WWTR1	SIN3A	HINFP	ZNF451	SS18L1	AUTS2	APPL1	EDRF1	PYGO1	ZBTB20	ZNF658	GMEB2	SPAG8	GATA1	GATA2	GATA3	NKX2-8	GATA4	GATA6	FBXO4	GBA	MYCBP	EHF	GNL3	GBX2	GCG	GCK	NUPR1	KAT2A	NR6A1	AMELX	HEYL	AGO1	AATF	GDF2	GREM1	CKAP2	MSTN	NPAS4	GDNF	NUFIP1	PABPC1	AKAP8L	TRUB2	DNAJC2	USP21	FOXD3	NOX1	PELP1	ANKRD1	TAF5L	CACYBP	SNX5	BRPF3	AGO2	VENTX	ZNF544	BMP10	RBMX	TOX3	GLI1	GLI2	GLI3	GOLGA2	GPLD1	IFNL1	H19	BCL9L	MAMSTR	ZNF615	ZNF841	ZNF493	DLL1	GPER1	RPUSD3	RGMB	GPS2	GPT	COA3	RGCC	HIPK2	KLF15	GRIN1	ATAD2	ZCCHC4	MED4	NR3C1	METTL5	FHOD1	TBK1	BRD7	UHRF1	GSK3A	GTF2A2	GTF2F1	GTF2H1	GTF2I	BRF1	ABT1	GUCA1A	GUCA1B	GUCA2A	GUCA2B	GRHL1	TFCP2L1	SENP1	CNOT7	PSMC3IP	HCFC2	SERTAD3	SERTAD1	POMT2	MDFIC	BICRA	TBX21	H1-0	H1-2	RAX	H1-3	H1-4	H1-5	ANXA1	H1-6	H2AZ1	H1-1	HAS2	HAS3	HBB	HCFC1	HCLS1	HDAC1	HDAC2	HEXB	SOX8	HGF	CXXC1	CTAG2	HHEX	HIF1A	HIVEP1	STOML2	ZBTB48	HLA-DRB1	HLF	HMGB1	HMGB2	HMGN1	HMGA1	NR4A1	FOXA1	FOXA2	FOXA3	HNF4A	HNF4G	ONECUT1	HNRNPA1	HNRNPAB	HNRNPD	HNRNPK	HNRNPU	TLX1	TLX2	HOXA1	HOXA2	HOXA5	HOXA7	HOXA9	HOXA10	HOXA11	HOXA13	HOXB1	HOXB2	HOXB3	HOXB4	HOXB5	HOXB7	HOXB9	APBB1	HOXC4	HOXC10	HOXC11	HOXC13	HOXD3	HOXD4	HOXD8	HOXD9	HOXD10	HOXD13	AIRE	HRAS	HRH1	PRMT2	PRMT1	APEX1	HES1	BIRC2	HSF1	HSF2	HSF4	HSPA5	HSP90AA1	HSP90AB1	APOA1	HTR2A	HTR2B	HTR2C	APOA4	ICAM1	ENPP7	IRF8	TFAP2E	ID2	STING1	FAM170A	IFI16	ZNF850	RFPL4A	BARHL2	MSGN1	APOC2	IFNA2	MSANTD1	HSD17B13	IFNB1	MCIDAS	IFNG	MACC1	CAVIN4	IGF1	APOE	IGF2	CCN1	APP	RBPJ	ZNF445	IHH	IKBKB	IL1A	IL1B	IL2	IL4	IL5	IL6	CXCL8	IL10	IL11	IL15	IL17A	IL18	FOXK2	ILF2	ILF3	ILK	ING1	ING2	INHBA	CXCL10	INS	INSR	EIF3E	PDX1	ITGA6	IRF1	IRF2	IRF3	IRF4	IRF5	IRF6	IRF7	IRS1	AR	ISL1	ITGA2	ITGB2	EIF6	JAK2	JUN	JUNB	JUND	JUP	KARS1	H1-9P	AGRN	SLC27A1	ARF4	KDR	KRT17	RASL11A	ZNF808	HES5	FEZF1	MAFA	ZCCHC13	BSX	ONECUT3	RHOG	TAF11L2	GDF6	LDLR	LHCGR	LHX1	LIF	LMO1	LMO2	LMO7	LMX1A	CHCHD10	PHOX2A	LMX1B	ZNF658B	LRP6	LRP5	YY2	ARNT	DUOXA2	ARNTL	LUM	LYL1	MIRLET7C	MIRLET7I	MIR103A1	MIR107	MIR138-1	MIR149	MIR15B	MIR16-1	MIR181A2	MIR181B1	MIR182	MIR24-1	MIR27A	MIR29B1	MIR92A1	MIR96	MIR99B	EPCAM	ARRB1	SMAD1	SMAD2	SMAD3	SMAD4	ARRB2	SMAD5	SMAD6	SMAD7	SMAD9	MAF	MAFG	MAK	MARS1	MAS1	MAX	MAZ	MC1R	MDM2	MDM4	MECP2	MEF2A	BORCS8-MEF2B	MEF2C	MEF2D	MEIS1	MEIS2	MEIS3P1	MAP3K4	MAP3K5	MEN1	MEOX1	MEOX2	MET	CIITA	MITF	ASCL1	KMT2A	ASCL2	MLLT3	MLLT6	FOXO4	MMP8	MMP12	ASIP	EIF2AK4	PLIN5	MIR346	CITED1	ASS1	MSX1	MT3	MT-CO2	MTF1	MUC1	TRIM37	MYB	MYBL1	MYBL2	MYC	MYCN	MYF5	MYF6	ZFHX3	MYO6	MYOD1	MYOG	PPP1R12A	ATF1	ATF3	ATF4	NCK1	NCL	NDN	NDP	ATM	RERE	ATOH1	NEK2	NEUROD1	NEUROD2	NEUROG1	NFATC1	NFATC2	NFIA	NFATC3	NFATC4	NFE2	NFE2L2	NFIB	NFIC	NFIL3	NFIX	NFKB1	NFKB2	NFKBIA	NFKBIB	NFYA	NFYB	NFYC	NGFR	NHLH1	NHLH2	NKX2-2	NKX3-1	NKX6-1	NME2	NODAL	NOS1	NOS2	NOS3	NOTCH1	NOTCH3	NOTCH4	NPAS2	NPAT	NPM1	NRF1	NRL	YBX1	ROR2	NTSR1	NUP98	NR4A2	NVL	OSM	OTX1	OTX2	P2RX4	P2RY1	P2RY6	PLA2G3	SERPINE1	PAK3	NEUROG3	PRKN	PARN	PAWR	PAX1	PAX2	PAX3	PAX5	PAX6	PAX9	PBX1	PBX2	PCBD1	PCBP1	CDON	PCBP2	FOXP3	SOST	ZNF593	ZBTB7B	PCK1	RPS27L	NMD3	GAL	MLXIPL	PCNA	CHCHD2	ING4	ZNF580	LEF1	SS18L2	ZNF639	ZNF219	IER5	SCAND1	PLAC8	WAC	PRR16	NGRN	MBTPS2	CRLF3	ACTL6B	ZNF107	SUCO	YTHDF2	VGLL1	TRIAP1	SIRT7	PDGFB	IL23A	ARMCX3	LARP7	PDGFRB	KLF13	RTRAF	CDK5RAP1	WWOX	CD244	CDK12	INPP5K	RSF1	PEG3	SIX4	PER1	PF4	PFKM	PGR	PHB	PHF2	PIM1	PIK3R1	PIK3R2	PIN1	PITX1	PITX2	PITX3	PKD1	PKD2	PKM	PKNOX1	PLA2G1B	PLAG1	PLAGL1	PLAGL2	PLD1	SERPINF2	PLSCR1	PTOV1	PML	EXOSC9	PRRX1	TLR9	TREM2	POLR2D	SOX18	POLR2G	CYTL1	WNT4	POMC	ATAD2B	POU1F1	ATR	POU2AF1	DHX29	POU2F1	POU2F2	POU3F1	POU3F2	POU3F3	POU4F1	POU4F2	POU4F3	ATRX	POU5F1	INO80	PPARA	PPARD	PPARG	MED1	TRIM44	RNF111	TET2	AHI1	BCAS3	ANKRD49	CASZ1	NSD3	YTHDF1	CHTF8	TRMT10C	PPM1A	BANP	ZNF770	TESC	RMND1	PIH1D1	PID1	PHIP	CDCA4	FEZF2	AVP	AKIRIN2	PIWIL2	HEATR1	WRAP53	RBM23	AVPR1A	TRIM62	NAT10	UQCC1	ASXL2	PPP2R5B	PHF10	AVPR1B	PPP3CA	PPP3CB	LARP6	PPP3R1	IMPACT	LGR4	SMPD3	MAML3	TASP1	PRKAA1	ZNF407	CHD7	LYAR	KANSL3	NSUN5	PKIB	ATF7IP	ZFP64	CCAR1	CDK5RAP2	PRKCB	PCID2	PRKCD	IL26	TRERF1	FOXJ2	KDM3A	DCAF6	CAND1	UBAP2	CENPJ	EAPP	EAF2	PKN1	BEX1	HDAC8	PRKD1	ASH1L	PRKCQ	ZNF395	MESP1	KMT2E	PRKDC	NKRF	MAPK1	MAPK3	MAPK7	MYDGF	MAP2K1	MAP2K2	MAP2K3	MAP2K5	MAP2K6	MAP2K7	DNAJC3	PRL	MOSPD1	RNF20	MEPCE	PROX1	METTL3	AZU1	PSEN1	EIF5A2	ASCL3	BARHL1	SPHK2	MEIS3	DHX33	ARNTL2	ENY2	RGMA	ATXN7L3	PRDM10	PRDM11	PSMC2	PSMC3	PSMC4	PSMC5	DAZ3	DAZ2	TBX20	PSMC6	PITHD1	BACH1	NAT14	DAZ4	PSMD9	SALL4	ZMIZ1	PPP4R3B	PTAFR	PTCH1	CBX8	ZNF304	ABHD6	MIF4GD	PTH	PTGS2	MIR181D	PTH1R	CNOT6	ARID1B	MRTFB	ADGRB1	MTA3	MAVS	RPTOR	ZNF398	ZNF319	MRTFA	ZFAT	CALCOCO1	CHD8	PTPN2	METTL14	CCAR2	HAMP	GRHL3	RAP2C	PTPRN	PTX3	NFE4	TP53INP2	RPRD1B	ZNF71	OVOL2	ZNF462	KMT2C	WIZ	MID1IP1	RAB27A	RAC1	RAF1	ACTA2	RARA	RARB	RARG	RB1	ARID4A	HIVEP3	KDM5A	RBL1	SENP2	RBM3	RCVRN	REL	RELA	DPF2	REST	RET	RFC1	RFC2	RFC3	RFC4	RFC5	TRIM27	RFPL1	RFX3	RFX4	RFX5	RFXAP	RIT2	RLF	BCL3	GPBP1L1	RNASEL	RNF4	ELOVL5	RNF6	NIF3L1	ALX4	GUF1	BCL9	RORA	RORB	RORC	RPL5	RPL26	RPL30	MRPL12	RPS4X	RPS6KA1	RPS6KA3	RPS6KB1	RPS6KB2	RPS9	RPS27A	RREB1	RXRA	RXRB	RXRG	SALL2	SALL1	CCL2	CCL5	CCL19	CCL21	CX3CL1	GPATCH3	CHTF18	ZNF335	CHP2	PCIF1	NEUROD6	PRDM16	PRDM15	NPAS3	SMOC2	BLM	NOD2	MAP2K4	IRF2BPL	SFPQ	MMS19	LHX5	SFRP1	SFRP2	SCX	SOX17	NSD1	BTBD18	IKZF4	ZFP62	CLEC7A	BNC1	SHC1	EBF2	CSRNP1	SETSIP	SHH	NUCKS1	ASCL5	SHOX	SMYD3	ZNF574	CREB3L2	IPPK	RBM15	CRTC3	IL25	NIBAN2	PPP1R3G	LPIN3	AGXT2	BCL11B	SIX1	SIX3	SKI	BMP2	PINK1	GPBP1	ACD	JMJD4	UPF3B	UPF3A	BMP4	SLC5A3	BMP5	NCF1	SLC6A9	BMP6	SLC9A1	BMP7	SLC11A1	BMPR1A	BMPR1B	BMPR2	SMARCA1	SMARCA2	HLTF	SMARCA4	SMARCB1	CAPRIN2	SMARCC1	DDRGK1	SMARCC2	SMARCD1	SMARCD2	BOLL	SMARCD3	SMARCE1	SMO	SMPD2	SNAI1	SNCA	SOAT1	SOD2	SOX1	SOX2	SOX3	SOX4	SOX9	SOX10	SOX11	SOX15	SOX12	SP1	SP3	SP100	FOXL2	SPI1	SPIB	SPP1	SRC	BRCA1	SREBF1	SREBF2	SRF	SRY	TRIM21	BRCA2	BRDT	SS18	STAR	STAT1	STAT3	STAT4	STAT5B	STAT6	NEK4	SUPT4H1	SUPT5H	SUPT6H	TBXT	TACC1	TADA2A	TAF6	TAF7	KLF5	TAF9	TAF11	TAF12	TAL1	TARBP2	TBX1	TBL1X	TBP	TBX5	TBX6	TCEA1	TCEA2	TCF4	TBX3	HNF1A	HNF1B	TCF3	TCF7L2	TCF12	TCF15	TCF20	TCF21	MLX	TCP1	TEAD1	TEAD3	TEF	TERT	TF	TFAM	TFAP2A	TFAP2B	TFAP2C	TFAP4	TFCP2	NR2F1	NR2F2	TFDP1	TFDP2	TFE3	TFR2	TGFB1	TGFB1I1	TGFB2	TGFB3	TGFBR1	THBS1	THRA	THRB	KLF10	C1QBP	NKX2-1	TLR2	TLR3	TLR4	NR2E1	TMF1	TMSB4X	TNF	TNFAIP1	TNFRSF1A	TNNI2	TOP2A	TP53	TP53BP1	TP73	NR2C2	TRAF6	CCT3	TSG101	TWIST1	TXK	RFPL4AL1	ZNF814	TYRP1	UBA52	UBB	UBC	UBE2L3	UBE2V1	UBE3A	UBP1	UBTF	UCN	NR1H2	USF1	USF2	VCP	VDR	VEGFA	VHL	VIM	MYRF	WAS	WNT1	WNT2	WNT5A	WNT6	WNT7A	WNT8A	WNT10B	WNT11	WT1	XBP1	XPC	XRCC5	YY1	YWHAH	ZIC1	ZIC2	ZIC3	ZNF711	CNBP	ZNF24	ZNF33A	ZNF33B	ZSCAN21	MZF1	ZNF43	ZNF76	ZNF91	ZNF99	ZNF143	ZBTB16	TRIM25	ZNF148	ZBTB17	VEZF1	ZNF175	ZNF205	ZNF208	ZNF224	ZNF225	ZNF226	ZNF227	ZNF112	ZNF229	ZP3	MAP3K12	ZXDA	PRDM2	PAX8	FZD5	BRPF1	FASTKD3	DSCC1	LBHD1	WDR77	TNIP2	DDX39B	IRX6	NELFE	ZXDC	HMGN5	TFEB	PAGR1	CDC73	NAA16	HMBOX1	AKIRIN1	ICE2	TBL1XR1	LIN28A	E2F8	ZNF750	ZNF668	CARF	KDM8	NUP85	ATAD5	NANOG	TNIP3	KAT6A	JADE1	GRHL2	STN1	CSRNP3	ZNF606	NR4A3	PTGES2	ZC3H12A	NAA15	CTC1	IFT74	DBF4B	CEP290	LHX3	ELL3	TRIM45	CDK5RAP3	MLLT10	NCOA4	TET1	EPC1	ZKSCAN3	PABPC1L	TNKS2	CSRP3	FOSL1	AKNA	PBX4	FGF23	ASXL3	KMT2D	KDM7A	SETD7	FXR1	YEATS4	HMGA2	ALX1	ACTN4	SLC2A10	DPF3	CAMK4	TAF15	TDRD3	RCC1L	CSRNP2	TRIM8	LBH	CDT1	ELL	TRIM56	MED25	DPF1	NCOA3	NRIP1	CAPN2	CAPN3	LAGE3	ARID1A	PICALM	AXIN1	CDC7	EOMES	FZD1	FZD4	FZD7	GFI1B	SOX7	BCL2L12	ZMIZ2	CCDC3	PARP9	SESN2	TFAP2D	ZNF484	MIXL1	PCBD2	BCAR3	WDR75	UTP15	KAT8	ARID5B	NLRC5	CHD6	SETD3	MED10	POLDIP3	ING5	UQCC2	PYM1	NR0B2	ZBED3	UTF1	PCGF5	ELOF1	NSMAF	NCK2	MAML2	DOT1L	DYRK2	EFCAB7	ZC3H8	FOXN1	ZNF594	TEAD2	AFAP1L2	SUPT3H	DGAT2	GLYR1	CCDC62	GLIS2	SMARCA5	CREB3L3	PSRC1	OGT	MPV17L2	ABHD14B	ZNF496	RAX2	GALR3	PHF5A	TRIM52	MFSD2A	RPUSD4	NFATC2IP	ZNF341	ATOH8	FIZ1	MPND	AJUBA	TOX2	IKBKG	GCM1	YBX3	CAMK1	TRIM5	BARX2	SLC45A3	LMO4	HELZ2	AP3B1	MAPKAPK5	PIAS1	THOC5	ACTL6A	RUNX2	TNFSF11	SLC25A12	RUVBL1	KLF7	RUNX1	CDK13	RFXANK	TP63	SKAP1	RUNX3	NCOA1	CBFB	TNKS	IRS2	EIF3C	EIF3D	HYAL2	ACTN1	SERPINB7	EDF1	RIPK1	RIPK2	FADD	ACTN2	TRIM24	GALR2	CCNK	HDAC3	KAT2B	NR1I2	LDB1	APLN	PER2	CDC123	SQSTM1	ZPR1	EIF2B5	BUD31	CCNA2	BCL10	CCNC	FOXH1	PHOX2B	FUBP3	AP3D1	BTRC	H1-10	WASL	WNT3A	RPS6KA4	TRIM15	LHX4	ACVR1	THAP3	MED30	CCNT1	AIP	CCNT2	MLIP	DUOXA1	PPP1R3E	LDB2	CCT6A	IL33	TBX19	CREB3L1	ACVR1B	RGN	MTA1	PDLIM1	CNOT9	LRP5L	DYRK1B	CHURC1	NLRP12	ZNF845	ARHGEF2	TTC5	ZBED1	ZNF300	ACVR2A	CD4	BMP15	AURKB	MTDH	MTA2	NOLC1	ZNF585B	NAF1	CCPG1	PXYLP1	NOG	GCM2	RPS6KA5	FANK1	ITGB1BP1	MED14	KLF4	TRIP11	HMGN3	TRIP4	LHX2	TADA2B	MYOCD	ACVRL1	CD28	CD80	PAXBP1	MED21	CD86	HAND1	TP53INP1	MED23	TNFSF8	MED17	MED26	MED27	MED7	EIF2AK3	FHL5	HAND2	MED20	CD36	ONECUT2	SCARB1	PAGE4	FXR2	LITAF	CD38	NR1D1	CLOCK	CD40	CREB5	AKAP12	IER2	RNF14	ABCG1	GUCA1C	MORF4L2	MICAL2	ZNF516	LPIN2	ST18	CD74	NOS1AP	CD81	KMT2B	HDAC4	BCLAF1	EIF4A3	DLGAP5	SERTAD2	MAML1	CTIF	ARHGEF11	TRIM14	ZEB2	EPM2AIP1	MED24	CDC5L	ZBED4	SUPT7L	ARNT2	RNF10	LPGAT1	MAFB	THRAP3	MED12	MED13	NR1I3	NR1H4	NR1D2	CDC42	THOC1	DMTF1	CDH1
121	GOBP_REGULATION_OF_CATABOLIC_PROCESS	POM121C	HDAC6	BCL2L11	WASHC1	DNM1L	HUWE1	ADAM8	LRPPRC	OPTN	BCAP31	TOB1	CDK4	AP006621.6	RNF41	PSME3	CDK5	TRIM13	PSMD14	TRIB1	HNRNPR	CALCOCO2	RIDA	ZMPSTE24	CDKN1B	STUB1	APC2	RRAGB	TRIM22	NOD1	RACK1	ARIH2	ZER1	HAX1	MAD2L2	TRIM38	SYNCRIP	CEBPA	KAT5	ATG7	LAMTOR5	SPTLC1	PAIP1	NPRL2	IGF2BP1	IGF2BP3	IGF2BP2	CAMKK2	CELF1	RRAGA	CTSC	GIPC1	NUP50	PLK2	USP19	PPARGC1A	FASTK	HNRNPA0	TLK2	PIM2	MID2	TENT4A	WWP1	WWP2	DEPP1	NUP42	FAF1	GLMN	LZTS1	WDR6	SLC2A6	PKP3	CHEK2	IRAK3	RNF139	EGLN2	SNF8	TREX1	VPS26B	PARK7	PHB2	EXOSC8	GABARAPL2	AZIN2	TIRAP	OSBPL7	CIDEA	CIRBP	TENT5B	FAM122A	RAB39B	APOA5	AGAP2	TRIM6	EXOSC6	CLU	CLN3	LRRK2	PSMB11	SOCS4	PLK3	CNR1	RNF19B	DRAM2	CHMP4B	TMEM150A	NUP35	AADAC	KLHL40	TRIM71	ADORA1	TRIM40	CPT1A	AMER1	ASB11	ASB5	ASB9	SOGA1	SMCR8	MAPK14	PSMA8	SESN3	TTC36	PRICKLE1	CSNK1A1	CSNK1D	CSNK1E	CSNK2A1	CSNK2A2	CST3	ADRA1A	TICAM1	RC3H1	EXOC8	PYHIN1	ADRA2A	COMMD1	DTX3L	SH3D19	DAB2IP	SLC38A9	SH3RF2	ADRB2	RNF217	FMC1	ATP6V0E2	CYP51A1	DAB2	TMTC3	DAP	DAPK1	DAPK3	DNAAF4	DAZ1	DAZL	DCN	DDB1	DDIT3	UBXN2A	DHX9	RBM46	CDC20B	TENT2	DCP2	DFFA	TENT5D	DHX36	NLRP6	DKC1	TRDMT1	DXO	DVL1	E2F1	EEF1A1	EEF1A2	EFNA1	EGF	EGFR	PRXL2C	EIF4G1	EIF4G2	ELAVL1	ELAVL4	ABCA2	FLCN	TRIM65	PDE12	CTTN	ENDOG	C9orf72	EP300	EPHA4	TRIML2	AKT1	DHRSX	ERCC4	AKT2	ERN1	ALAD	ESRRB	ABCD1	F13B	FABP1	PTK2B	FAP	TYSND1	TPCN2	FBP1	RNF152	RBM24	FOXK1	DAGLB	ABCD2	MAPK15	FHIT	CPEB3	FASTKD2	DIS3	ATF6	RAB3GAP1	SIRT2	FOXF2	TRIM32	EXOSC7	CNOT1	USP33	SAMD4A	SMG1	HECW1	MYCBP2	FOXO1	FOXO3	TNRC6B	TAB2	FLNA	GGA3	NUP205	LARP4B	ATG4B	PSME4	NUP210	MTCL1	SCFD1	EXOC7	CLEC16A	NUP160	FMR1	NEDD4L	LARP1	PUM2	UFL1	ATP13A2	EXOSC2	SIRT1	MLYCD	RYBP	TARDBP	SF3B3	NUP188	NNT	ATP6V0A2	CARHSP1	DAPK2	NUP62	HSPBP1	SH3BP4	ALK	ATP6V0D2	ATP6V1C2	CNOT6L	MTOR	ABL1	FUS	TMEM9	FYN	YTHDF3	ETFBKMT	SNX32	RNF144B	PCSK9	MFSD8	SNX33	TAB3	RAB3GAP2	FBXO7	SVIP	RHBDD3	NOCT	ARIH1	FBXL2	HECTD1	RAB26	RNF19A	RCHY1	GAPDH	TIPARP	GIGYF2	POLDIP2	GPSM1	GGA1	SERBP1	ZBTB20	PTPN22	FBXL5	FBXW8	GATA4	FBXO22	GBA	FGF21	GAPDHS	HSPB8	GCK	GCKR	NUPR1	BSCL2	GDNF	GFAP	GJA1	PABPC1	ABL2	LAMP3	SNX5	AGO2	DISC1	GPC3	SESN1	CSDC2	TNRC6A	ANGPTL3	DESI1	SGSM3	HTRA2	GNA12	GNAI3	GOLGA2	GPD1	GPLD1	AQP11	MEIOC	TMEM150B	RUFY4	RNF180	GPX1	TRIB2	CCDC22	LAMTOR2	GIT1	HIPK2	GRIN2A	GRIN2C	WDR91	CHMP4A	PYCARD	TBK1	MYLIP	GRSF1	GSK3A	GSK3B	USP25	PACSIN3	CNOT7	RMC1	SNX12	UBQLN2	UBQLN1	NOP53	ANXA2	HTT	HFE	HGF	HIF1A	UBE2K	HMGB1	HMGCR	HMOX1	APAF1	HNRNPC	HNRNPD	HNRNPU	ACACB	APC	HP	HPGD	APEX1	HSF1	DNAJB2	HSPA1A	HSPA1B	HSPA8	HSPB1	HSP90AA1	HSP90AB1	APOA1	HTR2A	HTR2B	APOA2	APOA4	HCAR2	CENATAC	JMJD8	ENPP7	NANOS2	TRIML1	STING1	ZC3H12D	NRBP2	ACER2	NANOS1	APOC1	IDE	IDH1	IFI16	NANOS3	APOC2	APOC3	IRGM	IFNG	IGF1	APOE	NUP43	APP	IL1B	IL4	IL6	IL10	IL10RA	FOXK2	INS	INSR	IRS1	ITGB1	ARAF	EIF6	ITPR1	DND1	KDR	KIF25	TNPO1	SOGA3	LIN28B	LAMTOR4	LDLR	LEP	LEPR	MEX3D	ST20	LRP1	LRP2	ARNT	MIRLET7B	MIR146A	MIR181B1	MIR199A1	MIR21	MIR210	MAD2L1	SMAD3	SMAD7	MAP1A	MAPT	MCL1	MDM2	MDM4	MEFV	RAB8A	MET	MGAT3	ATXN3	MOV10	EIF2AK4	PLIN5	TRIM67	TMEM150C	MSN	MT3	MTM1	MYD88	MYOG	HNRNPM	ATM	NEDD4	F8A2	F8A3	NELL1	NFE2L2	NOS2	NPC1	NPM1	NRDC	YBX1	NSF	NUP88	NUP98	ATP2B4	CISD2	TBC1D25	OAZ1	OAZ2	ODC1	OPHN1	P2RX7	FURIN	PAFAH1B2	PRKN	PARN	MYEF2	EXOSC3	EXOSC1	UBXN1	NDUFA13	MLXIPL	ABHD5	SH3GLB1	RNFT1	VPS28	ZDHHC2	WAC	DACT1	ZBTB7A	FZR1	ATRAID	UCHL5	ATP6V1D	PDE3B	PRKAG2	SNX9	YTHDF2	DTL	ZCCHC17	SIRT6	AZIN1	NBAS	ATP6V1H	NUB1	SUFU	OAZ3	PFKFB1	PFKFB2	PFKFB3	PFKFB4	PGAM1	ATP6V1A	PHB	ATP6V1B1	ATP6V1B2	PHKG2	ATP6V0C	SERPINE2	ATP6V1C1	PIK3C2A	ATP6V1E1	PIK3CA	PIK3CB	PIK3CG	PIK3R2	PIN1	PIP4K2A	PKD1	PKP1	ATP6V0B	NUP54	TPCN1	ATP6V1G2	PLK1	ATP6V0A1	PRKAG3	PML	TRIM34	EXOSC9	TREM2	POLR2G	XRN1	ANKIB1	EXOSC4	DDIT4	RC3H2	DDX49	PPARA	CTSA	VPS13C	TENT5C	NSUN2	ALKBH5	YTHDF1	RASIP1	BANP	PPP1CA	PPP1CB	LAMTOR1	NRDE2	DET1	PPP1R3D	SAMD4B	TMEM39B	TRIM68	VPS13D	BBS7	TMEM39A	WDR41	NUDT15	FBXW7	DRAM1	LAPTM4B	TENT5A	MTMR8	PRKAA1	ZDHHC7	AMBRA1	PRKAA2	PRKAB1	PRKAB2	PRKACA	NDC1	PRKAG1	VPS35	CHFR	NUP133	EXOC1	PRKCA	PCID2	PRKCD	DCP1A	PRKCE	PRKCG	VPS11	PRKD1	PBK	MAPK3	MAPK8	MAPK9	METTL3	EIF4ENIF1	PSAP	PSEN1	TRIM39	FMN2	PSMA1	ZC3HAV1	PSMA2	GPR137	PSMA3	PSMA4	PSMA5	PSMA6	PSMA7	PSMB1	UBQLN4	PSMB2	PSMB3	EXOSC5	PSMB4	PSMB5	PSMB6	PSMB7	PSMB8	PSMB9	PSMB10	PSMC1	PSMC2	PSMC3	PSMC4	PSMC5	DAZ3	DAZ2	PSMC6	PCBP4	PSMD1	PSMD2	PSMD3	PITHD1	PSMD4	TIGAR	PNPLA2	PSMD5	NUP107	PSMD7	DAZ4	PSMD8	PSMD9	SMURF1	PSMD10	PSMD11	PSMD12	PSMD13	BAD	PSME1	PSME2	PTEN	PTK2	ADGRB1	HECW2	RPTOR	HACE1	TBC1D14	ELAPOR1	RIC1	USP36	QSOX1	TNRC6C	PTPN1	METTL14	PTPN3	TRIB3	CCAR2	HAMP	BARD1	BAX	TP53INP2	RRAGD	SNX6	RAD23A	RAD23B	RALB	RANBP2	RARRES2	CACNG7	BCL2	RDX	RELA	UPF1	TRIM27	RFPL1	RHEB	RNASEL	EXOC4	RNF5	FASTKD5	SCOC	ATG101	ROCK1	RPL5	RPL11	RPS7	RPS27A	SCT	SDCBP	SEC13	MAGEF1	VSIR	RRAGC	NOD2	ECSCR	SET	MLST8	TENT4B	RHBDF1	SOX17	COP1	SGTA	SHH	SMURF2	CRTC3	NMNAT1	MARCHF7	PINK1	SLC4A1	SLC11A1	SMARCC1	DDRGK1	MTMR9	BOLL	SUMO2	SNCA	SNRNP70	BNIP3	SNX1	BNIP3L	SORL1	BOK	SOX9	SREBF1	SREBF2	TRIM21	ZFP36L1	STAT3	ZFP36L2	AURKA	STK11	STX5	STYX	SUPT5H	SUPV3L1	TAF1	TAF9	MAP3K7	ELOB	TSPO	THRA	TIMP1	TIMP2	TIMP3	TIMP4	GPR137B	TMF1	TNF	TNFAIP3	TNFRSF1B	TP53	TPR	C4BPA	TSC1	TSC2	C4BPB	TWIST1	UBA52	UBB	UBC	UBE2V2	UBE3A	SUMO1	UCHL1	SCGB1A1	UVRAG	VCP	VDAC1	EZR	VIM	VIP	WNT1	WNT5A	WNT10B	XPO1	YWHAB	YWHAZ	ZFP36	PTTG1IP	LAPTM5	BTG2	FZD5	USP7	RAB7A	DDA1	NUP37	PDCL3	SECISBP2	METTL16	FTO	FASTKD3	PHF23	PLEKHF1	BAG6	TFEB	FYCO1	EPM2A	RNF128	CHMP6	PPP1R3B	FASTKD1	ZYG11B	PIP4K2C	ZC3H14	LPCAT1	PRR5L	NUP85	PSME3IP1	ZC3H12A	NUP214	CDK5RAP3	ZKSCAN3	NDFIP1	CPTP	USP5	AAAS	FXR1	ANP32A	TAF15	TRIM8	FAM83D	SLIRP	CAMLG	SEH1L	CAPN1	RBM10	CAPNS1	F8A1	AXIN1	AXIN2	CASP1	RILP	CASP3	SESN2	ITCH	LONP2	PIP4K2B	PLEKHN1	QRICH2	ULK1	KAT8	WDR24	UQCC2	OGT	USP30	RAE1	KLHL22	AGBL4	MFSD2A	IKBKG	YBX3	LGALS12	TRIM5	NKD1	NKD2	PIAS1	CAV1	KHSRP	CAV3	SLC25A12	CBFA2T3	ABCB11	LAMTOR3	IRS2	EIF3H	SLC4A4	BECN1	CBLB	PNPT1	SNX3	TNFSF13	TNFSF12	ADAM9	PABPC4	RIPK2	CDK5R1	MTMR3	MTMR2	ACTN3	HERC1	BTRC	USP13	SERPINB12	ATP6V0E1	LACRT	ATP6V1E2	BMF	LRSAM1	ANGEL2	IL33	USP14	USP10	USP8	RGN	MTMR4	LATS1	ATP6V0D1	TMEM259	RNF185	HGS	MTDH	DAPL1	NAF1	TBRG4	MAPKAPK2	CNOT8	RPL23	ATP5IF1	ORMDL3	TP53INP1	ROCK2	SCARB1	PSMF1	SCARB2	FXR2	SPTLC2	TMEM59	BAG5	BAG3	BAG2	ATP6V1G1	SEC22B	VPS26A	GTPBP1	ENTPD5	RNF14	NCOR1	NUP155	FEZ2	FEZ1	SOCS5	DEPDC5	KDM4A	N4BP1	VGLL4	NUP93	PUM1	DHX34	HERPUD1	RUBCN	CD81	HDAC4	ATG13	RNF144A	RNF40	KEAP1	NUP58	RB1CC1	RGP1	TRIM14	LRIG2	PSMD6	AREL1	POM121	CDC20	THRAP3	NUP153	RBX1	CDH1	KCNE2
122	GOBP_POSITIVE_REGULATION_OF_CATABOLIC_PROCESS	BCL2L11	HUWE1	ADAM8	OPTN	BCAP31	TOB1	RNF41	TRIM13	TRIB1	HNRNPR	CALCOCO2	RIDA	CDKN1B	STUB1	APC2	TRIM22	NOD1	RACK1	ARIH2	ZER1	TRIM38	CEBPA	KAT5	ATG7	SPTLC1	NPRL2	CAMKK2	CELF1	CTSC	PLK2	PIM2	MID2	WWP1	WWP2	FAF1	RNF139	EGLN2	SNF8	PARK7	PHB2	OSBPL7	FAM122A	APOA5	TRIM6	CLU	LRRK2	SOCS4	PLK3	RNF19B	AADAC	KLHL40	TRIM71	ADORA1	CPT1A	AMER1	ASB11	ASB5	ASB9	SMCR8	SESN3	PRICKLE1	CSNK1A1	CSNK1D	CSNK1E	CSNK2A1	TICAM1	RC3H1	PYHIN1	ADRA2A	DTX3L	SH3D19	DAB2IP	SH3RF2	ADRB2	RNF217	DAB2	TMTC3	DAPK1	DCN	DDB1	CDC20B	DHX36	DXO	DVL1	EGF	PRXL2C	ABCA2	FLCN	TRIM65	ENDOG	C9orf72	TRIML2	AKT1	DHRSX	AKT2	ESRRB	ABCD1	FABP1	PTK2B	RNF152	RBM24	DAGLB	ABCD2	CPEB3	ATF6	RAB3GAP1	SIRT2	TRIM32	CNOT1	HECW1	FOXO1	FOXO3	TNRC6B	GGA3	ATG4B	FMR1	NEDD4L	LARP1	UFL1	SIRT1	TARDBP	NNT	HSPBP1	SH3BP4	CNOT6L	YTHDF3	RNF144B	PCSK9	SNX33	RAB3GAP2	FBXO7	SVIP	RHBDD3	ARIH1	HECTD1	RNF19A	RCHY1	TIPARP	GIGYF2	GPSM1	GGA1	ZBTB20	FBXL5	FBXW8	FBXO22	GBA	FGF21	GAPDHS	HSPB8	NUPR1	GJA1	PABPC1	AGO2	DISC1	GPC3	SESN1	TNRC6A	ANGPTL3	SGSM3	GNAI3	GPD1	GPLD1	RUFY4	RNF180	TRIB2	CCDC22	TBK1	MYLIP	GRSF1	GSK3A	GSK3B	PACSIN3	CNOT7	UBQLN2	UBQLN1	NOP53	HTT	HIF1A	HMGB1	HMOX1	HNRNPD	APC	HSF1	DNAJB2	HSPA1A	HSPA1B	HSP90AA1	APOA1	HTR2A	APOA2	APOA4	ENPP7	NANOS2	TRIML1	STING1	ZC3H12D	NANOS1	IDE	NANOS3	APOC2	IRGM	IFNG	IGF1	APOE	APP	IL1B	IL4	IL6	INS	INSR	IRS1	DND1	KDR	LIN28B	LDLR	MEX3D	ST20	LRP1	LRP2	ARNT	MIR181B1	MIR210	SMAD7	MDM2	MEFV	ATXN3	MOV10	EIF2AK4	PLIN5	TRIM67	MSN	ATM	NEDD4	NFE2L2	NRDC	NSF	OAZ1	OAZ2	P2RX7	FURIN	PAFAH1B2	PRKN	NDUFA13	MLXIPL	ABHD5	SH3GLB1	RNFT1	VPS28	WAC	DACT1	FZR1	SNX9	YTHDF2	DTL	SIRT6	NUB1	OAZ3	PFKFB1	PFKFB2	PFKFB3	PFKFB4	PHKG2	PIK3C2A	PIK3CB	PIP4K2A	TPCN1	PLK1	TRIM34	TREM2	POLR2G	ANKIB1	PPARA	YTHDF1	DET1	TRIM68	VPS13D	BBS7	FBXW7	PRKAA1	AMBRA1	PRKAA2	VPS35	CHFR	PRKCD	PRKCE	VPS11	PRKD1	MAPK3	MAPK9	METTL3	EIF4ENIF1	PSEN1	ZC3HAV1	PSMC1	PSMC2	PSMC3	PSMC4	PNPLA2	SMURF1	PSMD10	BAD	PTEN	PTK2	HECW2	HACE1	ELAPOR1	TNRC6C	PTPN1	METTL14	TRIB3	HAMP	BARD1	BAX	TP53INP2	RAD23A	RALB	RDX	UPF1	TRIM27	RFPL1	SCOC	ROCK1	SCT	MAGEF1	VSIR	NOD2	ECSCR	SOX17	COP1	SGTA	SMURF2	PINK1	DDRGK1	SUMO2	SNCA	BNIP3	SNX1	BNIP3L	SORL1	SOX9	TRIM21	ZFP36L1	ZFP36L2	AURKA	STK11	STX5	SUPT5H	SUPV3L1	TAF1	MAP3K7	ELOB	TNF	TNFAIP3	TNFRSF1B	C4BPA	TSC1	TSC2	C4BPB	TWIST1	UBE2V2	SUMO1	UVRAG	VCP	VDAC1	EZR	VIP	WNT5A	ZFP36	PTTG1IP	LAPTM5	BTG2	RAB7A	DDA1	METTL16	FTO	PLEKHF1	BAG6	TFEB	FYCO1	EPM2A	RNF128	ZYG11B	PIP4K2C	LPCAT1	PRR5L	ZC3H12A	NDFIP1	USP5	TRIM8	AXIN1	RILP	SESN2	ITCH	PIP4K2B	PLEKHN1	ULK1	UQCC2	AGBL4	IKBKG	TRIM5	NKD1	NKD2	PIAS1	CAV1	KHSRP	CAV3	CBFA2T3	IRS2	SLC4A4	BECN1	CBLB	PNPT1	TNFSF12	ADAM9	RIPK2	ACTN3	USP13	LACRT	LRSAM1	IL33	RGN	TMEM259	RNF185	MTDH	CNOT8	ATP5IF1	ORMDL3	TP53INP1	ROCK2	SPTLC2	TMEM59	BAG3	BAG2	SEC22B	GTPBP1	ENTPD5	RNF14	SOCS5	VGLL4	PUM1	HERPUD1	CD81	RNF144A	RNF40	KEAP1	TRIM14	AREL1	CDC20	RBX1	KCNE2
123	GOBP_RESPONSE_TO_EXTRACELLULAR_STIMULUS	ADA	LRCOL1	DNM1L	CDKN1A	SIK1B	CBSL	CDKN2B	CDKN2D	RRAGB	PEMT	MYBBP1A	ATG7	POSTN	GAS2L1	NPRL2	RRAGA	PPARGC1A	EHMT2	GCN1	SLC38A3	SLC27A4	KPTN	WDR45	FAM107A	GABARAP	GABARAPL2	UCN3	SLC25A25	OMA1	RASGRP4	ADCYAP1	CLPS	LRRK2	TPH2	ADSS1	CNR1	COL1A1	ACVR1C	COX4I1	ADM	CPS1	CPT1A	SESN3	CSH1	CSH2	CSHL1	C12orf66	SIK1	ADRB1	CYBB	ADRB2	CYP1A1	BMT2	CYP8B1	CYP24A1	CYP26A1	CYP27B1	DAD1	DAP	DDIT3	TLE5	NIM1K	BHLHA15	DHODH	NQO1	AGL	DNMT3A	DNMT3B	DSC2	AHCY	EEF2	EGFR	EIF2S1	EIF4EBP1	EIF4G1	FLCN	ENSA	EPO	ERCC1	AKT1	ALAD	ALB	F7	ALDH3A1	ACSL1	ACSL3	ACSL4	RNF152	FOXK1	FES	FKBP1B	CHSY1	ATG14	SIRT2	SNW1	USP33	FOXO1	FOXO3	SIK2	CLEC16A	SZT2	LARP1	RRP8	SIRT1	FOLR1	FOLR2	FOS	NNT	GABARAPL1	GABARAPL3	MTOR	ALPL	GAST	G6PC	G6PD	PCSK9	NOCT	TXN2	KANK2	AOC1	WIPI2	KIF26A	GAS6	GATA4	GBA	FGF21	GCGR	KAT2A	AMELX	TBL2	GH1	GH2	GHRH	GHSR	GIP	GIPR	VPS41	EIF2AK1	CIDEB	SESN1	GCLM	TNRC6A	PCSK1N	GNAI2	SLC39A5	GPT	ARHGAP35	DNAJC15	GSN	GSS	GSTP1	NENF	HCRT	HFE	PIK3R4	HLCS	HMGCL	HMGCS1	HMOX1	APAF1	FOXA2	FOXA3	HNRNPA1	ACACB	HSD11B2	HSF1	HSPA5	HSPA8	APOA1	HTR2C	HTR4	TNC	ICAM1	SLC6A19	CLPSL1	IFI16	APOE	IGFBP2	BMP8A	FAS	AQP2	AQP3	IL15	FOXK2	INHBB	CXCL10	PDX1	ITGA2	ITGA4	JUN	KCNB1	ARG1	KRT18	CLPSL2	GFRAL	NUPR2	LAMP2	LDHA	LDLR	LEP	FADS1	LPL	LTA	LYN	MIR125B1	ARSB	MAP1B	MARS1	MAX	MC4R	MAP3K5	ASCL1	FOXO4	MMP7	ASGR1	MN1	MPO	ASNS	EIF2AK4	MAP1LC3C	BECN2	ASS1	MT3	MT-CYB	NUDT1	MTHFR	SERPINC1	MYOD1	ATF3	ATF4	NFE2L2	NPY	ATP2B1	NTRK1	NUCB2	NR4A2	OGG1	OPA1	TNFRSF11B	OPRM1	OTC	OXCT1	OXT	PAX2	GLRX2	PCK1	PRLH	PCK2	SH3GLB1	PRKAG2	LARS1	SIRT6	PDK2	PDK4	GHRL	STK26	PENK	PFKFB1	PHEX	PIK3C2B	PIK3C3	PIM1	PKLR	PKM	ZFYVE1	MBD3	PRKAG3	PMAIP1	WNT4	SLC38A2	POMC	PON1	MIOS	KRT20	PPARA	UGT1A1	PPARD	PPARG	MED1	BCAS3	WIPI1	APPL2	AVPR1A	NUDT15	IMPACT	PRKAA1	AMBRA1	PRKAA2	SLC39A4	PRKAG1	AXL	PRKCG	ITFG2	PRKD1	MAPK1	MAPK3	MAPK8	EIF2AK2	PRL	WDR45B	PROX1	CCL28	CYP26B1	NMUR2	PSPH	PTEN	PTH	RPTOR	ELAPOR1	PTN	MEAK7	HAMP	PTPRC	ACTA1	BBS2	BBS4	RRAGD	RALB	BCHE	RARRES2	BCKDHB	CCND1	BCL2	REG1A	RELA	RPS6KB1	RPS19	BGLAP	SCT	SCTR	RRAGC	NOD2	SFRP1	SFRP2	ABCG5	ABCG8	MAP1LC3B2	SIPA1	TMEM135	SLC2A1	SLC6A4	SLC8A1	BMP7	SLC10A1	SLC16A1	SLC34A1	SLC22A3	BMPR2	SNAI2	AACS	BNIP1	BNIP3	SOD1	SOD2	SORD	SORL1	SPARC	SPP1	SRC	SRD5A1	SREBF1	SREBF2	SRF	SST	SSTR1	SSTR2	SSTR3	STAR	STC1	TBXA2R	ZNF354A	TGFBR2	TH	TSPO	KLF10	TP53	C2	TSC1	TSHB	TTPA	TYMS	TYR	UCN	UCP1	UCP2	UCP3	NR1H2	UPP1	USF1	USF2	VCAM1	VDR	VGF	WNT11	WNT2B	WNT9B	WRN	XBP1	ZFP36	TRIM25	CACNB3	CAD	DCTPP1	TFEB	RIPOR1	ADIPOR2	WDR59	RMI1	ZC3H12A	CPEB4	FOSL1	FGF23	SPX	NPRL3	MAP1LC3B	NUAK2	SEH1L	MKKS	SESN2	EIF2A	BRIP1	ULK1	WDR24	SGIP1	STK24	GNPAT	BRSK1	MAP1LC3A	CASR	PPP1R9B	CAT	OGT	MFSD2A	PPM1D	HAT1	GALP	STC2	NPFF	AKR1C3	NCOA1	TNKS	CBL	BECN1	MYH13	CBS	TRIM24	CCK	ALDH1A2	MTMR3	BCL10	MBD2	KYNU	UCN2	BRSK2	CD3E	CD4	XPR1	DAPL1	LRAT	MYOCD	ADIPOQ	LIPG	EIF2AK3	PICK1	ATG5	PAGE4	GDF15	CD40	CARTPT	FNIP1	CD68	DEPDC5	ULK2	TBC1D5	SETDB1	NUAK1	NR1H4
124	GOBP_RESPONSE_TO_INORGANIC_SUBSTANCE	ADA	MIR675	HDAC6	PDCD6	RASA4B	PPIF	TRAP1	RASA4	SLC25A13	CDK2	CDK4	RASGRP2	KCNMB2	GPHN	CDKN1B	FSTL3	NET1	SIGMAR1	TCIRG1	KLF2	CACNG2	NDRG1	RACK1	STK25	CEBPA	FBLN5	ATG7	TXNRD2	TXNIP	ADCY1	AHCYL1	PPARGC1A	PRDX3	RIPK3	ADAMTS13	ZNF277	PDCD10	TREX1	ADCY7	PARK7	ADCY8	CHUK	ADD1	CYP2R1	LRRK2	TPH2	CCR7	ABCC2	ACER1	CNGA3	A3GALT2	COL1A1	SYT2	CPNE4	CPS1	CREB1	ATF2	CRHBP	CRIP1	CRK	S100A16	SELENOM	SIRPA	CRYAB	PARP1	SYT9	CSF2	CPNE8	SYT6	AANAT	CPNE9	CYB5A	CYBB	CYP1A1	CYP1A2	CYP1B1	CYP2E1	CYP11B1	CYP11B2	ADSS2	DAXX	DDX11	SLC30A8	DHX36	DHFR	NQO1	DLG2	DLG4	DNM2	DNMT3A	DPEP1	DRD2	DTYMK	DUSP1	ECT2	EDN1	EEF1A2	EEF2	EGFR	EIF2S1	ENDOG	DMTN	ERCC1	AKT1	ERCC6	ERN1	ALAD	ETS1	EZH2	FABP4	FABP1	FANCC	PTK2B	FBP1	CPNE2	FECH	FGA	FGB	FGG	FKBP1B	NLGN1	SEC31A	SETX	FOXO1	AKR1B1	KDM6B	SYT11	FMR1	NEDD4L	NCSTN	ATP13A2	SIRT1	HAAO	SPIDR	FOS	FOSB	BACE1	FXN	ALOX5AP	ALOX15	ABL1	FYN	G6PD	SLC41A1	CLIC4	AOC1	ZNF658	GART	GCH1	AMELX	GDI1	GIP	GIPR	KCNMB3	CACYBP	CPNE7	KCNMB4	GLRA1	GLRA2	GNAO1	GNRH1	GOT1	GPLD1	H19	GPR37	GPX1	ANK3	GRIA1	GSK3A	GSN	GSS	GUCA1A	GUCY1B1	EEF2K	SLC25A24	ANXA1	HBA1	HBA2	HBB	HDAC2	HFE	KCNIP2	HGF	HIF1A	ANXA7	ANXA11	HMGCS1	HMOX1	HNRNPA1	HNRNPD	HPCA	HP	MT1DP	APEX1	HSF1	HSPA5	APOA4	APOB	ICAM1	APOBEC1	SYT10	SLFN14	SELENOV	IGFBP2	APP	LCE1D	ZACN	IL1A	IL6	AQP1	IL10	AQP2	AQP3	PDX1	AQP9	ITPKB	ITPR3	JUN	JUNB	JUND	KCNA1	KCNA5	KCNC2	KCNH1	KCNK3	KCNMA1	KCNMB1	KDR	KHK	KIT	ARG1	KRT8	KRT14	FIBIN	RHOB	LDHA	LIG4	LOXL2	MIRLET7B	MIR103A1	MIR107	MIR133A1	MIR17	MIR21	MIR34A	MIR92A1	MAOB	MAP1B	MAPT	DDI1	MB	MEF2A	MEF2C	MAP3K5	MET	ASCL1	MMP3	MMP9	MNAT1	MPO	ASS1	MT1A	MT1B	MT1E	MT1F	MT1G	MT1H	MT1M	MT1X	MT2A	MT3	MT-CO1	MT-CYB	MTF1	NUDT1	MT-ND5	MT-ND6	MTTP	MTR	MYB	MYOG	ATF1	ATF4	ATIC	NEDD4	NEFL	NEUROD2	NFATC4	NFE2L2	ACO1	NOS3	NPC1	SLC11A2	NTRK1	ATP2B4	OGG1	TNFRSF11B	OTC	P2RX4	PRDX1	PAM	PRKN	PAWR	PAX2	GLRX2	PCNA	ZNF580	ATP5F1D	RTF2	PDE8A	OSER1	PDGFRB	CUTA	SERPINF1	SYT17	STK26	PENK	PGAM2	PHEX	PIK3CA	PKD2	PKLR	PLN	PLSCR1	ATP7A	ATP7B	SLC38A2	PON1	EGLN1	ATRX	APTX	ADPRS	PPP1CA	ANKZF1	PPP2CA	PPP2CB	AVPR1A	PPP3CA	PEF1	PPP5C	IMPACT	TRPV6	SMPD3	SLC30A10	PRKAA1	PRKAA2	AXL	PRKCD	ADCY10	MAPK1	MAPK3	MAPK7	MAPK8	MAPK9	MAPK13	NSMCE3	PRNP	LGMN	SUCNR1	B2M	TIGAR	MCOLN1	BAD	PTCH1	PTEN	CBX8	DHFRP1	PTH	SYT13	CPNE5	BAK1	HAMP	ACTA1	PYCR1	QDPR	RAD51	PLEKHA1	CCND1	BCL2	RELA	RPS3	RYR1	RYR2	RYR3	S100A8	S100A13	BGLAP	SCN5A	CCL19	SDC1	CHP2	BLM	SELENOW	MT1HL1	SHH	SLC30A5	SIPA1	PINK1	SLC1A1	SLC5A1	SLC6A1	SLC6A3	NCF1	BMP6	SLC8A1	BMP7	SLC12A2	SLC34A1	SMPD1	SNCB	SNCA	BNIP3	SOD1	SOD2	SOD3	SORD	SPARC	SRC	BRAF	STAR	STIM1	BSG	SYT1	SYT4	SYT5	TAT	PRDX2	TERT	TF	TFAP2A	TFF1	TFR2	TH	THBS1	TSPO	C1QA	TNFAIP3	TNNC1	TNNT2	TRAF2	TRPC1	TRPC3	TRPC6	TRPM2	TSHB	TTN	D2HGDH	TNFSF4	TXN	UBE2D3	UBE3A	SUMO1	UCP2	UCP3	SCGB1A1	UMOD	VCAM1	VCP	WNT5A	XRCC4	CA2	PCGF2	RNF112	SLC30A1	SLC30A2	SLC30A3	SLC30A4	SLC25A23	ZFAND1	CARF	CYBRD1	CALM1	NR4A3	ZC3H12A	PDGFD	CALM2	FOSL1	FGF23	COL18A1	CALM3	CALR	CAMK2D	CAPN2	CAPN3	BAP1	CASP3	SYT15	ADGRV1	CASP8	SYT3	STK24	MIEN1	DDI2	HVCN1	RASAL1	CASQ2	MAP1LC3A	MT4	CASR	CAT	PPP1R15B	ALG2	CAV1	SLC25A12	AKR1C3	BECN1	RIPK1	ADAM9	IL18RAP	IQGAP1	GGH	CFLAR	SPHK1	CPNE3	CCNA2	CPNE1	CCNB1	CACNA1H	CACNA1G	TIMELESS	TRPA1	SYT8	PKD2L1	SYT7	CLDN1	SLC39A13	SYT12	GPR37L1	CD14	KLF4	LONP1	CPNE6	EIF2AK3	HOMER1	CD36	PTGES	ENTPD6	TESMIN	EIF4A3	CCS	CDH1
125	GOBP_REGULATION_OF_SIGNALING_RECEPTOR_ACTIVITY	HDAC6	MTRNR2L7	MTRNR2L1	MTRNR2L2	MTRNR2L3	MTRNR2L4	MTRNR2L5	MTRNR2L6	MTRNR2L8	MTRNR2L9	MTRNR2L10	MTRNR2L11	MTRNR2L12	MTRNR2L13	IL18BP	AKAP9	CDK5	RAMP3	CACNG3	CACNG2	CGA	SPINT3	PPARGC1A	LILRB4	LYPD1	WFIKKN1	SOCS4	WFIKKN2	LYPD6	LYPD6B	ADH7	ADORA1	CRH	CRHBP	GSG1L	CNIH3	ADRA2A	ADRA2B	TAFA4	ADRA2C	ADRB2	PATE1	DAPK1	DLG1	DLG2	DLG3	DLG4	HBEGF	DUT	AGTR2	EDN1	EGF	EPHB2	EREG	ESR2	PTK2B	FCGR2B	DLGAP4	NLGN1	SHANK2	DKK1	ARC	FNTA	NPTXR	MAPK8IP2	CBLC	FSHB	CNIH2	EPGN	PCSK9	CNRIP1	GREM1	CACNG5	CACNG4	DKKL1	DKK4	DKK3	DKK2	GRIA1	GRIA2	GRIA3	GRIA4	GRIN1	GRIN2A	GRIN2B	HDAC1	HDAC2	HFE	HIF1A	IFNG	APP	IL10	ITGB1	JAK2	AREG	CLEC12B	SHISA6	PATE4	LRPAP1	LY6E	LY6H	MIRLET7E	MIR125A	TAFA1	MEF2C	SLURP2	SHISA8	MUC4	NEFL	NPTX1	NPTX2	OPRM1	P2RY1	MINK1	SERPINE1	SHANK1	PDE4D	PLAU	ERRFI1	NLGN3	PPARA	PPARG	KLHL24	NCAPG2	PPP2R5B	FBXW7	PRKCD	RELN	PSEN1	SLURP1	PTEN	LRRC7	NLGN2	BEGAIN	ZFYVE28	DLGAP3	LY6G6D	SNX6	RASGRF1	RASGRF2	ACE2	CACNG8	CACNG7	CCL2	BICD1	GREM2	SHC1	PINK1	NCF1	SLC6A9	LYNX1	SRC	BTC	ADAM17	TAL1	TGFA	TNF	TSG101	PHLDA2	CCR2	SHISA7	SHISA9	CHMP6	CALCR	PSCA	PRRT1	ANKRD13C	NETO2	NETO1	NCOA3	CAPN1	VPS25	NCK2	ZGPAT	SHANK3	CAV3	CBL	CBLB	RGS9	ACTN2	NRP1	GPRC5A	NEURL1	DLGAP2	DLGAP1	NOG	HOMER1	SOCS5
126	GOBP_PROTEASOMAL_PROTEIN_CATABOLIC_PROCESS	UBE2DNL	HUWE1	BCAP31	CDK2	AP006621.6	RNF41	PSME3	TRIM13	TOPORS	PSMD14	TRIB1	STUB1	UBE4B	MAEA	MARCHF6	ANAPC10	RACK1	ARIH2	ZER1	CEBPA	KAT5	TRIM3	ERLIN1	RBCK1	GIPC1	PLK2	USP19	SEC61B	OS9	TLK2	WWP1	WWP2	UBE2C	ATE1	FAF1	GLMN	ERLIN2	RNF139	MAN1B1	PARK7	GABARAPL2	TRIM9	OSBPL7	FBXO17	ERCC8	FAM122A	AGAP3	RFFL	UBE2J2	CLU	ANAPC16	LRRK2	PSMB11	SOCS4	PLK3	FBXO27	RNF19B	UBR3	ZFAND2B	KLHL40	TRIM71	UBXN2B	PSMA8	TTC36	PRICKLE1	FBXL14	CSNK1A1	CSNK1D	CSNK1E	FBXL16	UBE2U	RNF187	CTNNB1	COMMD1	DAB2IP	SH3RF2	RNF217	DAB2	TMTC3	DNAAF4	FBXO39	DDB1	DDIT3	UBXN2A	CDC20B	DVL1	TOR1A	AMN1	UBR1	FBXO45	STT3B	DNAJC18	AKT1	ALAD	FBXL13	FHIT	SIRT2	FOXF2	HECW1	UBXN4	FBXL7	FAF2	PSME4	FBXW11	UBR2	FMR1	TRIM2	NEDD4L	UFL1	ECPAS	SIRT1	RYBP	KCTD2	CD2AP	HSPBP1	SDF2L1	CDC26	KCTD13	FBXO33	RNF144B	SVIP	ARIH1	FBXL2	HECTD1	ARMC8	RNF19A	RCHY1	ANAPC15	WWTR1	LTN1	FBXL21P	FBXL3	FBXO2	FBXL6	FBXL5	FBXL4	FBXW8	FBXO22	FBXO9	FBXO6	FBXO5	FBXO4	GBA	NUPR1	AMFR	LAMP3	ERLEC1	KLHL20	UBE2S	PRPF19	DESI1	GNA12	AQP11	SIAH3	FBXL22	RNF175	RNF180	GPX1	TRIB2	GSK3A	GSK3B	USP25	ANAPC2	ANAPC4	POMT2	UBQLN2	UBQLN1	NOP53	TBX21	HFE	UBE2K	BIRC2	DNAJB2	HSPA1A	HSPA1B	HSPA5	HSP90AB1	UBAC2	SPOPL	NCCRP1	IFI27	APOE	ARAF	NHLRC1	NHLRC3	ARNTL	ARRB1	MAD2L1	ARRB2	SMAD7	MAN1A1	MAP1A	DDI1	DNAJB9	MDM2	ATXN3	MTM1	NEDD4	F8A2	F8A3	NFE2L2	TRIM72	OPHN1	PRKN	PCBP2	DERL2	UBXN1	RNFT1	CRBN	BFAR	WAC	FZR1	UCHL5	ANAPC5	ANAPC7	UBE2J1	JKAMP	ANAPC11	SIRT6	GET4	NUB1	PKD1	PLK1	PMAIP1	PML	TREM2	DNAJC10	KCTD5	FBXW5	ANKIB1	RNF216	RNF186	SGTB	FBXL19	DNAJB12	FBXL12	GID8	AUP1	DET1	DMAC2	ANKZF1	PPP2CB	BBS7	PPP2R5C	NUDT15	UBE2W	FBXW7	RNF121	FBXL8	FBXO48	YOD1	RNF126	PRKACA	NPLOC4	EDEM2	CHFR	UGGT2	PRKCG	SELENOS	PBK	NSFL1C	MAPK9	PSEN1	TRIM39	PSMA1	PSMA2	PSMA3	PSMA4	PSMA5	PSMA6	PSMA7	UGGT1	PSMB1	UBQLN4	PSMB2	PSMB3	PSMB4	PSMB5	PSMB6	PSMB7	PSMB8	PSMB9	PSMB10	PSMC1	CCDC47	PSMC2	PSMC3	PSMC4	PSMC5	PSMC6	PSMD1	PSMD2	PSMD3	PCNP	PITHD1	PSMD4	PSMD5	PSMD7	PSMD8	PSMD9	SMURF1	PSMD10	PELI1	PSMD11	PSMD12	PSMD13	PSME1	PSME2	RCN3	RHBDD2	HECW2	HACE1	KLHL42	TRIB3	CCAR2	RAD23A	RAD23B	RFPL1	RNF4	RNF5	RPL11	RPS27A	SDCBP	SEL1L	ECSCR	RHBDF1	COP1	SGTA	FBXW4	ANAPC1	SHH	SMURF2	SIAH1	RMND5B	SIAH2	RMND5A	FBXL17	MARCHF7	SKP1	PINK1	SKP2	SMARCC1	DDRGK1	SUMO2	AURKA	STYX	TAF1	TAF9	TBL1X	ELOB	BUB1B	TMF1	TNFAIP1	HSP90B1	UBA52	UBB	UBC	UBE2A	UBE2B	UBE2D1	UBE2D3	UBE2E1	UBE2G1	UBE2G2	UBE2H	UBE2V2	SUMO1	UCHL1	UFD1	UMOD	VCP	WFS1	WNT10B	XPO1	TRIM25	RNF103	USP7	DDA1	GID4	TMUB2	DERL1	BAG6	FBXL15	HECTD3	ZYG11B	TBL1XR1	KCTD17	FBXO31	RNF122	UBXN8	DNAJB14	PSME3IP1	FOXRED2	FBXL18	SPSB1	RNF34	EDEM3	KLHL15	SEL1L2	DCAF11	CUL5	UBXN6	USP5	HM13	FBXO38	SHARPIN	CAMLG	F8A1	TMUB1	ITCH	KCTD10	SPOP	USP44	RHBDD1	DDI2	ECRG4	SYVN1	CUL4B	CUL4A	CUL3	CUL2	CUL1	SPSB2	OGT	KLHL22	ZNRF1	FBXL20	ENC1	NKD2	PIAS1	CAV1	CBFA2T3	EIF3H	CDC23	CDC16	CCNB1	BTRC	USP13	CCNF	UBE3D	BRSK2	SPSB3	IL33	USP14	MTA1	TMEM67	TMEM259	DERL3	RNF185	NEMF	UBXN11	BUB3	AURKB	TMEM129	PTTG1	SPSB4	SOCS6	UBE4A	FBXO44	PLAA	PSMF1	BAG5	BAG2	NR1D1	CLOCK	RNF14	SOCS5	N4BP1	EDEM1	HERPUD1	RNF144A	RNF40	KEAP1	CDK1	PSMD6	AREL1	CDC20	KIF14	CDC27	CDC34	RBX1	KCNE2
127	GOBP_REGULATION_OF_AUTOPHAGY	HDAC6	BCL2L11	WASHC1	DNM1L	OPTN	RNF41	CDK5	TRIM13	CALCOCO2	ZMPSTE24	RRAGB	TRIM22	NOD1	HAX1	TRIM38	KAT5	ATG7	LAMTOR5	SPTLC1	NPRL2	CAMKK2	RRAGA	PLK2	TLK2	PIM2	MID2	DEPP1	LZTS1	WDR6	VPS26B	PARK7	PHB2	OSBPL7	RAB39B	TRIM6	CLN3	LRRK2	PLK3	DRAM2	CHMP4B	TMEM150A	SOGA1	SMCR8	SESN3	CSNK2A2	ADRA1A	TICAM1	EXOC8	SLC38A9	ADRB2	ATP6V0E2	DAP	DAPK1	DAPK3	DCN	DDIT3	NLRP6	EEF1A1	EEF1A2	EIF4G1	EIF4G2	FLCN	TRIM65	CTTN	C9orf72	EP300	TRIML2	AKT1	DHRSX	ERCC4	ERN1	TPCN2	RNF152	FOXK1	MAPK15	ATF6	RAB3GAP1	SIRT2	USP33	SMG1	FOXO1	FOXO3	TAB2	MTCL1	SCFD1	EXOC7	CLEC16A	LARP1	UFL1	ATP13A2	SIRT1	ATP6V0A2	DAPK2	SH3BP4	ATP6V0D2	ATP6V1C2	MTOR	ABL1	SNX32	MFSD8	TAB3	RAB3GAP2	FBXO7	SVIP	FBXL2	GAPDH	POLDIP2	GPSM1	PTPN22	GATA4	GBA	HSPB8	NUPR1	GFAP	ABL2	LAMP3	SNX5	SESN1	HTRA2	GNAI3	GOLGA2	TMEM150B	RUFY4	LAMTOR2	CHMP4A	PYCARD	TBK1	GSK3A	GSK3B	RMC1	UBQLN2	UBQLN1	HTT	HGF	HIF1A	HMGB1	HMOX1	HSPB1	HTR2B	TRIML1	STING1	NRBP2	ACER2	IFI16	IRGM	IFNG	IL4	IL10	IL10RA	FOXK2	ITPR1	KDR	KIF25	SOGA3	LAMTOR4	LEP	LEPR	MIRLET7B	MIR199A1	MAPT	MCL1	MEFV	RAB8A	MET	EIF2AK4	TMEM150C	MT3	MTM1	ATM	NEDD4	NPC1	CISD2	TBC1D25	PAFAH1B2	PRKN	SH3GLB1	WAC	ATP6V1D	PRKAG2	ATP6V1H	ATP6V1A	ATP6V1B1	ATP6V1B2	ATP6V0C	ATP6V1C1	PIK3C2A	ATP6V1E1	PIK3CA	PIK3CB	PIK3R2	PIP4K2A	ATP6V0B	TPCN1	ATP6V1G2	ATP6V0A1	PRKAG3	TRIM34	TREM2	CTSA	VPS13C	RASIP1	LAMTOR1	TMEM39B	TRIM68	VPS13D	TMEM39A	WDR41	FBXW7	DRAM1	MTMR8	PRKAA1	AMBRA1	PRKAA2	PRKAB1	PRKAB2	PRKACA	PRKAG1	VPS35	EXOC1	PRKD1	MAPK3	MAPK8	PSAP	GPR137	UBQLN4	TIGAR	BAD	RPTOR	TBC1D14	ELAPOR1	USP36	QSOX1	TRIB3	TP53INP2	RRAGD	SNX6	RALB	BCL2	TRIM27	RHEB	EXOC4	RNF5	SCOC	ATG101	ROCK1	RRAGC	NOD2	MLST8	PINK1	MTMR9	SNCA	SNRNP70	BNIP3	BNIP3L	BOK	SREBF1	SREBF2	TRIM21	STAT3	STK11	SUPT5H	MAP3K7	TSPO	GPR137B	TP53	TSC1	TSC2	UCHL1	UVRAG	VDAC1	FZD5	PHF23	PLEKHF1	TFEB	FYCO1	EPM2A	PIP4K2C	ZC3H12A	ZKSCAN3	CPTP	TRIM8	CAPN1	CAPNS1	CASP1	CASP3	SESN2	PIP4K2B	ULK1	KAT8	WDR24	USP30	KLHL22	IKBKG	TRIM5	LAMTOR3	BECN1	RIPK2	CDK5R1	MTMR3	HERC1	USP13	ATP6V0E1	LACRT	ATP6V1E2	BMF	LRSAM1	USP10	MTMR4	ATP6V0D1	MTDH	DAPL1	ORMDL3	TP53INP1	SPTLC2	TMEM59	BAG3	ATP6V1G1	SEC22B	VPS26A	FEZ2	FEZ1	DEPDC5	KDM4A	RUBCN	ATG13	KEAP1	RB1CC1	TRIM14
128	GOBP_POSITIVE_REGULATION_OF_PHOSPHORUS_METABOLIC_PROCESS	ABI1	HDAC6	CD24	CDH5	TOM1L1	SH2D3C	SH2D3A	ADAM8	RAD50	RASGRP1	AKAP9	TENM1	TNK2	CDK5	FLOT1	GDF11	CDK9	SPRY2	CDKN1A	RAMP3	CCNYL3	LILRB2	PAK4	TLR6	NOD1	DLC1	RACK1	RAPGEF3	VAV3	TAB1	HAX1	GPNMB	MAD2L2	MERTK	PIBF1	SEMA4D	CIB1	ERN2	CENPE	LEFTY1	CAMKK2	ADCY1	MTCO2P12	NRG3	PTGES3	MAP3K2	ADCY2	FRS2	FAXDC2	PPARGC1A	MALT1	JTB	ADCY3	GADD45G	COPS8	DBF4	ERP29	FERMT2	GCN1	IL24	RBPMS	RIPK3	ADCY5	GLMN	CHI3L1	MAP4K5	MAP4K1	ADCY6	CHEK2	FZD10	AKAP13	PDCD10	CHP1	DUSP12	ADCY7	CD300A	PARK7	PHB2	CHRNA3	CHRNA7	ADCY8	TIRAP	OSBPL8	ADCY9	FCRL3	WDFY2	ADCYAP1	CKS1B	CKS2	NIBAN1	AGAP2	TRIM6	CLU	LRRK2	SPPL3	CCR7	CNTF	CNTN1	IQGAP3	PIFO	MAP3K8	IL31RA	PPARGC1B	PRRC1	ADORA1	ADORA2B	CLDN3	CREBL2	CRH	CRK	CRKL	DUSP19	MAPK14	CACUL1	CSF1	CSF1R	CSF2	CSF3	CSH1	CSH2	CSHL1	CSK	CSNK1D	CSNK2B	CSPG4	IL34	PIK3R6	ADRA1A	CTF1	CCN2	IL23R	CLDN19	ADRA2A	PROM2	ADRA2B	CCNYL1	GDF7	ADRA2C	NEK10	CX3CR1	DAB2IP	ADRB2	CDCA2	DAB1	DAB2	DAG1	DGKQ	DAXX	ACE	GADD45A	DDX3X	DLG1	DLG3	DLG4	AGER	DOCK3	DRD2	DRD4	DSCAM	AGT	HBEGF	DUSP5	DUSP6	DUSP7	DUSP9	DVL1	DVL2	DVL3	AGTR2	APLNR	ECT2	LPAR1	EDN1	EDN3	EDNRB	EEF1A2	EFNA1	EFNA5	EGF	EGFR	EGR1	PRXL2C	ADCY4	EPHA2	MLKL	EIF4G1	ELANE	MUC20	MARK2	FLCN	EMP2	ENG	ENO1	NRK	EPHA1	EPHA3	EPHA4	EPHA5	EPHA7	EPHA8	EPHB1	EPHB2	EPHB3	EPHB4	EPHB6	DIPK2A	EPO	ERBB2	ERBB3	ERBB4	EREG	AKT1	ERCC6	AKT2	ERN1	ESRRB	EZH2	F2	F2R	FABP3	ACSL1	ACSL3	PTK2B	STOX1	CCNY	FCGR1A	ADGRF5	FGD2	BRAT1	MMD2	KCTD20	FGF1	FGF2	FGF3	FGF4	FGF5	FGF6	FGF7	FGF8	FGF9	FGF10	FGF13	FGFR1	FGFR3	FGFR2	FGFR4	FGR	VEGFD	LMTK2	ATG14	MAPRE3	DKK1	TPX2	LIMCH1	TNIK	TAB2	ANKLE2	MAPK8IP3	FLT1	FLT3	FLT4	CAMTA1	FMR1	SASH1	SIRT1	CLCF1	MMD	PIK3R5	LPAR3	ARL2BP	FPR1	FPR2	PPP1R15A	RAB38	ALK	SPDYA	MTOR	ABL1	RICTOR	FYN	XRCC6	EPGN	CNEP1R1	TAB3	SHC2	DSTYK	PRKD2	CLIP3	NSMF	PPP1R16B	ZBTB20	GAS6	STAP1	GATA1	FGF20	GBA	FGF21	GAPDHS	GCG	NUPR1	GDF1	GDF2	GREM1	MSTN	GDF9	GDF10	GH1	GH2	GHR	FGF22	NPTN	LAT	BMP10	STK39	GNG3	GPD1	GPLD1	SLCO3A1	IFNL1	ANG	ANGPT1	DYNAP	CXCL17	RSPO1	EPHA10	ALKAL2	GPER1	EPHA6	DOK7	RAPGEF1	LAMTOR2	RGCC	DBNL	HIPK2	GRM1	TBK1	GRM4	GRM5	GSK3A	CARD10	GUCA1A	GUCA1B	GUCA2A	GUCA2B	MDFIC	PILRB	HCLS1	HDAC2	NCKAP1L	HFE	HGF	NRG1	EHD4	PIK3R4	HIF1A	UBE2K	STOML2	HLA-DRB1	HMGB1	HPX	HRAS	HRH1	HES1	HSF1	HSPA2	HSP90AA1	HSP90AB1	HTR2A	HTR2B	HTR2C	ICAM1	IFNE	TMEM119	ENPP7	IFNA1	APOC2	IFNA2	IFNA4	IFNA5	IFNA6	IFNA7	IFNA8	IFNA10	IFNA13	IFNA14	IFNA16	IFNA17	IFNA21	IFNB1	IRGM	IFNG	IFNW1	IGF1	IGF1R	IGF2	IGFBP6	CCN1	APP	BMP8A	LILRA5	FAS	IL1B	IL2	IL3	IL4	IL5	IL6	IL6R	IL6ST	IL11	IL12A	IL12B	IL13	IL15	IL18	ILK	INCENP	INHA	INHBA	INHBB	INHBC	INS	INSR	INSRR	IRAK1	ITGA6	IRAK2	IRS1	AR	ISL1	ITGA1	ITGA2	ITGA5	ARAF	ITGB3	JAK2	AREG	SLC27A1	KDR	KIT	KRAS	RHOA	TNFAIP8L3	HES5	GFRAL	ALKAL1	MAP3K15	GDF6	LCP2	LEP	LEPR	LHCGR	LIF	LIMK2	LRP4	ARNT	LTF	LTK	LYN	MIR1-1	MIR125B1	MIR128-1	MIR143	MIR19A	MIR19B1	MIR21	MIR221	MIR26B	MIR30B	MIR92A1	ARRB1	SMAD3	SMAD4	ARRB2	MAPT	CCNYL2	MAS1	MEF2C	MAP3K1	MAP3K3	MAP3K4	MAP3K5	MET	KITLG	MIF	MAP3K9	MAP3K10	MAP3K11	MMP9	MNAT1	MOS	MRE11	MST1R	MT3	MT-CO2	MTCP1	MUSK	GADD45B	MYOG	PPP1R12A	NAB2	NBN	ATM	NEDD9	NGF	NKX3-1	NODAL	NOS1	NOS2	NOS3	NTF3	NTF4	NTRK1	NTRK2	NTRK3	ROR1	ROR2	DDR2	NTSR1	ATP2B4	WEE2	OPRD1	OSM	P2RX7	P2RY1	P2RY6	MINK1	NOX4	PAK1	IL20	PAK2	PAK3	CDON	MLXIPL	MRNIP	PLCE1	VRK3	TAOK3	ANGPT4	PRKAG2	SNX9	PDE6G	PDE6H	HACD3	PDE8A	PDGFA	PDGFB	PDGFRA	IL23A	PDGFRB	ENPP2	PDPK1	GPRC5B	CAB39	GHRL	CD244	PECAM1	MAP3K20	PFKFB1	PFKFB2	PFKFB3	PFKFB4	PFN2	PGF	PHB	PIK3CA	PIK3CB	PIK3CG	PIN1	PKD1	PKD2	PLA2G1B	PLAUR	PLEK	PLK1	TLR9	TREM2	TERF2IP	ETAA1	PARP14	PPARA	FAM20A	PPIA	PPP1R14D	NCAPG2	PARP16	ODAM	PIH1D1	PPP2R3C	PID1	BANK1	AVP	PPP1R7	PPP2CA	PTPA	PPP2R5A	PPP2R5D	FBXW7	AVPR1B	STRADB	GPRC5D	ITLN1	PPP1R9A	PRR5	PRKAA1	STAP2	AMBRA1	PRKAA2	PRKACA	PRKACB	PRKACG	VAC14	CCDC88A	PRKAG1	PRKAR1A	PRKAR1B	PRKAR2A	INAVA	PRKAR2B	AXL	PRKCD	PKN1	PRKD1	PBK	GPRC5C	PRKCZ	MAPK1	MAPK3	MAPK11	MYDGF	MAPK10	PDGFC	MAP2K1	MAP2K2	MAP2K3	MAP2K5	MAP2K6	MAP2K7	EIF2AK2	PRLR	PRNP	PROX1	RELN	AZU1	PSEN1	IFNK	TCIM	PAK6	TWSG1	CASS4	TIGAR	PAK5	PSMD10	PELI2	SLC39A10	BAD	CEMIP	PTAFR	PTBP1	PTH	PTH1R	PTK2	KIDINS220	MAVS	RPTOR	PTK6	TAOK1	FNIP2	ALS2	PTPN1	PTPN11	RAP2C	PTPRC	PTPRJ	MAP4K2	RAC1	RAF1	RALB	RANBP2	RAP1A	IL21	RAP2A	RAP2B	RARRES2	SENP2	CCND1	RCVRN	BCL2	RET	AVPI1	PROK2	ROBO1	ROS1	RPLP1	RPS3	RPS27A	RYK	BDNF	S100A12	SAA1	CCL5	CCL19	CCL21	CX3CL1	SDC4	SDCBP	CHP2	CLSPN	NOD2	MAP2K4	MLST8	SFRP2	AKTIP	CLEC7A	SHC1	SBK2	SMYD3	P2RY12	BMP2	PINK1	BMP3	WNK1	BMP4	WNK3	BMP5	NCF1	BMP6	SLC8A2	BMP7	SLC11A1	BMP8B	BMPR1A	BMPR2	CAPRIN2	DDRGK1	MTMR9	SMPD1	SNCA	SOD1	SOX9	SRC	BRAF	STAT3	STK3	STK4	STK11	BTC	SYK	ADAM17	MAP3K7	TAL1	TBX1	TDGF1	PRDX2	TEC	TEK	TESK1	TF	TFRC	TGFA	TGFB1	TGFB2	TGFB3	LEFTY2	TGFBR1	TGFBR2	THBS1	THBS4	THPO	TIAM1	TIE1	TLR3	TLR4	TMSB4X	TNF	TNFRSF1A	TP53	TP73	TPD52L1	C3	TRAF2	TRAF6	TRPC5	TRPC6	C5	TTK	C5AR1	TXN	TYRO3	UBA52	UBB	UBC	UBE2N	UBE2V1	UCN	VAV2	VCP	VEGFA	VEGFB	VEGFC	VLDLR	VTN	WNT1	WNT5A	WNT11	XRCC5	ZNF16	MAP3K12	DDR1	LRP8	CXCR4	FZD5	MAPKAPK3	DUSP26	CARD14	MAPKAP1	BIRC7	MUL1	CALCA	ADIPOR2	LRRK1	ARHGEF5	BORA	PRR5L	CALCR	CALM1	DBF4B	PDGFD	CALM2	SRCIN1	FGF23	CALM3	ZFP91	FXR1	HMGA2	CDK2AP1	TCL1A	CAB39L	SYMPK	GDF5	CAPN2	AXIN1	AXIN2	FZD4	FZD7	PARP9	INHBE	BCAR3	SPATC1L	TRAF7	CAMKK1	BTBD10	PROK1	MAP3K21	TTBK1	AFAP1L2	PSRC1	SEMA7A	ADTRP	FBH1	MAP4K3	PPP1R15B	FIZ1	AJUBA	PIK3R3	IKBKG	DGKZ	CAMK1	LMO4	DOCK7	KNDC1	TNKS1BP1	TSLP	MAPKAPK5	MADD	CAV1	TNFSF11	SLC25A12	LAMTOR3	SOCS1	SLC4A4	PEA15	MARCO	RIPK1	ADAM9	TNFRSF14	RIPK2	TNFRSF18	TNFRSF11A	TNFRSF10B	TNFRSF10A	CCNK	FGF18	FGF17	FGF16	IQGAP1	NRP1	HDAC3	KSR1	CCK	CDK5R1	APLN	SPHK1	SQSTM1	CCNB1	BCL10	CCND2	CDK5R2	CCND3	WNT3A	RPS6KA4	TNFSF18	ACVR1	LACRT	MAP3K14	SOCS3	CCNT1	SPAG9	ZNF622	CCNT2	GPRC5A	MAP3K6	UNC119	ACVR1B	RGN	LATS1	CNOT9	NEURL1	CD3E	MAP3K13	ARHGEF2	ACVR2A	CD4	BMP15	STRADA	CRLF1	RPS6KA5	MOB1B	MAPKAPK2	ITGB1BP1	S1PR2	CD19	TAOK2	ADIPOQ	ACVRL1	SYAP1	CD80	CD86	MAP4K4	CD33	ROCK2	CD36	FXR2	GDF15	BAG4	ENTPD5	GDF3	CD40	CD40LG	CD44	CARTPT	TRAF4	TCL1B	GUCA1C	FNIP1	RAPGEF2	CD74	CD81	RASSF2	DAZAP2	RB1CC1	CDK1	MAGI2	TELO2	CDC6	KIF14	CDC25B	FGF19	TNFSF15	NR1H4	CDC42
129	GOBP_NEGATIVE_REGULATION_OF_PHOSPHORUS_METABOLIC_PROCESS	MIR675	SH2B3	WASHC1	TMEM225B	MIR711	OCLN	PPP1R2P1	PPIF	CTDSP2	HIPK3	FARP1	MPHOSPH10	CTDSPL	TRIB1	SPRY3	SPRY1	SPRY2	CDKN1A	CDKN1B	CDKN1C	CDKN2A	ADAR	CDKN2B	CDKN2C	CDKN2D	RACK1	ADARB1	MYCNOS	CD2BP2	PIBF1	CEBPA	SEMA4D	CIB1	IPO7	HEXIM1	RGS14	NPRL2	ARPP19	PPP1R17	PPARGC1A	PRDX3	TMED2	LILRB4	DUSP14	CIT	CEP43	EMILIN1	PTPRT	PWP1	PKIG	STRAP	IRAK3	DUSP10	CHP1	CD300A	PARK7	STK38	PIK3IP1	LMTK3	ELFN2	PHACTR3	FAM122A	NIBAN1	PPP1R27	LRRK2	TMEM132D	SOCS4	HEXIM2	WDR81	ADORA2A	CD109	COX11	PIP5KL1	CRKL	SMCR8	CRY2	SIRPA	PARP1	DUSP19	TTC36	CSK	PPP1R36	DUSP18	PPP1R1C	PAQR3	DAB2IP	PPP1R2B	SH3RF2	CNKSR3	DGKQ	SPRED1	CNST	GADD45A	ZNF675	DLG2	DLG3	DMD	DRD2	AGT	DUSP1	DUSP2	DUSP3	DUSP4	DUSP5	DUSP6	DUSP7	DUSP8	DUSP9	DVL1	AHSG	EIF4G1	CADM4	ABCA2	SPRED2	FLCN	PDE12	ENG	ENSA	C9orf72	DMTN	EPHA1	EPHB2	AKT1	FABP4	FBLN1	FBP1	PHACTR1	PPP1R35	FKBP1A	FKBP1B	PPM1E	LMTK2	ATG14	INPP5F	SIRT2	DKK1	SWAP70	RRP1B	ANKLE2	GPD1L	FKBP15	SIRT1	TARDBP	RIMBP2	SUZ12	CABIN1	NNT	CORO1C	CBLC	NUP62	PPP1R15A	FKBP8	DEFB114	MTOR	ABL1	FBXO7	BOD1L1	WWTR1	IBTK	PYDC1	PPP1R16B	TRAF3IP1	TIPRL	PTPN22	STAP1	GBA	GCKR	NUPR1	PPP1R14B	LATS2	GREM1	MSTN	GFRA2	CHORDC1	INPP5J	PDCD4	PCDH11X	GMFB	GNAI2	GNAQ	SFN	H19	ANGPT1	BOD1L2	PPP1R37	NLRP2B	GPS1	GPS2	TRIB2	GIT1	DNAJC15	PYCARD	GSK3A	GSK3B	GSTP1	NCKAP1L	HGF	HHEX	FOXA2	HNRNPU	HPCA	APC	DNAJA1	HSPB1	DUSP29	TMEM225	APOC1	RD3	IFNG	APOE	IGF1R	IGFBP3	IKBKB	IL1B	IL2	INHA	INHBA	INSM1	PTPRQ	SLC27A1	IPO5	INCA1	INKA1	GRXCR1	ELFN1	LGALS3	RHOH	SPRED3	KLHL31	LRP6	LRP5	LYN	MIRLET7E	MIRLET7G	MIR103A1	MIR106B	MIR125A	MIR132	MIR133A1	MIR137	MIR138-1	MIR146A	MIR15A	MIR20A	MIR210	MIR212	MIR218-1	MIR24-1	MIR27B	MIR30C1	MIR34A	MIR92A1	MIR98	ARRB1	ARRB2	SMAD6	SMAD7	MAPT	MAS1	MEN1	MGAT5	MLLT1	MYO1D	MYOG	NCK1	NF1	NF2	NPM1	NPPA	NTF3	NTRK3	WEE2	PAK2	PRKN	PARD6A	MLXIPL	TAOK3	PPME1	PRKAG2	PDE4D	GSKIP	PDGFA	PDGFB	RTRAF	CDK5RAP1	STYXL1	ENPP1	PDPK1	INPP5K	PFKFB1	PIK3CB	PIP4K2A	ZFYVE1	PLEK	PLK1	ERRFI1	TERF2IP	DNAJC10	DDIT4	PARP14	PPARA	PPEF2	PPIA	SYTL2	PPP1R14D	LAX1	DUS2	RASIP1	TESC	PPP1R1A	PID1	PPP1R2	GPATCH2	PPP1R8	CEP192	PPP1R10	PPP2CA	PPP2R1A	PTPA	PPP2R5A	PPP2R5D	PPP5C	IMPACT	CAMK2N1	PKIA	PKIB	PRKAR1A	PARVA	PRKAR1B	PRKAR2A	PRKAR2B	PRKCD	PKN1	DBNDD2	PBK	PRKCZ	PRKDC	INKA2	DNAJC3	PRNP	PARD3	PSEN1	PMEPA1	DUSP22	KNL1	TIGAR	ARFGEF3	PTEN	HEG1	RPTOR	PTK6	PTN	CAMSAP3	PTPN1	SLC7A14	PTPN2	PPP4R4	ZFYVE28	TRIB3	PTPN6	BAK1	PTPN13	PTPRB	PTPRC	PTPRJ	PTPRO	BAX	CACTIN	MYOZ1	SNX6	QARS1	RB1	TRIM27	RGS2	RGS3	RGS4	TSKS	ROCK1	BDKRB1	BDKRB2	SAG	SERPINB3	CEACAM1	SH2D4A	DUSP21	PCIF1	RBM26	PBLD	SAMSN1	SET	SFRP1	SFRP2	SH3GL2	SMYD3	MICAL1	CEP85	DEPTOR	AIDA	WNK1	BMP4	SLC4A1	SLC8A1	SLC8A3	BMP7	SMPD1	SNCA	SORL1	SPINK1	TAF7	TARBP2	PPP1R11	TESK1	TFAP4	NR2F2	TGFB1	TGFB2	THY1	TNF	TNFAIP3	TP53	TSC2	TSG101	TWIST1	UBE2B	UCHL1	WARS1	XDH	YWHAB	LDLRAD4	YWHAE	YWHAG	DUSP26	DBNDD1	CHMP6	LRRK1	PRKRIP1	PIP4K2C	PDZD3	LPCAT1	GGNBP2	PRR5L	CSRNP3	CALM1	ZC3H12A	CDK5RAP3	PPP1R2C	CALM2	SRCIN1	CALM3	DUSP16	SH3BP5L	CSRNP2	PPP1R14C	ELL	SPRY4	CASP3	SNX25	PIP4K2B	CCDC8	DTNBP1	KIRREL2	PPP1R1B	ZCCHC9	VPS25	ZBED3	AKT1S1	NCK2	ZGPAT	PPP1R9B	PPP1R15B	MASTL	UBASH3B	AJUBA	ITPRIP	CAV1	CAV3	PLPP3	CBFA2T3	SOCS1	DYNLL1	IRS2	CBL	CBLB	HYAL2	URI1	KAT2B	ACTN3	CCNB1	MIDN	SOCS3	SPAG9	GPRC5A	SPOCD1	PKMYT1	RGN	LATS1	BOD1	NLRP12	MYADM	NOG	MFHAS1	ITGB1BP1	SLIT2	MYOCD	ACP4	ADIPOQ	CAMK2N2	PPP1R14A	SH3BP5	ROCK2	MAPK8IP1	BAG4	GMFG	MACROH2A1	NCOR1	PPM1F	SOCS5	MARF1	RUBCN	PHACTR2	HDAC4	RASSF2	CDA	SFI1	PPP1R26	MVP
130	GOBP_REGULATION_OF_CELL_CYCLE_PROCESS	MIR892B	MIR873	UBE2DNL	PDCD6IP	DUX4	PARP3	TOM1L1	CEP295NL	CTDSP2	KIF20A	ACTR1A	YAF2	AKAP9	CDK2	CDK4	PSME3	ADAM10	CDK5	NME6	CDK6	PSMD14	CTDSPL	CDK9	CDKN1A	CDK2AP2	ZMPSTE24	CDKN1B	CDKN2A	CDKN2B	CDKN2C	CDKN2D	NPM2	TUBB4A	TUBB4B	ANAPC10	NDC80	PRMT5	RBM14	GPNMB	MAD2L2	TACC3	CARM1	MYBBP1A	UBD	DCTN2	SPAG5	CENPE	CENPF	RAD51AP1	CTCF	CETN2	PLK4	PTTG2	GIPC1	PLK2	NEK6	ZNF268	SDCCAG8	ENTR1	USP19	EHMT2	DBF4	RCC1	CNTRL	UBE2C	TOPBP1	PRDM7	CHEK1	CIT	CEP43	FOXN3	ZWINT	FAM107A	CEP250	CHEK2	DCTN3	CDCA5	PHB2	CBX3	HAUS1	UHRF2	RMI2	FAM122A	MRGPRX2	C10orf90	ANAPC16	CLTC	NEDD1	PSMB11	DCUN1D3	PLK3	PLK5	CCSAP	CHMP4B	TPRA1	NUDT16	LSM11	HUS1B	UBXN2B	NACC2	PSMA8	E2F7	CSNK1D	CSNK1E	CSNK2A1	CSNK2A2	TOM1L2	CCN2	CTNNB1	TTL	NEK10	SPICE1	DAB2IP	CEP120	CYP1A1	USP51	DACH1	DAPK3	SDE2	DCTN1	DDB1	GADD45A	DDX3X	DDX11	CDC14C	DLG1	DMRT1	DYNC1H1	DYNC1I2	DRD2	DRD3	ARID3A	DUSP1	E2F1	E2F4	E2F6	E4F1	ECT2	EDN1	EDN3	PHC1	EGF	EGFR	EIF4G1	AIF1	CENPV	FLCN	TUBB	EP300	ERCC2	EREG	AKT1	ERCC3	AKT2	EVI2B	EZH2	FAP	STOX1	FEN1	FGF8	FGF10	MAPK15	FHL1	ATF5	CEP164	MAPRE1	SIRT2	TPX2	PAXIP1	NINL	CEP131	CEP152	FOXE3	CNOT1	MYO16	FOXM1	WAPL	CUL9	SMC5	FBXL7	PSME4	PLCB1	MGA	KLHL18	CLASP1	HAUS5	OBSL1	RRP8	SIRT1	RYBP	CBX5	BRD4	ZFYVE26	SUZ12	NUP62	CNOT6L	CDC26	STXBP4	ANKK1	EPGN	ANKRD31	EML3	FBXO7	NIPBL	CNOT10	ANAPC15	AHCTF1	SIN3A	ZNF385A	SYF2	KANK2	SH2B1	CHMP2B	L3MBTL1	SENP6	ANKRD17	APPL1	OR1A2	PTTG3P	GATA6	FBXO5	KAT2A	OPN1MW	CHORDC1	SND1	MTBP	KCNH5	VPS4A	CHMP2A	GLI1	BIN1	GML	GNAI1	SFN	GPR3	GPER1	NSMCE2	FBXO43	GIT1	RGCC	SETD2	BABAM1	BRD7	RACGAP1	TMOD3	ANAPC2	CNOT7	GPSM2	GPR132	ANAPC4	DONSON	NOP53	ANXA1	PIK3R4	HLA-G	HMMR	APAF1	HNRNPU	HOXA13	APC	PRMT2	PRMT1	APEX1	HSPA1A	HSPA1B	HSPA2	HSP90AA1	HSP90AB1	HUS1	HYAL1	CENATAC	NANOS2	ID2	IHO1	DCDC1	STRA8	IGF1	IGF2	GEN1	APP	IK	IL1A	IL1B	INCENP	INS	INSM1	INSR	KCNA5	TOPAZ1	KIF11	KIF25	RHOA	C10orf99	NANOGP8	MEIOSIN	NUPR2	NUGGC	LIF	LRP5	MIR10A	MIR133A1	MIR137	MIR138-1	MIR152	MIR15A	MIR15B	MIR16-1	MIR193A	MIR195	MIR19B1	MIR200B	MIR208A	MIR21	MIR214	MIR221	MIR222	MIR26A1	MIR29A	MIR29B1	MIR29C	MIR30C2	MIR34A	MAD2L1	MAX	MDM2	MDM4	MECP2	MIF	MKI67	FOXO4	MN1	MOS	MRE11	OOEP	MIR133B	MIR372	MSX1	MUC1	TRIM37	MYOG	NUBP1	NBN	ATM	DRG1	NEK2	NEUROD1	NEUROG1	CNOT2	CNOT3	CNOT4	NPM1	NUMA1	ATP2B4	MIR424	WEE2	ODF2	CRNN	ORC1	OVOL1	PAFAH1B1	TAS2R13	PBX1	RPS27L	PCM1	MLXIPL	SH3GLB1	PCNA	DYNC1LI1	MRNIP	PCNT	CHMP1A	NUSAP1	TFDP3	RXFP3	DACT1	FZR1	TAOK3	CRLF3	PDE3A	ANAPC5	ANAPC7	YTHDF2	LCMT1	TRIAP1	CHMP5	GTSE1	DTL	ANAPC11	PDGFB	PDGFRB	CHMP3	UIMC1	MAP3K20	PIK3C3	PIN1	PKD1	PKD2	PKHD1	PLAGL1	PLK1	PLRG1	PLSCR1	PML	WNT4	ANLN	FBXW5	POU4F1	ATRX	INO80	PAF1	MAP10	MED1	HAUS6	NDE1	SPDL1	HAUS4	TIPIN	PINX1	AURKAIP1	PHIP	USP47	PIWIL2	CEP192	PPP1R10	HAUS2	RFWD3	PPP2R1A	APPL2	NAT10	PPP2R5B	FBXW7	PIDD1	SMPD3	HAUS7	CNOT11	PRKACA	PRPF40A	PKIA	SLF2	CEP72	PRKAR1A	CHFR	CDK5RAP2	PRKAR2B	RIOK2	TXLNG	PCID2	PRKCE	CENPJ	PKN2	HDAC8	KMT2E	PRKDC	RCC2	KLHL9	NSFL1C	TEX14	SUSD2	MEPCE	TRIM39	PSMA1	PSMA2	PSMA3	PSMA4	PSMA5	PSMA6	PSMA7	PSMB1	MDM1	TCIM	PSMB2	PSMB3	PSMB4	PSMB5	PSMB6	PSMB7	PSMB8	PRDM9	PSMB9	PSMG2	PSMB10	PSMC1	PSMC2	PSMC3	PDXP	PSMC4	PSMC5	PSMC6	PCBP4	PSMD1	PSMD2	PSMD3	AVEN	PSMD4	PSMD5	PSMD7	CHMP1B	PSMD8	PSMD9	PSMD10	GJC2	PSMD11	PSMD12	PSMD13	PSME1	PSME2	PTEN	AICDA	MIR362	MIR451A	MIR495	MIR515-1	MIR520A	BIRC6	MIR519D	MIR520H	MIR503	CNOT6	MTA3	HECW2	RPTOR	TAOK1	PTPN6	MARK4	BAX	RAD1	RPRD1B	BBS4	WIZ	RAD17	RAD21	RAD51	RAD51C	RAD51B	RANBP1	RB1	RBBP4	RBBP7	RBBP8	RBL1	RBL2	SENP2	CCND1	OPN1LW	BCL2	RDX	BCL2L1	RFPL1	RING1	BCL6	RNF2	RNF4	RINT1	MIIP	RPA2	RPL26	RRM2	CCL2	BID	CLSPN	KIF13A	BLM	SETMAR	SFPQ	SFRP1	CXCR5	ANAPC1	CEP85	BMI1	NABP1	STIL	SIX3	SKP1	INTS3	BMP4	BMP7	DDRGK1	SMARCD3	SOX4	SOX9	SOX15	SPAST	BRCA1	BRCA2	SSTR5	ZFP36L1	ZFP36L2	AURKA	AURKC	SVIL	BTC	ADAM17	TAF1	MIR590	MIR638	BUB1	BUB1B	TERF1	TERF2	TERT	TFAP4	TFDP1	TFDP2	TGFA	TP53	TP73	TPR	TTK	TUBA4A	TUBG1	OPN1MW2	UBE2B	UBE2D1	UBE2E1	UBE2E2	UVRAG	WEE1	WNT5A	WNT10B	XPC	XRCC3	YWHAE	YWHAG	ZNF16	PCGF2	ZBTB17	RNF112	ZNF207	BTG2	ALMS1	TUBA1A	ZNF655	NABP2	BRCC3	FSD1	HMGN5	HAUS3	PAGR1	OR2A4	CDC73	CEP97	MCPH1	E2F8	FBXO31	EHMT1	CSPP1	NEK11	BORA	MAP9	ATAD5	CEP76	JADE1	ANKRD53	PHC3	CALM1	CTC1	DBF4B	MYO19	CEP290	CEP63	CDK5RAP3	EPC1	CEP70	CALM2	CALM3	TAS1R2	HMGA2	CALR	FAM83D	CDT1	TMEM14B	MED25	NAA10	AXIN2	CDC7	FZD9	GFI1B	CASP2	RHNO1	L3MBTL2	MAD1L1	CCDC8	HORMAD1	RAB6C	UXT	USP44	PCGF6	CEP78	ABRAXAS1	SLF1	SLC25A33	DYRK3	RAB11FIP4	BRSK1	CUL4A	CUL3	CUL1	INSM2	PPP1R9B	PSRC1	RAE1	OFD1	KLHL22	ZFYVE19	LSM10	PKP4	CCNB3	TNKS1BP1	CEP295	CDC14B	CDC14A	CDK10	CAV2	PLPP2	CDK13	SSNA1	DYNLL1	TNKS	BECN1	CDC23	EED	CRADD	RAB11A	KAT2B	CDK5R1	SPHK1	CDC16	NAE1	CCNB1	PHOX2B	CCND2	BTRC	CCND3	CCNF	KLHL13	TM4SF5	TICRR	KNSTRN	PRC1	PKMYT1	TMEM67	CNOT9	ZNF830	SLFN11	ZW10	BUB3	AURKB	PTTG1	CHMP4C	KLF4	TRIP13	HAUS8	CNOT8	TAOK2	RPL23	KIF3B	CD28	ROCK2	PSMF1	KIF23	ADAMTS1	VPS4B	MACROH2A1	CEP41	BABAM2	KIF20B	MAD2L1BP	CEP135	ESPL1	CEP57	RAB11FIP3	KNTC1	CCP110	DLGAP5	CKAP5	SFI1	CUL7	CDK1	PSMD6	CDC6	KLHL21	CDC20	KIF14	CDC25A	CDC25B	CDC25C	CDC27	RBX1	CDC42
131	GOBP_POSTTRANSCRIPTIONAL_REGULATION_OF_GENE_EXPRESSION	MIR675	POM121C	MIR298	MIR300	MIR450B	MIR891B	MIR892B	MIR541	MIR875	MIR876	MIR147B	MIR744	MIR877	MIR665	MIR873	MIR374B	MIR301B	MIR216B	MIR920	MIR922	MIR924	MIR934	MIR935	MIR936	MIR938	MIR940	MIR942	MIR708	MIR885	MIR543	MIR208B	MIR937	MIR944	MIR891A	MIR874	MIR889	MIR190B	MIR887	MIR760	MIR939	MIR365A	MIR365B	C8orf88	MIR29B2CHG	DPH3P1	MIR1224	MIR1225	AL022069.3	MIR1265	MIR320B1	MIR1183	MIR1275	MIR1302-4	MIR1287	MIR320C1	MIR1912	MIR1302-5	MIR1249	MIR1296	MIR1298	MIR1185-1	MIR320D2	MIR1307	MIR1207	MIR320C2	MIR1306	MIR1283-2	MIR1253	MIR1185-2	MIR1277	MIR1827	MIR1226	MIR103B1	MIR1197	MIR1180	MIR1908	MIR1283-1	MIR1178	MIR1302-2	MIR1237	MIR1208	MIR103B2	MIR1227	MIR548H3	MIR548P	MIR1251	MIR320B2	MIR548M	MIR548H2	MIR1255B1	MIR663B	MIR764	MIR711	MIR548H4	MIR761	MIR320D1	MIR449C	MIR3180-3	MIR3074	MIR3120	MIR3179-2	MIR500B	MIR320E	MIR3065	MIR3180-2	MIR3184	MIR2355	MIR374C	MIR3909	MIR550B2	MIR3180-4	MIR550B1	MIR676	MIR548AA2	MIR3180-5	MIR4686	MIR499B	MIR203B	MIR3529	MIR548AJ2	MIR451B	MIR548X2	MIR219B	MIR550A3	MIR3591	MIR4632	DNM3OS	MIR5588	HOXA10-AS	TSFM	LRPPRC	TRAP1	TOB1	CDK4	CACNA2D1-AS1	PSME3	EIF1	PSMD14	SPACA6P-AS	HNRNPR	MIR6869	MIR486-2	MIR548AZ	MIR6086	RIDA	ZMPSTE24	MIR133A1HG	EIF1B	ADAR	PRG3	RACK1	SYNCRIP	IPO8	MIR194-2HG	USP16	PAIP1	IGF2BP1	IGF2BP3	IGF2BP2	KHDRBS1	CELF1	MIR34AHG	AC009065.4	MIR3142HG	NUP50	FASTK	HNRNPA0	TMED2	CLP1	GCN1	TENT4A	NUDT21	NUP42	CDC37	RNF139	LARP4	EXOSC8	HENMT1	TIRAP	MIR155HG	CIRBP	MALSU1	TENT5B	NIBAN1	EXOSC6	DNAJC24	H4-16	PSMB11	WTIP	H3C14	UHMK1	NUP35	TRIM71	CPEB2	MTPN	MAPK14	EIF5AL1	PSMA8	PIWIL4	BCDIN3D	RC3H1	LSM14B	PUS10	DAPK1	DAPK3	DAZ1	DAZL	ZNF540	ACE	DDX1	DDX3X	DDX5	DDX6	DHX9	RBM46	TENT2	DCP2	TENT5D	DHX36	DHFR	DIO2	DKC1	TRDMT1	DXO	DPH1	DPH2	E2F1	AGO3	AGO4	EEF2	EGFR	EIF2S1	EIF2B1	EIF2S3	PATL2	EIF4A2	EIF4B	EIF4E	EIF4EBP1	EIF4EBP2	EIF4G1	EIF4G2	EIF5	EIF5A	ELAVL1	ELAVL4	PDE12	EPRS1	ERBB2	AKT1	AKT2	ESR1	ETF1	PTK2B	RBM24	CASC3	CPEB3	ATG14	FASTKD2	DIS3	NCBP2	HABP4	EXOSC7	CNOT1	SAMD4A	FOXO3	MRPS27	TNRC6B	NUP205	METAP1	PASK	LARP4B	CYFIP1	PSME4	NUP210	ZC3H7B	NUP160	TUT4	FMR1	LARP1	PUM2	EXOSC2	DICER1	TDRD7	TARDBP	NUP188	RPL13A	CARHSP1	NUP62	PPP1R15A	PLXNB2	CNOT6L	MTOR	FUS	EIF4E1B	YTHDF3	EIF2S3B	NOCT	CNOT10	GEMIN5	ZNF385A	GAPDH	NGDN	LTN1	GIGYF2	LSM14A	SERBP1	MTG2	FBXO4	GCNT2	AGO1	GDNF	PABPC1	TRUB2	EIF2AK1	AGO2	CSDC2	TNRC6A	GLE1	EIF3K	ANG	H19	NEAT1	MEIOC	MIR23AHG	RPUSD3	DPH3	MKNK2	GRB7	COA3	MRPL13	ZCCHC4	ZC3H7A	METTL5	DROSHA	DDX25	GRM5	GSPT1	CNOT7	GZMB	H3-3A	H3-3B	EIF4E3	HNRNPA2B1	HNRNPC	HNRNPD	HNRNPU	AIRE	ZAR1	APEX1	HSPA1A	HSPA8	HSPB1	H3C15	NANOS2	ZC3H12D	NANOS1	NANOS3	BARHL2	IGFBP5	NUP43	APP	PADI6	IL6	ILF3	EIF3E	IREB2	ITGA2	EIF6	DND1	TNPO1	KRT17	LIN28B	ZCCHC13	MEX3D	MIR137HG	MIRLET7BHG	PAIP2B	MIRLET7A1	MIRLET7A2	MIRLET7A3	MIRLET7B	MIRLET7C	MIRLET7D	MIRLET7E	MIRLET7F1	MIRLET7F2	MIRLET7G	MIRLET7I	MIR100	MIR101-1	MIR101-2	MIR103A1	MIR103A2	MIR105-1	MIR105-2	MIR106A	MIR106B	MIR107	MIR10A	MIR10B	MIR1-1	MIR1-2	MIR122	MIR124-1	MIR124-2	MIR124-3	MIR125A	MIR125B1	MIR125B2	MIR126	MIR127	MIR128-1	MIR128-2	MIR129-1	MIR129-2	MIR130A	MIR130B	MIR132	MIR133A1	MIR133A2	MIR134	MIR135A1	MIR135A2	MIR136	MIR137	MIR138-1	MIR138-2	MIR139	MIR140	MIR141	MIR142	MIR143	MIR144	MIR145	MIR146A	MIR147A	MIR148A	MIR149	MIR150	MIR152	MIR153-1	MIR153-2	MIR154	MIR155	MIR15A	MIR15B	MIR16-1	MIR16-2	MIR17	MIR18A	MIR181A2	MIR181B1	MIR181C	MIR182	MIR183	MIR184	MIR185	MIR186	MIR187	MIR188	MIR190A	MIR191	MIR192	MIR193A	MIR194-1	MIR194-2	MIR195	MIR196A1	MIR196A2	MIR197	MIR198	MIR199A1	MIR199A2	MIR199B	MIR19A	MIR19B1	MIR19B2	MIR20A	MIR200A	MIR200B	MIR200C	MIR203A	MIR204	MIR205	MIR206	MIR208A	MIR21	MIR210	MIR211	MIR212	MIR181A1	MIR214	MIR215	MIR216A	MIR217	MIR218-1	MIR218-2	MIR219A1	MIR219A2	MIR22	MIR221	MIR222	MIR223	MIR224	MIR23A	MIR23B	MIR24-1	MIR24-2	MIR25	MIR26A1	MIR26A2	MIR26B	MIR27A	MIR27B	MIR28	MIR29A	MIR296	MIR299	MIR29B1	MIR29B2	MIR29C	MIR301A	MIR302A	MIR30A	MIR30B	MIR30C1	MIR30C2	MIR30D	MIR30E	MIR31	MIR32	MIR320A	MIR33A	MIR34A	MIR34B	MIR34C	MIR7-1	MIR7-2	MIR7-3	MIR9-1	MIR9-2	MIR92A1	MIR92A2	MIR93	MIR9-3	MIR96	MIR98	MIR99A	MIR99B	CAPRIN1	MIR17HG	SMAD1	SMAD2	SMAD3	MAGOH	MOV10	EIF2AK4	PIWIL3	MIR133B	MIR135B	MIR148B	MIR151A	MIR302B	MIR302C	MIR302D	MIR323A	MIR326	MIR328	MIR330	MIR331	MIR335	MIR337	MIR338	MIR339	MIR340	MIR342	MIR345	MIR346	MIR367	MIR376C	MIR369	MIR370	MIR371A	MIR372	MIR373	MIR374A	MIR196B	MTIF2	MYCN	MYD88	HNRNPM	ATF4	NCBP1	NCK1	NCL	ACO1	CNOT2	CNOT3	NOTCH4	NPM1	YBX1	NUP88	NUP98	MIR361	MIR375	MIR377	MIR378A	MIR381	MIR382	MIR383	MIR384	MIR422A	MIR423	MIR424	MIR425	PA2G4	PARN	MYEF2	EXOSC3	EXOSC1	RPS27L	YBX2	SEPSECS	ZNF706	TACO1	PAIP2	PRR16	NGRN	YTHDF2	SPOUT1	ZCCHC17	SRRT	DPH5	CDK5RAP1	SELENOT	PER1	PKM	PLD1	NUP54	EXOSC9	POLR2A	POLR2B	POLR2C	POLR2D	POLR2E	POLR2F	POLR2G	POLR2H	POLR2I	POLR2J	POLR2K	POLR2L	MOV10L1	XRN1	DGCR8	DHX29	EXOSC4	PUS7	RC3H2	DDX49	POU5F1	PPARG	TENT5C	NSUN2	ALKBH5	YTHDF1	TRMT10C	TRNAU1AP	PPP1CA	RMND1	BANK1	PTCD3	NRDE2	SAMD4B	PIWIL2	NAT10	OGFOD1	UQCC1	PPP3CA	LARP6	SHFL	IMPACT	MEG3	MIR429	MIR448	MIR449A	MIR450A1	H4C15	CNOT11	TENT5A	NSUN5	NDC1	NUP133	PRKCA	PCID2	PRKCD	DCP1A	PRKDC	MAPK1	MAPK3	MAP2K1	MAP2K2	EIF2AK2	DNAJC3	METTL3	EIF4ENIF1	INPP5E	EIF5A2	PSMA1	PSMA2	PSMA3	PSMA4	CELF4	PSMA5	PSMA6	PSMA7	PSMB1	PSMB2	PSMB3	EXOSC5	PSMB4	PSMB5	PSMB6	PSMB7	PSMB8	PSMB9	PSMB10	PSMC1	PSMC2	PSMC3	PSMC4	PSMC5	DAZ3	DAZ2	PSMC6	PCBP4	PSMD1	PSMD2	PSMD3	PSMD4	PSMD5	NUP107	PSMD7	DAZ4	PSMD8	PSMD9	PSMD10	PSMD11	PSMD12	PSMD13	PSME1	PSME2	PTAFR	DHFRP1	MIR362	MIR363	MIR20B	MIR18B	MIR433	MIR431	MIF4GD	MIR329-1	MIR329-2	MIR323B	MIR451A	MIR452	MIR409	MIR412	MIR410	MIR376B	MIR485	MIR488	MIR489	MIR490	MIR491	MIR511	MIR146B	MIR202	MIR492	MIR432	MIR494	MIR495	MIR496	MIR193B	MIR497	MIR181D	MIR498	MIR520E	MIR515-1	MIR519E	MIR520F	MIR519C	MIR520A	MIR526B	MIR519B	MIR525	MIR523	MIR518F	MIR520B	MIR518B	MIR526A1	MIR520C	MIR518C	MIR524	MIR517A	MIR519D	MIR521-2	MIR520D	MIR517B	MIR520G	MIR516B2	MIR526A2	MIR518E	MIR518A1	MIR518D	MIR516B1	MIR518A2	MIR517C	MIR520H	MIR521-1	MIR522	MIR519A1	MIR527	MIR516A1	MIR516A2	MIR519A2	MIR499A	MIR500A	MIR501	MIR502	MIR450A2	MIR503	MIR504	MIR505	MIR506	MIR509-1	MIR514A1	CNOT6	XPO5	EPB41L5	TNRC6C	METTL14	PURA	RAN	RANBP2	CACNG7	RBM3	RBM4	UPF1	RGS2	BCL3	RMRP	RNASEL	FASTKD5	GUF1	EEFSEC	ROCK1	RPL5	RPL10	RPL22	RPL26	RPL30	RPL38	RPS3	RPS4X	RPS6KA1	MIR483	MIR484	MIR486-1	MIR487A	MIR455	RPS6KA3	RPS6KB1	RPS6KB2	RPS9	RPS14	RPS27A	ATXN2	CCL5	NSUN3	PCIF1	SEC13	SET	DNAJC1	TENT4B	KLHL25	CPEB1	LINC00461	ZAR1L	SHMT1	SHMT2	LL22NC03-63E9.3	PINK1	MRPL44	JMJD4	UPF3B	UPF3A	BMP4	H3C13	SLC11A1	CAPRIN2	BOLL	MIR539	MIR544A	MIR376A2	MIR487B	MIR542	SOX4	SRP9	ZFP36L1	STAT3	ZFP36L2	TARBP2	MIR33B	MIR411	MIR449B	MIR532	MIR548A3	MIR548C	MIR548D1	MIR548D2	MIR549A	MIR550A1	MIR550A2	MIR551A	MIR551B	MIR552	MIR553	MIR554	MIR556	MIR557	MIR558	MIR562	MIR563	MIR567	MIR569	MIR572	MIR573	MIR574	MIR575	MIR576	MIR577	MIR578	MIR580	MIR581	MIR582	MIR583	MIR584	MIR586	MIR588	MIR589	MIR590	MIR592	MIR593	MIR595	MIR597	MIR598	MIR599	MIR600	MIR601	MIR604	MIR605	MIR607	MIR609	MIR611	MIR612	MIR613	MIR615	MIR616	MIR618	MIR621	MIR624	MIR625	MIR626	MIR628	MIR631	MIR632	MIR633	MIR636	MIR638	MIR639	MIR640	MIR642A	MIR643	MIR644A	MIR648	MIR649	TCOF1	TERT	TGFB1	THBS1	TIA1	C1QBP	TNF	TNFRSF1B	TP53	TPR	MIR650	MIR651	MIR652	MIR653	MIR654	MIR655	MIR656	MIR657	MIR659	MIR660	MIR661	MIR662	MIR663A	TSN	TSC1	TSNAX	AP002008.4	CARMN	TYMS	UBA52	UBB	UBC	UCN	SCGB1A1	VIM	VIP	EIF4H	XPO1	YWHAB	YWHAZ	ZFP36	CNBP	MIR758	MIR671	MIR668	MIR767	MIR454	MIR766	MIR802	MIR765	MIR770	CSDE1	BTG2	NUP37	SECISBP2	METTL16	FTO	FASTKD3	DDX39B	TUT7	FASTKD1	LIN28A	SNIP1	ZC3H14	NUP85	ZC3H12A	NUP214	CPEB4	AAAS	FXR1	CALR	ANP32A	TAF15	RCC1L	MIR600HG	SEH1L	RBM10	H4C9	AXIN2	H3C1	H3C4	H3C3	H3C6	H3C11	H3C8	H3C12	H3C10	H3C2	H4C1	H4C4	H4C6	H4C12	H4C11	H4C3	H4C8	H4C2	PARP9	SESN2	H4C5	H4C13	H4C14	RBM4B	EIF2A	PLEKHN1	POLDIP3	UQCC2	PYM1	SARNP	NCK2	KBTBD8	MPV17L2	RAE1	ZC3H10	RPUSD4	PPP1R15B	MAEL	AJUBA	MIR22HG	ENC1	YBX3	UNK	MAPKAPK5	MKNK1	CAV1	KHSRP	PRKRA	EIF4EBP3	EIF3B	EIF3C	EIF3D	EIF3H	EIF4G3	RIPK1	TNFSF13	PABPC4	ALKBH1	PER2	CDC123	EIF2B4	EIF2B2	EIF2B5	H3C7	LIMD1	DPH6	ANGEL2	ZNF598	CNOT9	NEMF	NEURL1	YTHDC1	MTG1	NOLC1	NAF1	TBRG4	MAPKAPK2	PIWIL1	DPH7	CNOT8	MYOCD	CD28	QKI	EIF2AK3	EIF4E2	ROCK2	PSMF1	FXR2	NCOR1	NCOR2	MTRF1	NUP155	MARF1	EIF5B	NUP93	PUM1	SECISBP2L	EIF4A3	MATR3	CTIF	NUP58	PSMD6	POM121	HELZ	PUM3	RBM8A	THRAP3	NUP153
132	GOBP_POSITIVE_REGULATION_OF_GENE_EXPRESSION	MIR675	CDKN2B-AS1	CDH3	C17orf99	CDH5	FTX	ZEB2-AS1	OCLN	PQBP1	ADAM8	RASGRP1	TOB1	EBI3	ATP6AP2	LPCAT3	CDK4	FLOT1	SPRY2	SF3B4	RAMP2	RAMP3	ZMPSTE24	LILRB2	ADAR	TLR6	CITED2	NOD1	PRG3	PIAS3	YAP1	SPON1	OLFM1	TIMM17A	MAD2L2	PIBF1	TADA3	SYNCRIP	CEBPB	MYBBP1A	CEBPG	LAMTOR5	AGR2	AGPAT1	AGPAT2	ARFGEF2	USP16	PAIP1	POLR3F	POLR3G	POLR3C	TRIM16	POSTN	IGF2BP1	KHDRBS1	CELF1	CTCF	CD226	KDM5B	POLR1G	HPSE	LILRB1	PPARGC1A	MALT1	EDAR	HNRNPA0	TMED2	ERP29	LILRA2	TENT4A	CHEK1	EMILIN1	CRYZL2P-SEC16B	CD160	POLR3A	GLMN	HHLA2	PKP3	CELF3	PDCD10	PADI2	SHLD3	SNF8	IL17F	PARK7	LARP4	TUSC2	U2AF2	NLRP3	TIRAP	CHUK	SLAMF6	C1QTNF1	C1QTNF3	C1QTNF4	CGAS	SLC26A9	CIRBP	GBP5	TENT5B	ADCYAP1	OSR2	PANX3	CLNK	NIBAN1	TRIM6	EXOSC6	CLU	CCR7	TMIGD2	CNTF	CNTN1	UHMK1	IQGAP3	OSR1	H1-8	CLDN3	CREB1	ATF2	CREBBP	CRH	CRP	GATA5	CTCFL	MAPK14	EIF5AL1	CSF1	CSF1R	CSF2	BCDIN3D	IL34	CCBE1	TICAM1	CCN2	IL23R	CLDN19	PYHIN1	SHLD1	CTNNB1	ADRA2A	NFAM1	TCF23	CTSH	CYBA	CYP1B1	RHOXF1	DGKQ	DAZ1	DAZL	ZFPM1	DDIT3	DDT	DDX3X	DDX5	DHX9	RBM46	TENT5D	ARX	DHX36	POLR3H	AGER	DNMT1	DNMT3B	DRD1	DRD2	AGT	DYRK1A	E2F1	EDA	AGO3	AGO4	SCAMP5	EEF2	EGF	EGFR	EGR1	EIF2S3	EIF4G1	EIF4G2	EIF5A	AIF1	ELANE	ELAVL1	ELAVL4	TIGIT	ENO1	EP300	EPHB2	EPHX2	ERBB2	ERBB3	EREG	AKT1	ERCC6	ERN1	ESR1	ETS1	F2R	F2RL1	F3	F12	PTK2B	STOX1	FCER1G	RBM24	POLR1F	FCN1	VSTM2A	FGF1	FGF2	FGF3	FGF4	FGF5	FGF6	FGF7	FGF8	FGF9	FGF10	FGFR4	FGR	CPEB3	NLRP1	FASTKD2	CARD8	HABP4	SNW1	DKK1	TRIM32	FOXD1	PAXIP1	RIMS1	SAMD4A	SETX	KDM4C	KIF1B	MRPS27	TNRC6B	PASK	LARP4B	SULF1	PLCB1	FLT4	CUX2	FMR1	FN1	LARP1	ATP13A2	TARDBP	SF3B1	HEY1	HEY2	SCRIB	CLCF1	WBP2	DDX58	KPNA6	LY96	PPP1R15A	PLXNB2	CADM1	IL17RA	ALOX12	PANX1	ALOX12B	DEFB124	STH	IL27	ALOX15B	MTOR	ABL1	NR5A1	FUS	YTHDF3	XRCC6	GABPA	MCOLN2	EIF2S3B	KLK5	NOCT	ASF1A	WHRN	PRKD2	POLR1A	SGMS1	FAM98A	GAPDH	HINFP	PYDC1	APPL1	LRRC32	PTPN22	GAS6	STAP1	GATA2	GATA3	GATA4	GATA6	FGF20	FGF21	GCGR	KAT2A	AGO1	DAZAP1	GDF2	GDNF	AMH	GJA1	PABPC1	TRUB2	FGF22	NOX1	LAMP3	CHIA	AGO2	IL36B	IL37	IL36A	IL17B	CRCP	RBMS3	RBMX	TNRC6A	PRPF19	GPI	IFNL1	RBM20	H19	NEAT1	CCDC88B	SLC39A5	CLEC9A	FAM98B	ANGPT1	MEIOC	LGALS9B	CXCL17	NWD1	GPER1	RPUSD3	FFAR3	FFAR2	ANK2	ANK3	COA3	RGCC	ATAD2	ZCCHC4	SETD2	METTL5	DROSHA	PYCARD	TBK1	CD274	GSK3A	GSK3B	GSN	BLNK	TRA2A	HILPDA	SERTAD1	TBX21	H1-0	H1-2	H1-3	H1-4	H1-5	ANXA1	H1-6	H1-1	HCFC1	HDAC2	HFE	HGF	POLR1H	HIF1A	HK1	HLA-A	HLA-DPA1	HLA-DPB1	HLA-E	HLA-F	HLA-G	HMGB1	HMGB2	HMGA1	HMOX1	HMX2	HNRNPC	HNRNPD	HNRNPU	HOXA5	HOXD3	HPN	HPX	HRAS	HSPA1A	HSPA1B	HSPA8	HSPB1	HSP90AA1	HSPD1	HTR2B	APOA2	TNC	APOB	NLRP9	NLRP10	RAB7B	TMEM119	IRF8	ID1	ID2	ID3	STING1	IFI16	BARHL2	IFNG	IFNGR1	IGF1	IGHD	APP	RBPJ	RAET1G	LILRA5	IL1A	IL1B	IL1R1	IL1RAP	IL2	IL4	IL4R	IL5	IL6	IL6R	IL6ST	IL7	IL7R	CXCL8	IL9	IL10	IL12A	IL12B	IL12RB1	IL12RB2	IL13	IL15	IL16	IL17A	IL18	IDO1	INHBA	INS	EIF3E	IRAK1	IRF1	IRF3	IRF4	IRF5	IRF7	AR	ISL1	ITGA2	ITGA3	ITGAX	EIF6	ITGB8	JAK2	USP50	H1-9P	DND1	RBMY1B	KIR2DL4	KIT	KLKB1	KRAS	KRT17	SCIMP	RNF207	LIN28B	ZCCHC13	LBP	LEP	LGALS9	LIMS1	SIGLEC16	LPL	LRP1	LRP3	LTA	ARNT	LTB	LUM	LY9	MIR101-1	MIR125A	MIR132	MIR133A1	MIR140	MIR144	MIR145	MIR146A	MIR149	MIR154	MIR15B	MIR16-1	MIR17	MIR182	MIR206	MIR21	MIR212	MIR223	MIR27B	MIR29A	MIR29B1	MIR30B	MIR34A	MIR92A1	SMAD1	SMAD3	ARRB2	MAZ	MBP	CD46	MDK	MEF2C	MELTF	MIF	MITF	MLH1	AFDN	MMP8	ASTL	MMP12	MMP14	MNDA	MOV10	CD200	MRE11	EIF2AK4	MIR346	CITED1	MSH2	MSN	MT3	MUSK	MYB	MYC	MYCN	MYD88	MYH9	MYO1C	ATF4	NCBP1	NCK1	NCL	ATM	NFATC4	NFE2L2	NFKB1	NFKB2	NGF	NKX3-1	NODAL	NOS3	NOTCH1	NPM1	YBX1	NTRK2	NTRK3	NUP98	RBMXL1	ORM1	ORM2	OSM	P2RX7	FURIN	PAEP	PLA2G3	SERPINE1	PRKN	PAWR	PAX6	FOXP3	EXOSC3	ZBTB7B	RPS27L	KMT5B	ZNF580	LEF1	MZB1	TLR7	TLR8	PRR16	NGRN	UBR5	PDE2A	WNT16	PDE4B	DDX41	PDE4D	YTHDF2	NAT8B	PDGFB	IL23A	CYRIB	NBAS	CDK5RAP1	GPRC5B	POLR3K	CD244	PF4	PGC	PHB	SERPINB9	PIK3CB	PIK3CD	PIK3R1	PIP	PKM	PKP1	PLA2G1B	BCL11A	IL17D	PLCG2	PLD1	SERPINF2	PLP1	PLSCR1	IL20RB	TLR9	LURAP1	TREM2	POLR2A	POLR2D	POLR2E	POLR2F	POLR2G	POLR2H	POLR2K	SLC38A2	POLR2L	SASH3	ATAD2B	POU2AF1	DHX29	POU2F2	POU3F1	SHLD2	POU3F3	EPB41L4B	DLL4	POU4F1	POU5F1	PPARG	MED1	FEV	TENT5C	YTHDF1	TRMT10C	ODAM	TESC	RMND1	PID1	CDCA4	AVP	AKIRIN2	PIWIL2	RIF1	NAT10	UQCC1	PPP3CA	LARP6	IMPACT	AVPR2	JPX	CAMK2N1	DNAJA4	TENT5A	FERMT1	PRKAA1	PRKAB1	NLRP2	NSUN5	RBM22	POLR3B	PRKAG1	POLR3E	VPS35	INAVA	IL26	PLGRKT	PRKCQ	PRKCZ	ANGPTL8	PRKDC	MAPK1	MAPK3	SULF2	MAPK8	MAPK11	MAPK9	MAPK13	MAP2K1	MAP2K2	EIF2AK2	DNAJC3	CRTAM	IL36G	METTL3	EIF4ENIF1	KLK7	AZU1	CYP26B1	PSEN1	EIF5A2	PANX2	B2M	SPHK2	CELF4	DHX33	HMCES	DAZ3	DAZ2	DAZ4	PELI1	GJC2	ZMIZ1	PTAFR	PTEN	PTGER4	PTGFR	MIR20B	MIF4GD	SLC24A3	PTGS2	MIR511	MIR520C	MIR506	MIR509-1	ARID1B	HEG1	MAVS	CALCOCO1	TNRC6C	METTL14	PTPN11	HMHB1	PTPRC	PTPRJ	ACTA1	NLRC4	OVOL2	SELENOK	RAB27A	ACTA2	IL21	RARA	RBM3	RBP4	RDX	REG1A	RELA	RELB	ACTB	RLN2	BCL3	RMRP	GUF1	C14orf93	ROBO1	ROCK1	RORA	RPL5	RPL11	RPL26	RPL30	RPS3	RPS4X	RPS6KB1	RPS6KB2	RPS7	RPS9	SAA1	CCL1	CCL3	CCL5	CCL19	XCL1	PCIF1	GPSM3	CRLF2	VSIR	NOD2	IFIH1	CARD9	SFRP4	SCX	TENT4B	SRSF5	TRA2B	POLR1E	CLEC7A	STMP1	BMP2	PINK1	JMJD4	UPF3B	UPF3A	BMP4	SLC6A4	LGALS7B	BMP6	LGALS9C	BMP7	SLC11A1	SLC22A2	DDRGK1	SMARCD1	BOLL	SMO	POLR3D	SNRNP70	SOD1	SORL1	SOX4	SOX9	SOX11	SP1	SPN	SPTBN1	SRC	BRCA1	BRAF	SRPK2	SRY	STAR	STAT1	STAT3	STAT5B	STAT6	STX4	SYK	ADAM17	MAP3K7	TARBP2	TBP	MIR33B	MIR548C	MIR640	ACTC1	TERF2	TERT	TFAP2A	TFR2	TFRC	TGFB1	TGFBR1	THBS1	C1QBP	NKX2-1	TLE1	TLR1	TLR2	TLR3	TLR4	ACTG1	TLR5	TMF1	CLDN5	CLEC3B	TNF	TNP1	TNP2	TP53	TP53BP1	C3	TRAF2	TRAF6	C3AR1	ACTG2	MIR657	C5	TTN	RHOXF2B	C5AR1	TWIST1	TNFSF4	CCR2	TNFRSF4	TXK	TYROBP	UCN	VDR	VEGFA	EZR	VIM	VIP	WARS1	NSD2	WNT3	WNT5A	WNT6	WNT11	WT1	XBP1	XRCC5	ZFP36	CNBP	ZP3	LAPTM5	FZD5	PDCL3	SECISBP2	METTL16	FASTKD3	TAF1D	DEK	DHX58	DDX39B	HMGN5	LIN28A	GSDMD	CALCR	ADM2	NR4A3	ZC3H12A	WNT10A	PABPC1L	CD276	FGF23	FXR1	HMGA2	ZBP1	SLC2A10	CALR	SLC7A5	TAF15	RCC1L	RBM10	EPX	ARID1A	AXIN2	CASP1	ZMIZ2	FRMD8	DTNBP1	CASP8	POLR1B	RHBDD1	POLR3GL	POLDIP3	RNF135	UQCC2	PYM1	NR0B2	ELOF1	NCK2	CARD11	RHOXF2	CASR	TTBK1	AFAP1L2	IL1F10	SMARCA5	MPV17L2	KMT5C	IL17RC	SEMA7A	ADTRP	HAVCR2	ZC3H10	RPUSD4	PIK3R3	YBX3	ZCCHC3	MYLK2	NKD2	TSLP	CAV1	RUNX1	EIF3C	EIF3D	HYAL2	SERPINB7	ADAM19	MYOM1	RIPK1	TNFSF13	TNFRSF14	RIPK2	FADD	RIOK3	IL1RL2	IL18R1	FGF18	FGF17	FGF16	KAT2B	ALDH1A2	CDC123	SPHK1	FUBP1	ZPR1	EIF2B5	BCL10	FUBP3	H1-10	WNT3A	SEC16B	TRIM15	TAF1C	TAF1B	TAF1A	NAT8	BAZ1B	ANGEL2	IL33	CD2	PDCD5	HGS	RSAD2	CD3E	NLRP12	IL1RL1	ZNF804A	ARHGEF2	DDX21	CD4	LRRFIP1	CD6	NOG	MAPKAPK2	CD14	HNRNPLL	CD83	KLF4	RPL23	MYOCD	ADIPOQ	CLEC6A	CD28	CD80	CD86	TNFRSF8	MED23	MED26	QKI	AIM2	EIF2AK3	HAND2	IL27RA	CD34	ROCK2	CD36	FXR2	BAG2	POLR1C	MACROH2A1	CD40	PRDX6	CD40LG	NCOR1	NCOR2	PPM1F	CD58	RIMS2	DHX34	CD74	NOS1AP	CD81	EIF4A3	SERTAD2	CTIF	TOMM70	FGF19	THRAP3
133	GOBP_NEGATIVE_REGULATION_OF_GENE_EXPRESSION	MIR675	CDKN2B-AS1	CDH3	POM121C	HOTAIR	MIR298	MIR300	MIR450B	MIR891B	MIR892B	MIR541	MIR875	MIR876	MIR147B	MIR744	MIR877	MIR665	MIR873	MIR374B	MIR301B	MIR216B	MIR920	MIR922	MIR924	MIR934	MIR935	MIR936	MIR938	MIR940	MIR942	MIR708	MIR885	MIR543	MIR208B	MIR937	MIR944	MIR891A	MIR874	MIR889	MIR190B	MIR887	MIR760	MIR939	MIR365A	MIR365B	C8orf88	MIR29B2CHG	MAPT-AS1	CD24	HDAC5	MIR1224	MIR1225	AL022069.3	MIR1265	MIR320B1	MIR1183	MIR1275	MIR1302-4	MIR1287	MIR320C1	MIR1912	MIR1302-5	MIR1249	MIR1296	MIR1298	MIR1185-1	MIR320D2	MIR1307	MIR1207	MIR320C2	MIR1306	MIR1283-2	MIR1253	MIR1185-2	MIR1277	MIR1827	MIR1226	MIR103B1	MIR1197	MIR1180	MIR1908	MIR1283-1	MIR1178	MIR1302-2	MIR1237	MIR1208	MIR103B2	MIR1227	MIR548H3	MIR548P	MIR1251	MIR320B2	MIR548M	MIR548H2	MIR1255B1	MIR663B	MIR764	MIR711	MIR548H4	MIR761	MIR320D1	MIR449C	PARP3	MIR3180-3	MIR3074	MIR3120	MIR3179-2	MIR500B	MIR320E	MIR3065	MIR3180-2	MIR3184	MIR2355	MIR374C	MIR3909	MIR550B2	MIR3180-4	MIR550B1	MIR676	MIR548AA2	MIR3180-5	OCLN	MIR4686	MIR499B	MIR203B	MIR3529	MIR548AJ2	MIR451B	MIR548X2	MIR219B	MIR550A3	MIR3591	MIR4632	DNM3OS	MIR5588	HOXA10-AS	TOB1	CDK2	CACNA2D1-AS1	PSME3	ADAM10	NUTF2	PSMD14	SPACA6P-AS	CD96	HNRNPR	MIR6869	MIR486-2	MIR548AZ	MIR6086	RIDA	CDKN1A	ZMPSTE24	AKAP8	MIR133A1HG	SAP18	TRAIP	ADAR	CNPY2	TLR6	KLF2	CITED2	BTN2A2	PRG3	RACK1	YAP1	OLFM1	GPNMB	MERTK	PIBF1	SYNCRIP	DDX17	KAT5	IPO8	MIR194-2HG	UPK3B	PAIP1	IGF2BP1	IGF2BP3	IGF2BP2	CELF1	MIR34AHG	AC009065.4	MIR3142HG	NUP50	HBS1L	SRSF10	SRCAP	LILRB1	RNPS1	FASTK	MORF4L1	MSL3	HNRNPA0	ERP29	CLP1	KCNQ1OT1	SPINK5	LILRB4	TDRKH	TENT4A	WWP2	NUP42	EMILIN1	LSM6	PKP3	IRAK3	RPL35	PDCD10	RNF139	ADCY7	PARK7	VSIG4	TUSC2	U2AF2	EXOSC8	HENMT1	CHRNA7	NLRP3	TIRAP	MIR155HG	CARD16	PGLYRP2	PGLYRP3	C1QTNF3	CIDEA	NT5C3B	CIRBP	FCRL3	MALSU1	TENT5B	TRIM6	EXOSC6	LRRK2	H4-16	AEBP2	TDRD9	PSMB11	CCR1	CCR7	CMKLR1	ABCC2	ZPBP2	WTIP	H3C14	IQGAP3	NUP35	DIS3L2	TRIM71	CD200R1	NUDT16	H1-8	CPEB2	SRSF12	CPB2	CLDN3	ASZ1	CR1	CRH	CRKL	GATA5	SMCR8	SIRPA	CRYBA1	MAPK14	DYDC1	PSMA8	PIWIL4	BCDIN3D	CSK	CTBP1	CCN2	RC3H1	IL23R	CLDN19	PUS10	MSL3P1	PYDC2	CTSZ	CX3CR1	CYLD	PNLDC1	DGKQ	DAPK1	DAPK3	DAZ1	DAZL	EXD1	ZFPM1	ZNF540	ACE	DDIT3	DDX3X	DDX5	DDX6	PARP15	TLE5	DHX9	RBM46	TENT2	DCP2	TENT5D	DHX36	DHFR	AGER	DNMT1	DNMT3A	DNMT3B	DXO	DYRK1A	E2F1	AGO3	AGO4	EGFR	EIF2S1	DCP1B	EPHA2	PATL2	NLRC3	EIF4E	EIF4EBP1	EIF4EBP2	EIF4G1	ELANE	SERPINB1	ELAVL1	ELAVL4	NLRP7	CENPV	FLCN	PDE12	TIGIT	ENG	EPRS1	AKT1	ERN1	ESR1	ETF1	EZH1	EZH2	F2	ABCD1	F2RL1	STOX1	PATL1	FCGR2B	H2AC1	RBM24	HOXA11-AS	FGF2	ABCD2	CASC3	FKBP1A	XRN2	MTF2	CPEB3	FASTKD2	MORC2	ZHX2	DIS3	CARD8	NCBP2	SIRT2	SCMH1	MAPKBP1	EXOSC7	CNOT1	FOXJ1	SAMD4A	SMG1	TNRC6B	NUP205	DIP2A	LARP4B	FLOT2	PSME4	SYT11	NUP210	ZC3H7B	TASOR	NUP160	SMG6	UBR2	TUT4	FMR1	AFF2	SMCHD1	FN1	LARP1	PUM2	SMG5	EXOSC2	DICER1	SIRT4	SIRT1	TARDBP	HEY2	NUP188	SUZ12	RPL13A	ZNF281	LILRA4	DDX58	CARHSP1	CD2AP	NUP62	EDC4	LSM5	GSPT2	DEFB114	CNOT6L	MTOR	FUS	FYN	YTHDF3	PAN3	H2AP	LSM4	NOCT	ASF1A	RPL36	CNOT10	SIN3A	GAPDH	TIPARP	TSKU	HINFP	UPF2	TMEM98	GIGYF2	LSM14A	SERBP1	TRAF3IP1	PHF19	LRRC32	GAS1	PTPN22	GAS6	GATA2	GATA3	GATA6	GBA	GBP1	AGO1	IL36RN	GDNF	GHSR	PABPC1	NPTN	SND1	FOXP1	EIF2AK1	AGO2	IL37	C5AR2	TNFRSF21	PDCD4	CSDC2	LSM1	LSM3	RBMS3	RBMX	TNRC6A	GLG1	IFNL1	ANG	H19	NEAT1	ANGPT1	MEIOC	LGALS9B	SSC5D	MIR23AHG	DLL1	GPER1	FFAR1	GRB7	TRIB2	DCPS	GIT1	RGCC	MRPL13	ATAD2	ZC3H7A	DROSHA	PYCARD	TBK1	CD274	GSPT1	GSTP1	ANAPC2	CNOT7	SNX12	TBX21	GZMB	H1-0	H1-2	H1-3	H1-4	H1-5	ANXA1	H1-6	H2AC8	H2AC7	H2AX	H2AZ1	H3-3A	H3-3B	H1-1	HDAC1	HDAC2	ANXA4	HELLS	NCKAP1L	HFE	HGF	HIF1A	ANXA7	HLA-DRB1	HLA-F	HMGB1	HMGA1	HMOX1	H2AC21	HNRNPA2B1	HNRNPC	HNRNPD	HNRNPK	HNRNPU	ACACB	ZAR1	HRAS	APEX1	HSPA1A	HSPA1B	HSPA8	HSPB1	HSP90AB1	H3C15	APOA1	APOA2	FFAR4	NANOS2	ID2	ZC3H12D	NANOS1	SLFN14	NANOS3	IFNA2	IFNB1	IFNG	APOD	IGF1	APOE	IGFBP5	NUP43	APP	LILRA5	IL4	IL6	CXCL8	IL10	IL12A	IL12B	IL13	IL13RA2	ILF3	IDO1	INHA	INHBA	INHBB	INPP5D	INPPL1	EIF3E	IREB2	IRF3	EIF6	ITGB8	JAK3	JARID2	H1-9P	DND1	USP17L2	KCNQ1	KDR	ARG1	ARG2	TNPO1	LIN28B	LAG3	RPSA	LBP	LGALS9	MEX3D	MIR137HG	MIRLET7BHG	PAIP2B	LRP3	LTF	MIRLET7A1	MIRLET7A2	MIRLET7A3	MIRLET7B	MIRLET7C	MIRLET7D	MIRLET7E	MIRLET7F1	MIRLET7F2	MIRLET7G	MIRLET7I	MIR100	MIR101-1	MIR101-2	MIR103A1	MIR103A2	MIR105-1	MIR105-2	MIR106A	MIR106B	MIR107	MIR10A	MIR10B	MIR1-1	MIR1-2	MIR122	MIR124-1	MIR124-2	MIR124-3	MIR125A	MIR125B1	MIR125B2	MIR126	MIR127	MIR128-1	MIR128-2	MIR129-1	MIR129-2	MIR130A	MIR130B	MIR132	MIR133A1	MIR133A2	MIR134	MIR135A1	MIR135A2	MIR136	MIR137	MIR138-1	MIR138-2	MIR139	MIR140	MIR141	MIR142	MIR143	MIR144	MIR145	MIR146A	MIR147A	MIR148A	MIR149	MIR150	MIR152	MIR153-1	MIR153-2	MIR154	MIR155	MIR15A	MIR15B	MIR16-1	MIR16-2	MIR17	MIR18A	MIR181A2	MIR181B1	MIR181C	MIR182	MIR183	MIR184	MIR185	MIR186	MIR187	MIR188	MIR190A	MIR191	MIR192	MIR193A	MIR194-1	MIR194-2	MIR195	MIR196A1	MIR196A2	MIR197	MIR198	MIR199A1	MIR199A2	MIR199B	MIR19A	MIR19B1	MIR19B2	MIR20A	MIR200A	MIR200B	MIR200C	MIR203A	MIR204	MIR205	MIR206	MIR208A	MIR21	MIR210	MIR211	MIR212	MIR181A1	MIR214	MIR215	MIR216A	MIR217	MIR218-1	MIR218-2	MIR219A1	MIR219A2	MIR22	MIR221	MIR222	MIR223	MIR224	MIR23A	MIR23B	MIR24-1	MIR24-2	MIR25	MIR26A1	MIR26A2	MIR26B	MIR27A	MIR27B	MIR28	MIR29A	MIR296	MIR299	MIR29B1	MIR29B2	MIR29C	MIR301A	MIR302A	MIR30A	MIR30B	MIR30C1	MIR30C2	MIR30D	MIR30E	MIR31	MIR32	MIR320A	MIR33A	MIR34A	MIR34B	MIR34C	MIR7-1	MIR7-2	MIR7-3	MIR9-1	MIR9-2	MIR92A1	MIR92A2	MIR93	MIR9-3	MIR96	MIR98	MIR99A	MIR99B	CAPRIN1	MIR17HG	ARRB1	SMAD1	SMAD2	SMAD3	ARRB2	SMAD7	MAGEA3	MAGOH	MAPT	MC1R	CD46	MECP2	MEF2C	MEFV	MIF	MLH1	MMP8	MOV10	CD200	CARD17	EIF2AK4	PIWIL3	MIR133B	MIR135B	MIR148B	MIR151A	MIR302B	MIR302C	MIR302D	MIR323A	MIR326	MIR328	MIR330	MIR331	MIR335	MIR337	MIR338	MIR339	MIR340	MIR342	MIR345	MIR346	MIR367	MIR376C	MIR369	MIR370	MIR371A	MIR372	MIR373	MIR374A	MIR196B	MSR1	MTHFR	MYCN	MYD88	HNRNPM	ATF4	NCBP1	NCL	ATM	RPL10A	H2AB2	H2AB1	NFKB1	NFKBIL1	NKX3-1	NME1	NOS2	CNOT2	CNOT3	CNOT4	NOTCH1	NOTCH2	NOTCH4	NPM1	ATP2B1	YBX1	NUP88	NUP98	ATP2B4	MIR361	MIR375	MIR377	MIR378A	MIR381	MIR382	MIR383	MIR384	MIR422A	MIR423	MIR424	MIR425	OPRD1	ORM1	FURIN	PLA2G3	SERPINE1	PRKN	PARN	MYEF2	CLEC4A	PC	PCBP2	FOXP3	SLC35C2	EXOSC3	EXOSC1	MRTO4	LEF1	CHMP1A	HERC5	PAIP2	TLR8	YTHDF2	SPOUT1	PPHLN1	SIRT6	PDGFB	IL23A	HDAC7	SRRT	NBAS	PTRH2	ASB1	LSM7	GHRL	SERPINF1	PGR	PHF1	SERPINE2	PIN1	PKP1	PLAG1	NUP54	SERPINF2	PML	IL20RB	PELO	EXOSC9	EXOSC10	TLR9	ERRFI1	TREM2	POLR2A	POLR2B	POLR2C	POLR2D	POLR2E	POLR2F	POLR2G	WNT4	POLR2H	POLR2I	POLR2J	POLR2K	POLR2L	POMC	ATAD2B	MOV10L1	XRN1	RNF216	DGCR8	EXOSC4	DDX4	PUS7	POU3F2	RC3H2	DLL4	POU4F1	POU5F1	NDFIP2	PARP14	PPARA	PPARG	MPHOSPH8	TENT5C	ALKBH5	YTHDF1	RNF125	PPM1B	BANK1	NRDE2	NBDY	SAMD4B	MAGOHB	PIWIL2	MTPAP	PPP2CA	SHQ1	PPP2R1A	SMG8	RIF1	APPL2	PPP2R2A	FBXW7	PPP3CA	SHFL	LAPTM4B	LGR4	MEG3	MIR429	MIR448	MIR449A	MIR450A1	H4C15	MACROH2A2	SRGN	CNOT11	OTUD5	TENT5A	FERMT1	PRKAA1	PNRC2	PRKAA2	NPLOC4	NDC1	NUP133	H2AJ	PRKCA	PCID2	AXL	PRKCD	DCP1A	SELENOS	UBAP2	PRKDC	ERBIN	SMG9	MAP2K1	MAP2K2	MAP2K5	EIF2AK2	TDRD1	PRNP	METTL3	LGMN	EIF4ENIF1	INPP5E	PSEN1	PSMA1	ZC3HAV1	PSMA2	PSMA3	PSMA4	CELF4	PSMA5	PSMA6	PSMA7	PSMB1	PSMB2	PSMB3	EXOSC5	PSMB4	PSMB5	PSMB6	PSMB7	OTUD7B	PSMB8	PSMB9	PSMB10	PSMC1	PSMC2	PSMC3	PSMC4	TWSG1	PSMC5	DAZ3	DAZ2	PSMC6	PCBP4	PSMD1	PSMD2	PSMD3	PSMD4	PSMD5	NUP107	PSMD7	DAZ4	PSMD8	PSMD9	PSMD10	PSMD11	PSMD12	PSMD13	PSME1	PSME2	PTBP1	PTGER4	DHFRP1	MIR362	MIR363	MIR20B	MIR18B	MIR433	MIR431	PTH	SLC24A3	MIR329-1	MIR329-2	MIR323B	MIR451A	MIR452	MIR409	MIR412	MIR410	MIR376B	MIR485	MIR488	MIR489	MIR490	MIR491	MIR511	MIR146B	MIR202	MIR492	MIR432	MIR494	MIR495	MIR496	MIR193B	MIR497	MIR181D	MIR498	MIR520E	MIR515-1	MIR519E	MIR520F	MIR519C	MIR520A	MIR526B	MIR519B	NDRG2	MIR525	MIR523	MIR518F	MIR520B	MIR518B	MIR526A1	MIR520C	MIR518C	MIR524	MIR517A	MIR519D	MIR521-2	MIR520D	MIR517B	MIR520G	MIR516B2	MIR526A2	MIR518E	MIR518A1	MIR518D	MIR516B1	MIR518A2	MIR517C	MIR520H	MIR521-1	MIR522	MIR519A1	MIR527	MIR516A1	MIR516A2	MIR519A2	MIR499A	MIR500A	MIR501	MIR502	MIR450A2	MIR503	MIR504	MIR505	MIR506	MIR509-1	MIR514A1	CNOT6	MAVS	XPO5	WDR35	TNRC6C	MIER1	SFMBT2	METTL14	PTPN6	BAK1	LSM2	PTPRC	PTPRS	PURA	PTBP2	BBS2	CREBZF	OVOL2	CACTIN	RAC1	RAN	RANBP2	CARD18	RARA	RB1	RBBP4	CACNG7	SIGIRR	RBBP7	RBL1	RBL2	RBM4	ZFAT-AS1	REL	RELB	UPF1	REST	TRIM27	RGS2	BCL3	RMRP	BCL6	RNASEL	FASTKD5	RNH1	ROBO1	ROCK1	ROS1	RPL3	RPL4	RPL5	RPL6	RPL7	RPL7A	RPL8	RPL9	RPL10	RPL11	RPL12	RPL13	RPL15	RPL17	RPL18	RPL18A	RPL19	RPL21	RPL22	RPL23A	RPL24	RPL26	RPL27	RPL30	RPL27A	RPL28	RPL29	RPL31	RPL32	RPL34	RPL35A	RPL37	RPL37A	RPL38	RPL39	RPL41	RPL36A	RPLP0	RPLP1	RPLP2	RPS2	RPS3	RPS3A	RPS4X	RPS4Y1	RPS5	RPS6	MIR483	MIR484	MIR486-1	MIR487A	MIR455	RPS7	RPS8	RPS9	RPS10	RPS11	RPS12	RPS13	RPS14	RPS15	RPS15A	RPS16	RPS17	RPS18	RPS19	RPS20	RPS21	RPS23	RPS24	RPS25	RPS26	RPS27	RPS27A	RPS28	RPS29	SARS1	CEACAM1	CCL3	XCL1	CX3CL1	GPATCH3	PCIF1	SEC13	VSIR	NOD2	IFIH1	SET	SFRP1	SFRP2	TENT4B	SRSF4	SRSF6	SRSF7	SFSWAP	SFTPD	CPEB1	LINC00461	SH3GL2	ZAR1L	SHMT1	SHMT2	ILRUN	BMI1	LL22NC03-63E9.3	SKIV2L	BMP2	PINK1	SLAMF1	MRPL44	UPF3B	UPF3A	BMP4	LGALS7B	H3C13	LGALS9C	SLC11A1	SLIT3	CAPRIN2	DDRGK1	CHID1	BOLL	SMO	MIR539	MIR544A	MIR376A2	MIR487B	MIR542	SOX11	SPI1	BPI	SRP9	SSB	ZFP36L1	STAT3	ZFP36L2	AURKA	SUPV3L1	BST2	TAF1	TARBP2	MIR33B	MIR411	MIR449B	MIR532	MIR548A3	MIR548C	MIR548D1	MIR548D2	MIR549A	MIR550A1	MIR550A2	MIR551A	MIR551B	MIR552	MIR553	MIR554	MIR556	MIR557	MIR558	MIR562	MIR563	MIR567	MIR569	MIR572	MIR573	MIR574	MIR575	MIR576	MIR577	MIR578	MIR580	MIR581	MIR582	MIR583	MIR584	MIR586	MIR588	MIR589	MIR590	MIR592	MIR593	MIR595	MIR597	MIR598	MIR599	MIR600	MIR601	MIR604	MIR605	MIR607	MIR609	MIR611	MIR612	MIR613	MIR615	MIR616	MIR618	MIR621	MIR624	MIR625	MIR626	MIR628	MIR631	MIR632	MIR633	MIR636	MIR638	MIR639	MIR640	MIR642A	MIR643	MIR644A	MIR648	MIR649	BTK	PPP1R11	TMBIM6	TERF2	TERT	TGFB1	TGFB2	TGFB3	THBS1	TSPO	TIA1	C1QBP	TLR4	TMF1	TMSB4X	CLDN5	TNF	TNFAIP3	TNP1	TP53	TPR	MIR650	MIR651	H2AC19	MIR652	MIR653	MIR654	MIR655	MIR656	MIR657	MIR659	MIR660	MIR661	MIR662	MIR663A	TSN	TSC1	TSNAX	AP002008.4	CARMN	TWIST1	TNFSF4	TYMS	ACOD1	TYROBP	UBA52	UBB	UBC	UBA7	UBE2B	UCN	UFD1	SCGB1A1	VDR	VEGFA	VHL	EZR	VIM	VIP	WNT11	XDH	XIST	XPO1	YY1	YWHAB	YWHAZ	ZFP36	MIR758	MIR671	MIR668	MIR767	MIR454	MIR766	MIR802	MIR765	MIR770	PCGF2	TRIM25	ZNF148	LAPTM5	CSDE1	BTG2	IL1R2	CUEDC2	NUP37	SECISBP2	METTL16	FTO	FASTKD3	CHAC1	DHX58	RBM42	RNF128	MUL1	ADIPOR2	TUT7	NLRX1	FASTKD1	LIN28A	SNIP1	ZC3H14	GGNBP2	PRR5L	NUP85	ZC3H12A	EDC3	NUP214	EPC1	CPEB4	WDR61	PDCD1LG2	NDFIP1	CPTP	KMT2D	AAAS	FXR1	SLC2A10	CALR	ANP32A	SLC7A5	TAF15	MIR600HG	SEH1L	MKKS	RBM10	EPX	H4C9	PICALM	CAST	AXIN2	CDC45	H2AC13	H2AC15	H2AC16	H2AC6	H2AC4	H2AC17	H2AC18	H2AC20	H3C1	H3C4	H3C3	H3C6	H3C11	H3C8	H3C12	H3C10	H3C2	H4C1	NUDT12	BCL2L12	H4C4	H4C6	H4C12	H4C11	H4C3	CCDC3	H4C8	H4C2	PARP9	SESN2	H4C5	H4C13	H4C14	ITCH	H2AB3	SETDB2	BRIP1	PLEKHN1	NLRC5	RNF135	PYM1	NR0B2	DYDC2	DOT1L	TTBK1	DPY30	FKBP6	PCGF1	RAE1	CILP	ZNF503	HAVCR2	ZC3H10	PARP10	ATOH8	PPM1D	MAEL	AJUBA	MIR22HG	ENC1	HAT1	H2AC12	CST7	YBX3	HELZ2	UNK	TNKS1BP1	PRPF18	KHSRP	PRKRA	RUNX1	STC2	EIF4EBP3	SRSF9	PNPT1	EED	RIPK1	TNFSF13	PABPC4	CD84	KAT2B	APLN	TAX1BP1	CPNE1	CCNB1	H3C7	H2AC11	H1-10	NAV3	RPS6KA4	LIMD1	NOL3	MACIR	RPL14	ERI1	ANGEL2	IL33	CREB3L1	ACVR1B	NMI	CNOT9	CD3E	TDRD12	NLRP12	MYADM	IL1RL1	TBRG4	UBE2L6	RPS6KA5	MAPKAPK2	PIWIL1	H2AW	CD83	KLF4	CD22	CNOT8	RPL23	MYOCD	ACP4	ADIPOQ	ACVRL1	CD28	H2AZ2	TP53INP1	CD33	EIF2AK3	HOMER3	HOMER2	HAND2	IL27RA	CD34	EIF4E2	ROCK2	PSMF1	FXR2	TMEM59	MACROH2A1	GTPBP1	NCOR1	NCOR2	NUP155	ISG15	IKBKE	MORF4L2	TTC37	SOCS5	MARF1	KDM4A	NUP93	PUM1	DHX34	HDAC9	EIF4A3	CTIF	NUP58	PSMD6	SETDB1	POM121	SMG7	PAN2	HELZ	RBM8A	FGF19	THRAP3	NR1H4	NUP153	THOC1	PTBP3
134	GOBP_POSITIVE_REGULATION_OF_ORGANELLE_ORGANIZATION	PDCD6IP	BCL2L11	WASHC1	OCLN	DNM1L	ARPC5	ARPC4	ARPC3	ARPC1B	ACTR3	ACTR2	PPIF	ARPC2	RAD50	AKAP9	G3BP1	ABI2	TRIM28	WASF2	SORBS3	TENM1	CDK5	CALCOCO2	CDK9	AKAP8	KATNB1	CCL26	NPM2	RAPGEF3	CDC42EP2	HAX1	BAIAP2	ARPC1A	CCT7	CCT4	CCT2	CDC42EP3	SPAG5	RAD51AP1	CAMKK2	CCT8	CFL2	PLK4	NES	NCKAP1	IQGAP2	SEPTIN9	ENTR1	WASF3	CCL27	RUVBL2	PPARGC1A	MLLT11	YWHAQ	FERMT2	DSTN	STMN2	WDR5	PRDM7	CDC42EP1	KAT7	CORO1A	PNKP	PARK7	SYNPO	LRRK2	JDP2	CCR7	WHAMM	MIEF2	DNAI3	JMY	NEK7	SMCR8	SYT9	CSF2	CSF3	CARMIL2	CDC42EP5	CTBP1	CCN2	CTNNA2	CTNNB1	CEP120	ADRB2	SAXO1	DCN	DCTN1	DDX11	DHX36	SYNPO2	DKC1	DLG1	DMRT1	DYNC1H1	DNMT1	DNMT3B	DRD3	E2F1	LPAR1	EDN1	EDN3	EGF	SDR16C5	PLD6	CTTN	TAPT1	EPHA1	ERCC1	EREG	AKT2	F2RL1	PTK2B	C6orf89	FEN1	FER	FES	FGF8	MAPK15	MTF2	PPM1E	DZIP1	MORC2	ARHGEF15	MAPRE1	RAB3GAP1	SIRT2	SNW1	CCT5	PAXIP1	LIMCH1	CNOT1	KDM1A	SWAP70	TOGARAM1	SMC5	FLNA	RTF1	CYFIP1	PLCB1	DDHD2	TASOR	ATMIN	FMR1	CLASP1	PPP1R13B	SIRT1	BRD4	WBP2	CDC42EP4	NUP62	ARFIP2	ALOX15	CNOT6L	MTOR	ABL1	RICTOR	WASHC2C	EPGN	RAB3GAP2	FBXO7	LMOD1	NIPBL	PRKD2	POT1	ATL3	SIN3A	SH2B1	AUTS2	CHTOP	PHF19	STAP1	GATA3	FBXO4	GNL3	FAM162A	GCG	KAT2A	AKAP8L	BBC3	CIDEB	ARFIP1	BMP10	BIN1	HTRA2	GMFB	SFN	GPER1	ANK1	NSMCE2	GRB2	GRN	RGCC	ARHGAP35	PYCARD	FHOD1	BRD7	GSK3A	GSK3B	GSN	GTF2H2	GPSM2	ANAPC4	GZMB	H1-5	ANXA1	ANXA2	HCK	HCLS1	HTT	NCKAP1L	HIF1A	HNRNPA1	HNRNPA2B1	HNRNPD	HOXA13	HRAS	HSPA1A	HSPA1B	APOA1	ICAM1	WHAMMP3	ID1	FMN1	PFN3	IRGM	STRA8	IGF1	IGF2	ARPIN	IL1A	IL1B	IL5	ING2	INS	INSR	ISL1	JARID2	WASH3P	ARF1	KDR	KIF5B	ARF6	RHOA	MEIOSIN	RHOC	LCP1	LIF	LIG4	LIMK1	LMAN1	CHCHD10	ARL2	LRP5	MIR1-1	MIR144	ARRB1	SMAD3	SMAD4	MAP1B	MAPT	MECP2	MAP3K4	MET	KMT2A	MMP9	MRE11	OOEP	LMOD2	MSN	MSX1	MUC1	MYB	MYO1C	MYOC	NAP1L2	NBN	NCK1	ATM	DRG1	NEK2	NF2	NMT1	NOS1	CNOT2	NPHS1	NTF3	NTRK3	NUMA1	OPA1	WRAP73	P2RX7	NOX4	PAK1	PRKN	PARN	ASAP1	FOXP3	FIS1	ZBTB7B	SH3GLB1	NIN	NUSAP1	ZMYND10	SNX9	ANAPC5	ANAPC7	EVL	ANAPC11	PPHLN1	SIRT6	PDGFB	PDGFRB	RTEL1	PFDN2	PFN1	PFN2	PHF1	PIP4K2A	PLA2G5	PLAUR	STX18	PLEK	SERPINF2	PMAIP1	PML	TREM2	WNT4	MIEF1	ATR	MAGEL2	ATRX	PAF1	MARCHF5	TMED9	MPHOSPH8	BCAS3	SLX1A	NSD3	PIH1D1	PHIP	PIWIL2	PPP1R10	ARHGEF10L	RIF1	VPS13D	RESF1	MNS1	PPP3CC	PPP3R1	AP1AR	SMPD3	PLXNA3	CARMIL1	PKIB	CCDC88A	SLF2	ATF7IP	VPS35	CDK5RAP2	PRKCE	CENPJ	BRK1	PRKD1	PRKCQ	KMT2E	MAPK1	MAPK3	BAIAP2L1	MAPK8	MAPK9	MAP2K7	LMOD3	RNF20	PROX1	SPHK2	SPIRE1	MFF	PRDM9	PDXP	ADCK1	CORO1B	BAD	ZNF304	CLTRN	CNOT6	CRACD	ELAPOR1	WDR35	SLAIN2	MIER1	MARK4	BAK1	BAX	PXN	BBS4	RAC1	RAD21	RALB	RB1	PRDM12	TRPV4	BCL2	TRIM27	BCL6	RP1	RPS3	CLIP1	S100A10	CCL11	CCL21	CCL24	BID	CX3CL1	BIK	SDC1	SDC4	SDCBP	MOAP1	SFPQ	SFRP1	C15orf62	ZDHHC6	PINK1	ACD	WASH6P	SMARCB1	SNCA	FSCN1	BNIP3	BOK	SPAST	SRC	BRCA1	SREBF1	SSBP1	AURKA	SURF4	BTC	SYT1	TAC1	TADA2A	TAL1	TCP1	TEK	TERF2	TESK1	TFDP1	TFDP2	TGFA	TGFB3	TGFBR1	TNF	TP53	TP53BP2	TP73	TPM1	TPR	CCT3	TSC1	UBE2B	UBE2N	UVRAG	VASP	VDAC1	VEGFA	VIL1	WAS	WNT5A	WNT11	XRCC5	YWHAB	YWHAE	YWHAG	YWHAH	YWHAZ	ZNF205	SLX1B	NABP2	NELFE	FYCO1	MUL1	HMBOX1	KCTD17	KATNBL1	PIP4K2C	ARHGEF5	SYNPO2L	ANKRD53	BAIAP2L2	FUZ	TET1	WDR61	TNKS2	DDHD1	LNPK	CDT1	SHCBP1L	ARPC5L	SETDB2	PIP4K2B	ULK1	CASP8	SLF1	NCK2	SLX4	DOC2B	SPIRE2	CUL3	GLYR1	MGARP	PSRC1	OGT	GPR65	CEP295	SCIN	MAPKAPK5	CAV3	TP63	DYNLL1	TNKS	BECN1	CDC23	HRK	TNFSF10	ACTN2	NRP1	CDK5R1	SYNJ1	SPHK1	CDC16	CCNB1	WASF1	WASL	NAV3	FCHSD1	RPS6KA4	HAP1	HIP1R	SEMA5A	BMF	MCU	LRSAM1	CCT6A	PDCD5	MYLK3	AURKB	NAF1	RPS6KA5	ITGB1BP1	TADA2B	ATP5IF1	CD28	PAXBP1	PICK1	ROCK2	VPS4B	BAG4	GMFG	MACROH2A1	MAD2L1BP	CD47	ARHGEF10	CTR9	PPM1F	CEP135	CROCC	ESPL1	SART3	CCP110	DLGAP5	CKAP5	RNF40	C2CD5	SETDB1	FCHSD2	SEPTIN7	WASHC5	G3BP2	PAN2	WDR1	CDC27	CDC42
135	GOBP_REGULATION_OF_MITOCHONDRION_ORGANIZATION	HDAC6	BCL2L11	DNM1L	HUWE1	PPIF	RNF41	ACAA2	HAX1	VAT1	CAMKK2	PPARGC1A	MLLT11	YWHAQ	PARK7	OMA1	CLU	LRRK2	MIEF2	CSNK2A2	C11orf65	DCN	DHODH	E2F1	FLCN	PLD6	CTTN	EP300	AKT1	STOX1	DDHD2	PPP1R13B	ATP13A2	FXN	MPV17L	FBXO7	FAM162A	GHITM	BBC3	CIDEB	PRELID1	HTRA2	SFN	TMEM102	GPER1	GPX1	TMEM14A	PYCARD	SLC25A5	GSK3A	GSK3B	GZMB	HTT	HGF	HIF1A	HSPA1A	IAPP	IGF1	KDR	CHCHD10	MIR144	ARRB2	MAPT	MMP9	NMT1	OPA1	PRKN	FIS1	PDE2A	TRIAP1	SIRT7	CYRIB	PLAUR	PMAIP1	TREM2	MIEF1	MARCHF5	VPS13C	SLC35F6	PID1	AVP	PRMT6	VPS13D	RHOT1	FBXW7	PPP3CC	PPP3R1	PARL	VPS35	MAPK8	SPIRE1	MFF	PLSCR3	TIGAR	ADCK1	PSMD10	BAD	WDR35	USP36	BAK1	BAX	BCL2	BCL2L1	BID	BIK	GOLPH3	MOAP1	INF2	ZDHHC6	PINK1	TMEM135	BNIP3	BNIP3L	BOK	SREBF1	SREBF2	STAT2	TFDP1	TFDP2	TFRC	TSPO	TP53	TP53BP2	TP73	TSC2	VDAC1	YWHAB	YWHAE	YWHAG	YWHAH	YWHAZ	ZNF205	FZD5	MUL1	MYO19	DDHD1	FZD9	CASP8	MGARP	USP30	TP63	HRK	TNFSF10	SQSTM1	RHOT2	NOL3	HIP1R	BMF	MCU	PDCD5	ATP5IF1	FNIP1
136	GOBP_REGULATION_OF_CELL_DEATH	ADA	MIR675	SRA1	FMR1-AS1	HDAC6	BCL2L10	BCL2L11	USP17L10	USP17L11	USP17L12	USP17L13	USP17L17	USP17L18	USP17L19	USP17L20	USP17L21	USP17L22	MTRNR2L7	USP17L15	CDH5	PARP2	ZBED6	MTRNR2L1	MTRNR2L2	MTRNR2L3	MTRNR2L4	MTRNR2L5	MTRNR2L6	MTRNR2L8	MTRNR2L9	MTRNR2L10	MTRNR2L11	MTRNR2L12	MTRNR2L13	DNAJB6	CASP12	C8orf17	ARMCX5-GPRASP2	DNM1L	ADAM8	PPIF	HIPK3	FEM1B	TRAP1	BCAP31	RBM5	CDK4	AP006621.6	PRAMEF27	PSME3	ADAM10	CDK5	DHRS2	TRIM13	TOPORS	SPRY2	CDKN1A	RAMP2	RAMP3	CDKN1B	NET1	SIGMAR1	SAP18	CDKN2A	MAEA	PAK4	ADAR	KATNB1	LANCL1	CDKN2D	TLR6	CITED2	SYCP2	NOD1	DLC1	NDRG1	RACK1	MYCNOS	CDSN	YAP1	CFDP1	OLFM1	ACAA2	VAV3	HAX1	GPNMB	MERTK	CEACAM5	CREB3	UNC13B	SEMA4D	CEBPB	MYBBP1A	CIB1	HYOU1	ATG7	UBD	ANP32B	LAMTOR5	ARL6IP5	AGR2	HTATIP2	SPTLC1	RBCK1	IVNS1ABP	TXNIP	PDPN	CELF1	GNA13	PNMA2	MTCO2P12	CFL1	YME1L1	CTSC	NES	PLK2	ZMYND11	ZNF268	FRS2	LILRB1	PPARGC1A	MALT1	GADD45G	RNPS1	PRDX3	GPR75	SERINC3	ERP29	MLLT11	FERMT2	COPS5	SLC27A4	RIPK3	PIM2	FAF1	CD160	CHGA	CAPN10	CORO1A	FSTL1	CHEK2	CHM	AKAP13	DDX20	PDCD10	EGLN2	EGLN3	BIRC8	CHP1	PARK7	DDX42	PHB2	CHRNA7	CARD16	RNF157	PNMA5	CIDEA	PTPMT1	OMA1	ALPK2	ADCYAP1	CLNK	AGAP2	TWIST2	RFFL	CLU	CLN3	LRRK2	FGD4	RXFP2	CCR7	DCUN1D3	TMEM219	TNFAIP8L1	PLK3	HSPB6	PLK5	CNR1	CNTF	CNTFR	COL2A1	ARHGEF19	VSTM2L	CHMP4B	ACVR1C	OSR1	COMP	CD200R1	ADM	IL31RA	JMY	ADORA1	ADORA2A	PACRG	CLDN7	NKX2-6	RNF183	NACC2	PIP5KL1	CREB1	ATF2	CREBBP	CRH	CRYAA	CRYAB	CRYBA1	PARP1	CSF1	CSF1R	CSF2	CSF3	CSNK2A1	CSNK2A2	TMC8	ZNF420	LGALS16	NKX2-5	PM20D1	CCN2	CTH	CTLA4	CTNNA1	CTNNB1	SIK1	CTSB	CTSD	ZSWIM2	CTSH	CTSZ	CX3CR1	DAB2IP	SH3RF2	CYLD	CYP1B1	GIMAP8	ZNF746	AGR3	DAB2	DAD1	DAPK1	DAPK3	DAXX	DBH	DEDD2	AP2B1	DCC	GADD45A	DDIT3	DDX3X	TLE5	RASSF6	DFFA	GSDME	PTCRA	DHCR24	DHODH	NQO1	DLX1	DNM2	DNMT1	DNMT3A	DPEP1	DRD2	DRD3	AGT	TSC22D3	DUSP1	DUSP6	DUSP9	AGTR2	E2F1	E2F3	ECT2	LPAR1	EDN1	EDNRB	EEF1A2	HIGD2A	AGO4	EFNA1	EFNB2	EGFR	EGR1	EGR3	EIF2S1	ANO6	EIF4G1	ELK1	FLCN	PDE12	CTTN	EN1	EN2	ENDOG	ENO1	EPHA7	EPHB1	DIPK2A	CLN8	EPO	ERBB3	AKT1	EYA4	ERCC3	ERCC5	AKT2	ESR1	MECOM	EVI2B	ALB	EYA1	EYA2	EYA3	F2R	F2RL1	FABP1	PTK2B	FAP	UNC5B	RTKN2	ALDH1A3	DDIAS	FCER2	FCGR2B	FGD2	PXT1	FGA	FGB	FGD1	FGF2	FGF4	FGF8	FGF10	FGFR1	FGFR2	FGG	FHL2	RRAS2	IKZF3	ATF5	PHLDA1	ADNP2	NLRP1	CARD8	KIFAP3	PLA2R1	ATF6	SIRT2	DKK1	TRIM32	FOXC1	FOXE3	FAIM2	KDM1A	FOXC2	SETX	RRP1B	FOXO1	ERC1	TRIM35	FOXO3	CDK19	SARM1	AKR1B1	ANKLE2	FLNA	ARL6IP1	FLT3	ARHGEF9	PHLPP1	FLT4	MCF2L	TRIM2	ARHGEF12	PPP1R13B	ARHGEF18	UFL1	NCSTN	ATP13A2	SIRT4	SIRT1	ZFPM2	ITGB3BP	RYBP	TARDBP	HEY2	SCRIB	ANP32C	CLCF1	FOS	NNT	PRAME	MAPK8IP2	DDAH2	HEBP2	OPN3	CLEC5A	DAPK2	PHLDA3	BACE1	NUP62	SLC7A11	AIPL1	SDF2L1	FKBP8	BCL2L13	MTCH1	MTCH2	ALK	ALOX12	FXN	PELI3	MTOR	FRZB	ABL1	FYN	IFI6	G6PD	MPV17L	RNF144B	PCSK9	GABRA5	GABRB2	ALX3	HYPK	DSTYK	NGEF	FBXO7	SPDEF	TNFAIP8	PRDX5	BRMS1	SPEF1	SGMS1	SIN3A	ZNF385A	KANK2	HIGD1A	CLIP3	NSMF	ARHGEF26	TCTN3	SERBP1	NOC2L	RSL1D1	GAS1	GAS6	GATA1	TIAM2	GATA2	GATA3	GATA4	FBXO10	GATA6	FGF20	GBA	FGF21	GBE1	FAM162A	GCG	NUPR1	LATS2	AATF	GREM1	GDNF	B4GALT1	GHSR	GJA1	BEX3	FOXB1	NOX1	ANKRD1	GHITM	LAMP3	FOXP1	CACYBP	BBC3	DKKL1	CIDEB	GLS2	PRELID1	ARHGEF16	CHMP2A	PDCD4	KLHL20	GCLC	GCLM	TOX3	GLI2	GLI3	GLO1	BIN1	HTRA2	GNAI2	GNAI3	GNRH1	SFN	GPLD1	H19	RASSF3	NME2P1	ANGPT1	TMEM102	DYNAP	DLL1	GPER1	C3orf38	GPR37	NLRP2B	GRK5	GPX1	GPX4	GRID2	GRN	DCPS	TMEM14A	GRIK2	RGCC	HIPK2	ABR	GRIK5	GRIN2A	GRIN2B	GRINA	CHMP4A	SLC25A4	PYCARD	TBK1	SAP30BP	LGALS13	CD274	GRM4	SLC25A5	PDIA3	GSK3A	GSK3B	GSN	GSTP1	CARD10	TFPT	EEF2K	NENF	PNMA3	OSGIN1	IL19	SLC25A24	UBQLN1	NOP53	GZMA	ANXA1	HBA1	HBA2	HBB	HCK	HCLS1	HTT	HDAC1	HDAC2	ANXA4	NCKAP1L	ANXA5	SOX8	HGF	HIF1A	HIP1	HLA-F	HLA-G	HMGB1	HMGB2	HMOX1	FOXA1	APAF1	HNRNPK	HOXA5	HOXA13	APBB1	APC	HP	HPGD	HPN	HPR	HRAS	HRG	PRMT2	APEX1	BIRC2	HSF1	BIRC3	DNAJA1	HSPA1A	HSPA1B	HSPA5	XIAP	HSPA9	HSPB1	BIRC5	HSP90AA1	HSP90AB1	HSPD1	HTR2B	IAPP	ICAM1	HCAR2	FFAR4	ID1	ID3	NRBP2	ACER2	NANOS3	PRAMEF5	PRAMEF9	PRAMEF10	IFIT2	IFIT3	IFNB1	IFNG	IGBP1	IGF1	AMIGO2	APOE	IGF1R	IGF2R	IGFBP3	CCN1	APOH	RILPL1	IHH	FAS	IKBKB	IL1A	IL1B	IL2	FASLG	IL2RB	IL4	IL6	IL6ST	IL7	IL7R	AQP1	IL10	IL12A	IL12B	IL13	IDO1	ING1	ING2	INHBA	INHBB	CXCL10	INS	INPP5A	INPP5D	PDX1	IRAK1	ITGA6	IRF3	IRF5	IRF7	AR	ISL1	ITGA1	ITGA4	ITGA5	ITGAM	ITGAV	ITGB1	ITGB2	ARAF	ITPKB	JAK2	JAK3	JUN	KCNB1	DRAXIN	KCNK2	USP17L2	KCNMA1	ARF4	KDR	KIR3DL2	KIT	KNG1	ARG1	KPNA1	ARG2	KRAS	KRT18	RHOB	TNFAIP8L3	INCA1	TMIGD1	GFRAL	NUGGC	USP27X	PRAMEF12	PRAMEF8	PRAMEF17	USP17L6P	USP17L8	USP17L7	LCK	LDHA	LEP	LGALS1	LGALS3	ARHGDIA	LGALS9	LIG4	MYO18A	ASIC2	PRAMEF4	USP17L1	LOX	LRP1	LRP2	LRP6	LRP5	LRPAP1	LTA	LTBR	LTF	LTK	LYN	MIRLET7B	MIRLET7F1	MIR101-1	MIR103A1	MIR106B	MIR107	MIR1-1	MIR125A	MIR125B1	MIR126	MIR132	MIR133A1	MIR137	MIR138-1	MIR140	MIR145	MIR146A	MIR152	MIR15A	MIR15B	MIR16-1	MIR17	MIR181B1	MIR181C	MIR182	MIR195	MIR198	MIR199A1	MIR19A	MIR19B1	MIR20A	MIR200A	MIR200B	MIR200C	MIR204	MIR21	MIR210	MIR214	MIR22	MIR221	MIR222	MIR223	MIR23A	MIR24-1	MIR26B	MIR27B	MIR29A	MIR29B1	MIR29C	MIR30B	MIR30E	MIR320A	MIR34A	MIR92A1	MIR98	MIR17HG	ARRB1	MAD2L1	SMAD3	SMAD4	ARRB2	SMAD6	MAG	MAGEA3	MAPT	MAZ	PIM3	MCF2	MCL1	MDK	MDM2	MDM4	MECP2	MEF2C	MAP3K5	MET	KITLG	MGMT	ASAH1	MIF	MITF	ASCL1	MAP3K9	MAP3K10	MAP3K11	MMP3	MMP9	MNAT1	MNDA	MNT	CD200	MPO	MRE11	ASNS	CARD17	EIF2AK4	PRAMEF11	PRAMEF6	BCL2L15	PRAMEF7	PRAMEF25	CITED1	MSH2	SULT1A4	MSX1	MT3	MT-CO2	MTNR1B	MUC1	MYB	MYBL2	MYC	MYD88	GADD45B	ATF3	NAIP	ATF4	CEACAM6	NCK1	ATM	NDUFS3	ATOH1	NEFL	NEUROD1	NF1	NF2	NFATC4	NFE2L2	NFKB1	NFKBIA	NGF	NGFR	NKX3-1	NME1	NME2	NQO2	NONO	NOS2	NOS3	NOTCH1	NOTCH2	CCN3	NPAS2	NPC1	NPM1	NPY5R	NTF3	NTF4	NTRK1	NTRK2	NTSR1	NR4A2	MIR361	MIR375	OGG1	OPA1	P4HB	PA2G4	G0S2	PLA2G3	NOX4	PAFAH2	CHST11	SERPINE1	SERPINB2	PAK2	PAK3	ARHGEF4	ARHGEF3	PRKN	PAWR	PAX2	PAX7	FIS1	TXNDC12	CALHM2	APIP	NDUFA13	GAL	APH1A	UTP11	IER3IP1	ANGPTL4	ING4	LEF1	BFAR	PLAC8	PDCD1	TNFRSF12A	PDCD2	ZBTB7A	PDE1A	ANGPT4	WNT16	PDE3A	IP6K2	LCMT1	NAT8B	TRIAP1	PDE8A	ZC3HC1	UFM1	PIAS4	PDGFRB	TAF9B	TMBIM4	PTRH2	STYXL1	PDK4	PDPK1	GHRL	WWOX	SERPINF1	STK26	TM7SF3	MAP3K20	SIX4	PF4	PHB	SERPINB9	SERPINB13	PIK3CA	PIK3CB	PIM1	PIK3CD	PIK3CG	PIK3R1	PIN1	PIP	PITX3	PKHD1	PLA2G1B	PLAGL2	PLAUR	PLCG1	PLCG2	PLK1	PMAIP1	PML	IL20RA	SEPTIN4	TREM2	WNT4	SSH1	RETREG1	ZFAND6	NLE1	ADAMTSL4	DDIT4	POU3F3	ING3	POU3F4	POU4F1	POU4F2	PPARA	PPARD	PPARG	MED1	PPIA	AHI1	PPID	DUS2	TMEM161A	PARP16	SLC35F6	PPP1CA	PIH1D1	PHIP	USP47	OXR1	IFT57	AVP	PPP1R10	SHQ1	FAIM	PPP2R1B	ATAD3A	PTPA	STEAP3	FBXW7	ACER3	PPP5C	IMPACT	PIDD1	PPT1	MIR449A	STRADB	PRF1	SLC30A10	PRKAA1	AMBRA1	PRKAA2	LIMS2	VPS35	CCAR1	PRKCA	PCID2	AXL	PRKCD	ADCY10	PRKCG	SELENOS	PRKCH	UBAP2	PRKCI	PSENEN	PRKD1	PRKCQ	PRKCZ	PRKDC	MAPK7	MAPK8	MYDGF	MAPK9	MAP2K5	MAP2K6	DNAJC3	TEX11	PRLR	PRNP	PROC	PRODH	CTNNBL1	LGMN	AZU1	DIABLO	ASAH2	PSEN1	PSEN2	TRIM39	BARHL1	FMN2	SPHK2	RAD18	LGALS14	TCIM	PRDM9	PRDM11	PSMG2	TOMM22	PSMC1	ACKR3	CIAPIN1	PLSCR3	PSMC5	AVEN	TIGAR	CAMK1D	CD248	RTN4	PAK5	PSMD10	PELI1	SLC39A10	BAD	PTEN	BAG1	ZNF304	PTGFR	PTGIS	PTH	MIR451A	MIR485	MIR495	MIR518B	BIRC6	PLEKHG5	PTK2	WDR35	PTMA	PREX1	USP36	SH3RF1	PTN	GPAM	CHD8	PTPN1	MEAK7	PTPN2	PTPN6	MARK4	BAK1	CCAR2	SLC46A2	PTPRC	NKX3-2	BARD1	PTPRZ1	BAX	PYCR1	NLRC4	RBM25	SNX6	QARS1	RGL2	RABGGTA	RABGGTB	RAF1	RAG1	CARD18	RAPSN	RARB	RARG	RASA1	RASGRF2	RB1	BCL2	REL	BCL2A1	RELA	REST	RET	BCL2L1	RFPL1	BCL2L2	BCL3	BCL6	SAV1	ALX4	NAA35	PROK2	RPL10	RPL11	RPL26	RPS3	RPS3A	RPS6	RPS6KA1	RPS6KA2	RPS6KA3	RPS6KB1	RPS7	RPS27A	BDKRB2	RTKN	BDNF	SORT1	S100A8	S100A9	CCL2	CCL3	CCL5	CCL19	CCL21	BID	CX3CL1	BIK	CXCL12	UBE2O	CIDEC	TP53AIP1	FIGNL1	BLK	PCGEM1	PERP	GOLPH3	MOAP1	TMBIM1	NOD2	MAP2K4	CARD9	ECSCR	SET	SFPQ	SFRP1	SFRP2	SFRP4	SCX	SRSF6	HS1BP3	HHIP	SYCE3	SUDS3	SGK1	ITSN1	PRAMEF33	USP17L4	PRAMEF19	PRAMEF20	CLEC7A	USP17L3	SHC1	SHH	SIAH1	SIAH2	MICAL1	DEPTOR	NMNAT1	ST3GAL1	MARCHF7	NIBAN2	PLEKHG2	STIL	BCL11B	SIX1	SKIL	BMP2	PINK1	SKP2	PRAMEF1	PRAMEF2	BMP4	UBE2Z	WNK3	BMP5	SLC6A6	PRAMEF22	PRAMEF15	SLC6A13	SLC9A1	BMP7	BMPR1B	SNAI2	DDRGK1	SMO	SMPD1	SNAI1	BNIP1	SNCB	SNCA	SNCG	BNIP2	BNIP3	SOD1	SOD2	BNIP3L	SON	SORL1	SOS1	SOS2	SOX4	BOK	SOX9	SOX10	SOX11	SP100	FOXL2	SRC	BRCA1	BRAF	SRPK2	ZFP36L1	STAR	STAT1	STAT5B	STK3	STK4	AURKA	STX4	STXBP1	SULT1A3	SUPV3L1	BTC	SYK	ADAM17	TAF9	TBX1	TBX3	MIR590	TCF7L2	BTG1	BTK	TCP1	DYNLT1	TDGF1	PRDX2	TMBIM6	TEK	TERT	TFAP2A	TFAP2B	TFAP4	TFRC	TGFB2	TGFB3	TGFBR1	TGM2	THBS1	TSPO	THRA	TIA1	TIAM1	TIMP1	TIMP3	C1QBP	TJP1	TLE1	TLR3	TLR4	NR2E1	TMF1	C1QA	TNF	TNFAIP3	TNFRSF1A	TNFRSF1B	TOP2A	TP53	TP53BP2	TP73	TPD52L1	TPT1	HSP90B1	TRAF1	TRAF2	TRAF3	TRAF5	TRAF6	TRIO	TSC1	PHLDA2	TTPA	C5AR1	USP17L24	USP17L5	TWIST1	TXN	PRAMEF14	TYRO3	TYROBP	UBA52	UBB	UBC	UBE2B	UBE2V2	UCN	UCP2	UNG	VAV1	VAV2	VCP	VDAC1	VDAC2	VEGFA	VHL	VIL1	VIP	WFS1	WNT1	WNT5A	WNT7A	WNT10B	WNT11	WRN	WT1	XBP1	XRCC2	YWHAE	YWHAZ	ZFP36	PTTG1IP	ZNF16	PCGF2	ZBTB16	MAP3K12	LRP8	LAPTM5	BTG2	PAX8	CXCR4	SCG2	TMEM109	CARD14	TNIP2	PLEKHF1	THOC6	HMGN5	BCL2L14	BIRC7	CDC73	NAA16	NDNF	TNFAIP8L2	AIMP2	ARHGAP10	VTCN1	PALB2	FZD3	ARHGEF5	RNF122	CAAP1	CALCR	CSRNP3	ADAMTS20	NR4A3	ZC3H12A	NAA15	RNF34	FBXO11	LHX3	ELL3	CPEB4	DNAJC5	FOSL1	PRR7	BHLHB9	HMGA2	ACTN4	ZBP1	CALR	TCL1A	ANP32A	CAMK2A	TXNDC5	ANKRD13C	ANP32E	ITM2C	CAMK2D	DOCK8	NUAK2	GDF5	CAPN2	RBM10	CAPN3	PICALM	ACOX2	CAST	AXIN2	FZD9	CASP1	APH1B	CASP2	RASSF5	BCL2L12	CASP3	CASP4	ITCH	TFAP2D	ARMC10	CASP5	NME5	CASP6	STK40	OBSCN	SRPX	PLEKHN1	CASP8	USP42	CASP9	TRAF7	RHBDD1	NOA1	BTBD10	ING5	MIEN1	CASP10	NAA38	AKT1S1	NSMAF	NCK2	CARD11	DYRK3	SYVN1	ZC3H8	KLF11	TEAD2	CARD6	KDM2B	CAT	BEX2	AIFM2	FBH1	WDR73	MAEL	IKBKG	YBX3	CBX4	API5	ITPRIP	SCIN	TSLP	SCRT2	PIAS1	KMO	MADD	CAV1	PRKRA	TP63	UNC5C	AKR1C3	NCOA1	IRS2	CBL	BECN1	PEA15	HYAL2	ACTN1	TRADD	TNFRSF25	URI1	RIPK1	CRADD	HRK	TNFSF14	TNFSF12	TNFSF10	TNFSF9	RIPK2	TNFRSF6B	FADD	TNFRSF18	TNFRSF10D	TNFRSF10C	TNFRSF10B	TNFRSF10A	ACTN2	TRIM24	SYNGAP1	SOCS2	CFLAR	CCN6	CCN5	CCN4	HDAC3	ALKBH1	CCK	CDK5R1	ALDH1A2	IER3	ARHGEF7	VNN1	SPHK1	SQSTM1	ZPR1	NAE1	TAX1BP1	KRIT1	ACTN3	BCL10	RAB29	CCND2	WNT3A	FGD3	LHX4	FATE1	TNFSF18	NOL3	KALRN	ACVR1	LACRT	SOCS3	HIP1R	NAT8	SEMA5A	UBE2M	BMF	ZNF622	STPG1	DNAJA3	CREB3L1	RGN	LATS1	TMEM259	AIFM1	ARHGEF1	PDCD5	NEURL1	CD3E	ZNF830	SLFN11	CD3G	ARHGEF2	DEDD	AURKB	FCMR	MTDH	TIAF1	CAPN13	DLG5	PNMA1	NOG	CRLF1	FANK1	STK17B	STK17A	GPR37L1	KLF4	SLIT2	MYOCD	SLC9A3R1	ADIPOQ	CD27	CD28	ORMDL3	FOXQ1	TP53INP1	TNFRSF8	MAP4K4	EIF2AK3	ARHGEF6	HAND2	CD34	ATG5	MAPK8IP1	CD36	SLC25A27	MAGED1	PAGE4	CD38	EEF1E1	VPS4B	BAG5	BAG4	BAG3	TP53I3	BCAR1	BABAM2	CD40	CD40LG	AKAP12	CD44	TRAF4	FNIP1	RAPGEF2	HERPUD1	CD74	SLK	HDAC4	RASSF2	BCLAF1	RB1CC1	SPATA2	ARHGEF11	ARHGEF17	CDK1	MELK	TOMM70	AREL1	ARNT2	MFN2	KIF14	SLC23A2	CDC34	NR1H4	CDC42
137	GOBP_POSITIVE_REGULATION_OF_CELL_DEATH	MIR675	HDAC6	BCL2L11	DNM1L	ADAM8	BCAP31	RBM5	CDK4	AP006621.6	ADAM10	CDK5	TRIM13	CDKN1A	RAMP3	CDKN1B	NET1	SAP18	CDKN2A	KATNB1	TLR6	NOD1	DLC1	RACK1	OLFM1	VAV3	UNC13B	MYBBP1A	ATG7	UBD	ARL6IP5	HTATIP2	RBCK1	TXNIP	CELF1	GNA13	PNMA2	MTCO2P12	CTSC	ZNF268	LILRB1	PPARGC1A	GADD45G	RNPS1	SERINC3	MLLT11	SLC27A4	RIPK3	FAF1	CD160	CAPN10	CHEK2	AKAP13	DDX20	PARK7	PNMA5	OMA1	CLU	LRRK2	FGD4	DCUN1D3	CNR1	ARHGEF19	ACVR1C	ADM	JMY	ADORA1	RNF183	NACC2	PIP5KL1	CREB1	ATF2	CRH	CRYBA1	PARP1	LGALS16	CCN2	CTLA4	CTNNA1	CTNNB1	SIK1	CTSD	ZSWIM2	DAB2IP	CYLD	CYP1B1	ZNF746	DAPK1	DAPK3	DAXX	DEDD2	GADD45A	DDIT3	DDX3X	TLE5	DFFA	GSDME	DHODH	NQO1	DNM2	DNMT3A	AGT	DUSP1	DUSP6	DUSP9	AGTR2	E2F1	E2F3	ECT2	LPAR1	EEF1A2	EFNB2	EGR1	EIF2S1	ANO6	EIF4G1	ELK1	FLCN	ENDOG	EPHA7	AKT1	ERCC3	F2RL1	FAP	ALDH1A3	FCER2	FCGR2B	FGD2	PXT1	FGD1	PHLDA1	PLA2R1	ATF6	SIRT2	DKK1	RRP1B	FOXO1	TRIM35	FOXO3	CDK19	SARM1	ARHGEF9	MCF2L	ARHGEF12	PPP1R13B	ARHGEF18	NCSTN	SIRT1	ITGB3BP	RYBP	SCRIB	FOS	HEBP2	DAPK2	PHLDA3	BACE1	MTCH1	MTCH2	ALOX12	MTOR	FRZB	ABL1	FYN	PCSK9	NGEF	SPDEF	TNFAIP8	BRMS1	CLIP3	ARHGEF26	TCTN3	TIAM2	FAM162A	NUPR1	LATS2	B4GALT1	NOX1	ANKRD1	BBC3	DKKL1	CIDEB	PRELID1	ARHGEF16	PDCD4	BIN1	HTRA2	GPLD1	H19	GPER1	C3orf38	NLRP2B	GRN	GRIK2	RGCC	ABR	GRIK5	GRIN2A	GRIN2B	PYCARD	SAP30BP	LGALS13	CD274	PDIA3	GSK3A	GSK3B	GSN	TFPT	PNMA3	OSGIN1	IL19	GZMA	ANXA1	HBA1	HBA2	HBB	HTT	HLA-G	HMGB1	HMOX1	FOXA1	APAF1	HOXA5	HOXA13	APBB1	APC	HP	HPGD	HPR	HRG	PRMT2	DNAJA1	HSPD1	IAPP	HCAR2	ID3	ACER2	IFIT2	IFNB1	IFNG	IGF2R	IGFBP3	CCN1	FAS	FASLG	IL6	IL10	IL12A	IL12B	IDO1	INHBA	INHBB	INPP5D	PDX1	ITGA6	IRF5	ITGA1	ITGA4	ITGAM	ITGB1	ITGB2	JAK2	JUN	KCNK2	KCNMA1	KNG1	ARG1	RHOB	INCA1	USP27X	LCK	LDHA	LEP	LGALS9	LRP1	LTA	LTBR	LTK	LYN	MIR101-1	MIR103A1	MIR107	MIR1-1	MIR125A	MIR125B1	MIR132	MIR137	MIR140	MIR146A	MIR152	MIR15A	MIR15B	MIR16-1	MIR17	MIR181B1	MIR195	MIR198	MIR19B1	MIR200A	MIR200B	MIR204	MIR21	MIR210	MIR221	MIR23A	MIR24-1	MIR26B	MIR27B	MIR29A	MIR29B1	MIR29C	MIR320A	MIR34A	MIR92A1	MIR98	ARRB1	ARRB2	MAPT	MCF2	MCL1	MEF2C	MAP3K5	ASCL1	MAP3K9	MAP3K10	MAP3K11	MMP3	MMP9	MNDA	MSX1	MT3	MT-CO2	MYB	MYBL2	GADD45B	ATF3	ATF4	NCK1	ATM	NEUROD1	NF1	NFATC4	NGF	NGFR	NKX3-1	NQO2	NOS2	NOTCH1	NOTCH2	NTRK1	NTSR1	MIR375	G0S2	NOX4	PAK2	PAK3	ARHGEF4	ARHGEF3	PAWR	FIS1	CALHM2	GAL	APH1A	UTP11	ING4	PDCD1	TNFRSF12A	PDCD2	IP6K2	PIAS4	PDGFRB	PTRH2	STYXL1	WWOX	MAP3K20	PHB	PIK3CB	PIK3CD	PIN1	PITX3	PLA2G1B	PLAGL2	PLCG1	PMAIP1	PML	IL20RA	SEPTIN4	SSH1	ADAMTSL4	DDIT4	ING3	POU4F1	POU4F2	PPARG	PPID	PPP1CA	SHQ1	PPP2R1B	PTPA	FBXW7	PIDD1	MIR449A	PRF1	CCAR1	PRKCD	ADCY10	UBAP2	PRKCI	PSENEN	PRKDC	MAPK8	MAPK9	MAP2K6	PRNP	PRODH	CTNNBL1	DIABLO	PSEN1	PSEN2	TRIM39	SPHK2	LGALS14	PRDM11	TOMM22	TIGAR	CAMK1D	CD248	BAD	PTEN	PTGIS	MIR451A	MIR518B	PLEKHG5	WDR35	PREX1	PTN	PTPN2	MARK4	BAK1	CCAR2	PTPRC	BARD1	BAX	NLRC4	RAPSN	RARB	RARG	RASGRF2	BCL2	REST	RET	BCL2L1	RFPL1	BCL6	SAV1	RPL11	RPL26	RPS3	RPS6	RPS6KA2	RPS7	RPS27A	SORT1	S100A8	S100A9	CCL2	CCL3	CCL5	BID	BLK	MOAP1	MAP2K4	ECSCR	SFPQ	SFRP1	SFRP2	SFRP4	SYCE3	SUDS3	ITSN1	CLEC7A	SIAH1	PLEKHG2	SKIL	BMP2	BMP4	UBE2Z	SLC6A6	SLC6A13	SLC9A1	BMP7	BMPR1B	SMPD1	SNCA	BNIP3	SOD1	SOD2	BNIP3L	SOS1	SOS2	SOX4	BOK	FOXL2	SRC	SRPK2	STK3	STK4	SYK	BTG1	TFAP2A	TFAP2B	TFAP4	TGFB2	TGFB3	TGFBR1	TGM2	THBS1	TSPO	TIA1	TIAM1	TIMP3	C1QBP	TLR3	TLR4	C1QA	TNF	TNFRSF1A	TNFRSF1B	TOP2A	TP53	TP53BP2	TP73	TPD52L1	TRAF2	TRAF6	TRIO	PHLDA2	USP17L24	TYROBP	UBA52	UBB	UBC	UCP2	VAV1	VAV2	WNT5A	WNT10B	WNT11	ZBTB16	LAPTM5	PLEKHF1	AIMP2	ARHGEF5	RNF122	CALCR	CSRNP3	ZC3H12A	FOSL1	PRR7	HMGA2	ZBP1	CAMK2A	ITM2C	CAMK2D	CAPN2	RBM10	PICALM	ACOX2	AXIN2	FZD9	APH1B	CASP2	CASP3	OBSCN	SRPX	PLEKHN1	CASP8	CASP9	TRAF7	ING5	NSMAF	NCK2	ZC3H8	KLF11	AIFM2	FBH1	SCIN	KMO	CAV1	PRKRA	TP63	UNC5C	AKR1C3	NCOA1	BECN1	PEA15	HYAL2	TRADD	RIPK1	CRADD	HRK	TNFSF12	TNFSF10	RIPK2	FADD	TNFRSF10C	TNFRSF10B	TNFRSF10A	CCK	CDK5R1	ALDH1A2	ARHGEF7	SQSTM1	BCL10	FGD3	KALRN	HIP1R	UBE2M	BMF	ZNF622	STPG1	LATS1	AIFM1	ARHGEF1	PDCD5	NEURL1	SLFN11	ARHGEF2	PNMA1	FANK1	STK17B	STK17A	SLIT2	SLC9A3R1	ADIPOQ	TP53INP1	TNFRSF8	ARHGEF6	CD36	EEF1E1	CD40	CD40LG	AKAP12	FNIP1	RAPGEF2	HDAC4	RASSF2	BCLAF1	ARHGEF11	ARHGEF17	MELK	MFN2	CDC34	CDC42
138	GOBP_NEGATIVE_REGULATION_OF_CELL_CYCLE_PROCESS	MIR892B	MIR873	DUX4	TOM1L1	CTDSP2	YAF2	CDK2	CDK4	PSME3	ADAM10	NME6	CDK6	PSMD14	CTDSPL	CDK9	CDKN1A	CDK2AP2	CDKN1B	CDKN2A	CDKN2B	CDKN2C	CDKN2D	NDC80	RBM14	GPNMB	MAD2L2	CARM1	CENPF	PTTG2	PLK2	ZNF268	EHMT2	TOPBP1	CHEK1	FOXN3	ZWINT	FAM107A	CHEK2	CBX3	FAM122A	PSMB11	DCUN1D3	PLK3	PLK5	TPRA1	HUS1B	NACC2	PSMA8	E2F7	TOM1L2	DAB2IP	GADD45A	DLG1	DMRT1	ARID3A	DUSP1	E2F1	E2F4	E2F6	PHC1	EP300	EVI2B	EZH2	FGF10	FHL1	ATF5	FOXE3	CNOT1	MYO16	WAPL	FBXL7	PSME4	MGA	RYBP	CBX5	SUZ12	CNOT6L	FBXO7	CNOT10	ANAPC15	ZNF385A	SYF2	KANK2	PTTG3P	FBXO5	KAT2A	MTBP	VPS4A	CHMP2A	GML	SFN	GPER1	FBXO43	RGCC	BABAM1	BRD7	CNOT7	GPR132	DONSON	NOP53	HLA-G	APAF1	APC	PRMT2	PRMT1	HSP90AB1	HUS1	CENATAC	NANOS2	GEN1	IK	KIF25	C10orf99	NUPR2	LIF	MIR10A	MIR133A1	MIR137	MIR138-1	MIR15A	MIR15B	MIR16-1	MIR193A	MIR195	MIR19B1	MIR21	MIR26A1	MIR29A	MIR29B1	MIR29C	MIR30C2	MAD2L1	MAX	MDM2	MDM4	MIF	FOXO4	MOS	MRE11	MIR133B	MUC1	TRIM37	NUBP1	NBN	ATM	NEK2	CNOT2	CNOT3	CNOT4	NPM1	MIR424	ORC1	OVOL1	RPS27L	MLXIPL	PCNA	DYNC1LI1	MRNIP	TFDP3	DACT1	FZR1	TAOK3	LCMT1	TRIAP1	GTSE1	DTL	UIMC1	PKD2	PLAGL1	PLK1	PML	ATRX	SPDL1	PINX1	AURKAIP1	USP47	PPP1R10	RFWD3	PPP2R5B	PIDD1	CNOT11	PRKAR1A	CHFR	CDK5RAP2	PCID2	PRKDC	TEX14	SUSD2	TRIM39	PSMA1	PSMA2	PSMA3	PSMA4	PSMA5	PSMA6	PSMA7	PSMB1	MDM1	PSMB2	PSMB3	PSMB4	PSMB5	PSMB6	PSMB7	PSMB8	PSMB9	PSMG2	PSMB10	PSMC1	PSMC2	PSMC3	PSMC4	PSMC5	PSMC6	PCBP4	PSMD1	PSMD2	PSMD3	AVEN	PSMD4	PSMD5	PSMD7	PSMD8	PSMD9	PSMD10	GJC2	PSMD11	PSMD12	PSMD13	PSME1	PSME2	PTEN	MIR362	MIR451A	MIR503	CNOT6	TAOK1	BAX	RAD1	RAD17	RAD21	RAD51	RB1	RBBP4	RBBP7	RBBP8	RBL1	RBL2	CCND1	BCL2	RFPL1	RING1	BCL6	RNF2	RINT1	MIIP	RPA2	RPL26	RRM2	CCL2	CLSPN	BLM	SETMAR	BMI1	NABP1	SKP1	INTS3	BMP4	BMP7	SOX4	BRCA1	ZFP36L1	ZFP36L2	AURKA	MIR638	BUB1	BUB1B	TERF1	TERF2	TFAP4	TFDP1	TFDP2	TP53	TPR	TTK	WEE1	XRCC3	PCGF2	ZNF207	BTG2	ZNF655	NABP2	BRCC3	HMGN5	CDC73	E2F8	FBXO31	EHMT1	JADE1	PHC3	CDK5RAP3	EPC1	HMGA2	CALR	CDT1	NAA10	CDC7	FZD9	GFI1B	CASP2	L3MBTL2	MAD1L1	HORMAD1	UXT	USP44	PCGF6	ABRAXAS1	BRSK1	CUL1	KLHL22	ZFYVE19	TNKS1BP1	CDC14B	TNKS	EED	CRADD	KAT2B	NAE1	CCNB1	PHOX2B	CCNF	TICRR	TMEM67	CNOT9	ZNF830	SLFN11	ZW10	BUB3	AURKB	PTTG1	CHMP4C	KLF4	TRIP13	CNOT8	TAOK2	RPL23	PSMF1	MACROH2A1	BABAM2	MAD2L1BP	ESPL1	KNTC1	CCP110	CDK1	PSMD6	CDC6	CDC20	CDC25C	RBX1
139	GOBP_REGULATION_OF_NEURON_PROJECTION_DEVELOPMENT	CDH2	CDH4	ARMCX5-GPRASP2	DNM1L	PQBP1	UST	ACTR2	ABI2	PLXNC1	ADAM10	CDK5	KATNB1	SEMA3A	STK25	CARM1	SEMA6C	SEMA6B	SEMA4F	SEMA4D	SEMA4B	SEMA3C	CIB1	PDLIM5	AVIL	FUT9	TBR1	CFL1	STMN2	IL1RAPL1	LZTS1	ADCY6	KLK8	CHN1	STX1B	TWF2	CHRNA3	CHRNB2	CSMD3	SLITRK1	ARHGAP33	ADCYAP1	ACAP3	ZFYVE27	LRRK2	SEZ6	PLK5	CNR1	CNTF	CNTN1	NEU4	CRABP2	CRK	CRKL	CRMP1	CHODL	RTN4RL1	CTNNA2	CUX1	PAQR3	DAB2IP	MBOAT1	PRAG1	ZDHHC15	AP2A1	DAB1	DGKG	RETREG3	DBN1	DCC	PLPPR5	DHX36	DGUOK	DPYSL3	DSCAM	DVL1	LPAR1	EFNA1	EFNB2	EFNB3	MEGF8	EIF4G2	MARK2	EP300	EPHA3	EPHA4	EPHA7	EPHB2	EPHB3	EPO	AKT1	EZH2	PTK2B	SLC39A12	GPC2	SEMA3D	FES	FGF13	FKBP1B	NTNG1	NLGN1	INPP5F	FKBP4	ZNF365	RUFY3	RAB21	KDM1A	TNIK	SETX	HECW1	SARM1	FSTL4	SPART	PLXND1	FLNA	KANK1	CYFIP1	ARC	COBL	MINAR1	DENND5A	CAMSAP2	KIF13B	CUX2	NEDD4L	FN1	OBSL1	CRTC1	NCS1	MACF1	SNAPIN	LPAR3	PLXNB2	ALK	MTOR	FYN	NEGR1	NGEF	FBXO7	GAK	TSKU	NSMF	SIPA1L1	SS18L1	DNM3	TANC2	TIAM2	GATA3	FBXW8	GDI1	GFI1	ABL2	NPTN	ANKRD1	INPP5J	DISC1	GOLGA4	ALKAL2	RAPGEF1	GRID2	GRN	DBNL	ARHGAP35	MYLIP	GSK3A	GSK3B	ANAPC2	EEF2K	CERS2	PACSIN1	HDAC2	HGF	TLX2	HSPA5	ID1	APOE	RTN4RL2	ITGA6	ITGA3	ITPKA	DRAXIN	KEL	ARF6	RHOA	ALKAL1	L1CAM	ARHGAP4	LGALS1	ARHGDIA	LIMK1	LRP1	LRP4	LTK	LYN	MIR200C	MIR210	MIR219A1	MIR221	MIR222	CAPRIN1	MAG	ARSB	MAP1B	MAP2	MAP6	MAPT	MARK1	MCF2	MDK	TRIM67	MIR133B	MT3	ATF1	NCK1	NEDD4	NEFL	NFATC4	NFE2L2	NGF	NGFR	ATP1B2	NME1	NME2	NTRK1	NTRK2	NTRK3	ROR1	ROR2	OMG	OPA1	PLA2G3	PAK1	PAK2	PAK3	NEUROG3	SS18L2	NIN	CDKL3	TRPV2	NCKIPSD	STYXL1	SERPINF1	ATP8A2	SERPINI1	BCL11A	PLXNA1	PLXNA2	PLXNB1	PLXNB3	PRRX1	SEMA5B	POU3F2	POU4F2	DDX56	KIF1A	RRN3	SEMA4C	ULK4	PPP2R5B	PPP3CA	PLXNA3	PPP1R9A	CCDC88A	TENM3	TMEM30A	PRKCI	PRKD1	MAP2K1	RELN	KLK6	PSEN1	B2M	SEMA3G	RGMA	PARP6	CAMK1D	RTN4	PTEN	MIR431	AMIGO1	KIDINS220	HECW2	PTK6	PTK7	LRRC7	SEMA6A	TWF1	PREX1	DIP2B	ISLR2	PTN	LRRC4C	SHTN1	ADGRB3	SEMA4G	PTPN9	PTPRD	PTPRF	PTPRG	PTPRO	PTPRS	RAP1A	RAP2A	TRPV4	RET	RGS2	RIT2	RNF6	ROBO1	ROBO2	RYK	BDNF	S100A9	SCN1B	CX3CL1	SDC2	CXCL12	SEMA3F	P3H1	SEMA4A	SFRP1	SFRP2	RAB17	GORASP1	SHOX2	CREB3L2	SKIL	NDRG4	RTN4R	BMP5	BMP7	BMPR2	CAPRIN2	TRAK2	SNAP25	SPOCK1	SPP1	SRF	CDKL5	STK11	TBX6	DYNLT1	NR2F1	THY1	TIAM1	NR2E1	TNR	TRPC5	TRPC6	TSC1	UBE2V2	UBE3A	VEGFA	VIM	VLDLR	WNT3	WNT5A	WNT7A	YWHAH	LRP8	SEMA3B	METRN	NDNF	FBXO31	SEMA6D	TRIM46	EFHC2	SRCIN1	BHLHB9	RND2	FBXO38	NDEL1	CAMK2B	ITM2C	SF3A2	CAMK2G	FZD1	KREMEN1	ANKRD27	STK24	BRSK1	NTNG2	RTN4IP1	SEMA7A	MFSD2A	LINGO1	PPFIA2	ENC1	SHANK3	CAMK1	KNDC1	SCARF1	SNX3	RAB11A	IQGAP1	NRP1	SYNGAP1	CFLAR	CDK5R1	RAB29	WNT3A	KALRN	FRMD7	BRSK2	SEMA5A	CBFA2T2	PLXNA4	MAP3K13	ZNF804A	KLF4	SLIT2	ACP4	NTN1	SCARB2	CD38	BAG5	FEZ1	RAPGEF2	SEMA3E	TOX	LZTS3	IST1	CUL7	KIAA0319	LRIG2	MAGI2	WASHC5	CDC20	ARHGAP44
140	GOBP_POSITIVE_REGULATION_OF_NEURON_PROJECTION_DEVELOPMENT	ARMCX5-GPRASP2	DNM1L	ACTR2	KATNB1	AVIL	FUT9	STMN2	TWF2	ADCYAP1	PLK5	CNR1	CNTF	CNTN1	DAB2IP	ZDHHC15	AP2A1	RETREG3	DBN1	PLPPR5	DHX36	DPYSL3	DVL1	MARK2	EP300	EPHA3	EPO	EZH2	PTK2B	GPC2	FES	FKBP1B	KDM1A	SETX	FLNA	CYFIP1	COBL	CUX2	CRTC1	PLXNB2	ALK	MTOR	FYN	NEGR1	ABL2	NPTN	ANKRD1	DISC1	ALKAL2	RAPGEF1	GRN	DBNL	ARHGAP35	EEF2K	PACSIN1	HGF	HSPA5	APOE	ITGA6	ITGA3	ITPKA	ALKAL1	LRP1	LTK	LYN	MIR200C	MIR221	MIR222	CAPRIN1	ARSB	MDK	TRIM67	MIR133B	ATF1	NCK1	NFE2L2	ATP1B2	NME1	NME2	NTRK1	NTRK2	NTRK3	ROR1	ROR2	OPA1	PLA2G3	PAK3	NCKIPSD	STYXL1	SERPINF1	ATP8A2	SERPINI1	PLXNB3	DDX56	RRN3	PPP2R5B	PPP1R9A	TENM3	TMEM30A	PRKCI	PRKD1	RELN	CAMK1D	MIR431	AMIGO1	KIDINS220	PTK6	PTK7	LRRC7	TWF1	PTN	RAP1A	RET	RGS2	RIT2	BDNF	S100A9	SCN1B	CX3CL1	P3H1	CREB3L2	NDRG4	BMP5	BMP7	CAPRIN2	DYNLT1	TIAM1	UBE2V2	VLDLR	WNT5A	LRP8	NDNF	BHLHB9	FBXO38	NDEL1	CAMK2B	SF3A2	FZD1	ANKRD27	ENC1	CAMK1	SCARF1	SNX3	IQGAP1	CFLAR	KALRN	CBFA2T2	ZNF804A	SCARB2	FEZ1	RAPGEF2	TOX	MAGI2	WASHC5
141	GOBP_RESPONSE_TO_ORGANIC_CYCLIC_COMPOUND	ADA	NR2E3	HDAC6	HDAC5	BCL2L11	HCN4	MTRNR2L5	DNM1L	ABCC9	NR1H3	PTPRU	PDCD7	PQBP1	ARPC1B	ACTR2	AKAP9	CDK4	CDK5	FLOT1	ABCC4	CDKN1A	RAMP2	RAMP3	PAK4	CDKN2D	CDO1	KLF2	RAPGEF3	YAP1	PRMT5	PGRMC2	TADA3	HOXB13	CARM1	NCOA2	CEBPA	CEBPB	CIB2	DDX17	KAT5	ATG7	TXNIP	POSTN	PMVK	CES1	GNB5	ADCY1	ADCY2	CFTR	RUVBL2	GPR83	PPARGC1A	ADCY3	ABHD2	SOX30	ADCY5	FAM107A	CHKA	ADCY6	CHEK2	IRAK3	EGLN2	PADI2	HRH3	CHRM1	CHRM2	CHRM3	PARK7	CHRM4	CHRM5	PHB2	CBX3	ADCY8	CHRNB2	UCN3	NLRP3	OSBPL7	CIDEA	FBXO32	CGAS	ADCYAP1	ERCC8	FAM210B	CATSPER1	CATSPER2	CLU	LRRK2	TPH2	PLIN2	CCR5	ABCC2	CNGA3	OR10H4	CNR1	OR10J5	COL1A1	RFTN2	ADM	PPARGC1B	ADORA2A	CLDN4	CPN1	CPS1	CPT1A	CRH	CRHBP	CRY1	CRY2	CST11	CRYAB	PARP1	CSN1S1	TICAM1	CCN2	CTNNA1	SRARP	CTNNB1	AANAT	GPBAR1	CYBB	CYP1A1	CYP1A2	CYP1B1	CYP7A1	CYP8B1	CYP19A1	RHOXF1	ADSS2	CYP24A1	CYP27B1	DAB2	DAG1	DGKQ	DNAAF4	DAXX	PAQR7	DDX5	DHX9	DEFA1	DEFA3	UGT3A2	ZNF366	DHX36	HTR3C	DHFR	DHODH	NQO1	DIAPH1	AGL	DNM2	DNMT3A	DNMT3B	DNTT	ABAT	SLC26A3	DRD1	DRD2	DRD3	DRD4	DRD5	DSG1	DSG2	DUSP1	DUSP6	DUT	AGTR2	AGXT	NR0B1	EDN1	EDNRB	EEF2	EGFR	EGR1	AHR	FCSK	EIF4E	ABCA2	ELK1	KCTD6	HTR3D	PDE12	EN1	ENDOG	ENG	EP300	DMTN	EPO	AKT1	ESR1	ABCA3	ALAD	ESR2	ESRRA	ESRRB	ESRRG	ETS1	EZH2	F7	ALDH3A1	ACSL1	ACSL3	PTK2B	OR5T2	OR6T1	SDK1	FDX1	FECH	FES	FGF8	FGF10	FKBP1B	SIRT2	SNW1	FOXF1	P2RX2	CNOT1	KDM1A	FOXO1	KIF1B	FLNA	RFTN1	ACSBG1	MLC1	FLT3	LARP1	UFL1	NCSTN	SIRT1	HEY1	FOLR1	FOLR2	SPIDR	FOS	FOSB	RBFOX2	WBP2	DDX58	SLC7A11	ALK	PANX1	MTOR	ALPL	ABL1	G6PC	G6PD	GABPA	PLA2G4F	GABRB1	GABRB2	GABRB3	GABRG2	CATSPERD	TXN2	MRGPRX1	SIN3A	KANK2	TIPARP	AOC1	GBA	KAT2A	HEYL	OR10H3	OR10H2	OR10H1	MSTN	NPAS4	GGT1	GGT3P	AMH	GGT7	GGT5	GH1	GHRHR	GHSR	GIP	GJA1	GJB2	ANKRD1	NSG1	FOXP1	CACNG4	GLB1	GCLM	GLDC	GLI2	GNA11	GNA15	GNAI1	GNAI3	GNAL	GNAO1	GNAS	GNB1	GNRH1	GOT1	GOT2	GPD1	GPLD1	DYNAP	OR10H5	ANGPT2	GPER1	HTR3E	RAPGEF1	NR3C1	GSK3A	GSK3B	GSN	GSTM2	GSTP1	EEF2K	STRN3	ANXA1	H2AZ1	HBE1	ANXA3	HDAC1	HDAC2	ANXA7	HLCS	HMGB1	HMGB2	HMGCS1	FOXA1	HNMT	HNRNPD	HNRNPU	ACACB	HPCA	HOXD13	HPGD	HRH1	HRH2	PRMT2	APEX1	HSD3B1	HSD3B2	BIRC2	HSD11B2	HSF1	DNAJA1	HSPA5	HSP90AB1	APLP1	HTR1A	HTR1B	HTR1D	HTR1E	HTR1F	HTR2A	HTR2B	HTR2C	HTR3A	HTR4	HTR5A	HTR6	HTR7	APOA4	TNC	APOB	ICAM1	IFNE	ID1	ID3	STING1	IDH1	AQP8	IFIT1	IFNA1	IFNA2	IFNA4	IFNA5	IFNA6	IFNA7	IFNA8	IFNA10	IFNA13	IFNA14	IFNA16	IFNA17	IFNA21	IFNB1	IFNW1	CATSPER3	IGFBP2	IGFBP5	HCN1	IGFBP7	APP	IHH	IL1B	IL1RN	IL6	AQP1	IL10	AQP3	IL15	IL18	INHBA	CXCL10	INSIG1	PDX1	ITGA6	AQP9	IRF3	AR	ISL1	ITGA2	ITPR2	JAK2	JUN	JUND	JUP	KCNC2	KCNE1	KCNJ8	KCNJ11	KCNMB1	KCNQ1	CATSPER4	ARG1	KRAS	FIBIN	SP5	OR5T3	OR11H7	OR11H4	LDHA	LEP	LGALS1	LOX	OR10J6P	LRP6	ARNTL	LUM	LYN	MIR125B1	MIR182	MIR185	MIR21	MIR96	SMAD1	SMAD2	ARRB2	SMAD5	MAOB	MAP1B	MEF2C	SCGB2A1	SCGB2A2	ASCL1	NR3C2	MMP14	MMP15	MMP19	MN1	IFIT1B	ASNS	CITED1	ASS1	SULT1A4	MSN	MTAP	MT-CYB	MTHFR	MT-ND1	MT-ND3	MT-ND6	MYOD1	MYOG	ATF1	NASP	ATF4	NDUFS4	NEDD4	NEDD8	NEFL	ATP1A1	ATP1A2	NFATC4	ATP1A3	NFKB1	NFKBIA	NKX2-2	NKX3-1	NME1	NODAL	CNOT2	NOTCH1	NPC1	NPM1	ACR	ATP2B1	ATP2B4	OGG1	OPA1	OPRM1	OTC	OXT	OXTR	P2RX1	P2RX3	P2RX4	P2RX5	P2RX7	P2RY1	P2RY2	P2RY4	P2RY6	P2RY11	DUOX2	NOX4	PAK1	IL22	PAK2	PAK3	CALY	PALM	PAM	PAPPA	PRKN	DHH	PCK1	PCK2	PCNA	INSIG2	LEF1	ZBTB7A	UBR5	PDE2A	PDE3A	PDE4B	PDGFB	UFM1	PDGFRB	NSG2	SERPINF1	INPP5K	PENK	PER1	PFKFB1	PGR	ABCB4	PHB	PHEX	PIM1	PIK3CG	PITX3	PKD2	PKLR	PLN	MBD3	PMAIP1	P2RY13	DUOX1	ERRFI1	GNG2	SSH1	XRN1	DDIT4	POU4F1	POU4F2	PPARA	UGT1A1	PPARD	CRLS1	PPARG	MED1	GRAMD1C	TRPM4	AVP	TRIM68	TMEM38B	AVPR1A	PPP2R2A	UFSP2	RNLS	PPP5C	IMPACT	PRKAA1	PRKACA	PRKACB	VPS35	PRKAR2B	TRERF1	PRKCE	KDM3A	PRKCG	VPS11	LMO3	MAPK1	MAPK3	IFNK	PSMB2	PMEPA1	PDXP	PELI1	ZMIZ1	BAD	PSPH	PTAFR	PTCH1	PTEN	PTGER1	PTGFR	DHFRP1	PTH	GRAMD1B	MAVS	VPS18	PTN	GRAMD1A	HCN3	CALCOCO1	GPAM	EPG5	BAK1	HAMP	CATSPERG	PTPRN	ACTA1	WFDC1	ABCD3	RAD51	RALB	BCHE	RAP1A	RAP1B	RBBP7	HRH4	CCND1	BCL2	REG1A	RELA	REN	REST	RGS4	ACTB	RNF6	RORA	RORC	HCN2	RPS6KB1	RXRA	RXRB	RXRG	RYR1	RYR2	RYR3	SAFB	BGLAP	SCNN1B	SCNN1G	CCL2	CCL3	CCL5	SDC1	SRR	GOLPH3	BLM	NOD2	IFIH1	CARD9	SFRP1	RAP1BL	SGK1	SMYD3	P2RY12	SIX1	BMP2	SLC26A6	BMP4	SLC3A2	SLC5A5	SLC6A3	SLC6A4	BMP6	SLC8A1	SLC8A3	SLC9A1	BMP7	SLC10A1	SLC16A1	SLC34A1	SLIT3	SNAI2	SMARCA4	AACS	DDRGK1	SMO	SMPD1	SNCA	SOD1	SOX10	SPARC	SPP1	SRC	SRD5A1	BRCA1	SREBF1	SST	SSTR1	SSTR2	SSTR3	SSTR4	SSTR5	ZFP36L1	STAR	STAT1	STAT3	STAT5B	ZFP36L2	STC1	STXBP1	SULT1A3	BSG	TAC1	KLF9	TACR3	TAF1	TAF2	TAF7	KLF5	TAT	TBXA2R	HNF1B	ZNF354A	TCF21	TEK	TFAP4	NR2F2	TFPI	TGFB1	TGFB2	TGFB3	TGFBR1	TGFBR2	TH	THBD	THBS1	TSPO	TIAM1	TLR2	TLR3	NR2E1	TMF1	TNF	NR2C1	HSP90B1	TRH	TRPC3	TRPM2	DEFA1B	GGT2	TYMS	TYR	ACOD1	UBE2L3	UBE3A	UCN	UCP3	SCGB1A1	VDR	VGF	EZR	TRPV1	WNT7A	WNT8B	WNT10B	WT1	YWHAH	ZFP36	CA2	CA9	TRIM25	CACNA1S	LRP8	BTG2	CXCR4	CAD	VKORC1	DDX54	TMEM38A	PAGR1	MUL1	CATSPERB	UBA5	CALCR	CALM1	NR4A3	ZNF703	ZC3H12A	NCOA4	PNPLA3	FOSL1	FGF23	CALM3	KMT2D	COLEC12	CALR	OR51E2	KIF18A	NCOA3	NRIP1	KDM5D	ARID1A	AXIN1	CASP1	CASP3	LONP2	KLF16	CASP6	CASP7	DTNBP1	CASP8	PPP1R1B	NR0B2	LCOR	CASQ2	MAP1LC3A	CASR	CCDC62	TRIM63	PPP1R9B	CAT	MGARP	ADTRP	PAQR8	ZCCHC3	RGS8	CAV1	CAV2	LY6D	RUNX1	PLPP1	STC2	NPFF	TP63	AKR1C3	NCOA1	CBFB	CBL	BECN1	PEA15	PNPT1	URI1	ADAM9	RIPK2	FADD	RIOK3	RGS9	TRIM24	SOCS2	CFLAR	ALDH1A2	DDX18	CCNA2	CCNB1	FOXH1	MBD4	MBD2	KYNU	BTRC	TRPA1	TP53I13	PIAS2	CLDN1	USP8	LATS1	CNOT9	P2RX6	HTR3B	DDX21	CD4	CD83	KLF4	TRIP4	EFTUD2	SLIT2	SLC22A6	SLC9A3R1	ADIPOQ	FOXP2	RECQL5	CYP7B1	HOMER2	HOMER1	AKAP6	ROCK2	CD36	CD38	PTGES	NR1D1	CLOCK	CD40	RNF14	NCOR1	NCOR2	GNA14	SAFB2	RAPGEF2	EIF4A3	TOMM20	CDC5L	ARNT2	NR1H4	CDH1
142	GOBP_NEUTRAL_AMINO_ACID_TRANSPORT	SLC38A3	SLC7A9	SLC6A14	SFXN2	SLC36A4	SLC43A2	SLC32A1	SLC38A6	CTNS	SLC38A9	SLC36A2	SLC36A1	SLC7A8	SLC36A3	SLC6A19	SLC6A17	LEP	LLGL2	NFKBIE	SLC38A2	SLC6A20	SLC25A38	SLC6A15	SLC38A7	SLC7A10	CLTRN	ACE2	RGS2	RGS4	SLC1A1	SLC1A4	SLC1A5	SLC3A1	SLC3A2	SLC6A6	SLC6A7	SLC6A9	SLC7A5	SLC38A1	SFXN3	SLC43A1	SLC6A5	SLC38A5	SFXN1
143	GOBP_ENERGY_DERIVATION_BY_OXIDATION_OF_ORGANIC_COMPOUNDS	UQCRFS1P1	PPP1R2P1	NDUFC2-KCTD14	TRAP1	SLC25A13	MYBBP1A	SORBS1	MTCO2P12	ME3	PPARGC1A	UQCR11	POLG2	MRAP2	TREX1	MTFR2	PARK7	SLC25A25	ACSM1	NDUFA11	MDH1B	COX4I1	COX5B	COX6A1	COX6A2	COX6B1	COX6C	COX7B	COX7C	COX8A	SDHAF4	COX10	COX15	CS	ETFRF1	CYC1	PPP1R2B	CYP1A2	ADRB3	DGUOK	DLAT	DLD	DLST	AGL	AKT1	AKT2	ESRRB	ETFA	ETFB	ETFDH	ADGRF5	FH	PASK	SIRT3	ISCU	NNT	OPN3	FXN	AFG1L	MTOR	G6PC	GAA	GBE1	GCGR	GCK	BLOC1S1	GFPT1	GHITM	UQCRQ	PRELID1	GNMT	GNAS	GPD1	GPD2	PGM2L1	DNAJC15	GSK3A	GSK3B	UQCR10	GYG1	GYS1	GYS2	NOP53	HIF1A	HMGB1	IDE	IDH1	IDH2	IDH3A	IDH3B	IDH3G	IFNG	IGF1	IGF2	IL4	IL6ST	INS	INSR	IREB2	IRS1	ACADVL	NDUFS7	NHLRC1	KHK	COA6	LEP	LEPR	MIR210	MC4R	MDH1	MDH2	ME2	UQCRHL	MT3	MT-CO1	MT-CO2	MT-CO3	MT-CYB	MT-ND1	MT-ND2	MT-ND3	MT-ND4	MT-ND4L	MT-ND5	MT-ND6	MYC	NDUFA1	NDUFA2	NDUFA3	NDUFA4	NDUFA5	NDUFA6	NDUFA7	NDUFA8	NDUFA9	NDUFA10	NDUFAB1	NDUFB1	NDUFB2	NDUFB3	NDUFB4	NDUFB5	NDUFB6	NDUFB7	NDUFB8	NDUFB9	NDUFB10	NDUFC1	NDUFC2	NDUFS1	NDUFS2	NDUFS3	NDUFV1	NDUFS4	NDUFS5	NDUFS6	NDUFS8	NDUFV2	NDUFV3	NFATC4	ACO1	NOS2	OGDH	ACO2	OXA1L	PRLH	NDUFA13	NDUFAF1	CHCHD2	PCDH12	ATP5F1D	PRKAG2	PDHA1	PDHA2	PDHB	ENPP1	INPP5K	PGM1	PHKA1	PHKA2	PHKB	PHKG1	PHKG2	PIK3CA	PRKAG3	CYCS	POMC	NDUFB11	SDHAF2	PPP1CA	PPP1CB	PPP1CC	PPP1R1A	PID1	PPP1R2	PPP1R3A	PPP1R3C	PPP1R3D	PGM2	DHTKD1	OGDHL	SELENOS	CISD1	NDUFA12	MTFR1L	COQ9	TIGAR	PTH	PYGB	PYGL	PYGM	BID	SDHA	SDHB	SDHC	SDHD	PRDM16	SHMT2	PPP1R3G	PINK1	SNCA	BNIP3	SURF1	TAZ	TP53	PHLDA2	UCN	UGP2	UQCRB	UQCRC1	UQCRC2	UQCRFS1	UQCRH	VCP	SLC25A23	UQCC3	PPP1R3B	SLC25A22	PANK2	CALM1	NR4A3	RUBCNL	COQ10B	FAHD1	SLC25A18	STK40	IMMP2L	NOA1	DYRK2	CAT	COX4I2	AIFM2	SLC25A12	CBFA2T3	IRS2	PNPT1	SUCLG2	SUCLG1	SUCLA2	PER2	ACTN3	GYG2	CCNB1	PPP1R3F	STBD1	SLC25A14	LYRM7	PPP1R3E	COX7A2L	COQ10A	KL	COX5A	NR1D1	MTFR1	RB1CC1	CDK1	EPM2AIP1	GFPT2	SCO2
144	GOBP_CARBOHYDRATE_BIOSYNTHETIC_PROCESS	SLC25A13	MAEA	B3GALT5	AKR1A1	B3GNT3	FAM3C	SORBS1	B3GNT2	FUT9	ARPP19	PPARGC1A	SDS	WDR5	CHST14	C1QTNF3	CLK2	CLTC	CRY1	SOGA1	SERPINA12	SLC25A10	SIK1	ERFE	AP2A1	DGKQ	DDB1	CHST13	AGL	B3GNT6	EGF	CRTC2	ENO1	ENO2	ENO3	EP300	AKT1	AKT2	ESRRB	EXT1	EXT2	PTK2B	FBP1	ALDOA	ALDOB	ALDOC	AKR1B1	PASK	SIRT1	SLC39A14	MTOR	FUT3	FUT8	G6PC	G6PD	SLC37A4	GAPDH	GBE1	GAPDHS	GCG	GCK	KAT2A	B4GALT1	GNMT	GOT1	GOT2	GPD1	GPI	PGM2L1	PGP	GPER1	GPT	GSK3A	GSK3B	GYG1	GYS1	GYS2	HAS1	HAS2	HAS3	ST6GALNAC6	HRH1	NDST1	ST8SIA6	IGF1	IGF2	IMPA1	IMPA2	INS	INSR	IRS1	B3GNT8	NHLRC1	C1QTNF12	LALBA	LEP	LEPR	LHCGR	MIR103A1	MIR107	MAS1	MDH1	MDH2	MGAT2	MST1	ATF3	ATF4	NFKB1	NTSR1	P2RY1	P2RY6	CHST11	PC	PCK1	PCK2	CHST15	ISYNA1	SIRT7	PDGFB	PDK2	ENPP1	CD244	INPP5K	PFKFB1	PGAM1	PGAM2	PGD	PGK1	PGK2	PGM1	PHKG1	PHKG2	PLEK	PRKAG3	NANS	PPARA	PPP1CA	PPP1CB	PPP1R3A	PPP1R3C	PPP1R3D	PGM2	AVPR1B	CSGALNACT2	CHST12	SMPD3	CSGALNACT1	ST6GALNAC1	SELENOS	SDHAF3	PDXP	PPP4R3B	PTAFR	PTH	PTH1R	NLN	PTPN2	G6PC2	RANBP2	RBP4	FAM3A	CHST8	NDST4	ST3GAL2	ST3GAL4	PPP1R3G	SLC2A1	SLC25A1	SNCA	SORD	TALDO1	TGFB1	TKT	TPI1	UGP2	USP7	B3GNT4	PPP1R3B	ST6GALNAC5	CHST9	SESN2	SLC25A11	DYRK2	DGAT2	OGT	B3GNT9	SLC35B4	NDST2	SLC25A12	IRS2	B3GALNT1	B3GALT2	B3GALT1	FBP2	KAT2B	PER2	GYG2	PPP1R3F	PPP1R3E	RGN	G6PC3	B3GNT7	B4GALT5	NDST3	ADIPOQ	CHST10	MPDU1	NR1D1	HS2ST1	EPM2AIP1
145	GOBP_ORGANIC_ACID_BIOSYNTHETIC_PROCESS	NAALAD2	ACOT8	MIR548P	NR1H3	AASS	DHRS9	CBSL	AKR1A1	CDO1	PRG3	PIBF1	ERLIN1	CES1	PTGES3	CYP46A1	SERINC3	SDS	ILVBL	SLC27A5	SLC27A2	LIAS	ABHD2	AKR1C4	ERLIN2	HOGA1	PARK7	ACOT7	MGLL	SDSL	OSBPL1A	OSBPL6	OSBPL7	OSBPL9	ACSM1	APOA5	CLN3	NOXRED1	ACOT4	ACSM2A	GGT6	PRXL2B	ACMSD	STARD4	CPS1	GOT1L1	NANP	ACSM6	CTH	LIPI	CYP1A1	CYP1A2	CYP2C8	CYP2C9	CYP2D6	CYP2E1	RDH10	CYP3A4	CYP4A11	CYP7A1	CYP8B1	CYP27A1	NAGS	ABHD3	DHFR	DPYD	AGXT	EDN1	EDN2	ACSF3	LIPH	DHFR2	HACD2	EPHX2	ABCD1	FABP5	ACSL3	FASN	FOLH1B	ALDH1A3	DAGLB	ABCD2	FGFR4	SEPHS2	SEPHS1	SCAP	WDTC1	SLC35D1	ACSBG1	SIRT1	MLYCD	FOLH1	HAAO	AMACR	BHMT2	ALOX12	ALOX5	ALOX5AP	ALOX12B	ALOX15	ALOX15B	TECRL	PLA2G4F	SERINC5	GAD1	MTHFD1L	GAMT	OSBPL3	DECR2	PHGDH	GATM	GGT1	GGT3P	GGTA1	GGT7	GGT5	GIP	GLS2	HPGDS	MCAT	GLS	GLUD1	GLUD2	GLUL	GOT1	GOT2	FADS6	CYP4A22	RIMKLA	GPT	GPX4	GSTM1	GSTM2	GSTM4	GSTP1	PYCR2	PSAT1	ANXA1	HSD17B10	ACACA	ACACB	HPGD	HSD17B4	ACADL	APOA1	APOA4	GADL1	NAT8L	MALRD1	APOC1	ACSM4	APOC2	AC098591.2	APOC3	ACSM2B	IL1B	IDO1	INSIG1	EIF6	ACADVL	ASPG	LDHC	LIPC	FADS1	FADS3	HACD4	LPL	LTA4H	LTC4S	MIR132	MIR182	MIR185	MIR204	MIR30C1	MIR33A	MIR96	MGST2	MGST3	MIF	ASL	ASNS	MTHFD2L	ASPA	ASS1	MTAP	MTHFD1	MTHFR	MTR	MTRR	ACLY	NDUFAB1	ATP2B4	OAT	OSBP	OTC	PLA2G3	PAH	PNPLA8	APIP	MLXIPL	ADIPOR1	MECR	HSD17B12	CYP39A1	CSAD	PRKAG2	HACD3	PDK4	UPB1	PKLR	PKM	PLA2G1B	PLA2G4A	PLA2G5	PLOD2	PLP1	PRKAG3	ASNSD1	ELOVL2	ACSM5	OXSM	AVP	AVPR1A	ADI1	THNSL2	OLAH	PRKAA1	PRKAA2	PRKAB1	PRKAB2	PRKAG1	PECR	ACSS2	PROX1	ASAH2	BAAT	PSPH	PTGDS	DHFRP1	PTGIS	PTGS1	PTGS2	RIMKLB	CARNS1	TRIB3	CYP4F11	ABCD3	PYCR1	ALDH18A1	ENOPH1	MID1IP1	BCAT1	BCAT2	ALOXE3	RBP1	ELOVL5	AASDHPPT	ACSM3	SCD	CEACAM1	SCP2	BHMT	SRR	FADS2B	ALDH8A1	SHMT1	SHMT2	ELOVL1	AGXT2	PYCR3	ASAH2B	AKR1D1	BRCA1	STAR	ELOVL4	SYK	TBXAS1	GGTLC3	GGT2	UGDH	UGP2	NR1H2	UROS	XBP1	MIR766	CAD	ELOVL6	FA2H	HSD17B8	ADIPOR2	SCD5	ELOVL7	PTGES2	HSD3B7	ACSBG2	ACOX2	ELOVL3	MRI1	ACSS1	ACCS	ABHD1	GPT2	CBR4	SLC45A3	DEGS1	KMO	SLC25A12	AKR1C3	ABCB11	CBR1	CBS	PSPHP1	SUCLA2	KYAT1	ALDH1A2	PER2	KYNU	PLOD3	CH25H	RGN	GGTLC2	HACD1	GGTLC1	ADIPOQ	LIPG	FADS2	CYP7B1	QKI	TECR	PTGES	NR1D1	CD74	OSBPL2	LPGAT1	FGF19	NR1H4
146	GOBP_MRNA_METABOLIC_PROCESS	SNRPGP15	RNU4ATAC	RNU6ATAC	SNUPN	PDCD7	PQBP1	HIPK3	TOB1	RNVU1-8	SUGP2	MBNL2	RBM7	RBM6	RBM5	ALYREF	RNVU1-4	RNVU1-14	RNVU1-15	RNVU1-17	RNU6-9	RNVU1-3	RNVU1-1	RNU6-7	RNVU1-6	RNVU1-19	PSME3	DDX39A	PSMD14	CDK7	HNRNPR	RIDA	CDK9	SRRM1	SF3B4	U2AF1L5	CWC27	SAP18	SMNDC1	BCAS2	SF3A1	ADAR	ADARB1	PRMT5	CD2BP2	RBM14	PPIE	PPIH	SYNCRIP	ADARB2	DDX17	CHERP	LINC01715	CEBPG	SLU7	PRPF8	ERN2	PAIP1	IGF2BP1	IGF2BP3	IGF2BP2	KHDRBS3	KHDRBS1	CELF1	CELF2	USP39	HBS1L	AHCYL1	SRSF10	AC126323.2	PPARGC1A	CPSF4	TXNL4A	PAPOLA	TCERG1	RNPS1	FASTK	SRSF8	APOBEC2	SF3A3	HNRNPA0	CLP1	SF3B2	SNRNP27	TENT4A	NUDT21	CPSF6	SNRNP35	HNRNPUL1	CLASRP	LSM6	PSIP1	STRAP	PKP3	CELF3	WBP4	DDX20	RPL35	ECD	DDX42	U2AF2	EXOSC8	TIRAP	NT5C3B	CIRBP	TENT5B	TRMT61A	TSEN15	EXOSC6	CLNS1A	PSMB11	LEO1	RAVER1	DIS3L2	TRIM71	NUDT16	LSM11	SRSF12	RBMXL3	SREK1	TRUB1	MAPK14	PSMA8	CWF19L2	HNRNPA1L2	RBFOX3	CSTF1	CSTF2	CSTF3	OVAAL	RC3H1	PPP4R2	ZMAT2	SNRNP48	PNLDC1	RBMY1F	DAZ1	DAZL	DDX1	DDX5	DDX6	DHX8	DHX9	DHX15	RBM46	TENT2	DCP2	TENT5D	DHX36	DKC1	DXO	DYRK1A	E2F1	AGO3	AGO4	DCP1B	PATL2	EIF4G1	ELAVL2	ELAVL1	ELAVL4	U2AF1L4	PDE12	KHDRBS2	ERCC2	EREG	AKT1	ERCC3	ERN1	ETF1	PATL1	HNRNPA3	RBM24	CASC3	XRN2	DNAJC8	PUF60	SCAF8	CPEB3	FASTKD2	ZHX2	KHDC4	ZBTB1	DIS3	RALY	NCBP2	HABP4	SNW1	KIN	PDCD11	ACIN1	FOXE3	SPEN	EXOSC7	CNOT1	SNRNP200	KDM1A	SAMD4A	SMG1	SETX	CMTR1	RRP1B	ZC3H13	TNRC6B	ZC3H3	FLNA	LARP4B	PSME4	JMJD6	RPRD2	CSTF2T	SMG6	TUT4	FMR1	AFF2	U2SURP	LARP1	PUM2	SMG5	PPWD1	EXOSC2	TARDBP	SF3B3	SF3B1	MTREX	RPL13A	SRRM2	RBFOX2	CARHSP1	EDC4	LSM5	GSPT2	TFIP11	PRPF6	CNOT6L	STH	MTOR	FRG1	FUS	YTHDF3	PAN3	PRPF40B	LSM4	NOCT	USP49	RPL36	ZNF473	CNOT10	GEMIN5	SYF2	VIRMA	AAR2	UPF2	GIGYF2	CHTOP	PRPF31	SERBP1	AGO1	DAZAP1	SRPK3	GDNF	RNU11	RNU6-1	RNU5F-1	RNU5E-1	RNU5D-1	RNU5A-1	RNU5B-1	RNU4-2	RNU4-1	RNVU1-7	PABPC1	AKAP8L	TRUB2	AGO2	GPKOW	CSDC2	LSM1	LSM3	RBMXL2	RBMX	TNRC6A	HTATSF1	PRPF19	RBM20	SLC39A5	TSEN54	MEIOC	ZNF326	RPUSD3	SREK1IP1	WEE2-AS1	DCPS	SSU72	GRSF1	GSPT1	GTF2F1	GTF2F2	GTF2H1	GTF2H2	GTF2H3	GTF2H4	CNOT7	RBM15B	CPSF1	TRA2A	A1CF	POLR1H	HMX2	HNRNPA1	HNRNPA2B1	HNRNPC	HNRNPD	HNRNPF	HNRNPH1	HNRNPH2	HNRNPH3	HNRNPK	HNRNPL	HNRNPU	APEX1	HSF1	HSPA1A	HSPA1B	HSPA8	HSPB1	APOBEC1	NANOS2	ZC3H12D	NANOS1	SLFN14	NANOS3	APP	IK	EIF3E	DND1	RBMY1B	RBMY1D	RBMY1E	RBMY1J	TNPO1	RPSA	NCBP2L	LGALS3	MEX3D	APOBEC4	GTF2H5	MIRLET7A1	MAGOH	MBNL1	MFAP1	MLH1	MNAT1	MOV10	MYD88	MYOD1	HNRNPM	ATF4	NCBP1	NCL	ATM	RPL10A	H2AB2	H2AB1	SNU13	NONO	CNOT2	CNOT3	CNOT4	NOVA1	NOVA2	NPM1	YBX1	NUP98	RBMXL1	PABPC3	GEMIN4	PARN	MYEF2	PCBP1	PCBP2	EXOSC3	EXOSC1	MRTO4	DBR1	DDX47	RSRC1	ARL6IP4	CRNKL1	ZBTB7A	CDC40	DDX41	YTHDF2	CWC15	LARP7	PCF11	SRRT	NBAS	TRMT6	LUC7L2	RBMX2	SF3B6	PPIL1	LSM7	LSM8	CPSF3	WBP11	LUC7L3	CDK12	C9orf78	PKP1	PLRG1	PELO	EXOSC9	PPIL3	EXOSC10	CPSF2	RBM11	PCBP3	PNN	POLR2A	POLR2B	POLR2C	POLR2D	POLR2E	POLR2F	POLR2G	POLR2H	POLR2I	POLR2J	POLR2K	POLR2L	RBM27	XRN1	PRMT7	EXOSC4	PUS7	RC3H2	PAF1	MED1	RBFOX1	ESRP1	TENT5C	CWC25	NSUN2	ALKBH5	YTHDF1	TRMT10C	TXNL4B	GEMIN8	AURKAIP1	TRMT61B	PRPF39	NBDY	GPATCH1	SAMD4B	PPP1R8	MAGOHB	PRPF38B	RBM28	RBM23	MTPAP	PPP2CA	PPP2R1A	SMG8	RPRD1A	PPP2R2A	RAVER2	SMU1	PSPC1	CWF19L1	RBM41	WDR33	NCBP3	PRCC	RBM38	CNOT11	ZCCHC8	RNPC3	TENT5A	PNRC2	PRKACA	PRPF40A	IWS1	LUC7L	RBM22	YJU2	CCAR1	PRKCA	CMTR2	PCID2	MBNL3	PRKCD	DCP1A	ZMAT5	SMG9	RNF20	CTNNBL1	METTL3	EIF4ENIF1	PSMA1	ZC3HAV1	PSMA2	PSMA3	PSMA4	CELF4	PSMA5	PSMA6	PSMA7	PSMB1	PSMB2	PAPOLB	PSMB3	EXOSC5	PSMB4	PSMB5	PSMB6	XAB2	PSMB7	PSMB8	PSMB9	PSMB10	PSMC1	PSMC2	PSMC3	PSMC4	PSMC5	DAZ3	DAZ2	PSMC6	PCBP4	PSMD1	PSMD2	PSMD3	PSMD4	PSMD5	PSMD7	DAZ4	PSMD8	PSMD9	PSMD10	PSMD11	PSMD12	THOC2	PSMD13	PSME1	PSME2	PTBP1	AICDA	ISY1	SCAF4	CNOT6	PHRF1	TNRC6C	CWC22	METTL14	SUGP1	CCAR2	LSM2	BARD1	PTBP2	RPRD1B	SCAF1	CACTIN	RBM25	CACNG7	UBL5	RBBP6	RBM3	RBM4	RBMY1A1	UPF1	REST	RNASE4	RNASEL	FASTKD5	RNH1	RNU1-4	DHX35	RNVU1-2A	RNU2-1	CELF6	CELF5	ROCK1	RPL3	RPL4	RPL5	RPL6	RPL7	RPL7A	RPL8	RPL9	RPL10	RPL11	RPL12	RPL13	RPL15	RPL17	RPL18	RPL18A	RPL19	RPL21	RPL22	RPL23A	RPL24	RPL26	RPL27	RPL30	RPL27A	RPL28	RPL29	RPL31	RPL32	RPL34	RPL35A	RPL37	RPL37A	RPL38	RPL39	RPL41	RPL36A	RPLP0	RPLP1	RPLP2	RPS2	RPS3	RPS3A	RPS4X	RPS4Y1	RPS5	RPS6	RPS7	RPS8	RPS9	RPS10	RPS11	RPS12	RPS13	RPS14	RPS15	RPS15A	RPS16	RPS17	RPS18	RPS19	RPS20	RPS21	RPS23	RPS24	RPS25	RPS26	RPS27	RPS27A	RPS28	RPS29	SAFB	PCIF1	RBM26	SET	SFPQ	SRSF1	SRSF2	SRSF3	TENT4B	CPSF4L	SRSF4	SRSF5	SRSF6	SRSF7	SFSWAP	TRA2B	CPEB1	RBM15	TUT1	PAPOLG	SKIV2L	UPF3B	UPF3A	SLC11A1	BOLL	SMN1	SMN2	SNRNP70	SNRPA	SNRPA1	SNRPB	SNRPB2	SNRPC	SNRPD1	SNRPD2	SNRPD3	SNRPE	SNRPF	SNRPG	SNRPN	SON	SREBF1	SRPK1	SRPK2	SSB	BRDT	ZFP36L1	ZFP36L2	SUPT4H1	SUPT5H	SUPT6H	SUPV3L1	GCFC2	TFCP2	TIA1	C1QBP	TP53	C5AR1	CDK11A	U2AF1	ZRSR2P1	UBA52	UBB	UBC	SCGB1A1	USP4	VIM	VIP	XPO1	YWHAB	YWHAZ	SF1	ZFP36	RNF113A	CSDE1	BTG2	SLBP	SCNM1	TSEN34	SECISBP2	METTL16	FTO	FASTKD3	WDR77	RBM42	DDX39B	THOC6	NELFE	CDC73	SNRNP25	TUT7	FASTKD1	PRKRIP1	SNIP1	GEMIN7	PTCD2	SLTM	METTL8	GEMIN6	CPSF7	CBLL1	ZC3H14	PRR5L	ESRP2	THOC7	ZC3H12A	EDC3	NUP214	PUS1	PABPC1L	WDR61	TSEN2	FXR1	PABPN1	ANP32A	TAF15	FIP1L1	COIL	SF3A2	SYMPK	ESS2	AKAP17A	ZRSR2	RBM10	AXIN2	SF3B5	PUS3	NUDT12	RAMAC	H2AB3	RBM4B	FAM172A	PLEKHN1	NSRP1	POLDIP3	WDR83	PYM1	THOC3	SARNP	DHX16	SRRM4	TTF2	BUD13	PHF5A	GEMIN2	ZC3H10	PRPF38A	LSM10	RBM17	YBX3	ZCRB1	HELZ2	TNKS1BP1	AP3B1	PRPF18	THOC5	KHSRP	CDK13	SRSF9	PNPT1	RNMT	RNGTT	TNFSF13	PABPC4	ZPR1	BUD31	PRPF4B	CCNB1	NOL3	CCNH	CCNT1	RPL14	ANGEL2	PRMT9	SART1	CNOT9	PRPF4	PRPF3	ZNF830	SCAF11	YTHDC1	TBRG4	MAPKAPK2	HNRNPLL	SRSF11	CNOT8	EFTUD2	RPL23	ZRANB2	SNRNP40	DDX23	QKI	ROCK2	PSMF1	FXR2	BAG4	CIR1	GTPBP1	RBM39	PRDX6	WTAP	CTR9	TTC37	SAFB2	TGS1	PUM1	DHX34	AQR	SART3	EIF4A3	DHX38	RNF40	CTIF	CDK11B	PSMD6	ZC3H11A	DDX46	CDC5L	SMG7	RBM19	PAN2	RBM8A	THRAP3	THOC1	PTBP3
147	GOBP_DEPHOSPHORYLATION	TMEM225B	CDH5	PPP1R2P1	PTPRU	CTDSP2	FARP1	MPHOSPH10	CTDSPL	RCAN2	LILRB2	CDKN3	BPNT1	DLC1	CD2BP2	SEMA4D	ARPP19	PPP1R17	MTMR11	RIPK3	DUSP14	PTPN21	PTPRT	RCAN3	PTP4A3	DUSP10	CHP1	DUSP12	PNKP	CD300A	CHRM5	LMTK3	ELFN2	PTPMT1	NT5C3B	FCRL3	PHACTR3	FAM122A	PPP1R27	FRA10AC1	LRRK2	TMEM132D	SPPL3	WDR81	LRRC39	DUSP15	SGPP2	NUDT16	PPM1M	PPARGC1B	ADORA1	UBLCP1	PTPDC1	CRY2	NANP	DUSP19	PPP1R36	MDP1	PPM1N	CILP2	DUSP18	PPP1R1C	PP2D1	PPM1L	PPP4R2	PPM1K	PPP1R2B	SH3RF2	CDCA2	PPTC7	SPRED1	PHOSPHO1	PLPPR5	CNST	CDC14C	DLG1	DLG2	DLG3	DMPK	DRD2	RCAN1	DUSP1	DUSP2	DUSP3	DUSP4	DUSP5	DUSP6	DUSP7	DUSP8	DUSP9	AGTR2	PGAM5	PLPP4	HACD2	ENSA	EPHX2	EYA4	EYA1	EYA2	EYA3	FBP1	NT5DC1	PHACTR1	PPP1R35	FKBP1A	FKBP1B	PPM1E	LMTK2	PPP6R1	INPP5F	SACM1L	NT5C2	PHLPP2	SWAP70	RRP1B	ANKLE2	LPIN1	PHLPP1	CAMTA1	FBXW11	SMG6	FKBP15	TNS2	SMG5	CTDNEP1	RIMBP2	CABIN1	PPP1R15A	MTOR	ALPI	ALPL	ALPP	ALPG	G6PC	CNEP1R1	NOCT	BOD1L1	PTPN23	NSMF	PPP1R16B	PTPN20	TIPRL	PTPN22	B3GAT3	GBA	PTPN18	PPP1R14B	PPA2	DAPP1	INPP5J	PALD1	PCDH11X	GNAI2	GPLD1	PPP2R3B	PGP	BOD1L2	PPP1R37	NT5DC4	DUSP28	PPP1R42	PHPT1	SSU72	GSK3B	HTT	NCKAP1L	NT5C	APEX1	HSP90AB1	PPM1J	DUSP29	TMEM225	LRRC30	LRRIQ4	IFNG	IGBP1	IGFBP3	IKBKB	IMPA1	IMPA2	INPP1	INPP4A	INPP5A	INPP5B	INPP5D	INPPL1	ITGA1	ITGA2	JAK2	PTPRQ	GRXCR1	ACP7	ELFN1	LCK	LGALS3	PLPP6	SMAD3	MEF2C	MGAT5	MTM1	MYH3	MYH6	MYH8	MYO1D	PPP1R12A	NCK1	ATP1A1	ATP1A2	NT5E	PHOSPHO2	OCRL	HDDC2	ACP6	DUSP13	VRK3	NT5C3A	PPME1	CTDSPL2	NT5DC3	PDGFRB	STYXL1	INPP5K	ACP1	PFKFB1	PFKFB2	PFKFB3	PFKFB4	ACP2	PIN1	ZFYVE1	PLEK	ACP5	CYCS	POLB	SSH1	PON1	PON3	MTMR12	PPEF2	PDP1	PPEF1	PPIA	APTX	SYTL2	PPP1R14D	PLPPR1	MTMR10	BPNT2	DUSP23	PPM1A	SDHAF2	PPM1B	PPM1G	SSH3	PPP1CA	ACP3	PPP1CB	PPP1CC	PPP2R3C	PPP1R1A	PPP1R2	PPP1R3C	PPP1R3D	PPP1R7	GPATCH2	PPP1R8	CEP192	PPP1R10	PPP2CA	PPP2CB	PPP2R1A	PPP2R1B	RPRD1A	PPP2R2A	PPP2R2B	PPP2R2C	PPP2R3A	PTPA	PPP2R5A	THNSL2	PPP2R5B	PPP2R5C	PPP2R5D	PPP2R5E	PPP6R3	PPP3CA	PPP4C	CPPED1	PPP3CB	PPP3CC	PPP3R1	PPP3R2	PPP5C	PPP6C	PPP4R1L	PIP4P2	MTMR8	LRRC40	PRKCD	PPP2R2D	CTTNBP2NL	EIF2AK2	INPP5E	DUSP22	NT5M	PDXP	KNL1	TIGAR	SLC39A10	ARFGEF3	PPP4R3B	PSPH	PTBP1	PTEN	PPM1H	PDP2	PTN	CAMSAP3	PTPN1	SLC7A14	PTPN2	PPP4R4	PTPN3	PTPN4	PTPN6	PTPN7	PTPN9	PTPN11	G6PC2	PTPN12	PTPN13	PTPN14	PTPRA	PTPRB	PTPRC	PTPRD	PTPRE	PTPRF	PTPRG	PTPRH	PTPRJ	PTPRK	PTPRM	PTPRN	PTPRN2	PTPRO	PTPRR	PTPRS	PTPRZ1	CTDSP1	ENOPH1	RPRD1B	PRUNE1	MYOZ1	BCL2	TSKS	ROCK1	SAG	SBF1	SH2D4A	DUSP21	CHP2	PCIF1	RBM26	LHPP	SET	MTMR14	FAM220BP	PLPPR2	LPIN3	NT5DC2	BMP2	PINK1	WNK1	PHACTR4	MTMR9	SMPD1	SRC	STK11	STYX	PPP1R11	TGFB1	TGFB2	TNF	TPTE	HSP90B1	TSC1	YWHAB	YWHAE	CA3	PTP4A1	DUSP26	THTPA	LRRC2	ARMT1	PPP1R3B	LRRK1	RPAP2	PLPPR3	CSRNP3	CALM1	CDK5RAP3	PPP1R2C	SHOC2	CALM2	PTP4A2	CALM3	DUSP16	ILKAP	SGPP1	CSRNP2	PPP1R14C	ELL	CAMK2G	SYMPK	PUDP	CCDC8	HDHD2	PPP1R1B	ZCCHC9	NUDT16L1	DUSP11	PLPP5	NT5C1A	PPP1R9B	FAM220A	PLPP7	CILP	PTPN5	PPP1R15B	PPM1D	MASTL	UBASH3B	PPP1R16A	SSH2	CDC14B	CDC14A	PLPP1	PLPP2	PLPP3	URI1	RNGTT	MTMR1	PSPHP1	FBP2	INPP4B	SYNJ1	SYNJ2	MTMR3	MTMR2	BTRC	PPP1R3E	PIP4P1	SPOCD1	PKMYT1	RGN	MTMR6	MTMR7	MTMR4	BOD1	CTDP1	STYXL2	PXYLP1	G6PC3	MFHAS1	TIMM50	NT5C1B	TPTE2	ACP4	PPP1R14A	CD33	ROCK2	BAG4	ENTPD6	MINPP1	PPM1F	LPIN2	MARF1	PPP6R2	PHACTR2	SFI1	DNAJC6	PPP1R26	MAGI2	SMG7	PLPPR4	NUAK1	FIG4	CDC25A	CDC25B	CDC25C	PPP4R1
148	GOBP_DENDRITE_DEVELOPMENT	HDAC6	FOXO6	ARMCX5-GPRASP2	DNM1L	PQBP1	ACTR2	ABI2	FARP1	ADAM10	CDK5	PAK4	SEMA3A	CARM1	SEMA4D	PDLIM5	CFL1	PLK2	IL1RAPL1	LZTS1	CHRNA3	CHRNA7	CHRNB2	CSMD3	ARHGAP33	GRIN3A	LRRK2	SEZ6	NTN5	CRK	CRKL	CTNNA2	CTNND2	CUX1	DAB2IP	ZDHHC15	DAB1	DGKG	DBN1	DCC	DHX36	DLG4	DSCAM	DVL1	LPAR1	EFNA1	CELSR2	EIF4G2	EPHA4	EPHB1	EPHB2	EPHB3	EZH2	ACSL4	PHACTR1	SDK1	CPEB3	NLGN1	ZNF365	BTBD3	SHANK2	RAB21	TNIK	HECW1	SARM1	FSTL4	DIP2A	CYFIP1	ARC	COBL	CAMSAP2	CUX2	FMR1	NEDD4L	OBSL1	CRTC1	SRGAP2	GRIP1	MAPK8IP2	RBFOX2	ZMYND8	FLRT1	ALK	MTOR	FYN	NGEF	NSMF	SIPA1L1	SS18L1	SLITRK5	DNM3	TANC2	FBXW8	DISC1	DBNL	GSK3A	GSK3B	ANAPC2	EEF2K	PACSIN1	HDAC2	TLX2	HPRT1	ID1	APOE	APP	IL2	ITPKA	ARF1	ARF4	ARF6	LAMC2	LRP4	CAPRIN1	MAP1A	MAP1B	MAP2	MAP6	MARK1	MECP2	MEF2A	MEF2C	RERE	NEDD4	NFATC4	SLC11A2	NTN3	OPA1	MINK1	PAK2	PAK3	NEUROG3	ASAP1	SHANK1	SS18L2	CDKL3	TRAPPC4	ACTL6B	DCDC2	GHRL	BCL11A	C21orf91	TMEM106B	KIF1A	ABITRAM	FEZF2	MAP1S	UBA6	PPP3CA	PPP1R9A	DOCK10	PRKG1	RELN	PSEN1	PARP6	CAMK1D	PTEN	SLC12A5	KIDINS220	HECW2	IGSF9	PREX1	KLHL1	PTN	ADGRB3	PTPRD	PTPRS	BBS4	RAP2A	SDC2	RAB17	ITSN1	GORASP1	BMP5	SRGAP2C	BMP7	CAPRIN2	TRAK2	CDKL5	STK11	STRN	DYNLT1	TIAM1	NR2E1	TPBG	TRPC5	TRPC6	TULP1	UBE3A	VLDLR	WNT7A	YWHAH	LRP8	LST1	FBXO31	PREX2	SRCIN1	BHLHB9	CAMK2A	CAMK2B	PICALM	DTNBP1	ANKRD27	LLPH	NCK2	PPP1R9B	RTN4IP1	MFSD2A	PPFIA2	SHANK3	CAMK1	KNDC1	TMEFF1	SCARF1	KLF7	IQGAP1	NRP1	SYNGAP1	CDK5R1	WASL	KALRN	NEURL1	CD3E	DCLK1	DLG5	TAOK2	NTN1	RAPGEF2	LZTS3	CUL7	KIAA0319	CDC20	ARHGAP44	IQSEC1	CDC42
149	GOBP_CELL_MIGRATION	ADA	CDH2	AKT3	CDKN2B-AS1	MIR892B	MIR665	MIR939	HDAC6	CD300H	DEFB130B	CD24	HDAC5	PDCD6	WASHC1	CDH5	MIR1298	MIR1908	MIR1290	MIR711	MIR2355	APELA	TGFBR3L	KLRC4-KLRK1	C8orf44-SGK3	DNM1L	PTPRU	GPC6	ARPC5	ADAM8	CDH13	ABI2	PLXNC1	WASF2	RNF41	ADAM10	CDK5	TRIB1	SPRY2	NET1	EFS	APC2	PAK4	LAMC3	CCL26	CITED2	SEMA3A	DLC1	ATP8A1	RACK1	ADARB1	VAV3	GPNMB	MERTK	CEACAM5	CAP1	CREB3	SEMA6C	SEMA6B	SEMA4F	SEMA4D	SEMA4B	SEMA3C	CIB1	CXCL13	PDPN	POSTN	CXCR6	FUT9	NRG3	SIX2	GIPC1	PLK2	NCKAP1	ZNF268	CCR9	SDCCAG8	CGA	CEACAM3	TUBGCP2	CCL27	CEACAM8	PPARGC1A	FERMT2	MAPRE2	IL24	TMSB15A	VAX1	RIPK3	ABHD2	CEP43	EMILIN1	PTPRT	CHGA	SLC7A9	BVES	CORO1A	PTP4A3	FSTL1	FAM107A	STRAP	NISCH	DUSP10	MST1L	PDCD10	PADI2	LYST	CD300A	PHB2	EFHC1	NLRP3	TIRAP	FMNL2	OSBPL8	CTHRC1	NUS1	ACAP3	TWIST2	RFFL	ADD2	CLN3	JAML	LRRK2	CCR1	CCR3	CCR4	CCR5	CCR6	CCR7	CCR8	ACKR2	CMKLR1	SPNS2	MISP	DNAI3	CNR2	PODN	COL1A1	COL1A2	COL3A1	COL5A1	TMEM18	ACVR1C	CD200R1	LRRC15	ADORA1	PRSS37	CLDN4	CLDN3	PIP5KL1	CRK	CRKL	AAMP	ADORA3	DEFB104A	SIRPA	CSF1	CSF1R	CSF3R	CSNK2B	TTBK2	CARMIL2	CSPG4	IL34	CCBE1	GCSAML	CCN2	CLDN19	CTNNA1	CTNNA2	ADRA2A	CTSH	TAFA4	GLIPR2	CX3CR1	CXADR	DAB2IP	SH3RF2	CYP1B1	PRSS3P2	AMOT	AMOTL1	PRAG1	MOSPD2	NKX2-3	DAB1	DAB2	DACH1	DAG1	CLEC14A	DAPK3	DNAAF4	SPRED1	DBH	DCC	DCN	ACE	DCX	GADD45A	DDT	DEFA1	DEFB4A	OLIG3	BMPER	ARX	GSX2	RHOV	DMRT1	AGER	DOCK1	DPEP1	DPP4	DPYSL3	DRD1	DRD2	JAG1	AGT	HBEGF	DUSP1	DUSP3	AGTR1	AGTR2	TOR1A	GPR183	ECM1	S1PR1	LPAR1	EDN1	EDN2	EDN3	EDNRB	EFNA1	EFNB1	EFNB2	EGF	CELSR2	MEGF8	MEGF9	EGFR	EGR3	ANO6	ARID2	EPHA2	AIF1	ELANE	TMEM201	PIKFYVE	ARL13B	FBXO45	MARK2	CENPV	FLCN	EMP2	CTTN	EMX2	ENG	ENPEP	DMTN	EPHA1	EPHA3	EPHA4	PDILT	EPHA8	EPHB1	EPHB3	EPHB4	EPS8	ERBB4	AKT1	AKT2	ETS1	EVX1	EXT1	F2	F2R	F2RL1	F3	F7	F10	PTK2B	FAP	FAT1	FAT2	FCER1G	RASGEF1A	SPATA13	PHACTR1	GPC2	BRAT1	ADGRG3	SEMA3D	GPC4	FER	FGF1	FGF2	FGF3	FGF4	FGF5	FGF6	FGF7	FGF8	FGF9	FGF10	MAPK15	FGF13	FGFR1	GPC5	FGFR4	FGR	VEGFD	LAMB4	RRAS2	ITGA11	RHOBTB3	VASH1	NTNG1	FOXG1	RUFY3	KLRK1	MAPRE1	FOXF1	TRIM32	FOXC1	PAXIP1	LIMCH1	FOXJ1	PALLD	FOXC2	USP33	FOXE1	PDXDC1	ZNF609	SWAP70	AVL9	FOXO3	CLASP2	PLXND1	LRCH1	FLNA	KANK1	FLT1	SULF1	SYNE2	PLCB1	ARC	FLT4	ASTN2	ADGRL3	WWC1	ANKS1A	SATB2	SASH1	CLASP1	FN1	SRGAP2	PIP5K1C	SIRT1	SLC7A8	RHOQ	CAPN7	FOLR1	MACF1	SCRIB	SLC16A8	RBFOX2	GTPBP4	FPR2	DDX58	ELP5	PATZ1	CORO1C	DAPK2	CD2AP	ZMYND8	SH3BP1	FAM89B	PLXNB2	SLC7A11	TMEFF2	SGK3	PPIL2	FLRT3	FLRT2	ALOX12	ALOX5	DEFB124	DEFB130A	ALOX15B	MTOR	FSHB	ABL1	FUT1	FUT3	FUT4	FUT7	FUT8	FYN	KCTD13	GAB1	MCOLN2	H2BC1	GCSAM	SUN2	FSCN2	BAMBI	NIPBL	PRKD2	SPEF1	PTPN23	CLIC4	KANK2	ADGRA2	NSMF	ATRNL1	AUTS2	APPL1	GAS6	STAP1	GATA2	GATA3	FBXO5	FGF20	GBA	FGF21	GBX2	LHX6	GCNT1	GCNT2	GDF2	GREM1	MSTN	MDGA1	GDNF	GFRA3	B4GALT1	GJA1	FGF22	FOXB1	NOX1	FOXP1	AGO2	DISC1	GPC3	C5AR2	ARHGEF16	SRPX2	RND1	BMP10	ANGPTL3	GLG1	STK39	GLI3	GLUL	GNA12	GNAI2	GNRH1	GP2	GPC1	GPI	GPLD1	GPM6A	CCR10	XCR1	IGKV1-5	ANG	CXCR3	GPR15	IGHV4-59	IGHV4-39	IGHV4-34	PDXDC2P-NPIPB14P	ANGPT1	TMEM102	IGHV3-53	LAMA1	IGHV3-48	IGHV3-33	CXCL17	EMC10	IGHV3-30	IGHV3-23	IGHV3-13	IGHV3-11	IGHV3-7	IGHV2-70	IGHV2-5	IGHV1-69	ANGPT2	CCDC141	GPER1	IGSF10	TCAF2	FAM83H	CRB2	SCAI	TMSB15B	FFAR2	GPX1	IGLV7-43	IGLV6-57	IGLV3-27	IGLV3-25	IGLV3-21	IGLV3-19	IGLV3-1	IGLV2-23	IGLV2-14	IGLV2-11	IGLV2-8	IGLV1-51	IGLV1-47	IGLV1-44	IGLV1-40	IGLC7	GRB2	GRB7	IGKV3D-20	IGKV3D-11	GRB14	IGKV2D-30	IGKV2D-28	IGKV1D-39	IGKV1D-33	IGKV1D-12	IGKV5-2	IGKV4-1	IGKV3-20	IGKV3-15	IGKV2-40	IGKV2-30	IGKV2-29	IGKV2-28	IGKV1-39	IGKV1-17	IGKV1-16	IGKV1-12	LAMTOR2	GRN	RGCC	SETD2	ARHGAP35	PYCARD	CTNNA3	CD274	CXCL1	CXCL2	CXCL3	GSK3A	GSTP1	CARD10	VPREB3	GYPA	GYPB	PKN3	OSGIN1	GYPC	CERS2	LRP12	RHOD	FSCN3	TBX21	SH3KBP1	TLX3	ANXA1	HAS1	HAS2	HCK	ANXA3	NCKAP1L	HEXB	SOX8	ADGRE2	HGF	ANXA6	HIF1A	HMGB1	HMGB2	HMOX1	NR4A1	ONECUT1	HOXA5	HOXA7	HOXB9	APC	AIRE	HRAS	HRH1	HRG	APEX1	HES1	HSPA5	HSPB1	APOA1	HTR2B	HTR6	HYAL1	APOB	ICAM1	ID1	NEXMIF	NANOS1	IDH2	BARHL2	IFNG	APOD	TUBB2B	IGF1	APOE	IGF1R	ARPIN	IGFBP3	IGFBP5	IGFBP6	CCN1	IGHA1	IGHA2	PLET1	APOH	IGHM	APP	JCHAIN	IGKC	IGLC1	IGLC2	IGLC3	IGLC6	IGLL1	IL1B	IL1R1	IL4	IL6	SHROOM2	IL6R	CXCL8	CXCR1	CXCR2	IL10	IL12A	IL12B	IL16	IL17A	CXCL10	INS	INPP5D	INSL3	INSM1	INSR	ITGA6	ISL1	ITGA1	ITGA2	ITGA2B	ITGA3	ITGA4	ITGA5	ITGAL	ITGAM	ITGAV	ITGAX	ITGB1	ITGB2	ITGB3	ITGB4	ITGB5	ITGB6	ITGB7	ITGB8	JAK2	JUP	SVBP	MIA3	USP17L2	ARF4	KDR	KIF2A	KIT	ARF6	KRT2	KRT16	RHOA	C10orf99	RHOB	IGHV1OR15-1	TMIGD1	RHOC	FEZF1	L1CAM	RND3	LAMA2	LAMA3	RHOG	LAMA4	LAMA5	LAMB1	LAMB2	LAMB3	LAMC1	LAMC2	LBP	ARHGAP4	LCK	LCP1	LEP	LGALS3	LGALS8	LGALS9	ARHGDIB	LHX1	RHOH	MYO18A	LMNA	LOX	LOXL2	LRP1	LRP5	LYN	MIRLET7F1	MIRLET7G	MIR101-1	MIR10A	MIR10B	MIR1-1	MIR126	MIR129-1	MIR132	MIR133A1	MIR137	MIR138-1	MIR140	MIR143	MIR145	MIR146A	MIR149	MIR150	MIR152	MIR15A	MIR15B	MIR16-1	MIR181A2	MIR181B1	MIR182	MIR188	MIR193A	MIR196A1	MIR199A1	MIR19B1	MIR20A	MIR200A	MIR200B	MIR200C	MIR204	MIR206	MIR208A	MIR21	MIR210	MIR212	MIR214	TACSTD2	MIR218-1	MIR22	MIR221	MIR222	MIR223	MIR23A	MIR24-1	MIR26A1	MIR27A	MIR27B	MIR29A	MIR296	MIR29B1	MIR29C	MIR30A	MIR30C2	MIR31	MIR320A	MIR34A	MIR9-1	MIR92A1	MIR93	EPCAM	SMAD3	ARRB2	SMAD7	MAG	ARSB	MAP1B	MARK1	CCL3L3	DEFB103A	MAZ	MCAM	MCC	MDK	MECP2	MEF2C	MAP3K3	MEOX2	MET	MGAT3	MGAT5	KITLG	CD99	MIF	CXCL9	MITF	ASCL1	AFDN	FOXO4	MMP1	MMP7	MMP9	MMP12	MMP14	CD200	MPP1	ABCC1	SMIM22	TSPAN11	MIR133B	MIR135B	MIR338	MIR342	MSN	MST1	MST1R	ASTN1	MYD88	MYH9	MYLK	MYO1C	MYOC	NARS1	CEACAM6	NBL1	NCK1	NDN	ATM	RERE	NEDD9	ATOH1	NF1	NF2	NFATC2	NFE2L2	NHLH2	ATP1B1	ATP1B2	NKX6-1	ATP1B3	NODAL	NOS3	NOTCH1	CCN3	NRCAM	NRTN	NTF3	NTRK2	NTRK3	ROR2	DDR2	NR4A2	ATP2B4	MIR361	MIR424	OLR1	ATP5F1A	OPHN1	P2RX4	P2RY1	DEFB104B	PAFAH1B1	MINK1	NOX4	PODXL2	SERPINE1	PAK1	ATP5F1B	PAK3	F11R	WDPCP	PCM1	ADIPOR1	SBDS	IRAK4	ZNF580	LEF1	PLEKHO1	CKLF	GP6	ABI3	CEND1	ANGPT4	BIN2	PDE4B	AMOTL2	EVL	DCDC2	LIMA1	GTSE1	PDGFA	PDGFB	ACKR4	PDGFRA	IL23A	HDAC7	CYRIB	PDGFRB	ENPP2	PDPK1	CD244	PECAM1	SERPINF1	STK26	SIX4	PEX7	PEX13	PF4	PF4V1	PFN1	PFN2	PGF	SERPINE2	PIK3C2A	PIK3C2B	PIK3C2G	PIK3CA	PIK3CB	PIK3CD	PIK3CG	PIK3R1	PIK3R2	PITX2	PLA2G1B	PLAT	PLAU	PLCG1	PLCG2	PLP1	PLXNA1	PLXNA2	PLXNB1	PLXNB3	PML	ATP7A	LURAP1	PODXL	TREM2	TREM1	SOX18	WNT4	SSH1	SEMA5B	ANLN	RIN2	RHOF	ROBO4	POU3F2	DDIT4	POU3F3	EPB41L4B	DLL4	POU4F1	PPARD	PPARG	PPBP	ZRANB1	PPIA	PPIB	TRPM4	NDE1	BCAS3	ELP6	SPDL1	SEMA4C	ULK4	FEZF2	ELP3	TBCCD1	APPL2	FBXW7	PPP3CA	SYNJ2BP	MIR448	MIR449A	SIRPG	DNAJA4	PRCP	SMPD3	PLXNA3	CARMIL1	FERMT1	ASAP3	DOCK10	PRPF40A	RADIL	CCDC88A	PARVA	CCAR1	PRKCA	DEPDC1B	AXL	PRKCD	PRKCE	PRKCI	PKN1	PKN2	PRKD1	PRKCQ	DEFB103B	MESP1	PRKCZ	BIN3	PRKG1	RCC2	MAPK1	MAPK3	PDGFC	MAP2K3	MAP2K5	PRKX	CRTAM	RNF20	PROS1	BEX4	PROX1	SLC7A10	LGMN	PRSS3	CCL28	RELN	PRTN3	AZU1	PSEN1	PSG1	PSG2	BARHL1	SLAMF8	SEMA3G	DUSP22	ADAMTS9	ACKR3	TBX20	CASS4	RAB25	CAMK1D	CD248	CD177	RTN4	PAK5	SCYL3	SLURP1	CORO1B	ZMIZ1	CEMIP	VANGL2	PTAFR	PTEN	PTGER4	ZNF304	RHOJ	S100A14	MIR362	ABHD6	TMIGD3	PTGS2	MIR329-1	MIR451A	MIR410	MIR491	MIR492	MIR494	MIR495	MIR497	MIR181D	MIR518B	PLEKHG5	MIR499A	MIR503	MIR505	STRIP2	PTK2	ADGRB1	MTUS1	SRGAP1	PTK6	HACE1	PTK7	SEMA6A	PREX1	MRTFA	JCAD	SH3RF1	PTN	CAMSAP3	EPB41L5	SHTN1	MEAK7	SEMA4G	PTPN6	PTPN11	RAP2C	PTPRC	PTPRF	PTPRG	PTPRJ	PTPRK	PTPRM	PTPRO	PTPRR	BAX	CXCL16	PXN	RHOU	JAM2	OVOL2	SELENOK	SINHCAF	RAB1A	RAB13	RAC1	RAC2	RAP2A	RAP2B	RARRES2	NTN4	LGR6	BCL2	RDX	RET	RIC8A	MIIP	ROBO1	ROCK1	MIR483	RPS6KB1	RPS19	BDKRB1	RRAS	RREB1	S100A2	S100A7	S100A8	S100A9	S100A11	S100A12	S100P	SAA1	SERPINB3	CEACAM1	CCL1	CCL2	CCL3	CCL3L1	CCL4	CCL5	CCL7	CCL8	CCL11	CCL13	CCL14	CCL15	CCL16	CCL17	CCL18	CCL19	CCL20	CCL21	CCL22	CCL23	CCL24	CCL25	CXCL6	CXCL11	CXCL5	XCL1	CX3CL1	SDC1	SDC2	SDC4	SDCBP	CXCL12	ELMO2	TNN	GPSM3	MYO1G	SELE	SELL	SELP	SELPLG	SEMA3F	PBLD	GOLPH3	SMOC2	VSIR	NOD2	DEFB109B	SEMA4A	SFRP1	FAM110C	SFRP2	RHBDF1	CXCR5	SOX17	SFTPD	DRGX	SGK1	CLEC7A	SHC1	SHH	PRSS56	SRGAP2B	SMURF2	P2RY12	ST3GAL4	BCL11B	SIX1	SIX3	BMP2	NDRG4	WNK1	BMP4	SLC3A2	BMP5	SRGAP2C	SLC8A1	SLC9A1	BMP7	SLC12A2	SLC16A1	BMPR1A	BMPR2	SNAI2	PHACTR4	DDRGK1	SMO	SNAI1	FSCN1	MIR487B	SOD2	SORL1	SOS1	SOX1	SOX9	SOX10	SP1	SP100	SPARC	SPN	SPOCK1	SRC	SRF	SRP54	SST	SSTR4	STAT3	STAT5A	STAT5B	STC1	STK4	CDKL5	STK10	STX4	BSG	BST1	BST2	XCL2	SYK	TAC1	ADAM17	TBX1	TBX5	TBXA2R	MSMP	MIR588	MIR590	MIR638	MIR640	BTG1	TDGF1	TEK	TERT	TESK1	NR2F2	TGFB1	TGFB2	TGFBR1	TGFBR2	TGFBR3	THBD	THBS1	TSPO	THBS4	THY1	TIAM1	TIE1	TIMP1	C1QBP	NKX2-1	TJP1	ACTG1	NR2E1	TMSB4X	CLDN5	TNF	TNFAIP1	TNFAIP3	TNFAIP6	TNR	TOP2B	TPBG	TPM1	C3AR1	TRIP6	TRPM2	PHLDA2	GFUS	C5	C5AR1	TUBB2A	DEFA1B	TWIST1	CCR2	TYRO3	UMOD	USH2A	VAV1	VAV2	VCAM1	VCL	VEGFA	VEGFB	VEGFC	VIL1	VPREB1	VTN	WNT5A	WNT7A	WNT11	XBP1	XG	FMNL1	YES1	LDLRAD4	ZAP70	ZFAND5	ZP3	DDR1	PTP4A1	LRP8	CXCR4	SCG2	SEMA3B	MBOAT7	MMP28	PLA2G7	RIPOR1	CALCA	ADIPOR2	NDNF	AKIRIN1	FZD3	ELMO3	MCTP1	FBXO31	MMRN2	PEAK1	CBLL1	RIN3	PRR5L	NUP85	DOCK5	SLC8B1	SEMA6D	TRIM46	NR4A3	ZNF703	ZC3H12A	FUZ	HSD3B7	PDGFD	SRCIN1	FGF23	ALX1	ACTN4	WNT5B	CALR	OR51E2	SLC7A5	CAMK2A	RND2	NDEL1	CAMK2B	FAM83D	DOCK8	MADCAM1	ADAMTS12	ARPC5L	USP9X	USP9Y	EPX	ARHGAP24	EPPK1	SCRT1	PLVAP	PARP9	CD99L2	JAM3	FERMT3	MIXL1	PIP5K1A	FCAMR	SOX14	SYDE2	ARID5B	STK24	MIEN1	RECK	NCK2	MEGF10	CUL3	JAGN1	ATRN	FOXN1	PARD6B	KIRREL3	NTNG2	TRIM55	PPP1R9B	CDC42BPA	IL17RC	SEMA7A	ADTRP	POMGNT2	ARHGEF39	ATOH8	CORO6	AJUBA	FRMD5	USP45	PIK3R3	IFITM1	DGKZ	LGALS12	SYDE1	NKD1	LMO4	DOCK7	UNK	DIXDC1	SCRT2	CAV1	TNFSF11	PLPP3	UNC5C	DCHS1	CHRD	NUMB	IRS2	HYAL2	TRADD	GBF1	TNFSF12	ADAM15	ADAM9	TNFRSF14	RAB11A	FADD	TNFRSF18	TNFRSF11A	TNFRSF10D	TNFRSF10B	TNFRSF10A	FGF18	FGF17	FGF16	IQGAP1	NRP2	NRP1	CD84	CCN4	ALKBH1	CCK	CDK5R1	CCKAR	LDB1	ARHGEF7	SPHK1	SGPL1	KRIT1	CPNE3	PHOX2B	CDK5R2	WASL	UMODL1	NAV3	NAV1	BMERB1	LIMD1	TNFSF18	ACVR1	PHLDB2	CH25H	CCRL2	MACIR	SEMA5A	KNSTRN	SPAG9	DOK2	ARTN	PSTPIP2	MCU	SLC7A7	SLC7A6	STARD13	CLDN1	LDB2	IL33	TMSB4Y	ESAM	ACVR1B	FMNL3	SLC16A3	PDLIM1	CD2	PLXNA4	NEXN	MYADM	TMSB10	ARHGEF2	MARVELD3	DCLK1	MTA2	DLG5	NOG	AIMP1	ITGB1BP1	DNER	CD9	ADGRG1	KLF4	TAOK2	CER1	SLIT2	ITGBL1	MYOCD	SLC9A3R1	ADIPOQ	PLAA	ACVRL1	LPXN	CYP7B1	NTN1	TP53INP1	MAP4K4	HAND2	IL27RA	CD34	ROCK2	ONECUT2	SCARB1	ADAMTS1	BAG4	CXCL14	BCAR1	CDC42BPB	CD40	KIF20B	AKAP12	CD44	CD47	CD48	CELSR1	PPM1F	CD58	CD63	SDC3	RAPGEF2	CD74	SEMA3E	DOCK4	HDAC9	TCAF1	SLK	CD81	RIPOR2	HDAC4	CD151	CDK1	ZEB2	ELMO1	KIAA0319	LRIG2	MAGI2	SRGAP3	IQSEC1	KIF14	OXSR1	WDR1	FGF19	CDC42	FGFBP1	CDH1
150	GOBP_COVALENT_CHROMATIN_MODIFICATION	HDAC6	HDAC5	EPOP	HUWE1	TRIM28	AASS	CDK2	CDK5	CDK9	ZMPSTE24	AKAP8	PCGF3	PRMT5	RBM14	MCRS1	TADA3	CARM1	KAT5	USP16	TRIM16	TAF6L	CTCF	KDM5B	ZNF274	SRCAP	RUVBL2	PPARGC1A	BRD8	EHMT2	MORF4L1	MSL3	CHD1	WDR5	PRDM7	PRDM5	PRDM4	CHEK1	PWP1	KAT7	BAZ2A	BAZ1A	PADI2	SGF29	PARK7	MYSM1	TADA1	LRRK2	JDP2	LEO1	TAF1L	ATF2	CREBBP	CTCFL	DYDC1	HIPK4	UBE2U	CTBP1	CTNNB1	SMYD1	KANSL1L	MSL3P1	DTX3L	USP51	DDB1	DDB2	RNF168	ASXL1	DNMT1	DNMT3A	DNMT3B	DR1	PHC1	SDR16C5	CRTC2	TET3	ELK4	FLCN	EP300	CDY2B	EYA4	FBL	MECOM	EYA1	EYA2	EYA3	EZH1	EZH2	JMJD1C	C6orf89	KDM1B	MTF2	MORC2	SIRT2	SNW1	PAXIP1	KDM2A	KDM1A	KDM4B	SETD1B	KDM4C	PHF8	KDM6B	RTF1	TTLL12	RCOR1	JMJD6	TASOR	UBR2	SIN3B	FMR1	USP22	JADE2	UFL1	SIRT3	SIRT1	RYBP	BRD4	SUZ12	KAT6B	WBP2	PADI4	EID1	BRD1	CDY1B	NIPBL	BRMS1	USP49	PRKD2	SIN3A	ZZZ3	ZNF451	CHD5	AUTS2	CHTOP	EPC2	PHF19	NOC2L	GATA2	GATA3	GCG	KAT2A	GFI1	AKAP8L	USP21	TAF5L	BRPF3	RCOR2	KANSL1	NTMT1	SETD2	N6AMT1	BRD7	UHRF1	GTF2B	PADI1	H1-5	HCFC1	HDAC1	HDAC2	HELLS	CXXC1	HLCS	APBB1	PRMT2	PRMT1	HSF4	APOBEC1	MSL1	EZHIP	FBLL1	IGF2	PADI6	IL1B	INCENP	ING2	IRF4	ISL1	JAK2	JARID2	USP17L2	KMT5A	KDM4E	LIF	MIR182	ARRB1	SMAD4	MECP2	MEN1	KMT2A	MLLT6	MST1	MT3	MTHFR	MUC1	TRIM37	MYB	MYOD1	NAP1L2	ATM	NOS1	PAX5	FOXP3	ZBTB7B	PHF20L1	KMT5B	ING4	LEF1	CPA4	PHF20	WAC	UBR5	ACTL6B	TRMT112	PPHLN1	SIRT7	SIRT6	MBIP	HDAC7	PADI3	UIMC1	KDM3B	PER1	PHB	PHF1	PHF2	MBD3	POLE3	PRMT7	MIER2	WDR5B	ING3	ATRX	FBXL19	PAF1	MPHOSPH8	TET2	BCOR	NSD3	KANSL2	PIH1D1	WDR70	PIWIL2	MSL2	PRMT6	RIF1	RESF1	SETD5	MRGBP	COPRS	PPP5C	OTUB1	PRKAA1	PRKAA2	IWS1	KANSL3	YEATS2	KDM4D	ATF7IP	RCOR3	PRKCA	PRKCB	PRKCD	HR	TRERF1	KDM3A	PKN1	HDAC8	PRKD1	ASH1L	KMT2E	DMAP1	MAPK3	MAPK8	RNF20	PRMT8	SPHK2	SMARCAD1	ENY2	SMYD2	ATXN7L3	PRDM9	KAT14	CBX8	ZNF304	AICDA	MTA3	USP36	EP400	BEND3	MIER1	KMT2C	RAG1	ARID4A	KDM5A	RBBP5	PRDM12	REST	RING1	RLF	BCL6	RNF2	ATXN7	ZNF335	PRDM16	PRDM14	SET	SETMAR	SFPQ	NSD1	SUDS3	SMYD3	MEAF6	BMI1	SKI	SKP1	PINK1	SMARCB1	SNCA	SPI1	BRCA1	SREBF1	BRCA2	AURKA	AURKC	SUPT6H	SUV39H1	TADA2A	TAF1	TAF5	TAF6	TAF7	TAF9	TAF10	TAF12	MAP3K7	TBL1X	TP53	TWIST1	UBE2A	UBE2B	UBE2E1	UBE2N	UCN	KDM6A	UTY	VEGFA	VRK1	NSD2	PCGF2	MAP3K12	BRPF1	USP7	OTUB2	BRCC3	NELFE	PAGR1	CDC73	RIOX1	TBL1XR1	SUV39H2	EHMT1	NAA40	KDM8	NEK11	HDAC11	NAA60	SETD6	KAT6A	JADE1	NAA50	TET1	EPC1	WDR82	WDR61	THAP7	KMT2D	KDM7A	SETD7	YEATS4	HMGA2	CAMK2D	NCOA3	KDM5C	KDM5D	TRRAP	BAP1	SETDB2	HASPIN	HDAC10	PCGF6	KAT8	SETD3	ZNF541	ING5	BRMS1L	DYDC2	PCGF5	DOT1L	CUL4B	SUPT3H	GLYR1	DPY30	KDM2B	OGT	PCGF1	KMT5C	RIOX2	PARG	HAT1	ACTL6A	RUVBL1	NCOA1	EED	HDAC3	KAT2B	LDB1	PER2	MCM3AP	CCNA2	CCNB1	MBD2	RPS6KA4	RNF8	BAZ1B	TBL1Y	ASH2L	PYGO2	CDY1	MTA1	MIDEAS	AURKB	MTA2	RPS6KA5	TRIP12	GTF3C4	TADA2B	MYOCD	PAXBP1	CDY2A	ATG5	MACROH2A1	CLOCK	MORF4L2	CTR9	PPM1F	PHF14	KDM4A	DCAF1	SART3	HDAC9	SETD1A	KMT2B	HDAC4	JADE3	RNF40	CDK1	SETDB1	SUPT7L	USP15	USP3	NR1H4
151	GOBP_PROTEIN_IMPORT	POM121C	TIMM23	POM121B	TIMM23B	SNUPN	TRIM28	NUTF2	TIMM17B	CDKN1A	TIMM17A	TOMM40	TIMM44	IPO8	IPO7	TXNIP	SIX2	NUP50	PKIG	CHP1	PHB2	CLU	LRRK2	NUP35	DNAJC19	CHCHD4	GRPEL2	ABRA	ROMO1	MAPK14	CSE1L	PRICKLE1	FAM53A	AGTR2	E2F3	ECT2	ELAVL1	AKT1	FLNA	TARDBP	NUP188	TNPO3	KPNA6	NUP62	NPAP1	SNX33	SAMM50	APPL1	GCKR	RANBP6	GLI3	ANGPT1	RGPD4	POM121L12	TIMM21	DNAJC15	NXT1	MDFIC	TNPO2	HCLS1	HSPA4	HSPA8	HSP90AA1	HSP90AB1	HSPD1	GPIHBP1	IFNG	APOD	APOE	JAK2	JUP	KPNA1	KPNB1	KPNA2	KPNA3	KPNA4	KPNA5	TNPO1	IPO5	TOMM20L	LAMP2	LEP	RGPD1	KPNA7	SMAD3	MMP12	NFKBIA	NUP88	NUP98	SPRN	PAM16	IPO11	FAM53C	UBR5	HIKESHI	PEX5L	UFM1	SUFU	RAB23	RAB8B	PEX1	PEX6	PEX7	PEX10	PEX12	PEX13	PEX14	PIK3R1	PIK3R2	NUP54	PML	TOMM7	MED1	NUP62CL	HEATR3	PPP1R10	APPL2	PPP3CA	TMCO6	FERMT1	PEX26	PKIA	RBM22	IPO9	NUP133	PRKCD	NXT2	DMAP1	MAPK1	EIF4ENIF1	PSEN1	TOMM22	NUP107	MAVS	PEX19	PEX2	PEX5	RAN	RANBP2	CHP2	SEC13	SHH	RANBP17	BMP4	RGPD3	SMO	STAT3	SYK	TGFB1	TP53	TPR	TSC2	RGPD8	DNLZ	RGPD6	RGPD2	PTTG1IP	ZIC1	IPO4	ARHGEF5	NUP85	ZC3H12A	NUP214	GRPEL1	LONP2	TOMM40L	RGPD5	RPAIN	EFCAB7	PEX3	CBLB	HYAL2	MBTPS1	HDAC3	ZPR1	AIFM1	PDCD5	NOLC1	TIMM50	RPL23	POM121L2	PEX16	CABP1	CD36	BAG3	NUP155	IPO13	FAM53B	NUP93	TOMM20	NUP58	TOMM70	POM121	NUP153	CDH1
152	GOBP_PEPTIDYL_AMINO_ACID_MODIFICATION	AKT3	ABI1	POM121C	OST4	HDAC6	DPH3P1	CD24	SH2B3	PARP2	SH2D3C	SH2D3A	RNF212B	C8orf44-SGK3	UBA2	SAE1	PPIF	SGK2	HIPK3	IFNL4	AKAP9	ABI2	TRIM28	CDK2	TENM1	TNK2	PRMT3	CDK5	USPL1	TOPORS	SPRY2	RAMP3	ZMPSTE24	CWC27	HMG20B	HMG20A	RACK1	PIAS3	RAPGEF3	PRMT5	TESK2	MCRS1	PPIE	HAX1	MAD2L2	MERTK	PIBF1	PPIH	TADA3	CRTAP	CARM1	SEMA4D	KAT5	P3H3	PPIAL4H	PRDX4	P3H4	TRIM16	TAF6L	CAMKK2	CTCF	NUP50	PLK2	ZNF274	NEK6	SRCAP	RUVBL2	PPARGC1A	BRD8	EHMT2	MORF4L1	PRDX3	MSL3	METAP2	LILRB4	IL24	TLK2	LIAS	EEF1AKMT4	WDR5	NUP42	PRDM7	PRDM5	PRDM4	CHEK1	CIT	CEP43	PWP1	KAT7	CHI3L1	BAZ1A	MAP4K1	CHEK2	PDCD10	EGLN2	EGLN3	PADI2	SGF29	CD300A	PARK7	FKBP9	STK38	CHUK	ESCO1	GALNT13	IL22RA2	ART5	TADA1	TRIM6	CLK1	CLK2	CLK3	DNAJC24	LRRK2	METTL21EP	CSNK1A1L	SOCS4	NAA30	AGBL1	B4GALNT2	CNTF	CNTN1	UHMK1	ADH5	NUP35	CHCHD4	ZDHHC19	IL31RA	EGFLAM	ADORA1	ATPSCKMT	NCOA7	TAF1L	ATF2	CREBBP	CREBL2	PNCK	CTCFL	PARP1	MAPK14	DYDC1	CSF1R	CSF2	POGLUT3	TTC36	CSF3	CSH1	CSH2	CSHL1	CSK	CSNK1A1	CSNK1D	CSNK1E	CSNK1G2	CSNK1G3	CSNK2A1	CSNK2A2	CSNK2B	TTBK2	CSPG4	IL34	MGAT5B	HIPK4	DPY19L3	ADRA1A	CTBP1	CTF1	CTH	IL23R	CTNNB1	ADRA2A	TTL	SMYD1	KANSL1L	METTL21A	MSL3P1	PAQR3	CNKSR3	VKORC1L1	GRK2	TTLL11	ZDHHC15	DAD1	DGKQ	SPRED1	DCN	ACE	TTLL9	GADD45A	TTLL8	DDOST	DHPS	DLG3	DLG4	DMD	DMPK	DNMT1	DNMT3B	DOCK3	DPH1	DPH2	DR1	AGT	HBEGF	DVL2	DYRK1A	EFNA1	EFNA5	EGF	EGFR	EGR1	SDR16C5	EGR2	EEF2KMT	METTL21C	EPHA2	EIF4G1	CADM4	KRTCAP2	CRTC2	TET3	PIKFYVE	SPRED2	MARK2	FLCN	STT3B	STK32A	EP300	CDY2B	DMTN	EPHA1	EPHA3	EPHA4	EPHA5	EPHA7	EPHA8	EPHB1	EPHB2	HIPK1	EPHB3	EPHB4	EPHB6	SENP5	EPO	ERBB2	ERBB3	ERBB4	EREG	AKT1	ERCC6	AKT2	ERN1	MECOM	EYA1	EZH1	EZH2	PTK2B	SMTNL1	FOLH1B	STOX1	EFEMP1	FCGR1A	EEF1AKMT1	FER	FES	FGF7	FGF8	FGF10	FGFR1	FGFR3	FGFR2	FGFR4	FGR	FKBP1A	FKBP1B	MTF2	LMTK2	FKBP2	FKBP3	INPP5F	FKBP4	FKBP5	SIRT2	SNW1	DKK1	PAXIP1	MAST1	STK38L	KDM1A	MAST3	SMG1	SETD1B	TTLL5	SMC5	MAST2	NUP205	RTF1	TTLL12	GPD1L	METAP1	DIP2A	FLT1	JMJD6	FLT3	NUP210	PLCL2	FLT4	NUP160	AGTPBP1	FKBP15	USP22	DPY19L1	JADE2	ZDHHC17	PPWD1	ATP13A2	SIRT5	SIRT4	SIRT3	SIRT1	FOLH1	BRD4	NUP188	SUZ12	MORC3	KAT6B	CLCF1	RASD2	WBP2	ARL2BP	PADI4	TSSK2	CBLC	NUP62	SGK3	EID1	AIPL1	PPIL2	FKBP8	BRD1	ALK	NAA80	MTOR	ABL1	FUT8	CDY1B	RICTOR	FYN	ZDHHC20	ASPHD1	ETFBKMT	METAP1D	TTLL10	ZDHHC24	ZDHHC23	EPGN	NUDT14	DSTYK	QPCT	TTLL1	PRKD2	GALNT1	EEF1AKMT3	GALNT2	GALNT3	TPGS2	SIN3A	RWDD3	GAPDH	IBTK	CLIP3	ZZZ3	ZNF451	CHD5	AUTS2	SENP6	EPC2	TTLL3	PHF19	NOC2L	SENP3	GAS6	STAP1	GATA1	GATA2	GATA3	VPS33B	GNL3	GCG	BLOC1S1	KAT2A	LATS2	GCSH	GREM1	MAGEA2B	GFI1	GGCX	GH1	GH2	GHR	ABL2	TAF5L	INPP5J	BRPF3	RPS6KA6	STK39	DESI1	IFNL1	STK32C	P4HA3	DPY19L2	ZDHHC22	TSSK4	ANGPT1	KANSL1	TTLL6	TMEM102	EPHA10	ALKAL2	EOGT	EPHA6	DPH3	DOK7	RNF212	PPIL6	NSMCE2	DPY19L4	NLRP2B	MKNK2	NTMT1	HIPK2	KLF15	SETD2	N6AMT1	CFAP20	TBK1	BRD7	GRM5	GSK3A	GSK3B	GTF2B	ZDHHC1	ZDHHC8	SENP1	ALG5	CNOT7	PKN3	PADI1	ERO1A	H1-5	HCFC1	HCK	HCLS1	HDAC2	HGF	CXXC1	NRG1	EHD4	UBE2K	HMBS	APBB1	HPX	HRC	HRG	PRMT2	PRMT1	HES1	HSF1	HSP90AA1	HSP90AB1	APOA1	HTR2A	APOA2	ICAM1	IFNE	MSL1	AGBL3	ZDHHC21	EZHIP	IFNA1	IFNA2	IFNA4	IFNA5	IFNA6	IFNA7	IFNA8	IFNA10	IFNA13	IFNA14	IFNA16	IFNA17	IFNA21	IFNB1	IRGM	IFNG	IFNW1	IGF1	IGF1R	IGF2	NUP43	APP	PADI6	LILRA5	IKBKB	IL1B	IL2	IL3	IL4	IL5	IL6	IL6R	IL6ST	IL7	IL11	IL12A	IL12B	IL13	IL15	IL18	INSR	INSRR	IRF4	ISL1	ITGA5	ITGB2	ARAF	ITGB3	ITK	STT3A	IVL	JAK1	JAK2	JAK3	JARID2	AREG	MAST4	KDR	KIT	SUMO4	LIPT2	KMT5A	SBK1	HES5	ALKAL1	SUMO1P1	LCK	LEP	LIF	SPRED3	LMAN1	EEF1AKMT2	LOX	LOXL1	GOLGA7B	LOXL2	LRP4	ARNT	LTK	LYN	MIRLET7E	MIR103A1	MIR106B	MIR125A	MIR132	MIR146A	MIR15A	MIR19A	MIR19B1	MIR212	MIR221	MIR98	ARRB1	SMAD4	ARRB2	SMAD7	MAGEA2	MARK1	MARK3	MATK	ART1	ART3	MDM2	ART4	MECP2	MEN1	MET	MGAT1	MGAT2	MGAT5	KITLG	MIF	MAP3K10	KMT2A	MLLT6	ASGR1	ASGR2	TTLL13P	GALNTL6	ASPH	MST1	MST1R	MTCP1	MUC1	MUSK	MYB	MYOD1	NAP1L2	NCK1	NDUFAB1	ATM	NEDD9	NEK1	NF2	NGF	NKTR	NNAT	NME2	NMT1	NOS1	NOS2	NTF3	NTF4	NTRK1	NTRK2	NTRK3	ROR1	ROR2	DDR2	NUP88	NUP98	ATP2B4	WEE2	OPRD1	OSM	P4HA1	P4HB	NOX4	PAK1	IL20	PAK2	PAX5	SPOCK3	FOXP3	PCK1	MLXIPL	PHF20L1	KMT5B	ZDHHC9	GOLGA7	NAA20	ING4	LEF1	CPA4	ZDHHC2	PHF20	VRK3	FKBP11	ZDHHC3	ANGPT4	ACTL6B	PRKAG2	PDE4D	UBE2J1	NAT8B	TRMT112	PDGFA	SIRT7	PDGFB	PDGFRA	IL23A	MBIP	PIAS4	PDGFRB	LIPT1	DPH5	PPIL1	PDK3	FKBP7	ENPP2	PDPK1	NLK	PADI3	GPRC5B	CAB39	GHRL	PECAM1	INPP5K	PER1	PFN2	PHF1	PIK3CA	PIN1	PIN4	PKD1	BCL11A	PLCL1	NUP54	PLK1	PLOD1	PLOD2	MBD3	ATP7A	PPIL3	CSNK1G1	SETD4	POLE3	ERRFI1	TREM2	DPM3	TERF2IP	TOLLIP	TMX3	PRMT7	ATR	DDIT4	GNL3L	WDR5B	ING3	EGLN1	ATRX	PARP14	P4HTM	PPEF2	PPIA	PPIB	TET2	TRPM4	PPIC	PPID	QPCTL	BCOR	NCAPG2	NSD3	KANSL2	HPF1	PIH1D1	BANK1	FKBP14	OXR1	AVP	PIWIL2	ZDHHC4	PPP2CA	MSL2	PRMT6	PPP2R1A	RIF1	FAM86C1P	SETD5	P3H2	OGFOD1	PTPA	MRGBP	PPP2R5B	PPP2R5D	FBXW7	STK32B	COPRS	NDUFAF7	CDC42BPG	PRKAA1	STAP2	ZDHHC7	PRKAA2	PRKACA	HIF1AN	IWS1	KANSL3	YEATS2	KDM4D	NDC1	NUP133	UGGT2	PRKCA	PRKCB	AXL	PRKCD	PRKCE	KDM3A	PRKCG	PRKCH	PRKCI	PKN1	PKN2	PRKD1	ASH1L	PRKCQ	PRKCZ	KMT2E	PRKDC	DMAP1	PRKG2	MAPK1	MAPK3	MAPK7	MAPK8	MAPK9	MAPK13	PDGFC	MAP2K1	MAP2K2	MAP2K3	MAP2K5	MAP2K6	MAP2K7	EIF2AK2	PRKX	PRKY	PRLR	PRNP	PARD3	PRMT8	RELN	AZU1	PSEN1	IFNK	SPHK2	UGGT1	DUSP22	SMYD2	PRDM9	POGLUT1	CASS4	CAMK1D	NUP107	ASPHD2	CAMK1G	ZMIZ1	CEMIP	PTEN	KAT14	SENP7	ZNF304	CLK4	SCYL1	GALNT16	PTK2	RPTOR	PTK6	TWF1	FNIP2	DIP2B	EP400	BEND3	KIAA1586	PTPN1	PTPN2	SPTBN4	ZFYVE28	PTPN6	BAK1	PTPN11	RAP2C	PTPRC	PTPRJ	BAX	OSTC	KMT2C	SNX6	RAB6A	RAF1	RANBP2	RANGAP1	IL21	RAP2B	ARID4A	RBBP5	PRDM12	SENP2	BCL2	RELA	RET	RLF	AGBL5	NAA35	FKBP10	ROCK1	ROS1	RPN1	RPN2	MBOAT4	RPS6KA1	RPS6KA2	RPS6KA3	RPS6KB1	RPS6KB2	BDKRB2	RYK	BDNF	S100A8	S100A9	MAPK12	BGN	CCL5	VIPAS39	GALNT11	ZNF335	CLSPN	PRDM16	PRDM14	BLK	SAMSN1	NOD2	IFIH1	PDF	MAP2K4	P3H1	SET	SETMAR	SFRP1	SFRP2	NSD1	ZDHHC6	PPIAL4G	SGK1	PPIAL4D	CLEC7A	SHC1	SMYD3	MEAF6	ST6GAL1	PINK1	SLC1A1	WNK1	WNK3	ZDHHC11B	NCF1	PPIAL4A	PPIAL4C	BMP6	BMP7	SMARCB1	CAPRIN2	ANTKMT	BMX	SUMO3	SUMO2	SNCA	SNTA1	SOX4	SPI1	SPINK1	SRC	BRCA1	SRMS	BRAF	SRPK2	BRCA2	STAT3	STK4	AURKA	AURKC	STX1A	BST1	SUPT6H	SUV39H1	BTC	SYK	ADAM17	TADA2A	TAF1	TAF5	TAF6	TAF7	TAF9	TAF10	TAF12	MAP3K7	TAL1	BTK	TDGF1	TEC	TEK	TESK1	TFRC	TGFA	TGFB1	TGFBR1	TGFBR2	TGM2	THBS4	THY1	TIE1	TNF	TNFRSF1A	TOP1	TP53	TPR	TRPC5	TRPC6	TSG101	TTK	TTN	PPIAL4F	TWIST1	TXK	TXN	TYK2	TYRO3	PPIAL4E	UBE2I	SUMO1	UCN	UMOD	KDM6A	VEGFA	VRK1	VRK2	VTN	WEE1	NSD2	WNT5A	CSKMT	ZAP70	PCGF2	RNF113A	MAP3K12	DDR1	LRP8	BRPF1	MAPKAPK3	CAD	VKORC1	CAMKV	NUP37	PDCL3	ALG8	POGLUT2	METTL22	MAPKAP1	NDUFAF5	BAG6	NELFE	PAGR1	MUL1	VCPKMT	NAA16	NDNF	CHMP6	ZDHHC14	LRRK1	SUV39H2	TTLL7	EHMT1	CAMKMT	NAA40	PEAK1	AGBL2	ZDHHC11	GGNBP2	CALCR	NUP85	NAA60	TUSC3	SETD6	MAP6D1	KAT6A	JADE1	ATAT1	NAA25	CALM1	NAA15	FBXO11	NUP214	NAA50	PDGFD	EPC1	WDR82	WDR61	CALM2	SRCIN1	THAP7	CALM3	KMT2D	SH3BP5L	SETD7	AAAS	YEATS4	HMGA2	TCL1A	CAMK4	CAMK2A	CAMK2D	SEH1L	NCOA3	CAPN3	NAA10	TRRAP	AXIN1	CDC7	DOHH	PARP9	SETDB2	TTLL2	HASPIN	HDAC10	TSSK6	MAGT1	FSCB	ULK1	BCAR3	KAT8	LOXL4	SETD3	ZDHHC18	ING5	VPS25	DYDC2	NCK2	DYRK3	DOT1L	BRSK1	DYRK2	TPST2	TPST1	ZGPAT	TTBK1	AFAP1L2	SUPT3H	GLYR1	DPY30	FKBP6	HINT2	LOXL3	OGT	CDC42BPA	NAA11	KMT5C	RAE1	AGBL4	ZDHHC12	MASTL	HAT1	PPIL4	CBX4	CAMK1	MYLK2	DOCK7	DCLK3	TNKS1BP1	TSLP	MAPKAPK5	PIAS1	CDK10	MKNK1	CAV1	STK16	ACTL6A	RUVBL1	NCOA1	SOCS1	TNKS	CBL	CBLB	HYAL2	GALNT4	EED	RIPK1	TNFRSF14	RIPK2	TNFRSF18	DYRK4	DPM1	DPM2	IQGAP1	NRP1	CCK	KAT2B	CDK5R1	LDB1	SPHK1	MCM3AP	CCNB1	P4HA2	WNT3A	PLOD3	RPS6KA4	TNFSF18	DPH6	ACVR1	LACRT	SOCS3	BRSK2	NAT8	BAZ1B	MCFD2	AIP	GPRC5A	PIAS2	ASH2L	PYGO2	PRMT9	CDY1	UNC119	ACVR1B	LATS1	CNOT9	DERL3	PKDCC	NEURL1	DYRK1B	CD3E	MAP3K13	ARHGEF2	ZBED1	TPGS1	CD4	DCLK1	AURKB	METTL18	CRLF1	RPS6KA5	MAPKAPK2	DPH7	S1PR2	GTF3C4	PPIG	TADA2B	MYOCD	ADIPOQ	NMT2	CD80	CDY2A	EIF2AK3	SH3BP5	ATG5	ROCK2	CD36	BAG4	RAB3D	MACROH2A1	CEP41	CLOCK	CDC42BPB	CD40	CD44	TCL1B	AATK	NUP155	IKBKE	MORF4L2	FNIP1	CTR9	PPM1F	TTLL4	SOCS5	PHF14	NUP93	CD74	NOS1AP	DCAF1	HDAC9	SETD1A	CD81	KMT2B	HDAC4	JADE3	RASSF2	SPOCK2	NUP58	CDK1	MELK	SETDB1	TLK1	POM121	SUPT7L	OXSR1	MVP	NR1H4	NUP153
153	GOBP_PEPTIDYL_LYSINE_MODIFICATION	POM121C	HDAC6	RNF212B	UBA2	SAE1	TRIM28	USPL1	TOPORS	ZMPSTE24	HMG20B	HMG20A	PIAS3	MCRS1	TADA3	KAT5	P3H3	P3H4	TRIM16	TAF6L	CTCF	NUP50	ZNF274	SRCAP	RUVBL2	PPARGC1A	BRD8	EHMT2	MORF4L1	MSL3	LIAS	EEF1AKMT4	WDR5	NUP42	PRDM7	PRDM5	CHEK1	PWP1	KAT7	BAZ1A	SGF29	PARK7	ESCO1	TADA1	METTL21EP	NUP35	ATPSCKMT	TAF1L	ATF2	CREBBP	CTCFL	DYDC1	CTBP1	CTH	CTNNB1	SMYD1	KANSL1L	METTL21A	MSL3P1	DHPS	DNMT1	DNMT3B	DR1	EGR1	SDR16C5	EGR2	EEF2KMT	METTL21C	CRTC2	TET3	FLCN	EP300	CDY2B	SENP5	MECOM	EYA1	EZH1	EZH2	EEF1AKMT1	MTF2	SIRT2	SNW1	PAXIP1	KDM1A	SETD1B	SMC5	NUP205	RTF1	TTLL12	DIP2A	JMJD6	NUP210	NUP160	USP22	JADE2	SIRT5	SIRT4	SIRT3	SIRT1	BRD4	NUP188	SUZ12	KAT6B	RASD2	WBP2	NUP62	EID1	BRD1	CDY1B	ETFBKMT	EEF1AKMT3	SIN3A	RWDD3	ZZZ3	ZNF451	CHD5	AUTS2	SENP6	EPC2	PHF19	NOC2L	SENP3	GATA2	GATA3	VPS33B	GNL3	GCG	BLOC1S1	KAT2A	GCSH	MAGEA2B	GFI1	TAF5L	BRPF3	DESI1	KANSL1	RNF212	NSMCE2	KLF15	SETD2	N6AMT1	BRD7	GTF2B	SENP1	H1-5	HCFC1	HDAC2	CXXC1	APBB1	MSL1	EZHIP	NUP43	IL1B	IRF4	ISL1	IVL	JARID2	SUMO4	LIPT2	KMT5A	SUMO1P1	LIF	EEF1AKMT2	LOX	LOXL1	LOXL2	ARNT	ARRB1	SMAD4	MAGEA2	MDM2	MECP2	MEN1	KMT2A	MLLT6	MUC1	MYB	MYOD1	NAP1L2	NDUFAB1	NNAT	NOS1	NUP88	NUP98	PAX5	FOXP3	PHF20L1	KMT5B	ING4	LEF1	CPA4	PHF20	ACTL6B	NAT8B	TRMT112	SIRT7	MBIP	PIAS4	LIPT1	PER1	PHF1	BCL11A	NUP54	PLOD1	PLOD2	MBD3	ATP7A	SETD4	POLE3	TOLLIP	GNL3L	WDR5B	ING3	ATRX	TET2	TRPM4	BCOR	NSD3	KANSL2	PIH1D1	PIWIL2	MSL2	PRMT6	RIF1	SETD5	MRGBP	PRKAA1	PRKAA2	IWS1	KANSL3	YEATS2	KDM4D	NDC1	NUP133	KDM3A	ASH1L	KMT2E	DMAP1	MAPK3	SPHK2	SMYD2	PRDM9	NUP107	ZMIZ1	KAT14	SENP7	ZNF304	DIP2B	EP400	BEND3	KIAA1586	KMT2C	RANBP2	RANGAP1	ARID4A	RBBP5	PRDM12	SENP2	RELA	RLF	FKBP10	VIPAS39	ZNF335	PRDM16	IFIH1	SET	SETMAR	NSD1	SMYD3	MEAF6	SMARCB1	ANTKMT	SUMO3	SUMO2	SNCA	SOX4	SPI1	BRCA1	BRCA2	STX1A	SUPT6H	SUV39H1	TADA2A	TAF1	TAF5	TAF6	TAF7	TAF9	TAF10	TAF12	MAP3K7	TGM2	TPR	TWIST1	UBE2I	SUMO1	KDM6A	NSD2	CSKMT	PCGF2	RNF113A	BRPF1	NUP37	METTL22	BAG6	NELFE	PAGR1	MUL1	VCPKMT	SUV39H2	EHMT1	CAMKMT	NAA40	NUP85	NAA60	SETD6	KAT6A	JADE1	ATAT1	NUP214	NAA50	EPC1	WDR82	WDR61	THAP7	KMT2D	SETD7	AAAS	YEATS4	SEH1L	NCOA3	CAPN3	TRRAP	DOHH	SETDB2	HDAC10	FSCB	KAT8	LOXL4	SETD3	ING5	DYDC2	DOT1L	SUPT3H	GLYR1	DPY30	HINT2	LOXL3	OGT	KMT5C	RAE1	HAT1	CBX4	PIAS1	ACTL6A	RUVBL1	NCOA1	EED	KAT2B	LDB1	MCM3AP	PLOD3	RPS6KA4	NAT8	PIAS2	ASH2L	PYGO2	CDY1	ZBED1	RPS6KA5	GTF3C4	TADA2B	MYOCD	CDY2A	ATG5	MACROH2A1	CLOCK	NUP155	MORF4L2	CTR9	PHF14	NUP93	HDAC9	SETD1A	KMT2B	HDAC4	JADE3	NUP58	SETDB1	POM121	SUPT7L	NUP153
154	GOBP_PEPTIDYL_SERINE_MODIFICATION	AKT3	HDAC6	PARP2	SH2D3C	SH2D3A	C8orf44-SGK3	SGK2	HIPK3	AKAP9	CDK2	TENM1	CDK5	SPRY2	RAMP3	RACK1	RAPGEF3	HAX1	MAD2L2	PLK2	NEK6	IL24	TLK2	PWP1	MAP4K1	CHEK2	PDCD10	PARK7	STK38	CHUK	GALNT13	TRIM6	CLK1	LRRK2	CSNK1A1L	UHMK1	EGFLAM	CREBL2	PNCK	PARP1	MAPK14	POGLUT3	CSF3	CSNK1A1	CSNK1D	CSNK1E	CSNK1G2	CSNK1G3	CSNK2A1	CSNK2A2	TTBK2	MGAT5B	HIPK4	PAQR3	CNKSR3	GRK2	DGKQ	DCN	GADD45A	DMD	DMPK	DYRK1A	EGFR	EIF4G1	PIKFYVE	MARK2	STK32A	DMTN	HIPK1	EPO	AKT1	AKT2	ERN1	SMTNL1	STOX1	LMTK2	INPP5F	DKK1	MAST1	STK38L	MAST3	SMG1	MAST2	GPD1L	PLCL2	MORC3	TSSK2	SGK3	MTOR	RICTOR	PRKD2	GALNT1	GALNT2	GALNT3	GAS6	GCG	LATS2	INPP5J	RPS6KA6	STK39	STK32C	TSSK4	ANGPT1	NLRP2B	MKNK2	NTMT1	HIPK2	TBK1	GSK3A	GSK3B	PKN3	HCLS1	HGF	HRC	HSP90AA1	HSP90AB1	IFNE	IFNA1	IFNA2	IFNA4	IFNA5	IFNA6	IFNA7	IFNA8	IFNA10	IFNA13	IFNA14	IFNA16	IFNA17	IFNA21	IFNB1	IRGM	IFNG	IFNW1	APP	IKBKB	IL6	IL11	ARAF	MAST4	SBK1	LIF	MIR132	MIR212	ARRB2	SMAD7	MARK1	MARK3	MIF	MAP3K10	MST1	MTCP1	NCK1	ATM	NGF	NOS1	NTF3	NTF4	NTRK2	NTRK3	ATP2B4	OPRD1	OSM	PAK1	PAK2	SPOCK3	PCK1	MLXIPL	VRK3	PDE4D	PDGFB	PDK3	PDPK1	NLK	CAB39	INPP5K	PFN2	PIK3CA	PKD1	PLCL1	PLK1	CSNK1G1	TERF2IP	ATR	DDIT4	HPF1	AVP	STK32B	PRKAA1	PRKAA2	PRKACA	PRKCA	PRKCB	PRKCD	PRKCE	PRKCG	PRKCH	PRKCI	PKN1	PKN2	PRKD1	PRKCQ	PRKCZ	PRKDC	PRKG2	MAPK1	MAPK3	MAPK7	MAPK8	MAPK9	MAPK13	MAP2K2	PRKX	PRKY	IFNK	POGLUT1	CAMK1D	CAMK1G	PTEN	GALNT16	RPTOR	FNIP2	SPTBN4	BAK1	BAX	RAF1	BCL2	RET	ROCK1	MBOAT4	RPS6KA1	RPS6KA2	RPS6KA3	RPS6KB1	RPS6KB2	BDKRB2	BDNF	MAPK12	BGN	CLSPN	SFRP2	NSD1	SGK1	SMYD3	PINK1	SLC1A1	WNK1	CAPRIN2	SNCA	SRC	BRAF	SRPK2	STK4	AURKA	AURKC	SYK	TAF1	TDGF1	TFRC	TGFB1	TGFBR1	TGFBR2	TNF	TOP1	TTK	TXN	UCN	VEGFA	VRK1	VRK2	WNT5A	MAP3K12	MAPKAPK3	CAMKV	POGLUT2	MAPKAP1	NDNF	GGNBP2	CALCR	HMGA2	TCL1A	CAMK4	CAMK2A	CAMK2D	NAA10	AXIN1	CDC7	TSSK6	ULK1	BCAR3	NCK2	DYRK3	BRSK1	DYRK2	TTBK1	NAA11	MASTL	CAMK1	DOCK7	DCLK3	TNKS1BP1	MAPKAPK5	MKNK1	CAV1	TNKS	GALNT4	RIPK1	RIPK2	DYRK4	CDK5R1	CCNB1	WNT3A	RPS6KA4	BRSK2	LATS1	CNOT9	DYRK1B	MAP3K13	DCLK1	AURKB	RPS6KA5	MAPKAPK2	EIF2AK3	ROCK2	BAG4	CD44	TCL1B	IKBKE	FNIP1	PPM1F	RASSF2	SPOCK2	CDK1	TLK1
155	GOBP_PEPTIDYL_TYROSINE_MODIFICATION	ABI1	CD24	SH2B3	HIPK3	IFNL4	ABI2	TNK2	RACK1	TESK2	HAX1	MERTK	PIBF1	SEMA4D	CAMKK2	LILRB4	IL24	CEP43	CD300A	IL22RA2	CLK1	CLK2	CLK3	SOCS4	CNTF	CNTN1	IL31RA	ADORA1	CSF1R	CSF2	CSF3	CSH1	CSH2	CSHL1	CSK	CSPG4	IL34	HIPK4	ADRA1A	CTF1	IL23R	ADRA2A	TTL	DGKQ	ACE	DLG3	DLG4	DOCK3	AGT	HBEGF	DVL2	DYRK1A	EFNA1	EFNA5	EGF	EGFR	EPHA2	CADM4	DMTN	EPHA1	EPHA3	EPHA4	EPHA5	EPHA7	EPHA8	EPHB1	EPHB2	HIPK1	EPHB3	EPHB4	EPHB6	EPO	ERBB2	ERBB3	ERBB4	EREG	ERCC6	PTK2B	EFEMP1	FCGR1A	FER	FES	FGF7	FGF8	FGF10	FGFR1	FGFR3	FGFR2	FGFR4	FGR	LMTK2	INPP5F	FLT1	FLT3	FLT4	SUZ12	CLCF1	ARL2BP	CBLC	ALK	MTOR	ABL1	RICTOR	FYN	EPGN	DSTYK	IBTK	GAS6	STAP1	GATA1	GREM1	GH1	GH2	GHR	ABL2	IFNL1	ANGPT1	TMEM102	EPHA10	ALKAL2	EPHA6	DOK7	HIPK2	GRM5	CNOT7	HCK	HCLS1	HDAC2	HGF	NRG1	EHD4	HPX	HRG	HES1	HSF1	HTR2A	ICAM1	IFNA2	IFNG	IGF1	IGF1R	IGF2	APP	LILRA5	IL2	IL3	IL4	IL5	IL6	IL6R	IL6ST	IL7	IL11	IL12A	IL12B	IL13	IL15	IL18	INSR	INSRR	ISL1	ITGA5	ITGB2	ITGB3	ITK	JAK1	JAK2	JAK3	AREG	KDR	KIT	HES5	ALKAL1	LCK	LEP	LIF	LRP4	LTK	LYN	MIRLET7E	MIR106B	MIR125A	MIR146A	MIR19A	MIR19B1	MIR221	MIR98	ARRB2	MATK	MET	KITLG	MIF	MST1R	MUSK	NEDD9	NEK1	NF2	NTF3	NTRK1	NTRK2	NTRK3	ROR1	ROR2	DDR2	WEE2	OSM	NOX4	IL20	PAK2	ANGPT4	PDGFA	PDGFB	PDGFRA	IL23A	PDGFRB	ENPP2	GPRC5B	GHRL	PECAM1	ERRFI1	TREM2	PARP14	NCAPG2	BANK1	PPP2CA	PPP2R1A	PPP2R5B	FBXW7	STAP2	AXL	PRKCD	PRKCE	PRKCZ	MAPK3	PDGFC	MAP2K1	MAP2K2	MAP2K3	MAP2K5	MAP2K6	MAP2K7	EIF2AK2	PRLR	PRNP	RELN	PSEN1	DUSP22	CASS4	CLK4	SCYL1	PTK2	PTK6	TWF1	PTPN1	PTPN2	ZFYVE28	PTPN6	PTPN11	RAP2C	PTPRC	PTPRJ	SNX6	IL21	RAP2B	RET	ROS1	RYK	BDNF	CCL5	BLK	SAMSN1	NOD2	MAP2K4	SFRP1	SFRP2	CLEC7A	SHC1	NCF1	BMP6	BMX	SPINK1	SRC	SRMS	STAT3	BST1	BTC	SYK	ADAM17	TAL1	BTK	TDGF1	TEC	TEK	TESK1	TGFA	TGFB1	THBS4	THY1	TIE1	TNF	TNFRSF1A	TP53	TSG101	TTK	TTN	TXK	TYK2	TYRO3	VEGFA	VTN	WEE1	ZAP70	DDR1	LRP8	PDCL3	CHMP6	LRRK1	PEAK1	GGNBP2	PDGFD	SRCIN1	SH3BP5L	PARP9	VPS25	NCK2	DYRK3	DYRK2	TPST2	TPST1	ZGPAT	TTBK1	AFAP1L2	TSLP	CAV1	STK16	SOCS1	CBL	CBLB	HYAL2	TNFRSF14	RIPK2	TNFRSF18	DYRK4	IQGAP1	NRP1	CCK	WNT3A	TNFSF18	ACVR1	LACRT	SOCS3	BAZ1B	GPRC5A	UNC119	PKDCC	NEURL1	DYRK1B	CD3E	ARHGEF2	CD4	CRLF1	ADIPOQ	CD80	SH3BP5	CD36	CD40	CD44	AATK	SOCS5	CD74	CD81	MELK	MVP
156	GOBP_ORGANOPHOSPHATE_METABOLIC_PROCESS	ADA	MIR675	ACOT8	POM121C	PLA2G4B	PIGK	AL353753.1	NR1H3	PYURF	RAD50	NAMPT	AASS	LPCAT3	SLC25A13	NME6	AK6	GPHN	GLYAT	AKR1A1	ABCA8	BPNT1	CEPT1	CDS1	PEMT	CDIPT	ATP5PD	AGPAT1	AGPAT2	DNPH1	PAICS	ATP5MG	PMVK	ADCY1	MTCO2P12	CETP	NUP50	ADCY2	STARD10	PDE10A	SLC26A1	PPARGC1A	ADCY3	MTMR11	PNPLA6	SMPDL3A	SERINC3	ACOT2	HTD2	P3R3URF	CHAT	NUP42	ADCY5	PLAAT3	NUDT4	NUDT5	NUDT3	SLC2A6	CHKA	ADCY6	CHKB	CHP1	TREX1	ADCY7	PLCD3	PARK7	CHRM5	PHB2	ACOT7	ADCY8	OSBPL5	OSBPL8	OSBPL10	PTPMT1	ADCY9	NT5C3B	CKB	CISH	CKM	CKMT1B	CKMT2	NUS1	ACSM1	APOA5	THEM4	PLAAT5	IP6K3	CLN3	LRRK2	AK7	PLD4	ADSS1	SOCS4	ACOT4	PLA2G4E	ACSM2A	AFMID	CNP	SLC44A3	NAXE	FITM2	PIGU	TMEM150A	NUP35	CMPK2	MBOAT2	ACMSD	DNAJC19	NUDT16	ADK	TAMM41	GLYCTK	ENPP6	NADK2	ATPSCKMT	ACOT12	LRGUK	CPS1	GPAT4	PIP5KL1	UPRT	ABHD16B	PARP1	ACSM6	SAMD8	CSF1R	LACC1	ABHD12B	TTC7B	CSNK2A1	CSNK2A2	CSNK2B	PIK3R6	PROCA1	LIPI	CTPS1	GPAT2	PLB1	UPP2	MBOAT1	ADSL	AK8	ADSS2	DGKA	DGKB	SLC5A8	DGKG	DGKH	DGKQ	FITM1	ADAL	DBI	PHOSPHO1	DCK	PLPPR5	DCTD	SGMS2	GIMAP7	IDO2	NUDT10	ABHD3	DGUOK	DHODH	DLAT	DLD	DLG1	DLG2	DLST	DPAGT1	DPYD	DPYS	SLC26A2	DTYMK	DUT	TYMP	PRXL2C	PLPP4	PLBD2	ADCY4	EPHA2	FCSK	ACSF3	ABCA2	NUDT17	PIKFYVE	LIPH	FLCN	PLD6	HACD2	ENO1	ENO2	ENO3	AK1	EP300	AK2	SLC44A5	AK4	CLN8	ABCA3	ESRRB	ABCD1	ALDH1A1	FABP3	FABP5	ACSL1	ACSL3	ACSL4	PTK2B	FASN	FBP1	AK9	ADGRF5	PRPS1L1	FOXK1	FDFT1	NAPEPLD	FDPS	FGF2	ALDOA	FHIT	DOLK	INPP5F	ALDOB	SACM1L	RPIA	NT5C2	EFR3B	ALDOC	PLCH1	SMG1	NMNAT2	SARM1	NUP205	EFR3A	GPD1L	LPIN1	DIP2A	ACSBG1	NUP210	PLCB1	DDHD2	PPIP5K2	NUP160	ACSL6	PIP5K1C	MLYCD	RHOQ	SLC44A1	QPRT	HAAO	NUP188	PIK3R5	PIGN	SMUG1	ACOT9	NUP62	PLA2G15	RAB38	SHPK	PISD	ALOX15	ALOX15B	ALPI	NEIL2	IPMK	LCLAT1	G6PC	G6PD	LPCAT4	TMEM86B	PLA2G4F	PCSK9	NUDT14	GK5	SERINC5	PGLS	SULT4A1	GALK1	MPC2	SGMS1	SAMHD1	NUDT13	GAPDH	REXO2	TKFC	ACOT11	MAGI3	ABHD12	ZBTB20	GARS1	GART	GATA6	PLA2G2D	AK5	GAPDHS	GCDH	GCH1	GCK	GCKR	NUPR1	PIPSL	ATP5MGL	GFPT1	SH3YL1	AMPD1	TPK1	AMPD2	GK	DMAC2L	PDE7B	GK2	INPP5J	CPNE7	NAAA	AMPD3	NMRK2	SULT1C4	SULT1B1	SMPDL3B	MOCS3	PGAP2	ANGPTL3	HDHD5	GMPR	GNAI3	GNB3	GPD1	GPD2	GPI	GPLD1	H19	PGM2L1	NME2P1	PLA2G4D	PGP	NUDT7	PIGW	GDPD1	THEM5	FAM126B	GPER1	GPX1	GPX4	GIT1	LGALS13	GSTZ1	GUCY1A2	GUCA1A	GUCA1B	GUCA2A	GUCA2B	GUCY1A1	GUCY1B1	GUCY2C	GUCY2F	GUK1	NME7	GUCY2D	HADHA	HADHB	HEXB	PLA2G2E	NT5C	SOCS7	PIK3R4	HIF1A	HINT1	STOML2	HK1	HK2	ACACA	HK3	HMGCL	HMGCR	HMGCS1	HMGCS2	NUDT2	ACACB	HPCA	HPRT1	HRH1	HSD17B4	APOA1	HTR2A	HTR2B	HTR2C	APOA2	APOA4	JMJD8	ENPP7	APOC1	ACSM4	IDH1	IDH2	IDI1	RD3	APOC2	AC098591.2	IFNG	SLC35B2	SERINC2	NME9	IGF1	ACSM2B	NUP43	NMNAT3	APP	APRT	IL4	FOXK2	IMPA1	IMPA2	IMPDH1	IMPDH2	IDO1	INPP1	INS	INPP4A	INPP5A	INPP5B	INPP5D	INPPL1	INSR	EIF6	ITPA	ITPK1	ITPKA	ITPKB	KARS1	ARF1	PI4KAP2	PNPLA7	SLC27A1	ARF3	ENTPD8	KHK	ACAT1	ENO4	TNFAIP8L3	PLA2G2C	SULT6B1	LCAT	LDHA	LDHC	LDLR	LHCGR	LIPC	FADS1	LPL	ARNT	MIR30C1	MAS1	ME1	MECP2	ACHE	ATP5F1EP2	MOCS1	MOCS2	MPP1	NUDT4B	MTHFD2L	PGAM4	SULT1C3	SULT1A4	MT-ATP6	MT-ATP8	MT-CO2	NUDT1	MTHFD1	MTM1	MVD	MVK	MYOG	ACLY	ATIC	ATM	NME1	NME2	NME3	NME4	NNMT	NOS1	NOS2	NOS3	PNP	NPPA	NPPB	NPPC	NPR1	NPR2	NT5E	NTHL1	NTSR1	NUP88	NUP98	OCRL	OGDH	OGG1	OPA1	ATP5F1A	P2RX7	P2RY1	P2RY6	PAFAH1B1	RRM2B	PLA2G3	ATP5F1B	PNPLA8	AK3	ATP5F1C	SLC35B3	DERA	CRYL1	MLXIPL	ABHD5	HSD17B12	AADAT	DCXR	PLCE1	ACP6	PIGP	NT5C3A	PIPOX	GMPR2	ATP5F1D	PCYT1A	ZBTB7A	PDE1A	PLA1A	PDE2A	ATP5F1E	PDE4A	PDE4B	PRKAG2	PDE4C	PDE4D	IP6K2	ISYNA1	ATP5PB	PDE7A	PDE8A	PDE9A	PDGFA	PDGFB	RAB14	GDE1	PDGFRB	ATP5MC1	PDHA1	PIGT	PDHA2	PDHB	PDK1	PDK2	PDK3	PDK4	ENPP1	ENPP2	ENPP3	ATP5MC2	ACSL5	RAB23	CMPK1	UPB1	CD244	INPP5K	ATP5MC3	PFAS	PFKFB1	PFKFB2	PFKFB3	ATP5ME	PFKFB4	PFKL	PFKM	PFKP	ATP5PF	PGAM1	PGAM2	PGD	ATP6V1A	PGK1	PGK2	PGM1	PGM3	PHEX	ATP6V0C	PIGA	PIGC	PIGF	PIGH	PIK3C2A	PIK3C2B	PIK3C2G	PIK3C3	PIK3CA	PIK3CB	PIK3CD	PIK3CG	PIK3R1	PIK3R2	PI4KA	PI4KB	PIP4K2A	PKLR	PKM	PLA2G1B	PLA2G2A	PLA2G4A	PLA2G5	PLCB2	PLCB3	PLCB4	PLCD1	NUDT9	PLCG1	PANK1	PLCG2	PLD1	NUP54	PLD2	PLEK	PLSCR1	PRKAG3	ATP5PO	PNLIPRP2	TREM2	DPM3	PON1	DDIT4	MTMR12	PPARA	PPARD	CRLS1	CROT	PDP1	PPAT	CKMT1A	PIGG	PLPPR1	MTMR10	ELOVL2	CYP2W1	BPNT2	LPCAT2	PARP16	UCKL1	PIGX	PLAAT2	NMRK1	ACSM5	OXSM	ACP3	PID1	MOCOS	PDPR	TMEM38B	PNPO	NUDT11	NADSYN1	ETNK2	PANK4	NUDT15	PGM2	AVPR1B	PI4K2B	RFK	AGPAT5	RNLS	PI4K2A	PPT1	ASPDH	ETNK1	SMPD3	DHTKD1	PIP4P2	MIOX	MTMR8	PRKAA1	SMPD4	PRKAA2	PIGV	MFN1	VAC14	NDC1	PRKAG1	FAR2	NAXD	NUP133	AGK	OGDHL	PRKCD	ADCY10	ACOT13	ACSS2	MAPK1	GPCPD1	PRPS1	PRPS2	PRPSAP1	PRPSAP2	CTPS2	INPP5E	PSEN1	SPHK2	AGPAT3	AGPAT4	STARD7	NT5M	CHPT1	BAAT	PDXP	PLSCR3	ENTPD7	TIGAR	PLAAT1	NUP107	SLC44A2	DOLPP1	BAD	TTC7A	PTAFR	PTEN	PTGIS	ABHD6	PTH	PTGS2	PTHLH	PTH1R	SERINC1	PDP2	PITPNM2	PLEKHA4	GPAM	G6PC2	PTPN13	PCYT2	PYGL	PCTP	RAB4A	RAB5A	RAN	RANBP2	PLAAT4	PLEKHA1	PLEKHA2	RCVRN	ELOVL5	PPCDC	RORA	RPE	SERINC4	RRM1	RRM2	ACSM3	SBF1	SCD	ABHD4	SEC13	LHPP	RBKS	MCCC2	ACOT1	ACOT6	MTMR14	PLA2G2F	PLPPR2	IPPK	NMNAT1	ELOVL1	ETNPPL	LPIN3	PINK1	SLC4A1	NADK	MPPE1	SLC25A1	PLEKHA3	ANTKMT	BMX	MTMR9	SMPD1	SMPD2	SNCA	SORD	BPGM	SULT1E1	ELOVL4	SULT1A2	SULT1A1	SULT1A3	SULT1C2	SULT2B1	SULT2A1	TALDO1	TAZ	TDG	TDO2	TGFB1	NKX2-1	TK1	TK2	TKT	TMSB4X	TP53	TPI1	TPR	TPTE	PI4KAP1	RPEL1	OC90	TYMS	UCK2	UMPS	UNG	NR1H2	UPP1	VCP	XDH	CAD	NUP37	ELOVL6	DCTPP1	UQCC3	MBOAT7	GDPD3	THTPA	ABHD16A	HSD17B8	PLA2G7	ABHD8	RNASEH2B	EFL1	SRD5A3	PANK3	NEIL1	PPCS	PIP4K2C	PDZD3	NUDT18	DCAKD	PLBD1	LPCAT1	NUP85	DHDDS	PLPPR3	SCD5	ELOVL7	PANK2	PGAP1	CALM1	CWH43	HKDC1	NUP214	ACSF2	RUFY1	PIGZ	ITPKC	FLAD1	PNPLA3	COASY	PDHX	SLC44A4	DDHD1	AAAS	PTDSS2	SGPP1	PLA2G12A	ACSBG2	SEH1L	PUDP	CAPN2	PITPNM3	ELOVL3	ADPGK	UCK1	NUDT12	PARP9	NME5	PIP5K1A	PIP5K1B	PIP4K2B	PLA2G6	PLA2G10	SLA2	FAR1	DNAJC30	PGAP4	ACBD6	GNPAT	CARD11	PLPP5	ACSS1	TPST2	TPST1	NT5C1A	PLA2G12B	DGAT2	FAM126A	MCEE	PIGO	PLEKHA8	OGT	RAE1	GPAT3	PLCD4	ABHD14B	CBR4	PARP10	MFSD2A	SERAC1	AJUBA	PIGY	PIK3R3	DGKZ	DGKE	DGKD	SELENOI	KMO	PDXK	CASK	SLC25A12	PLA2G4C	PLPP1	PLPP2	PLPP3	PDE8B	ASMTL	CBFA2T3	SOCS1	PDE5A	SLC4A4	DGAT1	GPAA1	CDS2	MTMR1	FBP2	SUCLG2	SUCLA2	GALR2	DPM1	DPM2	INPP4B	GMPS	SOCS2	SYNJ1	SYNJ2	CPNE3	MTMR3	MTMR2	ACTN3	CPNE1	MBD4	KYNU	PLCZ1	SOCS3	NFS1	PAPSS2	PAPSS1	PIP4P1	PIGQ	MTMR6	MTMR7	MTMR4	IDI2	HACD1	G6PC3	NT5C1B	SOCS6	NAPRT	PIGM	PGAP3	TPTE2	CPNE6	PLAA	PPT2	LIPG	SLC22A13	PIGS	ORMDL3	TJP2	GGPS1	PCYT1B	PIGL	PIGB	PGS1	SCARB1	SPTLC2	TBPL1	TECR	ENTPD1	ENTPD2	ENTPD6	ATP5MF	ENTPD3	MINPP1	H6PD	GTPBP1	ENTPD5	ENTPD4	PRDX6	PITPNM1	VPS9D1	NCOR1	GDA	GUCA1C	NUP155	PLCH2	SOCS5	LPIN2	PPIP5K1	NUP93	HDAC4	CDA	PTDSS1	IP6K1	NUP58	POM121	PLPPR4	FIG4	LPGAT1	XYLB	GFPT2	NR1H4	NUP153
157	GOBP_CELLULAR_HOMEOSTASIS	CD24	CDH5	ZBED6	ABCB6	BCAP31	ATP6AP2	LPAR6	CDK5	RAMP3	TCIRG1	TRDN	MICU1	RACK1	CD52	SLC30A9	SLC9A6	UNC13B	CIB2	CHERP	GLRX3	PRDX4	CXCL13	SLC34A2	TXNRD2	SCGN	CXCR6	GNA13	CLDN16	POLD3	SLC12A7	CFL2	CFTR	CYSLTR1	CCR9	GJB6	NMU	PPARGC1A	PRDX3	AFG3L2	IMMT	UBE2C	ADCY5	CORO1A	EGLN2	CHP1	SLC46A1	CTRC	CHRNA1	CHRNA7	ADCY8	TXNRD3	C1QTNF1	C1QTNF3	CKB	ADCYAP1	SLC22A12	TRIM6	ADD1	CLCN3	CLCN6	PDZD8	CLIC2	LARGE2	CLN3	CLN5	CLNS1A	LRRK2	CMA1	SPPL3	CCR1	SLC24A4	CCR3	CCR4	CCR5	CCR6	CCR7	CCR8	ACKR2	CMKLR1	ABCC2	CNGB1	JSRP1	CNR1	ATP6V1G3	FITM2	TMEM178A	SLC31A1	SLC31A2	ADM	SLC9B2	ADORA1	CP	CPB2	SGCZ	LETM2	CRH	MUC17	SLC34A3	LACC1	ADRA1D	ADRA1B	TMEM199	ADRA1A	HJV	SLC30A7	ADRA2A	SLC9B1	ERFE	CX3CR1	CYBA	CYBB	ATP6V0E2	CYP7A1	SLC35G1	CD55	TRPV3	DEDD2	DCTN1	TMPRSS6	DDIT3	DMXL1	SLC30A8	TMEM64	NQO1	DIAPH1	DLD	DLG4	DMD	DMPK	DNA2	AGER	SLC26A3	DRD1	DRD2	DRD3	DRD4	DRD5	AGTR1	AGTR2	APLNR	E2F4	S1PR1	LPAR1	S1PR3	EDN1	EDN2	EDN3	EDNRA	EDNRB	EFNA5	ANO6	ELANE	ABCA2	DHRS7C	ENDOG	SLC29A1	EPHA5	MTLN	EPO	ERN1	ESR1	ALAS2	F2	F2R	F2RL1	F2RL2	PTK2B	TPCN2	ABCB7	SLC39A12	MICU2	FOXK1	RFX6	FEN1	FGF2	ALDOA	FKBP1A	FKBP1B	RASA3	RAB11FIP2	P2RX2	TRIM32	WDTC1	ERP44	SWAP70	FOXO1	PACS2	DMXL2	SLC9A8	NEDD4L	TNS2	ATP13A2	SIRT1	NCS1	ISCU	HAAO	SLC39A14	NNT	ATP6V0A2	SNAPIN	LPAR3	FPR1	FPR2	FPR3	PRND	POLA2	RAB38	FXN	ATP6V0D2	ATP6V1C2	FTH1	ABL1	FTL	TMEM9	STXBP4	FYN	SLC41A1	GAA	TAC4	MCOLN2	SLC24A2	SLC39A6	PRDX5	TXN2	GALR1	MPC2	CLIC4	SIN3A	CHMP2B	IBTK	RAB11FIP5	ZBTB20	ABCA12	GAS6	FBXL5	GATA2	GATA4	FBXO4	FGF21	GCG	GCK	GDF2	MSTN	GHRHR	GIPR	GJA1	ABL2	NPTN	ATP2C1	NOX1	FAM155B	DISC1	C5AR2	GCLC	GCLM	P2RY10	UBE2S	GLP1R	GNA15	GNB1	GNB3	GNG3	GOT1	GPLD1	CCR10	AQP11	GPR4	XCR1	GPR6	CXCR3	SLC39A5	GPR12	SLC24A5	GPR17	GPR18	GPR20	SLC9C2	LPAR4	SYPL2	MCHR1	GPR27	SLC9A9	GPER1	SLC9C1	GPR32	GPR32P1	GPR33	GPR35	MICU3	SCARA5	FFAR1	P2RY8	ANK2	GPX1	GRIA1	CCDC22	GRN	GIT1	GRIK2	FLVCR1	KLF15	GRIK5	GRIN1	GRIN2A	GRIN2B	GRIN2C	GRIN2D	GRINA	PHPT1	ORMDL2	GRM1	GRM5	GSR	GSTM2	ERO1A	SLC40A1	HCRT	HCRTR1	HCRTR2	HTT	HEXB	HFE	ANXA6	HIF1A	UBE2K	STOML2	HK1	HK2	HK3	HLA-DRB1	HMGB1	HMOX1	HMOX2	FOXA2	FOXA3	HPX	MT1DP	HRC	APEX1	DNAJB2	HTR1B	HTR2A	HTR2B	HTR2C	IAPP	ICAM1	FFAR4	HEPHL1	IDE	ATP13A5	IFNG	APOE	IGF1R	APP	IL1A	IL2	FASLG	IL6	CXCR1	CXCR2	AQP1	IL13	FOXK2	AQP4	CXCL10	PDX1	IREB2	ITGAV	ITPR1	ITPR2	ITPR3	JAK2	KCNA5	KCNB1	ARF1	KCNJ2	KCNJ11	KCNK3	KCNMA1	KCNN4	KEL	KIF5B	KISS1	KNG1	NPSR1	C1QTNF12	SLC9A4	FTH1P19	LAMP2	LCK	LCN2	LETM1	LGALS1	LOX	LPO	LRP1	LRP6	LRP5	LTF	LYN	MIRLET7G	MIR103A1	MIR1-1	MIR133A1	MIR146A	MIR15A	MIR16-1	MIR199A1	MIR210	SMAD3	SMAD4	MAFG	MAP1A	PIM3	MCL1	CXCL9	TRPM1	MPO	MT1A	MT1B	MT1E	MT1F	MT1G	MT1H	MT1M	MT1X	MT2A	MT3	MTM1	MTNR1B	MYC	ATF4	NUBP1	NCF2	NCF4	NEDD8	ATOX1	NELL2	ATP1A1	NEUROD1	ATP1A2	ATP1A3	NFE2L2	ATP12A	ACO1	ATP1A4	NGFR	ATP1B1	ATP1B2	NMB	ATP1B3	NME1	NME2	NOS1	NOS2	NOS3	ATP2A1	ATP2A2	NPY2R	ATP2A3	SLC11A2	ATP2B1	ATP2B2	ATP2B3	NTSR1	ATP2B4	ATP4A	ATP4B	OPA1	OPRL1	OXCT1	OXT	OXTR	P2RX1	P2RX3	P2RX4	P2RX5	P2RX7	P2RY1	P2RY2	P2RY4	P2RY6	PRDX1	ATP5F1B	ATP6V0A4	PRKN	PAX2	GLRX2	FIS1	PCK1	PCK2	MLXIPL	PCNA	PLCE1	CDK16	SLC22A17	ATP6V1D	TRPV2	PDE4D	RHCG	GPR89B	ACKR4	PDGFRA	ATP6V1H	PDK3	ENPP1	PDPK1	SELENOT	GHRL	RTEL1	SERPINF1	PFKM	ATP6V1A	ATP6V1B1	ATP6V1B2	ATP6V0C	ATP6V1C1	ATP6V1E1	PIK3CA	PIK3CG	PIK3R1	PIK3R2	PKD1	PKD2	PKHD1	PLA2G1B	ATP6V0B	PLCG1	PLCG2	TPCN1	ATP6V1G2	ATP6V0A1	PLN	ATP6AP1	PML	ATP7A	FTHL17	ATP7B	POLE3	POLA1	POLD1	POLD2	POLE	POLE2	POLG	TMCO1	PPARD	RAB39A	TRPM4	TRPM7	LIME1	CLN6	PIH1D1	MCUB	CCDC186	AVP	ANO1	TMEM38B	RMDN3	AVPR1A	FGGY	MCOLN3	RHOT1	BOLA2	FBXW7	AVPR1B	PPP3CA	PPP3CB	PPT1	CAMK2N1	TRPV6	SLC30A10	PRIM1	PRIM2	CHRNA9	PRKAA1	PRKAA2	SLC39A4	CHD7	RAB20	PRKACA	PRKCB	PRKCE	SELENOS	CAND1	TMEM165	MAPK1	MAPK3	PRNP	LRRC8A	TRPV5	CCL28	PSEN1	TWNK	POLE4	JPH1	SLAMF8	NMUR2	ENY2	SLC12A9	CCDC47	ACKR3	CHRNA10	TRPC7	ATP13A1	RTN4	JPH2	SLC39A10	SELENON	MCOLN1	BAD	CEMIP	TTC7A	SLC4A10	PTGDR	PTGER1	PTGER2	PTGER3	JPH3	PTGER4	PTGFR	PTGIR	CLTRN	PTH	SLC24A3	PTH1R	SLC12A5	WDR35	TAOK1	STIM2	PTPN6	BAK1	POLD4	HAMP	SLC4A5	PTPRC	PTPRN	PTPRN2	BAX	SELENOK	RAC1	RAC2	RAF1	RAP1GDS1	HRH4	TRPV4	BCL2	UPF1	RFC1	RFC2	RFC3	RFC4	RFC5	RHAG	PROK2	RPA1	RPA2	RPA3	BDKRB1	BDKRB2	RYR1	RYR2	RYR3	S100A8	S100A9	SAA1	SCO1	SCT	SCTR	CCL1	CCL2	CCL3	CCL5	CCL7	CCL8	CCL11	CCL13	CCL14	CCL15	CCL19	CCL21	CCL23	CXCL11	XCL1	CX3CL1	CXCL12	THADA	MCUR1	CDH23	SLC39A8	CXCR5	TRA2B	MT1HL1	TMPRSS3	NUCKS1	SLC30A5	SKP1	SLC26A6	PINK1	SLC1A1	SLC4A3	VPS33A	SLC4A1	SLC4A2	NADK	WNK3	SLC6A2	GPR199P	NCF1	GPR89A	SLC6A9	BMP6	SLC8A2	BOLA2B	SLC8A1	SLC8A3	SLC9A1	SLC9A2	SLC9A3	SLC9A5	SLC11A1	SLC12A1	SLC12A2	SLC12A3	SLC12A4	SLC34A1	SMARCA4	SMARCB1	AACS	SNCA	BNIP3	SOD1	SOX4	BOK	SRI	SRF	STAR	STC1	STIM1	STX4	STXBP3	TAC1	TACR1	TBXA2R	PRDX2	TMBIM6	TERF1	TERF2	TF	TFAP2B	TFR2	TFRC	TGM2	TH	THY1	TIAM1	TNNI3	TPT1	HSP90B1	C3AR1	TRPC1	TRPC3	TRPC4	TRPC5	TRPC6	TRPM2	TTPA	C5AR1	FAM155A	CCR2	TXN	TXNRD1	C7	TYRO3	UBE3A	UCP2	UMOD	TRPV1	VSNL1	WFS1	WNT5A	XBP1	YWHAE	CA2	CA7	CACNA1A	CACNA1C	ZNF236	SLC30A1	SLC30A2	SLC30A3	SLC30A4	CACNA2D1	CACNB2	CACNB3	CXCR4	RAB7A	TMEM38A	TRPM8	SLC25A23	SLC39A7	CALB1	CALB2	NOX5	MAIP1	ATP13A3	CALCA	RIC3	CALCB	LIN28A	KCTD17	CALCR	CYBRD1	SLC8B1	GPR157	CALM1	HKDC1	TASL	NCOA4	CSRP3	CALM2	FGF23	NDFIP1	CALM3	SLC2A10	CALR	GPR68	CAMK2D	CAPN3	FZD9	C19orf12	SLC4A9	SLC4A11	PLA2G6	SLC10A7	TXNDC2	ATP13A4	RNF135	TMEM175	CCDC115	HVCN1	CASQ1	CASQ2	JPH4	JAGN1	CUL1	MT4	SLC12A8	CASR	GPR174	DGAT2	SLC9A7	GPR65	TMTC4	UBASH3B	SHANK3	AP3B1	CAV1	CAV2	CAV3	KLF7	STC2	NPFF	DYNLL1	IRS2	SLC4A4	S1PR4	GALR2	CCKBR	KRIT1	BAIAP3	AP3D1	PLCZ1	FATE1	TRPA1	ATP6V0E1	RHOT2	NOL3	HAP1	F2RL3	LACRT	BRSK2	CCRL2	ATP6V1E2	MCU	COX19	RGN	ATP6V0D1	SLC39A13	LRP5L	SMDT1	LPAR2	SLC24A1	CD4	XPR1	LARGE1	VAPB	ATP6AP1L	RAB11B	GCM2	TSPOAP1	GPR55	ATP6V1F	CD19	MS4A1	HMGN3	SLC9A3R1	PLAA	FTMT	ORMDL1	ORMDL3	TMEM203	ABCG2	GSTO1	AKAP6	ATG5	CD36	SLC25A27	SLC4A7	SLC4A8	CD38	BAG3	ATP6V1G1	NR1D1	CD40	PRDX6	CARTPT	TESMIN	HERPUD1	TM9SF4	HEPH	C2CD2L	SV2A	ATP2C2	NR1H4	SLC12A6	SCO2
158	GOBP_SEXUAL_REPRODUCTION	ADA	GNPDA1	ZGLP1	BSPH1	BCL2L10	BCL2L11	TSPY10	TCP11X1	ACTR1A	BCAP31	ADGRG2	LHFPL2	MEI4	ADAM10	FSTL3	PKDREJ	NPM2	SYCP2	WFDC2	SPAG11B	TESK2	TUBGCP3	MERTK	FST	CLGN	CRTAP	UNC13B	CIB1	DEAF1	PRDX4	AKAP3	CCT7	CCT4	CCT2	KHDRBS1	CELF1	CETN2	CCT8	TCFL5	KDM5B	TOB2	CFTR	CGB3	ADAM28	EDDM3A	ADCY3	SPIN1	PRSS21	CCNI	IFT27	TDRKH	ZPBP	ABHD2	SOX30	HSF2BP	ADAM30	ADAM29	DMC1	PTGDR2	PARK7	AZIN2	ODF3	TXNRD3	SLC26A8	RPL39L	ADCYAP1R1	CATSPER1	CATSPER2	DEFB118	IFTAP	LRRK2	GTSF1	RXFP2	SPACA7	TDRD9	TPPP2	CCR6	SEPTIN12	ZPBP2	SPATA32	CNTD1	SPACA3	CALR3	CNR1	SPATA25	M1AP	LYZL4	IQCF1	ADAD1	MROH2B	PACRG	LLCFC1	NOBOX	PRSS37	LRGUK	ASZ1	TAF1L	CREM	SPIN4	CRKL	CTCFL	SUN5	RPL10L	CNBD2	PSMA8	PIWIL4	SLC2A14	GLIPR1L2	CFAP54	CSNK2A2	RNF151	C16orf92	CCDC42	ODF4	SPACA6	KASH5	SIX5	ATP8B3	SYT6	CREB3L4	SLC9B1	RIMBP3C	PLB1	CCNYL1	ROPN1B	CXADR	MGAT4D	SPINK13	CYLC1	CYLC2	CFAP206	TDRP	KCNU1	LCN6	RHOXF1	RBMY1F	CCDC63	TBC1D21	DAZ1	DAZL	ZNF296	TDRD5	ACE	PAQR7	WBP2NL	DDX3X	DDX6	SPATA5	CRISP1	DEFB1	GALNTL5	SPIN3	FAM170B	DHX36	ADAMTS16	FAM9A	FAM9B	FAM9C	DIAPH2	DLD	DMRT1	DNM2	DNMT3A	SLC26A3	DRD1	DRD5	E2F1	NR0B1	EDNRB	PHC2	AGO4	TTC21A	GGN	PLD6	SPATA24	PRSS55	ADAM32	ZNF449	CDY2B	PDILT	STX2	ERCC1	EREG	AKT1	ETV5	ETV6	FANCA	FANCC	FANCD2	PTK2B	FANCG	TBATA	SPATA19	TDRD6	NKAPL	ALDOA	XRN2	DZIP1	ZP1	POMZP3	SIRT2	CCT5	SCMH1	FOXC1	CEP131	RIMS1	FOXJ1	SETX	MAST2	SEPTIN6	PSME4	PLCB1	FBXW11	UBR2	TUT4	SYNE1	SUN1	CTDNEP1	SIRT1	TDRD7	FOLR1	FOLR2	FOLR3	MAPK8IP2	PATZ1	TSSK2	SPO11	PRND	NUP62	CADM1	NPAP1	OSBP2	PANX1	SPDYA	SPESP1	MTOR	FSHB	FSHR	ADAM2	CDY1B	MCM9	MEIOB	CFAP65	TXNDC8	H2BC1	ADAM5	GLIPR1L1	CATSPERD	TTLL1	B4GALNT1	CATSPERZ	DPCD	GAMT	CLIC4	NECTIN3	DNAH1	GORASP2	CHD5	RAI14	HERC4	PYGO1	SPATA31A7	GAS2	SPAG8	CABYR	FBXO5	MYCBP	OR10J1	NR6A1	DAZAP1	VCX	GDF9	OR7C1	GGT1	GGT3P	AMH	B4GALT1	GGT7	GGT5	GHSR	GJA1	FETUB	MLH3	GJB3	DKKL1	AFF4	MORC1	GLI1	GLRA1	GLRB	CECR2	GOLGA3	ANG	DPY19L2	TMPRSS12	TSSK4	CFAP97D1	MEIOC	IZUMO1	SPATA46	ANGPT2	SLC9C1	EFCAB9	ZFP41	CFAP157	SPATA31E1	GPX4	IFT81	DDX25	RACGAP1	NCAPH2	DNMT3L	SLC2A8	FSCN3	SPANXA1	H1-6	H2AX	H3-3A	H3-3B	H1-1	HDAC2	HEXB	SOX8	HMGB2	FOXA3	KLHL10	C14orf39	HOXA9	HOXA10	HOXA11	HOXD9	HOXD10	HPGD	AGFG1	HSF2	DNAJA1	HSPA1L	HSPA2	APOB	NLRP14	TMEM119	RNASE10	TMEM95	NANOS2	IHO1	PRSS42P	FAM170A	NANOS1	H1-7	NANOS3	FIGLA	GPR149	STRA8	TUBB8	CATSPER3	IGF1	IGF2R	DPY19L2P2	APP	SLCO4C1	IHH	IL4R	IL12B	ING2	INHBA	INHBB	INPP5B	INSL3	AR	JAG2	H1-9P	DND1	PTCHD3	SPEM1	TOPAZ1	CATSPER4	RBMY1B	RBMY1J	KIT	KIFC1	KRT9	SHISA6	MEIOSIN	SPATA31A6	SPATA31D4	SPATA31D3	SPATA31D1	IZUMO1R	LEP	LEPR	LIMK2	HOATZ	TEX19	FSIP2	SOHLH1	IRAG2	ARNTL	SMAD1	SMAD4	SMAD5	MAK	MAS1	CD46	SMCP	MDK	MEA1	MFGE8	MLH1	ASTL	MMP19	KLK14	RIMBP3B	PIWIL3	SPATA31C1	BPY2B	BPY2C	MSH2	MSH4	MST1R	GGNBP1	MTNR1A	MYBL1	ATM	SEPTIN2	SPIN2B	ATP1A4	NHLH2	NOTCH1	NPHP1	NPPC	NPR2	ACR	ATP2B4	WEE2	OCA2	ODF1	ODF2	OR1D2	CLDN11	OVGP1	OVOL1	OXT	OXTR	P2RX1	P2RY1	PAEP	PAFAH1B1	PLA2G3	PAFAH1B2	PAFAH1B3	SYCP3	PARN	PAX5	DHH	ACOX1	SERPINA5	YBX2	DUSP13	PAIP2	CDK16	THEG	NME8	HOOK1	PDE3A	YTHDF2	SFMBT1	UBE2J1	LARP7	HSPB11	OAZ3	PGAM2	PGM3	PGR	PI3	SERPINE2	SPA17	PLK1	PMCH	SEPTIN4	WNT4	MOV10L1	TAF7L	SPIN2A	PRMT7	DDX4	SPATA6	POU4F2	EQTN	ATRX	LY6K	PCSK4	ROPN1	ANKRD49	PAQR5	NSUN2	ALKBH5	SOHLH2	TTC12	ZSCAN2	ZCWPW1	SPATA6L	AVP	FANCL	PIWIL2	AVPR1A	CCDC87	MNS1	WDR33	STRBP	LGR4	DPY19L2P1	TRIM36	UBE2Q1	PRKACA	PRKACG	NDC1	PRKAG1	ASF1B	INTS13	PRKAR1A	CFAP44	AXL	ADCY10	TSNAXIP1	KDM3A	ASH1L	RNF114	PCDHGA9	PCDHGA4	TEX15	TEX14	TEX11	RNF17	TDRD1	PRM1	PRM2	METTL3	CYP26B1	EIF5A2	FMN2	CELF4	SPIRE1	PRDM9	DAZ3	DAZ2	KNL1	PITHD1	PARP11	TRPC7	DAZ4	LYZL6	ZMIZ1	BAD	PTEN	NDRG3	WDR48	PTN	METTL14	SPTBN4	CATSPERG	ZP4	PTX3	BAX	NECTIN2	BBS2	JAM2	BBS4	PRM3	RAB3A	RAD23B	RAD51C	ARID4A	KDM5A	PLEKHA1	BCL2	TRIM27	BCL2L2	RFX2	RGS2	BCL6	RNF2	BRD2	PROK2	ROS1	RPS6	RPS6KB1	SBF1	VIPAS39	DMRTC2	DMRTB1	DMRTA1	PRDM14	FIGNL1	SEMG1	SEMG2	ELSPBP1	HERPUD2	RAD21L1	SOX17	BTBD18	GMCL1	GMCL2	WIPF3	SYCE3	MEIG1	SEBOX	TSPY2	SPATA31C2	BNC1	FABP9	SPATA31A1	CCDC136	SIAH1	SPATA20	YTHDC2	SKIL	SLC26A6	BMP4	SLC4A2	SLC6A4	BMPR1B	SMARCA2	BOLL	SNRPA1	SOD1	SOS1	SOX9	SPAG1	SPAG4	SPAM1	SPINK1	SPINK2	SRC	SRPK1	BRCA2	SSTR1	SSTR2	SSTR3	BRDT	STAT3	AURKA	STK11	AURKC	STXBP1	SYCP1	TAC1	TAF4B	TARBP2	TBP	TCP1	TCP11	TESK1	NR2F2	TGFBR1	TH	THRA	THRB	TSPAN8	TMF1	TNFAIP6	TNP1	TNP2	TOP2A	NR2C2	CCT3	TRPC3	TRPC6	TSNAX	TSPY1	TTK	SPATA31A3	SPATA31A5	TSPY3	TSPY4	TSPY8	GGT2	MEIKIN	SPANXB1	SPANXA2	MORN2	TYRO3	UBB	UBE2B	UBE3A	VDAC2	VGF	VIP	ZAN	EIF4H	WNT3	WT1	YY1	ZFX	ZNF35	ZBTB16	ZNF148	ZP2	ZP3	HROB	WDR77	BAG6	BRME1	OR2H2	NOX5	SPAG16	TUT7	LIN28A	CATSPERB	CFAP69	GGNBP2	SPEF2	UBXN8	ATAT1	TTC26	PANK2	CFAP43	ELL3	PABPC1L	FOSL1	TSGA10	KMT2D	AAAS	CALR	RSPH6A	ACSBG2	DEFB126	SHCBP1L	TSSK3	SPACA1	KIF18A	MKKS	NRIP1	USP9X	USP9Y	PMFBP1	TEX101	JAM3	HYAL3	NME5	ROPN1L	SPATA9	SPATA16	TSSK1B	IMMP2L	TSSK6	PLA2G10	BRIP1	KATNAL1	ARMC2	HORMAD1	MYCBPAP	USP42	PPP1R1B	TXNDC2	ZNF541	SPATC1L	IQCG	ZMYND15	RHBDD1	HVCN1	SPIRE2	MCM8	ACRBP	KDM2B	FKBP6	PPP1R9B	C9orf24	SPATA22	GJA10	FUT10	PLCD4	MAEL	DDO	YBX3	PAQR8	RIMBP3	SLC22A16	CABS1	AP3B1	LGR5	PIAS1	RUVBL1	TP63	NCOA1	DDX3Y	DYNLL1	ADAM21	ADAM20	ADAM18	CCIN	AKAP4	SGPL1	EIF2S2	CCNA1	CCNB1	CACNA1H	RSPH1	PLCZ1	ZNF628	ACVR1	SYT8	RNF8	IFT20	PYGO2	XKRY	BPY2	CDY1	SPOCD1	RGN	FAM50A	CCNB2	NEURL1	ZNF830	TDRD12	DEDD	TPGS1	ACVR2A	BMP15	PTTG1	PIWIL1	CD9	IGSF8	TRIP13	CAPZA3	CGB7	TMEM203	CDYL	CDY2A	QKI	PICK1	PCYT1B	ADAMTS2	ADAMTS1	GAL3ST1	TBPL1	CLOCK	TESMIN	MARF1	PUM1	CEP57	UTP14C	HDAC4	SPATA2	CDK1	SEPTIN7	WASHC5	UBAP2L	CDC25B	CDC25C	REC8
159	GOBP_NEUROGENESIS	CDH2	NR2E3	HDAC6	FOXO6	HDAC5	EPOP	CDH4	RANBP9	ARMCX5-GPRASP2	DNM1L	USH1C	PQBP1	CDH11	UST	ACTR2	TSPAN2	FRY	ABI2	PLXNC1	FARP1	TENM1	ADAM10	CDK5	CDK6	TOPORS	FLOT1	OLIG2	GDF11	SPRY3	IRX5	PAK4	KATNB1	CDKN2C	LAMC3	HMG20B	HMG20A	SEMA3A	TUBB3	NDRG1	ADARB1	YAP1	PRMT5	SEC24B	OLFM1	BAIAP2	SLC9A6	STK25	CARM1	SEMA6C	SEMA6B	SEMA4F	SEMA4D	SEMA4B	CEBPB	SEMA3C	CIB1	ARFGEF1	DPYSL4	PDLIM5	POSTN	RGS14	LBX1	CSPG5	AVIL	B3GNT2	DLL3	FUT9	ADCY1	TBR1	NRG3	CFL1	CHL1	PLK2	NCKAP1	SDCCAG8	WASF3	FRS2	TUBGCP2	C1QL1	RAB10	MMP24	EHD1	AFG3L2	SPINK5	IFT27	RAB35	VAX1	STMN2	TPPP	TRIOBP	WDR5	CIT	IL1RAPL1	LZTS1	ADCY6	KLK8	FZD10	DUSP10	CHN1	RDH13	STX1B	CHRM1	LYPLA2	C12orf57	TWF2	CHRNA3	CHRNA7	CHRNB2	GPRIN1	CSMD3	SLITRK1	RNF157	ARHGAP33	CTHRC1	ADCYAP1	GRIN3A	OLIG1	ACAP3	TMC1	OLFM3	ZNF488	ZFYVE27	CLU	DBX1	CLN5	LRRK2	FOXN4	CCR4	NRN1L	USH1G	TMEM132E	SEZ6	CYB5D2	CNGB1	NTN5	PLK5	CNP	CNR1	CNTF	CNTN1	SYT2	UHMK1	COL3A1	BHLHE23	VSTM2L	NEU4	SCLT1	ADM	EMB	ADORA2A	MTPN	UNC5D	CRABP2	CREB1	SLITRK4	CRK	CRKL	CRMP1	CHODL	CSF1	CSF1R	TTC36	CSK	CSNK1D	CSNK1E	CSPG4	IL34	RTN4RL1	KCTD11	NKX2-5	CTF1	CTNNA1	CTNNA2	CTNNB1	CTNND2	TTL	ADRA2B	GDF7	CPNE9	ADRA2C	CUX1	CNTN4	CX3CR1	PAQR3	DAB2IP	CEP120	IRX2	MBOAT1	PRAG1	C8orf37	CAMSAP1	ZDHHC15	AP2A1	DAB1	DAG1	DGKG	DAPK3	MDGA2	STRC	DNAAF4	BRINP1	RETREG3	DBN1	DCC	LGI4	PLPPR5	DCT	DCX	DDX6	TENT2	OLIG3	BHLHA15	GSDME	ARX	DHX36	GSX2	DGUOK	DHFR	DIO3	DLG4	DLX1	DLX2	DLX5	AGER	DNM2	DNMT3A	DNMT3B	DOK1	DPYSL2	DPYSL3	DRD1	DRD2	DRD3	JAG1	DSCAM	DTX1	DVL1	DVL2	DVL3	TOR1A	E2F1	GPR183	ECT2	S1PR1	LPAR1	EDN3	EDNRB	EEF2	EFNA1	EFNA2	EFNA3	EFNA4	EFNA5	EFNB1	EFNB2	EFNB3	CELSR2	MEGF8	EGFR	EGR2	EIF2B1	EPHA2	EIF4E	EIF4G1	EIF4G2	ABCA2	EML1	FBXO45	MARK2	SAMD14	EMX1	CTTN	EMX2	EN1	EN2	C9orf72	EP300	NRK	EPHA1	EPHA3	EPHA4	EPHA5	EPHA7	EPHA8	EPHB1	EPHB2	HIPK1	EPHB3	EPHB4	EPHB6	CLN8	EPO	NR2F6	ERBB2	ERBB3	ERBB4	ERCC2	AKT1	ERCC3	ERCC6	AKT2	ETV1	ETV5	ETV6	EVX1	EXT1	ALCAM	EZH2	F2	ACSL3	ACSL4	PTK2B	GSX1	UNC5B	LRTOMT	DOK6	ATOH7	SLC39A12	BEND6	LEMD2	PHACTR1	GPC2	SDK1	MMD2	DAGLB	LHFPL5	FERD3L	NYAP1	SEMA3D	FES	FGF5	FGF8	FGF10	FGF13	FGFR1	FGFR2	VEGFD	XRN2	ATF5	FKBP1B	CPEB3	ADNP2	LMTK2	NTNG1	SLITRK3	NLGN1	INPP5F	FKBP4	ZHX2	ZNF365	FOXG1	RUFY3	BTBD3	TRAK1	SIRT2	SNW1	SHANK2	DKK1	TRIM32	FOXD1	RIMS1	RAB21	SPEN	FAIM2	PALLD	UNC13A	MYO16	KDM1A	USP33	MYT1L	TNIK	ZSWIM8	ZNF609	SETX	HECW1	MYCBP2	KDM4C	SARM1	FSTL4	SPART	NFASC	PLXND1	EPB41L3	NCDN	FLNA	MAPK8IP3	DIP2A	KANK1	CYFIP1	SYNE2	ARC	COBL	ASTN2	MINAR1	DENND5A	CAMSAP2	ADGRL3	AGTPBP1	ANKS1A	KIF13B	SATB2	CUX2	FMR1	RPGRIP1L	NEDD4L	SZT2	FN1	OBSL1	CRTC1	UFL1	SRGAP2	NCSTN	ZDHHC17	DICER1	NCS1	CRB1	GRIP1	OTP	HEY1	FOLR1	HEY2	MACF1	DAAM2	CLCF1	MMD	MAPK8IP2	RBFOX2	SNAPIN	LPAR3	FPR2	ZMYND8	PLXNB2	FLRT3	FLRT2	FLRT1	MTCH1	ALK	MTOR	ABL1	FYN	FZD2	VXN	GAB1	PCSK9	GABRA5	GABRB1	GABRB2	PTF1A	MFSD8	NEGR1	SUN2	NGEF	FBXO7	FSCN2	GAK	VAX2	TTLL1	ATXN10	BACE2	NIPBL	WHRN	NEPRO	ZNF521	SIN3A	GAP43	TSKU	TENM4	NSMF	TMEM98	SIPA1L1	CHD5	SS18L1	CNTNAP2	SLITRK5	DNM3	AUTS2	TANC2	IFT172	NPHP4	GAS6	PHGDH	STAP1	TIAM2	GATA2	GATA3	NKX2-8	BLOC1S6	FBXW8	FGF20	GBA	GBX1	GBX2	LHX6	BLOC1S1	HEYL	GDI1	MDGA1	GDNF	ADGRF1	GFI1	GFRA1	GFRA2	GFRA3	GJA1	ABL2	USP21	NPTN	FOXB1	ANKRD1	UQCRQ	INPP5J	DISC1	TNFRSF21	CNTN6	LSM1	RND1	BHLHE22	PRPF19	GLI2	GLI3	BIN1	HTRA2	CECR2	GNAO1	GNAT1	GNGT1	GNRH1	GOLGA4	GPC1	GPM6A	GPM6B	BLOC1S2	OR10A4	PRTG	GPR17	LAMA1	WDR62	TAFA3	EPHA10	BTBD8	ALKAL2	DLL1	GPER1	EPHA6	IGSF10	GPRIN3	FRYL	CRB2	TPRN	ANK3	GRB2	GRB7	GRB10	RAPGEF1	GRID2	GRN	GIT1	DBNL	HIPK2	KLF15	GRIN2A	ARHGAP35	MYLIP	RACGAP1	GSK3A	GSK3B	GSN	GSTP1	ANAPC2	EEF2K	CERS2	LRP12	PACSIN1	SH3KBP1	TLX3	ANXA1	HDAC1	HDAC2	NCKAP1L	HEXB	SOX8	VSX1	KCNIP2	HGF	HIF1A	MNX1	HMGB1	HMGB2	FOXA1	FOXA2	TLX2	HOXA2	HOXB3	APBB1	HOXC10	HOXD1	HOXD3	HOXD9	HOXD10	HPRT1	PRMT1	HES1	HSPA5	HSP90AA1	HSP90AB1	APOA1	TNC	BRINP3	ID1	ID2	ID3	UNCX	NRBP2	RSPO2	NEXMIF	NANOS1	IDH2	GLDN	BARHL2	NOTO	OSTN	ACTBL2	IFNG	IFNGR1	APOD	TUBB2B	APOE	HCN1	RTN4RL2	APP	RBPJ	IHH	IL1B	IL2	IL6	IL6ST	INHBA	INSM1	ITGA6	ISL1	ITGA1	ITGA3	ITGA4	ITGB4	ITPKA	JAG2	JAK2	ANOS1	KCNA1	DRAXIN	SVBP	ARF1	NRROS	VWC2	AGRN	KCNJ10	ARF4	KEL	KIF5A	KIF5B	KIF5C	KIT	ARF6	KRAS	RHOA	BLOC1S3	HES5	PCARE	GRXCR1	FEZF1	ALKAL1	L1CAM	LAMA2	LAMA3	HES3	RHOG	LAMA5	LAMB1	LAMB2	HELT	LAMC2	STMN1	ARHGAP4	LDLR	LEP	LEPR	LGALS1	ARHGDIA	LHX1	LIF	LIG4	LIMK1	RHOH	LLGL1	NCMAP	LMX1A	PHOX2A	LMX1B	SYT14P1	STMND1	VWC2L	ARL3	LRP1	LRP2	LRP4	LRP6	LTA	LTK	ARNTL	LYN	MIR125B1	MIR137	MIR142	MIR146A	MIR181B1	MIR181C	MIR200C	MIR210	MIR219A1	MIR221	MIR222	MIR26A1	CAPRIN1	TAFA1	SMAD4	MAG	ARSB	MAN2A1	MAP1A	MAP1B	MAP2	MAP4	MAP6	MAPT	MARK1	MCF2	MDK	MECP2	MEF2A	MEF2C	MEIS1	RAB8A	MET	ASCL1	ASCL2	MME	LHX8	MMP14	MOBP	MOV10	EIF2AK4	TRIM67	CDNF	MIR133B	ASPA	MT3	MTR	ASTN1	MYB	MYCL	ZFHX3	MYO6	MYO7A	MYO9A	MYOC	ATF1	NAB1	NAB2	NAGLU	NAP1L1	NAP1L2	ATF4	NBL1	NCAM1	NCAM2	NCK1	NDN	RERE	NEDD4	SEPTIN2	ATOH1	NEFH	NEFL	NEO1	NEUROD1	NEUROD2	NEUROG1	NF1	NF2	NFATC4	NFE2L2	NFIB	NGF	NGFR	ATP1B2	NKX2-2	NKX6-1	NME1	NME2	NOTCH1	NPY	NOTCH2	NOTCH3	NPTX1	SLC11A2	NRCAM	NRL	NRTN	NTF3	NTF4	ATP2B2	NTRK1	NTRK2	NTRK3	NTN3	ROR1	ROR2	NR4A2	RNF165	PJVK	OMG	OMP	OPA1	OPCML	OPHN1	OPRM1	OTX2	P2RX4	P2RY1	PAFAH1B1	PLA2G3	MINK1	PAK1	ITSN2	PAK2	PAK3	NEUROG3	PRKN	PAX2	PAX6	MYEF2	IRX4	ASAP1	HDGFL3	STMN3	NTM	PBX1	PBX2	PBX3	CDON	SHANK1	WDPCP	ATL1	PCM1	LEF1	SS18L2	NIN	PCP4	CDKL3	CDK16	CEND1	PCDH12	SPTBN5	NGRN	TAOK3	WNT16	TRPV2	TRAPPC4	ACTL6B	YTHDF2	PDE6C	EVL	DCDC2	NCKIPSD	TDP2	SRRT	CDK5RAP1	STYXL1	SUFU	GPRC5B	GHRL	SERPINF1	SYT17	ATP8A2	PENK	SIX4	PEX7	PEX13	ATP8B1	SERPINE2	SERPINI1	PIK3CA	PIK3CB	PIK3CD	PIK3R1	PIN1	PITX2	PITX3	PLAG1	BCL11A	BTBD1	PLCG1	SHC3	PLP1	PLS1	PLXNA1	ADAM22	PLXNA2	S1PR5	PLXNB1	PLXNB3	ATP7A	PRRX1	C21orf91	TREM2	WNT4	NLGN3	SEMA5B	POU3F1	ROBO4	POU3F2	DDIT4	SDK2	DLL4	POU4F1	POU4F2	MXRA8	POU4F3	DDX56	HES2	TMEM106B	PPARG	MED1	KIF1A	RRN3	FEV	BTG4	AHI1	ESRP1	CASZ1	SEMA4C	YTHDF1	ABITRAM	ULK4	TUG1	PPP1CC	FEZF2	ELP3	FAIM	APPL2	MAP1S	UBA6	PPP2R5B	MCOLN3	PPP3CA	PPP3CB	BLOC1S4	IMPACT	PPT1	HES6	SOX6	PLXNA3	PPP1R9A	DOCK10	CHD7	BTBD2	SCYL2	NSUN5	CCDC88A	TENM3	DOK4	ENAH	NUP133	TMEM30A	CDK5RAP2	TBC1D23	PRKCA	AXL	DOK5	PRKCH	PRKCI	PRKD1	PRKCQ	MESP1	PRKCZ	ZC4H2	PRKG1	MAPK1	MAPK3	MAPK7	MAP2K1	PSPN	PARD3	PROX1	METTL3	EIF4ENIF1	RELN	KLK6	AZU1	PSD	PSEN1	B2M	BARHL1	DPYSL5	SEMA3G	PAK6	LHX9	RGMA	PARP6	PRDM8	CABP4	TBX20	RPGRIP1	CAMK1D	RTN4	SCYL3	SMURF1	GJC2	ZMIZ1	THOC2	ADGRG6	PTCH1	PTEN	SLC4A10	DHFRP1	MIR431	LRTM1	SCYL1	MIR511	TENM2	DSCAML1	AMIGO1	TBC1D24	SLC12A5	PTK2	KIDINS220	ADGRB1	NLGN4X	HECW2	PTK6	MIB1	PTK7	DISP3	IGSF9	TAOK1	LRRC7	SEMA6A	TWF1	PREX1	DIP2B	ISLR2	NYAP2	KLHL1	SH3RF1	PTN	ZSWIM5	CAMSAP3	ALS2	ZSWIM6	LRRC4C	SHTN1	CPNE5	ADGRB3	GBA2	SEMA4G	PRX	METTL14	SPTBN4	BRINP2	PTPN9	PTPN11	PTPRA	PTPRD	PTPRF	PTPRG	PTPRM	PTPRO	PTPRS	PTPRZ1	BAX	NEUROD4	NECTIN1	PRUNE1	BBS4	DMRT3	RAB3A	RAB13	RAC1	RAC2	RAC3	BCHE	RAP1A	RAP1GAP	RAP2A	RARB	RASGRF1	RB1	NTN4	CACNG7	PRDM12	TRPV4	LGR6	BCL2	PRPH2	REG1A	RELA	REST	RET	RGS2	ACTB	RHEB	RIT2	BCL6	TGIF2	RNF6	NIF3L1	ROBO1	ROBO2	ROCK1	ROM1	RORA	RORB	RP1	RPL24	RYK	BDNF	S100A6	S100A8	S100A9	S100B	SALL1	SCN1B	CCL2	CCL3	CCL11	CX3CL1	SDC2	SDC4	CXCL12	BLOC1S5	TNN	ZNF335	DMRTA2	NEUROG2	NEUROD6	BLK	SEMA3F	CDH23	GFRA4	P3H1	LHX5	SEMA4A	SFRP1	ROBO3	SFRP2	RAB17	GRXCR2	MPP5	HHIP	DRGX	SGK1	RASSF10	ITSN1	SH3GL2	SH3GL3	SHC1	GORASP1	SHH	SHOX2	CREB3L2	SIAH1	P2RY12	ISL2	NIBAN2	BCL11B	SIX1	SIX3	SKI	SKIL	BMP2	NDRG4	RTN4R	WNK1	BMP4	ZSWIM4	BMP5	SLC6A4	SRGAP2C	BMP6	LRTM2	SLC8A3	BMP7	BMPR1A	BMPR1B	SLIT1	SLIT3	BMPR2	SMARCA1	CAPRIN2	TMEM108	TRAK2	SMARCD3	SMARCE1	SMO	SNAP25	BNIP3	SOD1	SORL1	SOS1	SOX1	SOX2	SOX3	SOX4	BOK	SOX5	SOX9	SOX10	SOX11	SPAST	SPINT1	SPOCK1	SPP1	SPTA1	SPTAN1	SPTB	SPTBN1	SPTBN2	SRC	SRF	STAR	STAT3	AURKA	CDKL5	STK11	STRN	STX3	STXBP1	BSG	SYN1	SYT1	SYT4	TAL1	CNTN2	TBCD	TBX6	TCF4	TCF3	ZEB1	TCF12	DYNLT1	TEAD3	NR2F1	NR2F2	TGFB1	TGFB2	TGFBR1	TH	TSPO	THRB	THY1	TIAM1	TIMP2	NKX2-1	TLR2	TLR4	NR2E1	C1QA	TNF	TNFRSF1B	TNR	TOP2B	TP53	TP73	TPBG	C3	TRIO	TRPC4	TRPC5	TRPC6	TSC1	C5AR1	TUBB2A	TULP1	TULP3	TWIST1	CCR2	CRPPA	MOSMO	UBB	UBE2V2	UBE3A	UCN	UGCG	UGDH	UGT8	USH2A	CLRN1	VASP	VCAM1	VCL	VEGFA	VEGFC	EZR	VIM	VLDLR	MYRF	WEE1	DAGLA	WNT1	WNT2	WNT3	WNT5A	WNT6	WNT7A	WNT7B	WNT8A	WNT8B	WNT10B	WNT11	WNT2B	WNT9A	WNT9B	XBP1	XRCC2	XRCC5	YWHAG	YWHAH	RNF112	DDR1	LRP8	BTG2	CXCR4	FZD5	SEMA3B	MANF	METRN	SECISBP2	CHAC1	MBOAT7	FA2H	IRX6	IRX3	IRX1	BHLHE41	LST1	MUL1	TCTN1	NDNF	SH3TC2	FAT4	ROGDI	DYNC2H1	LIN28A	FZD3	MICALL2	CLMN	FBXO31	VASH2	HDAC11	PDZD7	ATAT1	SEMA6D	GPR157	TRIM46	CEP290	SPG11	LHX3	ELL3	PREX2	EFHC2	CDK5RAP3	EFHD1	WNT10A	AKNA	PBX4	SRCIN1	SLC44A4	BHLHB9	IFT88	WNT5B	CALR	CAMK2A	RND2	FBXO38	STMN4	TRIM11	NDEL1	CAMK2B	ITM2C	SF3A2	CAMK2G	GDF5	USP9X	PICALM	FZD1	FZD4	FZD7	FZD8	FZD9	SCRT1	MFRP	CASP3	TRAPPC9	JAM3	HDAC10	PLA2G10	KREMEN1	SOX14	ADGRV1	DTNBP1	ANKRD27	ULK1	SLITRK6	SYT3	STK24	LLPH	RASAL1	HOOK3	NCK2	BRSK1	NKX6-2	SRRM4	PARD6B	KIRREL3	NTNG2	TTBK1	SLITRK2	MYPN	HES7	INSM2	PPP1R9B	RTN4IP1	SEMA7A	AGBL4	MFSD2A	POMGNT2	LINGO1	ATOH8	RITA1	PPFIA2	CNTNAP1	ENC1	GCM1	GAS7	ATCAY	SHANK3	CAMK1	MICALL1	NKD1	SLC45A3	LMO4	DOCK7	KNDC1	ZFHX2	UNK	DIXDC1	SCRT2	BHLHE40	TMEFF1	SCARF1	RUNX2	KLF7	RUNX1	UNC5C	RUNX3	DCHS1	NCOA1	NUMB	IRS2	BECN1	CBLN1	SNX3	RAB11A	NAPA	GALR2	IQGAP1	NRP2	NRP1	SYNGAP1	SOCS2	CFLAR	PROM1	ALKBH1	CCK	CDK5R1	ALDH1A2	CCKAR	LDB1	PER2	ZPR1	EIF2B4	EIF2B3	EIF2B2	EIF2B5	MTMR2	CPNE1	HERC1	PHOX2B	RAB29	WASF1	CDK5R2	WASL	WNT3A	NAV3	NAV1	NAV2	LHX4	BMERB1	KALRN	HAP1	BTBD6	FRMD7	BRSK2	UNC5A	SEMA5A	IFT20	SPAG9	DOK2	ARTN	DUOXA1	IL33	CBFA2T2	NEURL1	PLXNA4	CD3E	NEXN	BOC	MAP3K13	ZNF804A	ARHGEF2	DCLK1	LGI1	VAPA	CDHR1	DLG5	NOG	GCM2	RPS6KA5	NUMBL	BICDL1	PDLIM7	DNER	CD9	GPR37L1	ADGRG1	KLF4	NREP	PRDM6	COPS2	TRIP11	B4GALT6	B4GALT5	OPALIN	TAOK2	SLIT2	LHX2	CPNE6	ACP4	SLC9A3R1	NRXN3	PLAA	NRXN1	HS6ST1	RP1L1	NTN1	MAP4K4	PICK1	HAND2	ONECUT2	SLC4A7	MYOT	SCARB2	CD38	BAG5	NR1D1	SOX13	KIF20B	IER2	CELSR1	FEZ2	FEZ1	ARHGEF10	RAPGEF2	RIMS2	ULK2	GPRIN2	SEMA3E	HDAC9	IFT140	ZNF536	RIPOR2	SNPH	TOX	LZTS3	IST1	CUL7	CDK1	GAB2	FARP2	KIAA0319	LRIG2	MAGI2	PLPPR4	WASHC5	CDC20	ARHGAP44	RNF10	IQSEC1	WDR1	SLC23A2	MED12	CDC42	CDH1
160	GOBP_CELL_CYCLE_PROCESS	MIR892B	MIR873	SYCE1L	UBE2DNL	KLLN	PDCD6IP	BCL2L11	DUX4	DDX11L8	PARP3	TOM1L1	RNF212B	SMC4	CEP295NL	USH1C	ACTR3	ACTR2	CTDSP2	RAD50	KIF20A	ACTR1A	OPTN	YAF2	AKAP9	CDK2	CDK3	CDK4	MEI4	PSME3	ADAM10	CDK5	NME6	CDK6	PSMD14	CTDSPL	CDK7	CDK9	SPRY1	SPRY2	CDKN1A	CDK2AP2	ZMPSTE24	CDKN1B	AKAP8	STAG1	CDKN1C	CDKN2A	CDKN2B	KATNB1	CCNO	CDKN2C	CDKN2D	RRAGB	CDKN3	NPM2	TUBB4A	TUBB4B	SYCP2	ANAPC10	NDC80	PRMT5	TUBGCP3	RBM14	GPNMB	MAD2L2	TACC3	PIBF1	CARM1	MYBBP1A	UBD	DCTN2	LAMTOR5	TACC2	CENPA	SMC2	ERN2	CENPC	USP16	P3H4	SPAG5	STAMBP	CENPE	CENPF	GAS2L1	RAD51AP1	RGS14	KHDRBS1	CTCF	CGRRF1	CGREF1	RRAGA	DCTN6	CETN1	CETN2	CETN3	POLD3	CFL1	NUDC	PLK4	STAG3	STAG2	PTTG2	GIPC1	NES	PLK2	ARPP19	NEK6	ZNF268	SEPTIN9	SDCCAG8	ENTR1	TUBGCP2	USP19	JTB	EHMT2	DBF4	MAPRE2	CCNI	KIF2C	RAB35	TDRKH	RCC1	PIM2	TENT4A	CNTRL	UBE2C	CHD3	TOPBP1	TPPP	HSF2BP	PRDM7	CHEK1	CIT	CEP43	FOXN3	KIF3A	ZWINT	DMC1	FAM107A	LZTS1	WDR6	RASSF1	CEP250	CHEK2	SNX18	DCTN3	CDCA5	PHB2	CBX3	EFHC1	TUBGCP5	ESCO1	HAUS1	UHRF2	RMI2	KLHDC3	FAM122A	CKS1B	CKS2	CNTROB	ARAP1	SSX2IP	MRGPRX2	C10orf90	ANAPC16	CLTC	NEDD1	TDRD9	PSMB11	WHAMM	DCUN1D3	SEPTIN12	CNTD1	NLRP5	PLK3	MISP	PLK5	CCSAP	UHMK1	IQGAP3	CHMP4B	MITD1	DIS3L2	M1AP	TRIM71	TPRA1	NUDT16	CORT	JMY	LSM11	HUS1B	ASZ1	UBXN2B	NACC2	TAF1L	ATF2	NEK7	CACUL1	PSMA8	E2F7	RAD9B	CSNK1D	CSNK1E	TERB2	CSNK2A1	CSNK2A2	TOM1L2	KIF18B	EME1	KASH5	PHF13	CCN2	CTNNB1	HORMAD2	MEI1	TTL	SEPTIN10	SGO2	SGO1	ROPN1B	NEK10	SPICE1	DAB2IP	SLC38A9	CEP120	CYP1A1	ESCO2	MCMDC2	SHOC1	USP51	CYP27B1	DEUP1	DACH1	DAPK3	BRINP1	SASS6	SDE2	DCTN1	HFM1	DDB1	GADD45A	DDIT3	TOGARAM2	DDX3X	DDX11	ZBTB49	CDC14C	DHCR24	DHFR	SEPTIN1	DLG1	DMRT1	DNA2	DYNC1H1	DYNC1I2	DNM2	DRD2	DRD3	ARID3A	DUSP1	E2F1	E2F3	E2F4	E2F6	E4F1	ECT2	EDN1	EDN3	PHC1	AGO4	EGF	EGFR	EME2	EIF4E	EIF4EBP1	EIF4G1	EIF4G2	AIF1	EML1	KLHDC8B	EMD	CENPV	FLCN	CENPX	ENSA	TUBB	EP300	EPS8	ERCC1	ERCC2	EREG	AKT1	ERCC3	ERCC4	AKT2	ERN1	ESRRB	EVI2B	EZH2	FANCA	FANCD2	FAP	STOX1	CCNY	DDIAS	HEPACAM	REEP3	SYCP2L	FEN1	FES	FGF8	FGF10	MAPK15	FHL1	ATF5	PHLDA1	VASH1	CEP164	MAPRE1	MAPRE3	SIRT2	TPX2	PAXIP1	NINL	CEP131	CEP152	FOXE3	GOLGA8A	CNOT1	MYO16	USP33	PDS5B	FOXM1	WAPL	CUL9	TOGARAM1	CLASP2	POGZ	PHF8	SMC5	ANKLE2	SEPTIN6	FLNA	ABRAXAS2	LPIN1	SEPTIN8	CEP68	FBXL7	PSME4	RRS1	PLCB1	PDS5A	MGA	TASOR	KLHL18	FBXW11	UBR2	NCAPD3	CLASP1	HAUS5	OBSL1	RRP8	MAU2	NCAPH	CTDNEP1	SIRT1	RYBP	CBX5	BRD4	ZFYVE26	SUZ12	ORC6	ORC3	SPO11	NUP62	PPP1R15A	POLA2	KIF4A	SPDYA	CNOT6L	CDC26	MTOR	ABL1	STXBP4	HEPACAM2	MEIOB	ANKK1	EPGN	CNEP1R1	ANKRD31	SYCE2	EML3	SNX33	SUN2	RAD54B	FBXO7	ZNF324	NIPBL	CATSPERZ	IFFO1	CNOT10	ANAPC15	AHCTF1	RTTN	ASPM	NSL1	SIN3A	ZNF385A	SYF2	KANK2	SH2B1	CHMP2B	HINFP	C2CD3	L3MBTL1	SENP6	ANKRD17	APPL1	LSM14A	CCDC69	OR1A2	GAS1	GAS2	FBXL21P	FBXL3	PHGDH	FBXL6	PTTG3P	GATA6	FBXO5	KAT2A	OPN1MW	LATS2	CKAP2	GEM	GFI1	HBP1	GJA1	CHORDC1	AKAP8L	MLH3	SND1	MTBP	SMC1B	KCNH5	TUBG2	VPS4A	TUBGCP4	CHMP2A	UBE2S	GLI1	SGSM3	BIN1	EML4	CECR2	GML	GNAI1	GOLGA2	SFN	PPP2R3B	GPR3	POC1B	MAJIN	SLC39A5	CHAMP1	FBXL22	TERB1	CCDC57	MEIOC	WDR62	GPER1	RNF212	KIF4B	NSMCE2	FBXO43	ANK3	LAMTOR2	GIT1	RGCC	NTMT1	SETD2	CHMP4A	BABAM1	BRD7	RACGAP1	GSPT1	MSH6	TMOD3	NCAPH2	ANAPC2	CNOT7	PSMC3IP	GPSM2	SAC3D1	GPR132	RPA4	ANAPC4	DNMT3L	DONSON	SLC2A8	NOP53	ANXA1	HTT	PIK3R4	ANXA11	HLA-G	HMMR	APAF1	C14orf39	HNRNPU	HOXA13	APBB1	APBB2	APC	HRAS	PRMT2	PRMT1	APEX1	HSPA1A	HSPA1B	HSPA2	HSP90AA1	HSP90AB1	HUS1	HYAL1	CENATAC	WHAMMP3	NANOS2	BRINP3	ID2	IHO1	DCDC1	IFNG	SEPTIN14	STRA8	IFNW1	TUBB8	IGF1	IGF2	GEN1	APP	IK	IL1A	IL1B	CXCL8	IL12A	IL12B	INCENP	ING2	INHA	INHBA	INS	INSM1	INSR	IRF1	IRF6	ITGB1	KCNA5	ARF1	TOPAZ1	USP17L2	CENPS	KIF2A	KIF11	KIFC1	KIF25	KIF22	KPNB1	RHOA	C10orf99	INSC	RHOB	NANOGP8	MEIOSIN	C1orf146	RHOC	NUPR2	LAMTOR4	NUGGC	STMN1	LIF	LIG1	LIMK2	LLGL2	LLGL1	LMNA	TEX19	ARL2	ARL3	LRP5	MIR10A	MIR133A1	MIR137	MIR138-1	MIR152	MIR15A	MIR15B	MIR16-1	MIR193A	MIR195	MIR199A1	MIR19B1	MIR200B	MIR208A	MIR21	MIR214	MIR221	MIR222	MIR26A1	MIR29A	MIR29B1	MIR29C	MIR30C2	MIR34A	MAD2L1	SMAD3	MAP4	MAX	MCM2	MCM3	MCM4	MCM5	MCM6	MCM7	MDM2	MDM4	MECP2	MIF	MKI67	MLF1	MLH1	MAP3K11	FOXO4	MN1	MNAT1	MOS	MRE11	DDX12P	MZT1	GOLGA8B	EIF2AK4	OOEP	STAG3L3	STAG3L2	MIR133B	MIR372	MSH2	MSH3	MSH4	MSH5	MSX1	MUC1	TRIM37	MYBL1	MYBL2	MYC	MYH9	MYH10	ZFHX3	MYOG	PPP1R12A	PPP1R12B	NASP	NUBP1	NBN	ATM	DRG1	SEPTIN2	NEK2	NEUROD1	NEUROG1	NKX3-1	CNOT2	CNOT3	CNOT4	NOTCH1	NOTCH2	NPAT	NPM1	NUMA1	ATP2B4	MIR424	WEE2	ODF2	WRAP73	CRNN	ORC1	ORC2	ORC4	ORC5	OVOL1	PAFAH1B1	SYCP3	TAS2R13	PARD6A	PBX1	GMNN	RPS27L	PCM1	MLXIPL	SH3GLB1	PCNA	TRAPPC12	RMDN1	SBDS	DYNC1LI1	ING4	MRNIP	PCNT	TUBE1	CHMP1A	NIN	NUSAP1	CDK16	TFDP3	CDK17	RXFP3	CDK18	DACT1	FZR1	TAOK3	CRLF3	PDE3A	PPME1	PRKAG2	SNX9	ANAPC5	ANAPC7	YTHDF2	LCMT1	TRIAP1	RTF2	CHMP5	GTSE1	DTL	ANAPC11	SIRT7	PDGFB	PDGFRB	CHMP3	CAB39	UIMC1	RTEL1	MAP3K20	CDK14	ABCB1	PIK3C3	PIN1	PKD1	PKD2	PKHD1	PLAGL1	PLK1	PLRG1	PLSCR1	PRKAG3	PML	POLE3	SEPTIN5	SEPTIN4	POLA1	POLD1	POLD2	POLE	POLE2	WNT4	STAG3L1	ANLN	MOV10L1	FBXW5	DDX4	POU4F1	ATRX	INO80	CCNJ	PAF1	MAP10	MED1	PPAT	BTG4	ALKBH4	HAUS6	NDE1	FBXL12	CNTLN	NSUN2	NCAPG2	TTC19	SPDL1	CHTF8	HAUS4	PPM1A	PPM1G	TIPIN	PINX1	AURKAIP1	PPP1CB	LAMTOR1	PHIP	USP47	ZWILCH	ZCWPW1	PIWIL2	CEP192	PPP1R10	HAUS2	CDCA8	PPP2CA	RFWD3	CEP55	CENPQ	PPP2R1A	APPL2	PPP2R2A	NAT10	PTPA	PPP2R5B	FBXW7	PPP3CA	FBXL8	PIDD1	PPP6C	MCM10	STRADB	PRCC	SMPD3	TRIM36	HAUS7	PRIM1	CNOT11	PRIM2	GOLGA2P5	PRKAA1	PRKAA2	PRKAB1	PRKAB2	PRKACA	PRPF40A	PKIA	NDC1	PRKAG1	SLF2	CEP72	INTS13	PRKAR1A	CHFR	SEPTIN11	CDK5RAP2	PRKAR2B	PRR11	PRKCA	RIOK2	TXLNG	PRKCB	PCID2	PRKCE	CENPJ	PPP2R2D	KIZ	PKN2	HDAC8	KMT2E	BIN3	PRKDC	RCC2	KLHL9	SEPTIN3	NSFL1C	MAP2K1	MAP2K6	TEX15	TEX14	TEX12	TEX11	PRNP	SUSD2	MEPCE	RPRM	CYP26B1	BCCIP	POLE4	TRIM39	FMN2	PSMA1	PSMA2	PSMA3	PSMA4	PSMA5	PSMA6	PSMA7	PSMB1	MDM1	TCIM	PSMB2	SPIRE1	PSMB3	SMARCAD1	PSMB4	PSMB5	PSMB6	PSMB7	PSMB8	PRDM9	PSMB9	PSMG2	PSMB10	PSMC1	PSMC2	PSMC3	PDXP	PSMC4	PSMC5	PSMC6	PCBP4	PSMD1	PSMD2	KNL1	PSMD3	AVEN	BACH1	PSMD4	PSMD5	PSMD7	CHMP1B	PSMD8	PSMD9	PSMD10	GJC2	PSMD11	PSMD12	PSMD13	PSME1	PSME2	PTEN	AICDA	DHFRP1	MIR362	SPC25	MIR451A	MIR495	MIR515-1	MIR520A	BIRC6	MIR519D	MIR520H	MIR503	CNOT6	MTA3	STARD9	HECW2	RPTOR	TAOK1	CEP126	USP29	USP37	FANCM	KIAA1614	PTPN6	MARK4	BRINP2	POLD4	CCNB1IP1	PTPRC	BARD1	BAX	RAD1	RPRD1B	BBS4	WIZ	RRAGD	BCAT1	RAD9A	RAD17	RAD21	RAD51	RAD51C	RAD51B	RAD51D	RAN	RANBP1	RASA1	RB1	RBBP4	RBBP7	RBBP8	RBL1	RBL2	SENP2	CCND1	OPN1LW	BCL2	RDX	UPF1	BCL2L1	RFC1	RFC2	RFC3	RFC4	RFC5	RFPL1	RHEB	RING1	BCL6	RNF2	RNF4	RINT1	MIIP	ROCK1	RPA1	RPA2	RPA3	RPL24	RPL26	RPS3	RPS6	RPS6KB1	RRM2	RTKN	MAPK12	CCL2	BID	CLSPN	KIF13A	FIGNL1	BLM	CENPK	RRAGC	NCAPG	SETMAR	SFPQ	SFRP1	MLST8	RAD21L1	CXCR5	BTBD18	SYCE3	CCNI2	ANAPC1	GINS3	CEP85	BMI1	FBXL17	YTHDC2	DCLRE1B	NABP1	STIL	STAG3L4	CENPH	SIX3	SKIL	SKP1	SKP2	CDK15	INTS3	BMP4	BMP7	SLC16A1	STK33	DDRGK1	SMARCD3	SON	SOX2	SOX4	SOX9	SOX15	SPAST	SPTBN1	BRCA1	BRCA2	SSTR5	BRDT	ZFP36L1	ZFP36L2	AURKA	STK11	AURKC	SVIL	SYCP1	BTC	TACC1	ADAM17	TAF1	TAF2	TAF10	TBCE	MIR590	MIR638	TCF7L2	BUB1	DYNLT1	BUB1B	TERF1	TERF2	TERT	TFAP4	TFDP1	TFDP2	TGFA	TGFB1	TGFB2	TGFBR1	THBS1	TOP2A	TOP2B	TOP3A	TP53	TP73	TPD52L1	TPR	TSG101	TTK	TTN	TUBA4A	TUBG1	OPN1MW2	MEIKIN	CCDC61	TYMS	UBB	UBE2B	UBE2D1	UBE2E1	UBE2E2	UBE2L3	UVRAG	VCP	EZR	VRK1	WEE1	WNT5A	WNT10B	XPC	XRCC2	XRCC3	YWHAE	YWHAG	ZNF16	PCGF2	ZBTB17	RNF112	ZNF207	BTG2	ALMS1	TUBA1A	AUNIP	MIS12	ZNF655	NABP2	DSCC1	BAG6	BRME1	FBXL15	BRCC3	FSD1	HMGN5	NOX5	HAUS3	PAGR1	OR2A4	CDC73	CEP97	CCNJL	CHMP6	MCPH1	C11orf80	E2F8	FBXO31	EHMT1	TLE6	KDM8	CSPP1	NEK11	BORA	MAP9	MCMBP	ATAD5	CCNP	CEP76	JADE1	DSN1	ANKRD53	RMI1	PHC3	CALM1	CTC1	DBF4B	MYO19	CEP290	MUS81	NAA50	CEP63	EFHC2	CDK5RAP3	EPC1	CEP70	REEP4	CALM2	CUL5	CALM3	CEP44	TAS1R2	AAAS	HMGA2	TUBB1	CALR	CAMK2A	NDEL1	FAM83D	CAB39L	CDT1	SHCBP1L	TMEM14B	MED25	SEH1L	KIF18A	SMC1A	CAPN3	NAA10	AXIN2	CDC7	CDC45	FZD9	GFI1B	CASP2	NUF2	RHNO1	L3MBTL2	MAD1L1	USP26	HASPIN	CCDC8	BRIP1	MND1	HORMAD1	RAB6C	UXT	USP44	PCGF6	CEP78	ABRAXAS1	SLF1	SLC25A33	ZBED3	RAD54L	ECRG4	DYRK3	RAB11FIP4	LZTS2	BRSK1	SLX4	CUL4B	SPIRE2	CUL4A	MCM8	CUL3	CUL2	CUL1	PARD6G	PARD6B	KLF11	KIF2B	INSM2	PPP1R9B	SPATA22	PSRC1	RAE1	OFD1	ZNF503	KLHL22	TBRG1	PPM1D	MASTL	ZFYVE19	MAEL	AJUBA	LSM10	PKP4	TUBGCP6	CCNB3	TNKS1BP1	CEP295	PIAS1	CDC14B	CDC14A	CDK10	CAV2	PLPP2	CDK13	SSNA1	LAMTOR3	DYNLL1	TNKS	BECN1	CDC23	PNPT1	EED	CRADD	RAB11A	BANF1	HDAC3	KAT2B	CDK5R1	CDC123	SPHK1	CDC16	ZPR1	NAE1	CCNA2	CCNA1	CCNB1	TIMELESS	PHOX2B	CCND2	BTRC	CCND3	WASL	CCNE1	CCNF	SAPCD2	ACVR1	CCNG1	CCNG2	TMEM250	CCNH	BRSK2	KLHL13	TM4SF5	TICRR	KNSTRN	GADD45GIP1	PRC1	PKMYT1	UNC119	KIFC2	ACVR1B	USP8	LATS1	TMEM67	CNOT9	SMC3	BOD1	CCNB2	CCNE2	CTDP1	ZNF830	SLFN11	TDRD12	NEK9	CHMP7	ZW10	BUB3	AURKB	PTTG1	STRADA	TBRG4	CHMP4C	KLF4	TRIP13	HAUS8	CNOT8	SYCE1	TAOK2	RPL23	KIF3B	CD28	RECQL5	TP53INP1	ROCK2	PSMF1	KIF23	ADAMTS1	VPS4B	MACROH2A1	CEP41	BABAM2	KIF20B	MAD2L1BP	NCOR1	ARHGEF10	MDC1	CEP135	MARF1	CROCC	ESPL1	CEP57	RAB11FIP3	KNTC1	CCP110	PCLAF	DLGAP5	CKAP5	IST1	SFI1	CUL7	CDK1	MELK	GINS1	KIAA0753	PSMD6	MAGI2	SEPTIN7	WASHC5	CDC6	KLHL21	CDC20	NCAPD2	KIF14	CDC25A	CDC25B	CDC25C	CDC27	CDC34	RBX1	CDC42	REC8
161	GOBP_CELLULAR_COMPONENT_DISASSEMBLY	HDAC6	FRAT1	WASHC1	DNM1L	HUWE1	ADAM8	OPTN	RNF41	ADAM10	CDK5	FLOT1	MRPS31	CALCOCO2	ZMPSTE24	APC2	KATNB1	HAX1	CIB1	ATG7	MRPL28	ERN2	PDPN	CAMKK2	AVIL	CFL1	CFL2	NES	NEK6	MRPS30	PPARGC1A	BLCAP	MAPRE2	KIF2C	DSTN	STMN2	TRIOBP	ADAMTS5	CAPN10	CDC37	WDR45	SUPT16H	IRAK3	MRPL3	PADI2	PARK7	PHB2	GABARAP	TWF2	GABARAPL2	CIDEA	MRPL53	MRPL54	ADD1	CHCHD1	ADD2	ADD3	CLN3	CMA1	MRPL52	NOXO1	KIF19	MRPL10	PLK3	PLK5	CCSAP	LIX1L	MRPL55	PLEKHH2	ACVR1C	SPATA18	MTPN	AMER1	FUNDC1	SMCR8	EIF5AL1	CSNK1A1	CSNK2A2	TTBK2	CARMIL2	KIF18B	CST3	EXOC8	CTNNB1	CTRB1	CTSG	CTSK	CTSL	CTSV	CTSS	CX3CR1	ADRB2	CAMSAP1	RETREG3	DEDD2	DCTN1	TMPRSS6	DHX8	LIX1	DFFA	DFFB	DNASE1L3	DNASE2	DPP4	DUSP3	DVL1	DVL2	DVL3	EIF2D	ARID2	EIF5A	ELANE	A2M	MARK2	CTTN	ENDOG	DMTN	EPHA4	EPS8	ETF1	ETS1	F2RL1	FAP	MTIF3	MRPL21	SCUBE3	FGF13	FGFR4	SCAF8	ATG14	DKK1	TPX2	ACIN1	SETX	SWAP70	MRPS27	CLASP2	ATG2A	FLII	LPIN1	CAMSAP2	CLEC16A	CLASP1	UFL1	CTDNEP1	ATP13A2	FRAT2	DICER1	SNAPIN	SH3BP1	GSPT2	GABARAPL1	GABARAPL3	TFIP11	FZD2	WASHC2C	H2BC1	CNEP1R1	MFSD8	FBXO7	GAK	LMOD1	KLK5	TECPR1	SPEF1	CHMP2B	WIPI2	ERAL1	GBA	MRPL46	AKAP8L	VPS4A	CHMP2A	GLE1	HTRA2	CECR2	GOLGA2	GPER1	SH3PXD2B	ATG9B	MRPS28	MRPS18B	MRPL42	MCTS1	MRPL13	MRPL18	MRPL15	MRPL22	N6AMT1	GSK3A	GSK3B	GSN	GSPT1	TMOD4	TMOD3	TMOD2	UBQLN1	H1-0	HTT	HIF1A	HK2	HMGB1	HMGB2	HMGA1	APAF1	APC	HPN	APEH	HSF1	HSPA2	HSPA8	MRPL58	STING1	NCKAP5	IRGM	KIF24	IGF1R	IL6	INSR	ITGAM	KIF2A	KIF5B	KLK2	KLKB1	ARF6	KLC1	KPNA1	KPNB1	LAMC1	LAMP2	STMN1	LCP1	ST20	STMND1	LRP1	LRP6	MIR146A	MIR98	MAP1A	MAP1B	MELTF	MMP1	MMP2	MMP3	MMP7	MMP8	MMP9	MMP10	MMP11	MMP12	MMP13	MMP14	MMP15	MMP16	MMP19	CTRB2	MAP1LC3C	LMOD2	MTIF2	MYC	NFE2	NSF	DDR2	CISD2	TBC1D25	OXA1L	FURIN	PRKN	HDGFL3	VILL	STMN3	MRPS16	MRPS18C	FIS1	MRPL2	MRPL4	MRPS7	MRPS2	CHMP1A	MRPL37	MRPL51	MRPL30	MRPL27	MRPL35	SPTBN5	TEX264	MRPS17	LIMA1	TRMT112	UFC1	CHMP5	VTA1	UFM1	MRPL48	MRPS23	MRPS33	CHMP3	PEX14	PIK3CA	PIK3R1	PLG	PLEK	PLK1	PELO	MRPL39	TREM2	MRPS21	RETREG1	MTRF1L	MRPL50	DDIT4	TOMM7	VPS13C	MRPL16	PPP1CA	AURKAIP1	STX17	PTCD3	MRPL20	WIPI1	ATG2B	TMEM39B	MRPS18A	MRPS10	VPS13D	MAP1S	OGFOD1	TMEM39A	FBXW7	SHFL	CARMIL1	AMBRA1	PRKCA	PRKCB	LMOD3	WDR45B	PRSS1	PRSS2	KLK7	HTRA1	EIF5A2	UBQLN4	MRPS22	PDXP	TIGAR	MRPL47	CHMP1B	TRIM54	MCOLN1	SNX14	SCAF4	CRACD	TAOK1	MICAL3	TWF1	USP36	CAMSAP3	NCKAP5L	EPG5	SPTBN4	BAX	DNASE2B	MID1IP1	TRPV4	RDX	UPF1	MRPS35	ABCE1	MRPL23	MRPL12	MRPS12	ATXN7	CX3CL1	MRPL17	NAPB	MRPS14	KIF9	SET	IQANK1	MAP1LC3B2	ATG3	MRPS25	SH3GL1	VPS16	MICAL1	NMNAT1	BMP1	MRPL14	MRPS26	MRPS24	MRPS15	MRPS11	MRPS9	MRPS6	MRPS5	MRPL41	MRPL40	MRPL38	MRPL36	MRPL34	MRPL32	MRPL11	MRPL9	MRPL1	PINK1	MRPL44	VPS33A	JMJD4	SLN	SNAI2	SMARCA4	SMARCB1	SMARCC1	FUNDC2	DDRGK1	MRPS34	SMARCC2	SMARCD1	SMARCD2	SMARCD3	SMARCE1	FSCN1	BNIP3	BNIP3L	BOK	FOXL2	SPAST	SPTA1	SPTAN1	SPTB	SPTBN1	SPTBN2	SREBF1	SREBF2	STX5	BSG	SVIL	TGFB1	TGFB3	TGFBR1	TSPO	TIMP1	TIMP2	TLL1	TLL2	TMOD1	C1QA	TNF	C1QB	C1QC	TNP1	TOP2A	TP53	TPSAB1	C3	TSC2	TSG101	MRPL49	UVRAG	VCP	VDAC1	VIL1	VRK1	WNT1	WNT8A	WNT8B	DDR1	DAP3	FZD5	MRPL57	ATG9A	PHF23	FYCO1	MRPL24	MUL1	ZFAND1	UBA5	MAP6D1	RUBCNL	SCUBE1	CDK5RAP3	RSPH6A	STMN4	NDEL1	MAP1LC3B	SHARPIN	KIF18A	CAPG	CAPN1	CAPN2	CAPNS1	ARID1A	CAPZA1	CAPZA2	AXIN1	CAPZB	FZD1	CASP3	GRWD1	CAPNS2	PYM1	MRPL45	GFM2	DYRK3	MRPL43	MAP1LC3A	KIF2B	PPP1R9B	USP30	SCIN	DENR	CAV1	VAMP8	BECN1	GBF1	ADAM15	NAPA	ACTN2	SYNJ1	SQSTM1	CCNB1	WNT3A	NAV3	BMERB1	SEMA5A	GADD45GIP1	CCNB2	ATG12	C12orf65	NEK9	CHMP7	ARHGEF2	MRPS36	MRRF	H2AW	MMP20	SNAP29	RPL23	CAPZA3	ATP5IF1	MAP4K4	ATG5	ADAMTS4	VPS4B	MRPL33	CD44	MTRF1	KLK4	MICAL2	RUBCN	ATG13	CKAP5	IST1	MRPL19	RB1CC1	DNAJC6	CDK1	IQSEC1	MFN2	EXOG	WDR1
162	GOBP_REGULATION_OF_ANATOMICAL_STRUCTURE_MORPHOGENESIS	ADA	CDH2	AKT3	MIR939	PDCD6	MIR1224	CDH4	CDH5	MIR1298	MIR1908	APELA	ARMCX5-GPRASP2	DNM1L	HUWE1	GPC6	PQBP1	UST	ACTR2	ARPC2	ABI2	PLXNC1	PSME3	ADAM10	CDK5	PSMD14	SPRY3	SPRY1	SPRY2	RAMP2	ZMPSTE24	PAK4	KLF2	CITED2	SEMA3A	DLC1	RACK1	RAPGEF3	SEC24B	CFDP1	CDC42EP2	CDX1	CDX2	GPNMB	BAIAP2	VAT1	STK25	SEMA6C	SEMA6B	SEMA4F	SEMA4D	SEMA4B	SEMA3C	CIB1	HTATIP2	OLFM4	CXCL13	CDC42EP3	PDLIM5	PDPN	POSTN	DMRT2	TNFSF13B	CSPG5	CFL1	SIX2	PLK2	WASF3	FRS2	PPARGC1A	FERMT2	SPINK5	CNMD	TRIOBP	EMILIN1	CD160	CDC42EP1	IL1RAPL1	BVES	CORO1A	CHI3L1	LZTS1	CHN1	IL17F	LARP4	PHB2	TWF2	CHRNA3	CHRNA7	CHRNB2	FMNL2	SLITRK1	RNF157	OMA1	ARHGAP33	CTHRC1	LRG1	ARAP1	AP2M1	AP2S1	ZFYVE27	PDZD8	LRRK2	CLTC	CMA1	FGD4	PSMB11	CCR3	MIEF2	TMIGD2	WTIP	HSPB6	SYT2	NAXE	ARHGEF19	COL4A2	FITM2	COL4A3	OSR1	ADM	CLDN4	CLDN3	CRABP2	ATF2	CRK	CRKL	CHODL	GATA5	ISM1	PSMA8	CSF1	CSF1R	PRICKLE1	PIK3R6	CST3	CCBE1	CDC42EP5	RC3H1	CTNNB1	CTSH	CPNE9	FGD5	CUX1	CX3CR1	SH3D19	DAB2IP	CYBB	CYP1B1	AMOT	PRAG1	CAMSAP1	ZDHHC15	AP2A1	DAB1	DAB2	C11orf65	DAG1	AP2A2	SYNE3	DAPK3	SPRED1	DBN1	AP2B1	DCC	DCN	GADD45A	PRICKLE2	BMPER	COCH	DHX36	DHODH	DIAPH1	DLG1	DLG4	DNM2	DOCK1	DSCAM	AGT	DVL1	DVL2	DVL3	AGTR2	APLNR	E2F2	ECM1	LPAR1	EDN1	AGO4	EFNA1	EFNA3	EFNA5	EFNB3	EGF	CELSR3	CELSR2	MEGF8	EPHA2	EIF4G2	CELA1	MARK2	PLD6	UNC13D	EMP2	ENG	EPB41	EPB42	DMTN	EPHA1	EPHA4	EPHA7	EPHB2	HIPK1	EPHB3	EPS8	ERBB2	ESR1	ETS1	F2	F3	PTK2B	FBLN1	FAM171A1	SLC39A12	FGD2	SEMA3D	GPC4	FES	FGA	FGB	FGD1	FGF1	FGF2	FGF7	FGF8	FGF10	FGF13	ALDOA	FGFR2	FGG	FGR	VEGFD	RHOBTB3	VASH1	NTNG1	NLGN1	ANKRD6	RUFY3	EPN2	DKK1	FOXC1	RIMS1	DAAM1	RAB21	FOXJ1	UNC13A	FOXC2	TNIK	HECW1	SARM1	FSTL4	SPART	CLASP2	PLXND1	EPB41L3	FLNA	STAB1	PHLDB1	KANK1	CYFIP1	PSME4	FLT1	SULF1	RHOBTB2	ARC	FLT4	MINAR1	DDHD2	DNMBP	KIF13B	CUX2	NEDD4L	SASH1	CLASP1	FN1	OBSL1	ARHGEF18	SIRT1	GRIP1	RHOQ	MACF1	TSPAN12	LPAR3	DDAH1	CDC42EP4	CORO1C	PLXNB2	CEMIP2	ALOX12	ALOX5	ABL1	FUT1	FYN	FZD2	WASHC2C	BRWD3	GAB1	NGEF	BAMBI	PRKD2	SPEF1	ADGRA2	TENM4	NSMF	SIPA1L1	SS18L1	PPP1R16B	DNM3	TANC2	GAS2	TIAM2	GATA2	GATA3	FBXW8	GATA4	GATA6	GBP1	AGO1	GDF2	GREM1	GDI1	GDNF	GHSR	GJA1	NPHP3	FOXP1	DKK4	AGO2	DISC1	GPC3	RND1	ANGPTL3	GLUL	GOLGA4	GPR4	BCL9L	EMC10	ANGPT2	DLL1	CRB2	GRN	RGCC	DBNL	HIPK2	ARHGAP35	GSK3B	GTF2I	PARVB	ANAPC2	EEF2K	EPN1	RHOD	SH3KBP1	ANXA1	HAS2	HCK	ANXA3	HEXB	SOX8	HGF	HHEX	HIF1A	HK2	HLA-G	HMGB1	HMOX1	FOXA2	HNF4A	TLX2	HOXA5	HOXA11	HOXB7	HOXD13	HPN	HRG	HES1	HSPB1	HSPG2	APOA1	HYAL1	ICAM1	JMJD8	ID1	RSPO2	OSTN	ARPIN	APOH	KLK3	IL1A	IL1B	FASLG	IL6	CXCL8	AQP1	IL10	ILK	CXCL10	AR	ISL1	ITGA5	ITGA7	ITGAX	ITGB1	ITGB2	ITGB8	ITPKA	JAK1	JUP	PEAK3	YJEFN3	DRAXIN	SLC26A5	KDR	KEL	KIT	KRT1	RHOA	RHOB	RNF207	RHOC	L1CAM	RND3	RHOG	ARHGAP4	LEP	LFNG	ARHGDIA	LHX1	LIF	LIMK1	LIMS1	RHOH	SYT14P1	LRP1	LRP4	MIRLET7B	MIRLET7G	MIR106B	MIR10A	MIR1-1	MIR125A	MIR125B1	MIR126	MIR130A	MIR132	MIR137	MIR138-1	MIR143	MIR145	MIR146A	MIR153-1	MIR15A	MIR15B	MIR16-1	MIR17	MIR18A	MIR181B1	MIR185	MIR193A	MIR199A1	MIR199B	MIR19A	MIR20A	MIR200B	MIR205	MIR21	MIR210	MIR212	MIR214	MIR217	TACSTD2	MIR221	MIR222	MIR24-1	MIR27B	MIR29A	MIR29B1	MIR29C	MIR30A	MIR30B	MIR30C1	MIR30E	MIR31	MIR34A	MIR34B	MIR34C	MIR92A1	MIR99B	CAPRIN1	SMAD1	ARRB2	MAG	MAP1B	MAP2	MAP6	MAPT	MCF2	MDK	MECP2	MEF2C	MELTF	MKLN1	MLLT3	FOXO4	MOV10	MPL	PALM2AKAP2	MSN	MSX1	MT3	MYH9	MYH10	MYO9A	MYO10	MYOC	NEDD4	NEDD9	NEFL	NF1	NFATC4	NFE2L2	NGF	NGFR	NODAL	NOS3	NOTCH1	NPPB	NPR1	NTRK2	ROR1	ROR2	ATP2B4	MIR361	MIR375	MIR377	MIR378A	MIR424	OMG	OPA1	TNFRSF11B	OTX2	P2RY1	P4HB	SERPINE1	PAK1	ITSN2	PAK2	PAK3	PALM	NEUROG3	PRKN	PAX2	PAX9	F11R	PARD6A	FIS1	WDPCP	ANGPTL4	PLEKHO1	SS18L2	NIN	CDKL3	DACT1	ANGPT4	TRPV2	PDE3B	PDGFA	SIRT6	CYRIB	ENPP2	PDPK1	GHRL	SERPINF1	SYT17	SIX4	PF4	PFN1	PGF	PGK1	PIK3CB	PIK3CD	PKHD1	PKM	BCL11A	PLCG1	PLXNA1	PLXNA2	PLXNB1	PLXNB3	PML	BRWD1	WNT4	SEMA5B	MIEF1	RHOF	POU3F2	POU4F2	EGLN1	PPARG	KIF1A	MARCHF5	FBLIM1	ZRANB1	AHI1	PALMD	SEMA4C	PID1	PHIP	AGGF1	TBCCD1	PPP3CA	SYNJ2BP	LGR4	AP1AR	PLXNA3	CARMIL1	PPP1R9A	PRPF40A	LIMS2	BTBD7	VPS35	PARVA	PRKCA	FGD6	PRKCB	FOXJ2	ARHGAP15	PKN1	PRKD1	MESP1	PRKDC	RCC2	AJAP1	MAPK7	MYDGF	MAP2K1	PRL	RELN	PSEN1	PSMA1	PSMA2	PSMA3	PSMA4	PSMA5	PSMA6	PSMA7	CDC42SE1	PSMB1	PSMB2	SPIRE1	PSMB3	PSMB4	SEMA3G	PSMB5	PSMB6	MFF	PSMB7	PSMB8	PARP6	PSMB9	POGLUT1	PSMB10	CDC42SE2	ADAMTS9	PSMC1	PSMC2	PSMC3	PSMC4	PSMC5	PSMC6	PSMD1	PSMD2	PSMD3	CASS4	PSMD4	PSMD5	PSMD7	PSMD8	RTN4	ADCK1	PSMD9	SMURF1	PSMD10	PSMD11	CORO1B	PSMD12	PSMD13	ATP10A	PSME1	PSME2	VANGL2	PTEN	ZNF304	RHOJ	PTGIS	MIR20B	MIR329-1	MIR451A	MIR492	MIR494	MIR495	MIR503	MIR505	AMIGO1	STRIP2	PTK2	ERMN	ADGRB1	HECW2	PTK7	SEMA6A	PREX1	ADGRB2	JCAD	DIP2B	ISLR2	SHROOM3	PTN	PLEKHA4	LRRC4C	SHTN1	CPNE5	ADGRB3	SEMA4G	GRHL3	PTPRD	PTPRM	PTPRS	RHOU	DMRT3	RAC1	RAC2	RAC3	RAP2A	RASA1	NTN4	CACNG7	RDX	REG1A	RET	RLN2	BCL6	TGIF2	RNF6	RNH1	PROK2	ROBO1	ROBO2	ROCK1	RRAS	RREB1	RYK	BDNF	S100A1	S100A10	S100A13	SARS1	CEACAM1	CCL2	CCL3	CCL7	CCL11	CCL13	CCL24	SDC2	CXCL12	FKBPL	SEMA3F	SMOC2	TNMD	TMBIM1	ECSCR	SEMA4A	SFRP1	SFRP2	SCX	C15orf62	INF2	ZDHHC6	GORASP1	SHH	SHOX2	SMURF2	NIBAN2	SIX1	SKIL	BMP2	PINK1	RTN4R	TMEM135	BMP4	BMP7	SLC12A2	BMPR1A	BMPR2	CAPRIN2	TRAK2	SMO	BNIP3	MIR487B	SOX9	SP1	SP100	SPARC	SPP1	SPTA1	SRC	BRCA1	SRF	STAT1	STAT2	STIM1	CDKL5	STK11	SYT1	SYT4	TBX1	TBX2	TBXA2R	MIR640	BTG1	TEK	TERT	TESK1	TFRC	TGFB1	TGFB2	TGFBR2	THBS1	THBS2	THBS4	THY1	TIAM1	TIE1	C1QBP	TJP1	TLR3	NR2E1	CLDN5	TNF	TNFAIP3	TNR	TPM1	C3	C3AR1	TRPC5	TRPC6	C5	C5AR1	TWIST1	CCR2	UBE3A	VEGFA	VEGFB	VEGFC	VIL1	EZR	WARS1	WNT1	WNT2	WNT3	WNT5A	WNT7A	WNT11	WNT2B	WNT9B	WT1	XBP1	FMNL1	YWHAH	CFAP410	ZNF135	LRP8	PAX8	CXCR4	FZD5	SEMA3B	METRN	PDCL3	LST1	MUL1	FZD3	MYH14	FBXO31	VASH2	JHY	ADM2	DOCK5	SEMA6D	TRIM46	ZC3H12A	MYO19	FUZ	SP6	WNT10A	ADAM12	SRCIN1	DDHD1	BHLHB9	HMGA2	ACTN4	WNT5B	CALR	RND2	NDEL1	CAMK2B	ADAMTS12	VANGL1	SPRY4	CAPZB	FZD1	FZD4	FZD6	FZD7	ANKRD27	ZNRF3	SYT3	RECK	RASAL1	PROK1	BRSK1	NTNG2	SEMA7A	RSPO3	MFSD2A	LINGO1	PPFIA2	SHANK3	STRIP1	NKD1	KNDC1	LBX2	CAV3	RUNX1	TNFSF12	RAB11A	FGF18	NRP1	SYNGAP1	CCN6	CDK5R1	ARHGEF7	SPHK1	KRIT1	WNT3A	FGD3	LIMD1	SAPCD2	KALRN	PHLDB2	BRSK2	SEMA5A	SPAG9	MCU	TBX18	CREB3L1	FMNL3	HGS	PLXNA4	MYADM	MAP3K13	ZMYM4	ZMYM3	ZMYM6	MTDH	NOG	ITGB1BP1	KLF4	TAOK2	SLIT2	CPNE6	ARHGAP18	SLC9A3R1	PLAA	NTN1	CD34	ROCK2	PSMF1	ADAMTS1	CD40	CD44	CELSR1	RAPGEF2	RIMS2	SEMA3E	LZTS3	IST1	CUL7	KIAA0319	PSMD6	MAGI2	RHOBTB1	SEPTIN7	ARHGAP44	WDR1	SLC23A2	MED12	CDC42
163	GOBP_REGULATION_OF_CELL_MORPHOGENESIS	ARMCX5-GPRASP2	DNM1L	ACTR2	ARPC2	PLXNC1	SPRY3	ZMPSTE24	DLC1	CFDP1	CDC42EP2	BAIAP2	SEMA4D	CIB1	OLFM4	CDC42EP3	PDPN	POSTN	CSPG5	CFL1	WASF3	FERMT2	TRIOBP	CDC42EP1	IL1RAPL1	BVES	CORO1A	LARP4	FMNL2	RNF157	ARAP1	PDZD8	FGD4	WTIP	SYT2	FITM2	CLDN4	CLDN3	CRK	CRKL	CSF1R	CDC42EP5	CPNE9	FGD5	CUX1	SH3D19	PRAG1	CAMSAP1	DAG1	SYNE3	DAPK3	DBN1	COCH	DHX36	DIAPH1	DLG1	DLG4	DNM2	DOCK1	DVL1	DVL2	DVL3	LPAR1	AGO4	EFNA5	MARK2	UNC13D	EPB41	EPB42	DMTN	EPHA4	EPS8	F2	PTK2B	FBLN1	FAM171A1	FGD2	FES	FGA	FGB	FGD1	ALDOA	FGG	FGR	RHOBTB3	NTNG1	RIMS1	RAB21	UNC13A	PLXND1	EPB41L3	FLNA	KANK1	CYFIP1	RHOBTB2	ARC	DNMBP	CUX2	NEDD4L	FN1	OBSL1	ARHGEF18	GRIP1	RHOQ	MACF1	CDC42EP4	CORO1C	PLXNB2	ABL1	FYN	WASHC2C	BRWD3	BAMBI	SS18L1	GAS2	FBXW8	GBP1	RND1	BCL9L	DBNL	ARHGAP35	PARVB	ANAPC2	EEF2K	RHOD	SH3KBP1	ANXA1	HAS2	HCK	HEXB	HPN	APOA1	ICAM1	OSTN	ARPIN	ILK	ITGA7	ITGB2	ITPKA	PEAK3	SLC26A5	KDR	KIT	RHOA	RHOB	RHOC	RND3	RHOG	LIMS1	RHOH	SYT14P1	MIR21	TACSTD2	CAPRIN1	MDK	MELTF	MKLN1	MOV10	MPL	PALM2AKAP2	MSN	MYH9	MYH10	MYO9A	MYO10	MYOC	NEDD9	OPA1	P2RY1	P4HB	ITSN2	PAK3	PALM	PRKN	F11R	WDPCP	PLEKHO1	SS18L2	CDKL3	ENPP2	SYT17	BCL11A	PLXNA1	PLXNA2	PLXNB1	PLXNB3	BRWD1	RHOF	FBLIM1	ZRANB1	PALMD	PHIP	TBCCD1	AP1AR	PLXNA3	CARMIL1	PRPF40A	LIMS2	PARVA	FGD6	ARHGAP15	PRKDC	RCC2	RELN	CDC42SE1	PARP6	CDC42SE2	CASS4	SMURF1	CORO1B	ATP10A	RHOJ	STRIP2	PTK2	ERMN	PREX1	SHROOM3	PTN	CPNE5	PTPRD	RHOU	RAC1	RAC2	RAC3	RASA1	CACNG7	RDX	REG1A	RREB1	S100A10	S100A13	CCL2	CCL3	CCL7	CCL11	CCL13	CCL24	SEMA4A	C15orf62	CAPRIN2	SPARC	SPTA1	SRC	CDKL5	SYT1	SYT4	TESK1	TIAM1	C1QBP	TPM1	VEGFA	VIL1	EZR	WNT5A	FMNL1	CFAP410	ZNF135	LRP8	CXCR4	LST1	MUL1	MYH14	FBXO31	DOCK5	BHLHB9	ACTN4	CALR	RND2	CAMK2B	SPRY4	CAPZB	FZD4	ANKRD27	SYT3	RASAL1	NTNG2	MFSD2A	STRIP1	NRP1	ARHGEF7	FGD3	LIMD1	KALRN	SPAG9	FMNL3	PLXNA4	MYADM	MAP3K13	ZMYM4	ZMYM3	ZMYM6	ITGB1BP1	TAOK2	CPNE6	ARHGAP18	SLC9A3R1	PLAA	CD44	RIMS2	SEMA3E	CUL7	RHOBTB1	SEPTIN7	WDR1	SLC23A2	CDC42
164	GOBP_BIOLOGICAL_ADHESION	ADA	CDH2	MIR675	SIGLEC14	CDH3	MIR939	LMLN2	CLDN24	CD24	BCL2L11	SH2B3	CDH4	GNE	TROAP	CLDN34	CDH5	CDH6	CDH7	KLRC4-KLRK1	CDH8	CDH9	PTPRU	TSPAN32	CDH10	GPC6	EDIL3	CDH11	ADAM8	CDH12	ARPC2	CDH13	CDH15	CDH16	EBI3	CDH17	PLXNC1	CDH18	CHST4	SORBS3	TENM1	ADAM10	CDK5	MPZL2	CDK6	FLOT1	CD96	MSLN	FSTL3	AC007325.4	EFS	LILRB2	CDKN2A	MAEA	PAK4	TNIP1	LAMC3	SIRPB1	CLEC4M	CITED2	BTN2A2	CORO2B	DLC1	MYL9	CDSN	SPON2	SPON1	TESK2	CFDP1	LRRN2	VAV3	GPNMB	BAIAP2	MAD2L2	MERTK	CEACAM5	SEMA4D	CEBPB	FBLN5	CIB1	AGR2	CEL	OLFM4	CXCL13	SORBS1	PDLIM5	MYL12A	PDPN	POSTN	SPINT2	CD226	CGREF1	TNFSF13B	CSPG5	CLDN16	FUT9	NFAT5	CHL1	HSPH1	HPSE	LILRB1	FGL2	CEACAM8	RAB10	MALT1	MMP24	LYVE1	FERMT2	SPINK5	LILRB4	TRIOBP	ADAMTS13	EMILIN1	PTPRT	FAF1	CD160	CDC42EP1	IL1RAPL1	GLMN	HHLA2	BVES	CORO1A	FAM107A	PKP3	DUSP10	CD300A	VSIG4	SIGLEC11	NLRP3	SLITRK1	C1QTNF1	TNFRSF13C	SSX2IP	DEFB118	PARD3B	ADD2	CLIC1	FAT3	JAML	CCR1	CCR3	CCR7	CCR8	WHAMM	B4GALNT2	TMIGD2	CNN3	CNTN1	COL1A1	COL3A1	VSTM2L	COL4A3	COL4A6	COL5A1	COL6A1	COL6A2	COL6A3	COL7A1	COL8A1	COL8A2	CNTNAP5	FBLN7	COL12A1	COL13A1	COL15A1	COL16A1	COL17A1	COL19A1	COMP	CD200R1	LRRC15	COL6A6	MAP3K8	EMB	EGFLAM	COL26A1	CLDN4	CLDN3	CLDN7	CLDN23	CR1	UNC5D	CRK	CRKL	HAPLN1	GATA5	SIRPA	MAPK14	CSF1	CSF3R	PLEKHA7	CSK	LRFN5	C2CD4A	HAPLN3	OTOA	VCAN	NCAN	CSRP1	PIK3R6	DSG4	CSTA	CCN2	RC3H1	IL23R	CTLA4	CLDN19	CTNNA1	CTNNA2	CTNNB1	CTNND1	IGSF5	CTNND2	CCDC80	BTLA	ROPN1B	CNTN4	CX3CR1	IGSF11	CXADR	CYP1B1	FREM1	CBLL2	DAB1	CLECL1	CD55	DAG1	DAPK3	STRC	FREM3	DACT2	PKD1L1	ADAMTS18	SPACA4	DLG1	DLG2	DLG3	DLG4	DMP1	ACAN	AGER	DNM2	DOCK1	DPP4	DPT	JAG1	DSC1	DSC2	DSC3	DSCAM	DSG1	DSG2	DSG3	DSP	DTX1	ECM2	DUSP1	DUSP3	TOR1A	EDA	S1PR1	EFNA1	EFNA5	EFNB1	EFNB2	EFNB3	CELSR3	CELSR2	MEGF9	EGFR	EGR3	MPZL3	EPHA2	AIF1	ELANE	CADM4	FYB2	FLCN	UNC13D	EMP2	ADGRE1	DENND6A	TIGIT	CTTN	ENG	ADAM32	DMTN	EPHA1	EPHA3	EPHA4	EPHA7	EPHA8	EPHB1	EPHB3	EPHB4	EPO	ERBB2	ERBB3	AKT1	ETS1	EXT1	ALCAM	PTK2B	FAP	FBLN1	FAT1	FAT2	FBLN2	FBN1	HEPACAM	FCGR2B	SDK1	CDHR3	GPC4	FER	FES	FGA	FGB	FGG	FGL1	NID2	LAMB4	ITGA11	NLGN4Y	NTNG1	ADGRL1	SLITRK3	NLGN1	CLSTN1	ZBTB1	KLRK1	MMRN1	CD93	KIFAP3	FOXF1	IGSF9B	LIMCH1	FOXJ1	PALLD	FOXC2	PDZD2	SWAP70	NFASC	CLASP2	PLXND1	SSPOP	FLNA	STAB1	METAP1	KANK1	FLOT2	TMEM131L	ASTN2	ADGRL3	ICOSLG	CLASP1	FN1	OBSL1	SRGAP2	SPECC1L	PIP5K1C	CRB1	ITGB3BP	FOLR1	MACF1	FOLR2	SCRIB	FOLR3	GTPBP4	CLDN14	FPR2	CORO1C	CD2AP	TRIM29	PLXNB2	SLC7A11	TMEFF2	CADM1	FLRT3	FLRT2	FLRT1	ALOX12	ALOX5	CLDN15	ALOX15	ABL1	ADAM2	FUT1	FUT2	FUT3	FUT4	FUT7	FYN	CADM2	WASHC2C	NPNT	ADAM5	COL6A5	NEGR1	AMBN	PRKD2	AMBP	PTPN23	NECTIN3	EGFL6	SNED1	TENM4	PCDHGA12	SUSD5	ATRNL1	CNTNAP2	LRRC32	PCDHB5	NPHP4	PTPN22	GAS6	GATA1	GATA3	PLA2G2D	CLDN17	GBP1	AMELX	GCNT1	GCNT2	TIMM10B	AATF	GREM1	MDGA1	B4GALT1	CYFIP2	ABL2	NPTN	ATP2C1	SIGLEC7	LYPD3	TJP3	IL36B	SIGLEC9	SIGLEC8	DISC1	TNFRSF21	PCDH17	CNTN6	TINAG	SRPX2	RND1	ADAMDEC1	BMP10	PCDH11X	ANGPTL3	GLI2	GLI3	GNAS	GNRH1	GP1BA	GP1BB	GP5	GP9	GPM6B	IFNL1	GPR4	CDH20	CCDC88B	CXCR3	ANGPT1	MILR1	TMEM102	LGALS9B	LAMA1	LYPD5	IZUMO1	SIGLECL1	ANGPT2	CDH19	DLL1	RELL2	RGMB	CRB2	ANK3	GRB2	RAPGEF1	GRID2	RGCC	STXBP6	PYCARD	CTNNA3	CD274	GSK3B	GSN	TMOD3	PARVB	ICOS	PCDHB1	RHOD	EFEMP2	TBX21	ANXA1	ANXA2	HABP2	HAS1	HAS2	HBB	HCK	NCKAP1L	HFE	ADGRE2	CD209	HLA-A	HLA-DMB	HLA-DPA1	HLA-DPB1	HLA-DRA	HLA-DRB1	HLA-DRB3	HLA-E	HLA-G	HLX	HMGB1	FOXA1	FOXA2	ONECUT1	APBA1	HOXA7	HOXD3	APC	HRG	HES1	HSPB1	HSP90AB1	HSPD1	APLP1	APOA1	APOA4	TNC	HYAL1	IBSP	ICAM1	ICAM2	ICAM3	ICAM4	VSIG10L2	RNASE10	CLEC4G	ID1	COL28A1	ZDHHC21	ACER2	NEXMIF	VWA2	FREM2	GLDN	FMN1	IFNA2	IFNB1	IFNG	APOD	IGF1	AMIGO2	IGF2	IGFALS	IGFBP2	IGFBP7	CCN1	PLET1	APP	IHH	IL1A	IL1B	IL1RAP	IL1RN	IL2	IL2RA	IL4	IL4R	IL6	IL6ST	IL7	IL7R	CXCL8	IL10	IL12A	IL12B	IL12RB1	IL15	IL18	ILK	IDO1	INHBB	INPPL1	IRAK1	ITGA6	IRF1	ISLR	ITGA1	ITGA2	ITGA2B	ITGA3	ITGA4	ITGA5	ITGA7	ITGA9	ITGAD	ITGAE	ITGAL	ITGAM	ITGAV	ITGAX	ITGB1	ITGB2	ITGB3	ITGB4	ITGB5	ITGB6	ITGB7	ITGB8	ITPKB	JAG2	JAK1	JAK2	JAK3	JUP	ANOS1	PEAR1	MIA3	VWC2	KDR	KIFC3	KIT	ARF6	KNG1	ARG1	ARG2	AMIGO3	RHOA	KRT18	RHOB	C2CD4B	HES5	FLG2	CDHR4	L1CAM	RND3	LAG3	IZUMO1R	LAMA2	LAMA3	LAMA4	LAMA5	LAMB1	LAMB2	LAMB3	LAMC1	LAMC2	RPSA	LCK	ARHGAP5	MUC21	ARHGAP6	LEP	LGALS1	LGALS3	LGALS3BP	ARHGDIA	LGALS4	LGALS9	ARHGDIB	LIF	ARHGDIG	LIMS1	RHOH	SIGLEC16	LMO7	AMTN	LOXL2	MSLNL	ARL2	LPP	LRP1	LRP6	HAPLN4	LSAMP	LTF	BCAM	LY9	LYN	MIRLET7E	MIRLET7G	MIR125A	MIR138-1	MIR141	MIR146A	MIR181C	MIR183	MIR192	MIR21	TACSTD2	MIR221	MIR222	MIR27A	MIR27B	MIR29C	MIR30B	MIR31	MIR9-1	MIR92A1	EPCAM	SMAD3	SMAD6	SMAD7	MAG	MBP	MCAM	CD46	MDK	ARVCF	MFAP4	MFGE8	MELTF	KITLG	CD99	MIP	ATXN3	MKLN1	ACHE	AFDN	ASTL	MMP12	MMP14	MOG	CD200	MPL	MPZ	NRARP	TARM1	ASS1	MSN	MUC1	MUC4	ASTN1	MYB	MYBPC1	MYBPC2	MYBPC3	MYBPH	MYF5	MYH9	MYH10	ZFHX3	MYOC	PPP1R12A	CEACAM6	NCAM1	NCAM2	NCK1	ATM	NEDD9	NEO1	NF1	NF2	ATP1B1	NID1	NINJ1	NINJ2	ATP1B2	NME2	NODAL	NOTCH1	NOTCH4	CCN3	PNP	NPHP1	NPHS1	ATP2A2	NPY2R	NRCAM	NT5E	DDR2	OMD	ATP4B	OLR1	OMG	OPCML	CRNN	CLDN20	CLDN11	P4HB	MINK1	COL5A3	PODXL2	SERPINE1	PAK1	ATP5F1B	PAK2	CUZD1	PAK3	CNTN3	REG3A	PAWR	F11R	CLEC4A	NTM	CDON	FOXP3	PCDH1	PCDHGC3	PCDH7	PCDH8	PCDH9	ZBTB7B	PCK1	WDPCP	HSD17B12	CERCAM	EGFL7	LEF1	ZDHHC2	CLDN18	PCDH12	BPIFA1	PDCD1	TNFRSF12A	PDE3B	YTHDF2	PDGFB	PDGFRA	IL23A	CYRIB	PDPK1	PECAM1	TMEM8B	VIT	PGM5	SERPINE2	SERPINB8	SERPINI1	SERPINI2	PIK3CA	PIK3CB	PIK3CG	PIK3R1	PKD1	PKHD1	PKP1	PKP2	PLAU	PLAUR	PLG	PLEK	SERPINF2	PLXNA1	ADAM22	PLXNA2	PLXNB1	PLXNB3	PML	FXYD5	IL20RB	FGFRL1	CDHR5	CLDN22	CNTN5	PNN	PODXL	WNT4	NLGN3	SASH3	RIN2	PCDH18	APBB1IP	ROBO4	RC3H2	SDK2	EPB41L4B	MXRA8	VSIG10	PPARA	PCDHB18P	PPARD	EPDR1	FBLIM1	PPIA	DCHS2	TRPM7	CDHR2	BCAS3	LAX1	PPP1CA	TESC	PPP1CB	KIF26B	AGGF1	PPP2CA	PPP2R1A	KIRREL1	PPP3CA	BLOC1S4	SYNJ2BP	STRCP1	SIRPG	AP1AR	PLXNA3	STAB2	VEZT	CARMIL1	FERMT1	LIMS2	RADIL	TENM3	PRKAR1A	PARVA	PRKCA	AXL	PRKCD	PRKCE	PAG1	PKN2	PRKCQ	PRKCZ	THSD1	ERBIN	PRKG1	RCC2	AJAP1	BAIAP2L1	MAPK7	MAP2K5	PCDHGC5	PCDHGC4	PCDHGB7	PCDHGB6	PCDHGB5	PCDHGB3	PCDHGB2	PCDHGB1	PCDHGA11	PCDHGA10	PCDHGA9	PCDHGA7	PCDHGA6	PCDHGA5	PCDHGA4	PCDHGA3	PCDHGA2	PCDHGA1	PCDHB15	PCDHB14	PCDHB13	PCDHB12	PCDHB11	PCDHB10	PCDHB9	PCDHB8	PCDHB7	PRKX	PCDHB6	PCDHB4	PCDHB3	PCDHB2	PCDHAC2	PCDHAC1	PCDHA13	PCDHA12	PCDHA11	PCDHA10	PCDHA8	PCDHA7	PCDHA6	PCDHA5	PCDHA4	PCDHA3	PCDHA2	PCDHA1	PRNP	CRTAM	PARD3	AZGP1	METTL3	PRSS2	CCL28	RELN	AZU1	PSEN1	AKIP1	DUSP22	ADAMTS9	ACKR3	TWSG1	CASS4	CD177	SLURP1	PELI1	ZMIZ1	BAD	PTAFR	PTEN	TTYH1	MIR503	TENM2	DSCAML1	AMIGO1	PTK2	ADGRB1	NLGN4X	PCDH19	PTK7	IGSF9	LRRC7	NLGN2	SEMA6A	PCDH10	PREX1	JCAD	PTN	CAMSAP3	EPB41L5	GPAM	LRRC4C	PTPN2	PCDHB16	PTPN6	PTPN11	SLAMF7	ZP4	PTPRA	CADM3	PTPRC	PTPRD	PTPRF	PTPRJ	PTPRK	PTPRM	PTPRO	PTPRS	PVR	NECTIN1	NECTIN2	PXN	JAM2	SELENOK	RAB1A	RAC1	RAC2	RAC3	RAG1	IL21	RAP2B	RARA	RASA1	ACE2	NTN4	PLEKHA2	TRPV4	BCL2	PRPH2	RDX	RELA	RET	ACTB	BCL6	CDH26	HAPLN2	RIC8A	ROBO1	ROBO2	ROCK1	ROM1	BCR	RPS3	RRAS	RREB1	RS1	RSU1	S100A8	S100A9	S100A10	S100A11	SAA1	CELA2A	BGLAP	SCN1B	CEACAM1	CCL2	CCL4	CCL5	CCL11	CCL19	CCL21	CCL25	XCL1	CX3CL1	BCAN	SDC4	CXCL12	ELMO2	TNN	BLK	MYO1G	SELE	SELL	SELP	SELPLG	PERP	CDH23	GOLPH3	CLSTN2	PARVG	LRRC4	VSIR	SLC39A8	NOD2	SFRP1	ROBO3	SFRP2	NFKBIZ	CDH24	CDH22	SFTPD	CLDN25	PLA2G2F	SHC1	SHH	P2RY12	ST3GAL4	MARCHF7	PCDH20	RASAL3	SIPA1	BMP2	SLAMF1	WNK1	BMP4	PCDH15	BMP5	LGALS7B	BMP6	SLC7A1	LGALS9C	SLC9A1	BMP7	SNAI2	BMX	SIGLEC1	SOX2	SOX4	SOX9	SOX12	DST	SPAM1	SPN	SPOCK1	SPP1	SPTA1	SRC	SRF	ZFP36L1	STAT5B	STK4	STK10	STX3	STX4	STXBP1	STXBP3	BSG	BST1	SYK	ADAM17	CNTN2	TBCD	PRDX2	TECTA	TEK	TESK1	TFE3	TFRC	TGFB1	TGFB1I1	TGFB2	TGFBI	TGFBR2	TGM2	THBS1	THBS2	THBS3	THBS4	THY1	TIAM1	C1QBP	TJP1	ICAM5	TLN1	ACTG1	CLDN5	TNF	TNFAIP6	TNR	TNXB	TPBG	TPM1	CRISP2	TRAF6	TRIP6	TRO	TSC1	GFUS	CNTNAP3B	TNFSF4	CCR2	TYRO3	SCGB1A1	UMOD	COL14A1	USH2A	UTRN	VAV1	VCAM1	VCL	VEGFA	EZR	VTN	VWF	ZAN	WNT1	WNT5A	WNT7B	XBP1	XG	YES1	ZAP70	ZBTB16	ZP3	ZYX	DDR1	LAPTM5	CXCR4	DUSP26	LRFN4	LRFN3	NKAP	NDNF	TNFAIP8L2	FAT4	VTCN1	MICALL2	PEAK1	CBLL1	CNTNAP3	GRHL2	SVEP1	DOCK5	NR4A3	ZNF703	ZC3H12A	IFT74	ADAM12	PDCD1LG2	CD276	AKNA	SRCIN1	NDFIP1	COL18A1	SSPN	ACTN4	CALR	NECTIN4	VMP1	DOCK8	MADCAM1	ADAMTS12	SPRY4	SYMPK	DGCR6	FZD4	FZD7	PCDH11Y	CASP3	TMEM47	TLN2	CD99L2	JAM3	FERMT3	MAD1L1	HMCN1	PIP5K1A	OBSCN	EMILIN2	SPARCL1	ADGRV1	SRPX	KIRREL2	ANXA9	ANTXR1	NCK2	CARD11	MEGF11	MEGF10	ZC3H8	ATRN	KIRREL3	NTNG2	SLITRK2	MYPN	LOXL3	NFKBID	ADTRP	HAVCR2	FIBCD1	UBASH3B	PPFIBP1	AJUBA	IGSF21	FRMD5	PPFIA2	PPFIA1	PKP4	CNTNAP1	ITGA10	ITGA8	CNTNAP4	AP3B1	CAV1	CASK	SCARF1	LY6D	TNFSF11	RUNX1	PLPP3	SKAP1	AOC3	RUNX3	PCDHGB4	DCHS1	CHRD	CBFB	SOCS1	CBLB	CBLN1	ACTN1	CTNNAL1	ADAM19	TNFSF14	TNFSF9	ADAM23	ADAM18	ADAM15	ADAM9	CD164	TNFRSF14	RIPK2	FADD	SIGLEC5	TNFRSF18	ACTN2	IL1RL2	IQGAP1	NRP2	NRP1	CD84	CCN6	CCN5	CCN4	CDK5R1	LDB1	ARHGEF7	VNN1	ACTN3	SGCE	BCL10	AP3D1	WNT3A	LMLN	SIGLEC10	SIGLEC12	TNFSF18	ACVR1	PHLDB2	SEMA5A	PSTPIP1	CLDN12	CLDN10	CLDN8	CLDN6	CLDN2	CLDN1	CLDN9	SART1	DNAJA3	ESAM	IGFN1	SCARF2	CD1D	PDLIM1	CD2	FIBP	PLXNA4	CD3E	NEXN	BOC	MYADM	CD4	CD5	CDHR1	MAGI1	CD6	DLG5	IL32	CYTH3	CYTH1	ITGB1BP1	CD9	ADGRG1	SOCS6	CD83	KLF4	CD22	VAMP3	TAOK2	ITGBL1	NRXN3	ADIPOQ	NRXN1	NRXN2	CD27	ACVRL1	CD28	GRAP2	MUC16	LRRC4B	LPXN	CD80	TJP2	CD86	NTN1	MAP4K4	CD33	SIGLEC6	IL27RA	CD34	THEMIS2	ROCK2	CD36	ONECUT2	CHST10	SCARB1	MYOT	ENTPD1	BAG4	BCAR1	SOX13	CD40LG	CYTIP	CD44	CD47	CELSR1	CLCA2	FEZ1	PPM1F	CD58	SOCS5	CD63	CD70	PCDHGA8	CD72	CD74	SEMA3E	CLSTN3	SLK	CD81	RIPOR2	PCDHA9	ADGRE5	CD151	TM9SF4	PIEZO1	MTSS1	SPOCK2	TESPA1	FARP2	NUAK1	KIF14	CDC42	CDH1	DGCR2
165	GOBP_POSITIVE_REGULATION_OF_SIGNALING	ADA	CDH2	AKT3	MIR675	CDH3	CD24	BCL2L11	MIR1224	FRAT1	CDH5	IQCJ-SCHIP1	APELA	DNM1L	NR1H3	TSPAN5	NOTCH2NLC	NOTCH2NLB	ADAM8	CDH13	RASGRP1	BCAP31	ATP6AP2	LPAR6	SORBS3	TENM1	PSME3	CDK5	TRIM13	FLOT1	PSMD14	GDF11	SPRY2	RAMP3	NET1	CDKN1C	LILRB2	CDKN2B	RRAGB	TLR6	TFG	CCL26	TRIM22	ABCA7	KLF2	CACNG3	CACNG2	CITED2	SEMA3A	NOD1	RACK1	YAP1	PRMT5	TAB1	HAX1	GPNMB	PIBF1	TRIM38	STK25	SEMA4D	CIB1	CHERP	UBD	LAMTOR5	ARL6IP5	AGR2	AGPAT1	AGPAT2	ARFGEF1	SORBS1	SCGN	ERN2	HEXIM1	RBCK1	TRIM16	RGS14	LEFTY1	CD226	RRAGA	ADCY1	NFAT5	MAP3K2	CTSC	GIPC1	TRAF3IP2	PLK2	NEK6	CFTR	FRS2	NEU3	HPSE	CYP46A1	HCST	NMU	MALT1	RUNDC3A	GADD45G	EDAR	SPIN1	SERINC3	ERP29	FERMT2	MAPRE2	RBPMS	RIPK3	PIM2	MID2	ESM1	FAF1	CHGA	CAPN10	BVES	PTP4A3	CHI3L1	FAM107A	MAP4K5	MAP4K1	FZD10	AKAP13	PDCD10	BIRC8	PTGDR2	MRAP2	STX1B	CD300A	PARK7	TMEM106A	PHB2	RNF13	CHRNA7	ADCY8	UCN3	TIRAP	CHUK	CARD16	OSBPL8	C1QTNF1	C1QTNF3	C1QTNF4	CGAS	FCRL3	RASGRP4	ADCYAP1	LRG1	ARAP1	TRIM6	GPR62	C10orf71	PIK3AP1	LRRK2	SLC15A4	SPPL3	RXFP2	PSMB11	CCR1	CCR7	CANT1	CNR1	COL1A1	COL3A1	EDARADD	IQGAP3	DUSP15	LYPD6	TMEM198	OCIAD2	ADORA1	ADORA2A	ADORA2B	KLF14	CIBAR1	ABRA	RNF183	NACC2	CREB1	CREBBP	CRH	AMER1	CRHR2	CRKL	GATA5	SMCR8	PARP1	MIB2	DUSP19	MAPK14	FGFBP3	PSMA8	CSF1	CSF1R	CSF3	CSH1	CSH2	CSHL1	CSK	SERPINA12	CSNK1D	CSNK1E	CSNK1G2	CSNK1G3	CSNK2A1	NRG4	ADRA1D	CSNK2B	CSPG4	IL34	CD300LF	PIK3R6	ADRA1B	CCBE1	PPM1N	ADRA1A	TICAM1	CTBP2	CCN2	RC3H1	CTH	IL23R	CTNNA1	SRARP	PYHIN1	ADRA2A	NFAM1	ADRA2B	ZSWIM2	ERFE	GPBAR1	GDF7	ADRA2C	GLIPR2	NEK10	CX3CR1	IGSF11	KLB	DAB2IP	SLC38A9	CYBA	SH3RF2	ADRB2	CYLD	CYP1B1	ADRB3	PRAG1	CYP19A1	CYP27B1	DAB2	DAPK3	DAXX	SPRED1	DEDD2	DCN	AKR1C2	GADD45A	DDIT3	DDT	DDX1	DDX3X	DDX5	BMPER	GSDME	SLC30A8	DHX36	GSX2	ASXL1	DLG4	DLX5	AGER	DOK1	DRD1	DRD2	DRD3	DRD4	JAG1	AGT	HBEGF	DUSP5	DUSP6	DUSP7	DUSP9	DVL1	DVL2	DVL3	AGTR2	GPR183	ECE1	ECM1	ECT2	EDA	LPAR1	EDN1	EDN3	AGO3	EEF1D	EFNA1	EGF	EGFR	PRXL2C	MLKL	ELANE	ELF3	SPRED2	MUC20	FLCN	EMP2	ENG	EP300	DMTN	EPHA4	EPHA8	EPHB2	EPO	EPOR	TRIML2	EPS15	ERBB2	ERBB3	ERBB4	EREG	AKT1	ERCC6	ERN1	ESR1	EVC	EZH2	F2	F2R	F2RL1	F2RL2	F3	F7	F10	FABP5	ACSL4	PTK2B	UNC5B	RTKN2	RASGEF1A	FCGR2B	FGD2	MMD2	TMED4	MTURN	ELAPOR2	RFX6	UNC5CL	FGA	FGB	FGF1	FGF2	FGF3	FGF4	FGF5	FGF6	FGF7	FGF8	FGF9	FGF10	FGFR1	FGFR3	GPC5	FGFR2	FGFR4	FGG	FGR	FKBP1A	AAK1	CHSY1	NLGN1	INPP5F	ANKRD6	CLSTN1	EPN2	PLA2R1	ATF6	RAB3GAP1	SNW1	SHANK2	DKK1	P2RX2	TRIM32	FOXD1	RIMS1	KLHDC10	TNIK	ZNF423	AKR1B1	TAB2	ZC3H3	FLNA	MAPK8IP3	KANK1	CYFIP1	PSME4	FLT1	SULF1	FLT3	PLCB1	ARC	FLT4	CAMTA1	CLEC16A	WWC1	CUX2	FMR1	SASH1	FN1	PUM2	CRTC1	NCSTN	SIK3	ZDHHC17	CTDNEP1	SIRT3	SIRT1	TARDBP	BRD4	MACF1	DAAM2	SCRIB	SLC39A14	PIK3R5	MAPK8IP2	RASD2	WBP2	LPAR3	FPR1	FPR2	NUP62	LY96	FKBP8	ARHGAP8	ALK	IFIT5	ALOX12B	ATP6V1C2	ALOX15	GAS2L2	ALOX15B	MTOR	FSHR	ABL1	TMEM9	RICTOR	FYN	KCTD13	GAB1	EPGN	NPNT	TAB3	SHC2	SLC24A2	DSTYK	BAMBI	KLK5	PRKD2	GALR1	NEPRO	MPC2	ZDHHC5	MYRIP	PTPN23	ZNF385A	RWDD3	ADGRA2	SH2B1	ULK3	CHD5	LRRTM2	AUTS2	ANKRD17	LSM14A	IFT172	PTPN22	GAS6	GAS8	STAP1	GATA3	GATA4	FGF20	GBA	FGF21	GCG	GCK	NUPR1	GCNT2	GDF1	GDF2	GREM1	MSTN	GDF9	GDF10	GFI1	GH1	GH2	GHR	GHRH	GHRHR	GHSR	GIP	GIPR	GJA1	FGF22	NPTN	ATP2C1	NOX1	ANKRD1	NSG1	FOXP1	CACNG5	CACNG4	BBC3	DKK2	SNX5	STK36	INTU	DISC1	GPC3	C5AR2	PDCD4	CNTN6	BMP10	P2RY10	STK39	GLI1	HTRA2	GLUD1	GNAI2	GNG3	GOT1	GPLD1	IFNL1	GPR4	H19	GPR137C	TEDC1	ANGPT1	GPR17	GPR18	GPR20	CXCL17	EMC10	LPAR4	RSPO1	GPR27	ALKAL2	DLL1	GPER1	RELL2	TREML4	GPR35	GPR37	CRB2	LURAP1L	FFAR1	P2RY8	ILDR1	GPS2	GPX1	GRB2	GRB10	RAPGEF1	CCDC22	LAMTOR2	GRIK2	DBNL	HIPK2	GRIN1	GRIN2A	GRIN2B	GRIN2C	GRIN2D	PHPT1	PYCARD	GRM1	TBK1	GRM4	GRP	PDIA3	GSK3A	GSK3B	TMOD2	GUCY1A2	GUCA1A	GUCY1A1	ICOS	NENF	IL19	MDFIC	SCHIP1	LMCD1	ANXA2	HCLS1	HCRT	HCRTR1	HTT	HFE	HGF	NRG1	HHEX	HIC1	HIF1A	HIP1	UBE2K	HLA-DRB1	HMGB1	HMOX1	FOXA1	APAF1	HPX	HRAS	PRMT1	HES1	BIRC2	BIRC3	HSPA1A	HSPA1B	XIAP	HSP90AA1	HSP90AB1	NDST1	APOA1	HTR2A	HTR2B	HTR2C	HTR6	IAPP	ICAM1	HCAR2	FFAR4	JMJD8	TRIML1	RSPO2	OR2AT4	IFI35	RSPO4	SH3RF3	IFNB1	IRGM	SLC35B2	IGF1	APOE	IGF1R	IGF2	IGFBP3	IGFBP4	IGFBP5	IGFBP6	CCN1	APP	RBPJ	TICAM2	BMP8A	LILRA5	IHH	FAS	IKBKB	IL1B	IL1R1	FASLG	IL4	IL5	IL6	IL6R	IL6ST	IL7	IL7R	IL10	IL10RA	IL10RB	IL11	IL12B	IL18	ILK	ING2	INHA	INHBA	INHBB	INHBC	INS	INSR	PDX1	IRAK1	IRAK2	IRF3	IRF7	IRS1	AR	ISL1	ITGA1	ITGA2	ITGA5	ITGB1	ITGB3	ITPKB	ITPR3	JAG2	JAK2	JUP	AREG	KIF7	STIMATE	ENHO	USP17L2	KCNN4	KDR	KIF5B	KIT	KRAS	RHOA	TNFAIP8L3	INCA1	SCIMP	C1QTNF12	HES5	NOTCH2NLA	RHOC	GFRAL	LAMTOR4	ALKAL1	LAMA2	RHOG	GDF6	LBP	LCK	LEP	LGALS1	LGALS9	LIF	LIMS1	SPRED3	SYT14P1	LRRD1	LRP1	LRP2	ARNT	LTBR	LTF	ARNTL	CD180	LYN	MIRLET7B	MIR10A	MIR10B	MIR126	MIR132	MIR138-1	MIR140	MIR143	MIR145	MIR146A	MIR15A	MIR16-1	MIR18A	MIR181A2	MIR181B1	MIR182	MIR198	MIR199A1	MIR19A	MIR20A	MIR21	MIR210	MIR212	MIR221	MIR222	MIR23A	MIR24-1	MIR26B	MIR27A	MIR27B	MIR29A	MIR296	MIR29B1	MIR30B	MIR92A1	ARRB1	SMAD2	SMAD3	SMAD4	ARRB2	MAOA	CCL3L3	MAZ	MC1R	MCL1	MECP2	MAP3K3	MAP3K4	MAP3K5	MEN1	MET	MFNG	MGAT5	KITLG	MID1	MIF	ASCL1	MAP3K9	MAP3K10	MAP3K11	MLLT3	NR3C2	MME	MMP8	MMP9	MMP12	MN1	MOS	MPP2	KLK14	EIF2AK4	NRARP	CITED1	MST1R	MSX1	MT3	MTNR1B	MYB	MYD88	GADD45B	MYO1C	MYOC	ATF3	NCK1	ATM	NEDD4	NEO1	NEUROD2	NFATC4	NFKB1	NGF	NGFR	NKX3-1	NKX6-1	NNAT	NMB	NQO2	NODAL	NOS3	NOTCH1	NOTCH2	NOTCH4	CCN3	NPPC	NPR1	NPR2	NPY5R	NRGN	NSF	NTF3	NTRK1	NTRK2	NTRK3	ROR1	ROR2	NUMA1	RNF165	OPA1	C18orf32	OPRM1	OSM	OXCT1	OXT	OXTR	P2RX3	P2RX4	P2RX5	P2RY1	P2RY6	G0S2	PLA2G3	MINK1	PAK1	PAK2	PAK3	ARHGEF3	PRKN	PDCL	F11R	TRAT1	CDON	SHANK1	SLC35C2	FIS1	GOLT1B	ZBTB7B	PCK2	GAL	ADIPOR1	IRAK4	TUBD1	PLCE1	ZDHHC2	SHISA5	PAIP2	DNAJC27	TLR7	SLC15A3	ZDHHC3	TNFRSF12A	DACT1	TAOK3	UBR5	UCHL5	CRLF3	WNT16	DCDC2	PDE6G	PDE6H	HACD3	PDE8A	LARS1	CXXC5	GSKIP	PDGFA	PDGFB	PDGFRA	IL23A	PIAS4	PDGFRB	STYXL1	GPRC5B	SELENOT	GHRL	WWOX	RAB8B	TM7SF3	MAP3K20	PFKFB2	PHB	ATP6V0C	SERPINE2	PIK3CA	PIK3CB	PIK3CD	PIK3CG	PIK3R1	PIK3R2	PIN1	PKD2	PLA2G1B	PLA2G2A	PLA2G5	PLAGL2	PLAUR	SERPINF2	PLXNB1	PMAIP1	ATP6AP1	PML	IL20RA	TRIM34	PELO	CSNK1G1	PRRX1	TLR9	SEPTIN4	LURAP1	TREM2	TERF2IP	NLGN3	SSH1	MIOS	NLE1	ATR	ZDHHC13	RC3H2	NECAB2	DLL4	NDFIP2	PARP14	PPARD	MED1	ZRANB1	TRIM44	RNF111	PPIA	TRPM4	CC2D1A	SEMA4C	YTHDF1	PPM1A	OCIAD1	PPM1B	PPP1CA	GID8	ACP3	LAMTOR1	PIH1D1	PHIP	BANK1	USP47	RNF31	ANO1	TRIM68	TMEM33	RNF220	PPP2R1B	APPL2	TRIM62	ASXL2	PPP2R5B	FBXW7	AVPR1B	PPP3CB	PPP5C	LGR4	LRRC59	MIR449A	CAMK2N1	TNFRSF19	SLC30A10	MAML3	BMP2K	DDX60	CDKN2AIP	PPP1R9A	FERMT1	PRR5	PRKAA1	LIMS2	CCDC88A	VPS35	INAVA	MBD5	PRKCA	DEPDC1B	PRKCB	AXL	PRKCD	IL26	PRKCE	DOK5	PRKCH	CENPJ	PRKCI	PKN1	PRKD1	PBK	LMO3	MESP1	PRKCZ	ERBIN	LANCL2	MAPK1	MAPK3	SULF2	MAPK11	MYDGF	MAPK9	MAPK10	PDGFC	MAP2K1	MAP2K2	MAP2K3	MAP2K5	MAP2K6	MAP2K7	EIF2AK2	PRL	PRLR	MRAP	LGMN	RELN	KLK6	PSEN1	TRIM39	TMEM9B	RETN	PSMA1	PSMA2	GPR137	PSMA3	SPHK2	PSMA4	PSMA5	PSMA6	PSMA7	PSMB1	TCIM	PSMB2	PSMB3	DHX33	PSMB4	PSMB5	PSMB6	DUSP22	PSMB7	PSMB8	PSMB9	POGLUT1	PSMB10	PSMC1	ACKR3	PSMC2	PSMC3	PSMC4	TWSG1	PSMC5	PSMC6	PSMD1	PSMD2	PSMD3	CASS4	PSMD4	PSMD5	PSMD7	PSMD8	RTN4	PSMD9	SLC44A2	PSMD10	PELI2	PELI1	PSMD11	ZMIZ1	PSMD12	SLC39A10	PSMD13	BAD	PSME1	PSME2	PTBP1	PTEN	CLTRN	PTGIS	PTH	MIR181D	PLEKHG5	MYORG	PTK2	MAVS	RPTOR	PTK6	PTK7	TAOK1	NLGN2	WDFY1	JCAD	TSHZ3	SH3RF1	PTN	PLEKHA4	ALS2	PTPN1	MIER1	PTPN2	PTPN6	BAK1	CCAR2	PTPN11	SLC46A2	PTPRC	PTPRJ	BAX	NECTIN2	RRAGD	RGL2	MAP4K2	RAC1	RAC2	RAP1A	RAP1B	RAPSN	RASGRF1	RASGRF2	CACNG8	CACNG7	LGR6	NPS	RBP4	BCL2	REL	RELA	RET	BCL2L1	RFNG	TRIM27	RGS4	RHEB	RIT2	AVPI1	EDA2R	PROK2	ROBO1	ROBO2	ROCK1	RPL11	RPL26	RPS3	RPS7	RPS27A	RYK	BDNF	S100A4	S100A7	S100A8	S100A9	S100A12	S100A13	S100B	SAA1	SALL1	SCT	SCTR	CCL1	CCL2	CCL3	CCL3L1	CCL4	CCL5	CCL7	CCL8	CCL11	CCL13	CCL14	CCL15	CCL16	CCL17	CCL18	CCL19	CCL20	CCL21	CCL22	CCL23	CCL24	BID	CCL25	XCL1	CX3CL1	SDCBP	UBE2O	CHP2	SEC13	PRDM15	SECTM1	BLK	SELP	GOLPH3	CLSTN2	SMOC2	CRLF2	RRAGC	NOD2	MAP2K4	CARD9	SFPQ	SFRP1	MLST8	FAM110C	SFRP2	SFRP4	ITSN1	CLEC7A	SHC1	SBK2	SHH	NUCKS1	SHOX2	SMURF2	GAREM1	SIAH1	NMNAT1	P2RY12	LRRC19	TTC23	SKI	SKIL	BMP2	NDRG4	PINK1	SLAMF1	SLC1A1	RTN4R	BMP3	WNK1	SLC2A4	BMP4	NADK	WNK2	BMP5	GPR199P	NCF1	GPR89A	BMP6	SLC8A2	SLC8A3	SLC9A1	BMP7	BMP8B	BMPR1A	SLC20A1	BMPR1B	BMPR2	SMARCA4	SMARCB1	CAPRIN2	AACS	TMEM108	SMO	SNAP25	SNCA	SOD1	SORL1	SOS1	SOS2	SOX2	SOX4	BOK	SOX9	SOX11	SPI1	SPP1	SRC	SRI	BRAF	TRIM21	SSTR4	DENND2B	STAT3	STAU1	STK3	STK4	STK11	STX1A	STX3	STX4	STXBP1	BST2	VAMP2	VAMP7	XCL2	BTC	SYK	SYT1	TAC1	TACR2	ADAM17	MAP3K7	TBX1	TBL1X	TCF7L2	DYNLT1	TDGF1	PRDX2	TEK	TERT	TF	TFR2	TFRC	TGFA	TGFB1	TGFB1I1	TGFB2	TGFB3	LEFTY2	TGFBR1	TGFBR3	TGM2	THBS1	THPO	TIAM1	TIMP2	TIMP3	C1QBP	TLR1	TLR2	TLR3	TLR4	TLR5	NR2E1	TSPAN6	GPR137B	TMF1	TNF	TNFAIP3	TNFRSF1A	TNR	TP53	TP73	TPBG	TPD52L1	C3	NR2C1	TRAF1	TRAF2	TRAF3	TRAF5	TRAF6	TRH	TRIP6	C5	TTK	C5AR1	CCR2	TXK	TXN	SHISA7	TYROBP	UBA52	UBB	UBC	UBE2B	UBE2N	UBE2V1	UBE3A	UCN	VAV1	VCP	VEGFA	VSNL1	VTN	WNT1	WNT3	WNT5A	WNT7A	WNT7B	WNT10B	WNT11	XBP1	XDH	ZAP70	CA7	RELL1	TRIM25	MAP3K12	LAPTM5	CACNB2	CACNB3	CXCR4	FZD5	MAPKAPK3	DHX58	TNIP2	PLEKHF1	FBXL15	CALB1	NELFE	CALB2	BIRC7	PAGR1	CDC73	MUL1	DYNC2H1	LRRK1	TBL1XR1	WDR59	LIN28A	TXNDC15	SPRING1	ARHGEF5	PRR5L	CALCR	SYNPO2L	WLS	FRMD1	ADAMTS20	ZC3H12A	TEDC2	ARMC9	TM2D3	ALPK1	TASL	SCUBE1	CDK5RAP3	PDGFD	GKAP1	TNKS2	SHOC2	FGF23	NDFIP1	APOL3	KMT2D	PRRT1	ACTN4	WNT5B	ZBP1	SLC2A10	CALR	GPR68	OR51E2	TRIM8	ITM2C	TSPAN14	NETO1	RNF146	SHARPIN	SEH1L	GDF5	AXIN1	AXIN2	FZD4	FZD7	FZD9	CASP1	CASP2	PARP9	CASP4	INHBE	RAB34	GPR61	EIF2A	PLA2G6	ADGRV1	SRPX	DTNBP1	CASP8	BCAR3	NLRC5	WDR24	SPATC1L	TRAF7	ING5	CASP10	NR0B2	ZBED3	TMEM101	RECK	NCK2	PROK1	CARD11	MAML2	MAP3K21	DOC2B	CASR	AFAP1L2	GPR174	LOXL3	CAT	GPR65	SEMA7A	TRIM52	KLHL22	HAVCR2	RSPO3	ZDHHC12	FBH1	MAP4K3	AJUBA	IKBKG	DGKD	SHANK3	TRIM5	ZCCHC3	NKD1	TSPYL5	DIXDC1	LBX2	TSLP	LGR5	MAPKAPK5	CDK10	KMO	MADD	CAV1	PRKRA	CAV2	TNFSF11	RUVBL1	TP63	JRK	AKR1C3	LAMTOR3	SOCS1	DYNLL1	TNKS	IRS2	CBL	VAMP8	BECN1	PEA15	MARCO	HYAL2	TRADD	SNX4	RIPK1	CRADD	TNFSF14	TNFSF12	TNFSF10	RIPK2	FADD	TNFRSF11A	TNFRSF10B	SCEL	IL18R1	FGF18	FGF17	FGF16	IQGAP1	NRP1	CFLAR	CCN4	HDAC3	KSR1	KAT2B	STK19	APLN	SPHK1	SQSTM1	CPNE1	BCL10	MBD2	RAB29	WASF1	BAIAP3	WNT3A	TRIM15	ACVR1	HAP1	F2RL3	LACRT	FRMD7	MAP3K14	HIP1R	SEMA5A	BMF	SPAG9	ZNF622	MCU	MAP3K6	PIP4P1	ACVR1B	USP8	NMI	CNOT9	NEURL1	RSAD2	CD3E	RASL10B	NLRP12	SYT12	MAP3K13	SLC24A1	DDX21	ACVR2A	CD4	BMP15	LGI1	MTDH	VAPA	DLG5	GORAB	AIMP1	MFHAS1	MAPKAPK2	TIFA	ITGB1BP1	SHKBP1	GPR37L1	ADGRG1	CD14	GPR55	S1PR2	ACVR2B	CD19	VAMP3	TAOK2	RPL23	MYOCD	KL	SLC9A3R1	ADIPOQ	NRXN1	CD27	CLEC6A	ACVRL1	CD28	CD80	CD86	MAP4K4	LY86	HOMER1	HAND2	AKAP6	ROCK2	MAPK8IP1	CD36	PSMF1	AKAP5	SLC4A8	ADAMTS3	LITAF	GDF15	CD38	EEF1E1	BAG4	NRG2	GDF3	CD40	CD40LG	AKAP12	CD44	CARTPT	TRAF4	IKBKE	FNIP1	CD63	FAM53B	NUP93	RAPGEF2	PUM1	RIMS2	CD74	NOS1AP	USP34	CLSTN3	CD81	RASSF2	BCLAF1	RIMS3	MAML1	RB1CC1	CDK1	TRIM14	TESPA1	C2CD2L	KIAA0319	PSMD6	PJA2	TELO2	USP15	FGF19	NR1H4	CDC42	FGFBP1
166	GOBP_NEGATIVE_REGULATION_OF_SIGNALING	ADA	CDH2	TANK	TMEM170B	MIR665	MIR708	PDCD6	BCL2L10	MIR1224	SH2B3	RASA4B	HMGXB4	RANBP9	APELA	NR1H3	PTPRU	PPIF	HIPK3	TRAP1	OPTN	TOB1	RASA4	PSME3	PSMD14	TRIB1	SPRY3	SPRY1	SPRY2	STAM2	FSTL3	TLE7	STUB1	RGS19	LILRB2	TRAIP	APC2	ADAR	TNIP1	CDKN2D	TLR6	ABCA7	DLC1	RACK1	YAP1	ACAA2	MAD2L2	PIBF1	FST	CREB3	CIB1	HYOU1	STAMBP	IVNS1ABP	RGS14	NPRL2	PLK2	ZMYND11	SPINT3	PDE10A	RUVBL2	SLC27A4	LILRB4	LILRA2	WWP2	CNMD	SOX30	DUSP14	CIT	EMILIN1	PTPRT	CD160	CHGA	KPTN	STRAP	WIF1	IRAK3	DUSP10	PADI2	MRAP2	CHP1	TREX1	CD300A	PARK7	STK38	PHB2	PIK3IP1	ADCY8	NLRP3	CARD16	RNF157	C1QTNF3	CIDEA	VASN	DDIT4L	FCRL3	CISH	ALPK2	CTHRC1	ZNF653	THEM4	WFIKKN1	RFFL	CLU	LRRK2	CSNK1A1L	PSMB11	SOCS4	WFIKKN2	TNFAIP8L1	WTIP	CNR2	COL2A1	TRABD2A	ACVR1C	FAM3D	ADM	OTOP1	ADORA1	CD109	TRIM40	ATF6B	CRH	AMER1	CRHBP	CRY1	CRY2	SIRPA	CRYBA1	DUSP19	MAPK14	PSMA8	SESN3	CSF2	ARHGAP42	PRICKLE1	CSK	C12orf66	CSNK1A1	GSC	CSNK2A1	CSNK2A2	CD300LF	NOTUM	APCDD1	PPM1N	DACT3	ADRA1A	TICAM1	NKX2-5	DCST1	CTH	CTNNA1	ADRA2A	CTNND1	DUSP18	PYDC2	CX3CR1	PAQR3	SHISA3	DAB2IP	SH3RF2	ADRB2	CYLD	CNKSR3	BMT2	GRK2	SPAAR	CYP26A1	DAB1	DAB2	DAG1	DGKG	OTUD7A	SPRED1	DCC	EID2	DCN	APCDD1L	TMPRSS6	DDIT3	DDX3X	TLE5	ZNF366	DACT2	BMPER	TMEM64	ASXL1	NLRP6	ZNF675	DLG1	DLX1	DLX2	AGER	DNM2	DRD2	DRD3	DRD5	RCAN1	AGT	HBEGF	DUSP1	DUSP2	DUSP3	DUSP4	DUSP5	DUSP6	DUSP7	DUSP8	DUSP9	DVL1	DVL2	DVL3	DYRK1A	AGTR2	APLNR	ECM1	NR0B1	LPAR1	EDN1	EFNA1	EGF	MEGF8	EGFR	EGR1	EPHA2	AHSG	UBR1	NLRC3	DAND5	CADM4	SPRED2	KCTD6	EMD	FLCN	CTTN	CCDC125	ENO1	HTRA4	EPHB2	EPO	EPS15	ERBB2	ERBB3	EREG	AKT1	EYA4	ESR1	MECOM	EYA1	EYA2	EYA3	EZH2	F2RL1	PTK2B	FBLN1	AMER2	UNC5B	RTKN2	FBN1	DDIAS	FBN2	FBP1	RNF152	UCMA	FCGR2B	BEND6	LEMD2	FKTN	ADGRG3	FGA	FGB	FGF2	FGF10	FGG	FHL2	FKBP1B	RASA3	INPP5F	ANKRD6	CARD8	EPN2	SHANK2	DKK1	TRIM32	SORCS3	MAPKBP1	FAIM2	CNOT1	KDM1A	PHLPP2	FOXM1	HECW1	FOXO1	PEG10	SARM1	FSTL4	SPART	GRAMD4	SNX13	TTLL12	GPD1L	KANK1	PSME4	SYT11	SULF1	PLCL2	ARC	PHLPP1	TMEM131L	MINAR1	OTUD3	WWC1	MGRN1	UBR2	FMR1	RPGRIP1L	SZT2	TNS2	UFL1	SIRT4	SIRT3	SIRT1	NOMO1	GPR161	HEY1	HEY2	SUZ12	PRAME	MAPK8IP2	LILRA4	TSPAN15	LEMD3	CD2AP	PHLDA3	SH3BP1	CBLC	FAM89B	NUP62	LY96	PPP1R15A	SH3BP4	FXN	DEFB114	PELI3	MTOR	FRZB	ABL1	FYN	IFI6	YTHDF3	KCTD13	MPV17L	CASC2	EPGN	PCSK9	SLC24A2	CBY1	BAMBI	AMBP	SOSTDC1	WWTR1	SAMHD1	ZNF385A	PNKD	KANK2	ADGRA2	TSKU	ULK3	TKFC	ZNF451	PYDC1	RAB11FIP5	APPL1	HERC4	KIF26A	NOC2L	IFT172	RGS22	NPHP4	PTPN22	GAS6	STAP1	GATA1	GATA2	GATA3	GATA4	GBA	GBP1	PTPN18	HEYL	LATS2	IL36RN	AATF	RGS17	GREM1	MSTN	GDNF	AMFR	GHSR	GIPR	GJA1	ABL2	NPHP3	GHITM	FOXP1	DKKL1	DKK4	DKK3	DKK2	INVS	SNX5	PRELID1	GPC3	SESN1	RNF115	PDCD4	PCDH17	SMPDL3B	GCLM	RBMS3	RPS6KA6	GLG1	GLI1	GLI2	GLI3	GLRA1	HTRA2	GNAI1	GNAI2	GNAI3	GPC1	BCL9L	KCTD21	GPR21	RNF149	DLL1	GPER1	C3orf33	GPR35	SCAI	NLRP2B	GRK4	TRIM59	GPS1	GPS2	GPX1	GRB2	GRB10	GRB14	RAPGEF1	GRIA1	GRID2	CCDC22	TMEM14A	GRIK2	GRIK3	HIPK2	GRINA	PHPT1	ARHGAP35	PYCARD	SLC25A5	GSK3A	GSK3B	GSTP1	GTF2H2	CNOT7	EPN1	IL19	STRN3	UBQLN2	NOP53	SH3KBP1	HCRT	HTT	HDAC1	HGF	SOCS7	TAX1BP3	HHEX	HIC1	HIF1A	HLA-G	HMGB2	HMOX1	ONECUT1	APC	HRG	DNAJA1	HSPA1A	HSPA1B	HSPA5	HSPB1	APLP1	APOA1	HTR1B	HTR2A	HTR2B	UBAC2	ICAM1	RAB7B	FFAR4	DUSP29	C1QL4	CYP26C1	NANOS3	PALM3	IFI35	APOD	IGBP1	IGF1	APOE	IGF1R	RBPMS2	IGFBP1	IGFBP2	IGFBP3	IGFBP4	IGFBP5	IGFBP6	CASTOR3	TICAM2	BMP8A	IGSF1	FAS	IL1A	IL1B	IL1RN	FASLG	IL4	IL6	IL7	CXCL8	IL10	IL11	IL12A	IL12B	ING2	INHA	INHBA	INHBB	INS	INPP5D	INSIG1	PDX1	ITGA6	IRF4	IRS1	AR	ISL1	ITGA1	ITGA3	ITGAV	ITPR1	AREG	TBC1D10C	KCNB1	KIF7	DRAXIN	ARF1	NRROS	VWC2	ENHO	KCNJ11	ARG1	SHISA2	SHISA6	RGS9BP	TRABD2B	GFRAL	SKOR1	STMN1	GRID2IP	LEP	LFNG	LGALS3	LIF	RHOH	SPRED3	RGS7BP	KLHL31	VWC2L	LRP1	LRP2	LRP4	LRP6	LRPAP1	LTBP1	LTF	ARNTL	LYN	SH2D1A	MIRLET7A1	MIRLET7C	MIRLET7E	MIRLET7F1	MIRLET7G	MIR103A1	MIR107	MIR1-1	MIR125A	MIR125B1	MIR132	MIR133A1	MIR135A1	MIR137	MIR138-1	MIR140	MIR145	MIR146A	MIR149	MIR152	MIR15A	MIR15B	MIR16-1	MIR17	MIR181B1	MIR185	MIR195	MIR199A1	MIR19A	MIR19B1	MIR20A	MIR200C	MIR204	MIR206	MIR21	MIR210	ARR3	MIR218-1	MIR221	MIR222	MIR223	MIR24-1	MIR26A1	MIR27A	MIR27B	MIR29A	MIR29B1	MIR29C	MIR30B	MIR30C2	MIR34A	MIR34B	MIR34C	MIR9-1	MIR92A1	MIR98	MIR99A	MIR17HG	ARRB1	NOMO3	SMAD2	SMAD3	SMAD4	ARRB2	SMAD6	SMAD7	ASIC1	MAGEA1	MAGEA3	MAPT	MARK3	MAZ	PIM3	MCC	MCL1	CD46	MDFI	DNAJB9	MDK	MDM2	MEN1	MET	MIF	ACHE	MLLT3	RGS21	MMP9	MMP12	MMP14	MNT	KLK14	CCDC88C	PLIN5	TRIM67	NRARP	BECN2	MIR133B	MIR342	CITED1	MTM1	MTNR1B	MUC1	MYC	MYOC	ATF3	NBL1	NCK1	ATM	NDUFS3	NEDD4	NEUROD1	NF1	NF2	NFATC1	NFATC4	NFE2L2	NFKBIA	NFKBIL1	NGFR	NKX3-1	NMB	NODAL	NONO	NOS3	CNOT2	NOTCH1	NOTCH3	CCN3	NPPA	NPY2R	NPY5R	ROR2	NR4A2	ATP2B4	TRIM72	MIR375	MIR424	OPA1	OPRM1	OSM	P2RX7	PEBP1	CHST11	SERPINE1	PALM	PRKN	PAWR	TRAT1	STMN3	PDE11A	SOST	TXNDC12	NDUFA13	ADIPOR1	INSIG2	EGFL7	VRK3	CRIM1	TBC1D7	BFAR	DACT1	ZBTB7A	TAOK3	PDE2A	PDE3A	PDE3B	PDE4B	PDE4D	YTHDF2	CTDSPL2	TRIAP1	ZC3HC1	HDAC7	CYRIB	PIAS4	TRIM33	TAF9B	ENPP1	SUFU	PDPK1	NLK	GHRL	WWOX	INPP5K	MYOZ2	PER1	PF4	PFDN5	PFKL	PHB	SERPINE2	PIK3CB	PIK3R2	PIN1	PIP4K2A	PKHD1	PLAUR	UBASH3A	PLEK	TLR9	ERRFI1	WNT4	NLE1	DDIT4	NECAB2	DLL4	PARP14	PPARA	PPARG	PPEF2	OTUD4	LEPROT	IL17RD	PPIA	ASPN	RNF43	LAX1	RASIP1	TMEM161A	PPM1A	RNF125	SDHAF2	PPM1B	SLC35F6	PAK1IP1	PIH1D1	PID1	PHIP	BANK1	USP47	UACA	AVP	PPP2CA	PPP2CB	FAIM	PPP2R1A	AVPR1A	PPP2R5B	PPP2R5C	FBXW7	PPP3CA	SYNJ2BP	SLC35C1	LGR4	MIR449A	AP1AR	STRADB	CAMK2N1	CHRNA9	PPP1R9A	FERMT1	PRKAA1	PRKAA2	TMEM127	RNF126	PRKACA	HIF1AN	NPLOC4	PRKACB	SCYL2	YJU2	LMBR1L	IFT122	PRKCB	PRKCD	VPS11	SELENOS	UBAP2	WWC3	ITFG2	ASH1L	PBK	PRKCQ	LMO3	MESP1	PRKCZ	ERBIN	SULF2	MAPK7	BARX1	MAP2K3	MAP2K5	PRNP	MRAP	METTL3	LGMN	HTRA1	CYP26B1	INPP5E	ASAH2	PSEN1	TRIM39	PSMA1	PSMA2	PSMA3	PSMA4	CELF4	PSMA5	PSMA6	PSMA7	PSMB1	TCIM	PSMB2	PSMB3	PSMB4	PSMB5	PMEPA1	PSMB6	ENY2	PSMB7	OTUD7B	PSMB8	PSMB9	PSMB10	CTNNBIP1	PSMC1	ACKR3	PSMC2	PSMC3	PSMC4	TWSG1	PSMC5	CHRNA10	TBX20	PSMC6	PSMD1	PSMD2	PSMD3	PSMD4	PSMD5	PSMD7	PSMD8	PAK5	PSMD9	SMURF1	PSMD10	PSMD11	PSMD12	PSMD13	PSME1	PSME2	PTCH1	PTEN	PTGIR	ABHD6	MIR329-1	MIR451A	MIR497	NDRG2	MIR520C	BIRC6	MIR503	HEG1	NLGN4X	PTK6	SORCS2	SEMA6A	IFT80	ARRDC3	VPS18	SH3RF1	RNF213	CHD8	PTPN1	PTPN2	NCOA5	ZFYVE28	PTPN3	TRIB3	PTPN6	CCAR2	PTPN11	PTPN12	PTPRC	PTPRD	PTPRE	PTPRJ	PTPRO	PTPRR	PTPRS	BAX	CACTIN	EPS15L1	MYOZ1	SNX6	QARS1	RAF1	BCHE	RAP1A	RAP1B	RASA1	RASA2	RB1	SIGIRR	PLEKHA1	KLHL12	BCL2	RELA	REST	BCL2L1	BCL2L2	RFX4	RGS1	RGS2	RGS3	RGS4	RGS7	RGS10	RGS12	RGS13	RGS16	BCL3	BCL6	ROBO1	RORA	RPS6KB1	RPS27A	BDKRB2	BDNF	SAG	SERPINB3	CEACAM1	CCL5	BICD1	BID	CX3CL1	CXCL12	DUSP21	GPATCH3	TNN	SEC14L1	PRDM16	PRDM15	PRDM14	FIGNL1	PBLD	TNMD	NPVF	TMBIM1	NOD2	SFRP1	SFRP2	SFRP4	SFRP5	SOX17	NXN	RAP1BL	GREM2	HHIP	RGS18	SH3GL2	SHH	SMURF2	SIAH1	SIAH2	CRTC3	DEPTOR	MARCHF7	AIDA	NIBAN2	C12orf43	RASAL3	SKI	SKIL	BMP2	NDRG4	PINK1	SLAMF1	BMP4	WNK2	CASTOR1	SKOR2	BMP5	SLC6A4	BMP7	SLIT3	SNAI2	SMARCA4	PHACTR4	DLK2	DDRGK1	RASL11B	SMPD1	SNAI1	SNCA	SOD2	SORL1	SOX2	BOK	SOX9	SOX10	SPINK1	SRC	BRCA1	SREBF1	SRF	SRMS	SSTR4	STAT1	STK3	STK4	STK11	STXBP1	BTC	SYT4	TACR2	ADAM17	TAF9	MIR573	MIR590	TCF7L2	TCF21	PRDX2	TMBIM6	TERT	TGFA	TGFB1	TGFB1I1	TGFB2	TGFB3	TGFBR1	TGFBR2	TGFBR3	THBS1	THY1	TIMP2	TIMP3	C1QBP	NKX2-1	TLE1	TLE2	TLE3	TLE4	TLR3	TLR4	TSPAN6	TMSB4X	TNF	TNFAIP1	TNFAIP3	TNR	TP53	TPT1	TRAF2	TSC1	TSC2	TSG101	TULP3	TWIST1	CASTOR2	MOSMO	TYRO3	ACOD1	UBA52	UBB	UBC	UBE2B	UCHL1	UCN	UCP2	UFD1	NR1H2	VCP	VDAC2	VHL	EZR	VSNL1	WFS1	WNT1	WNT5A	WNT11	XBP1	XDH	YWHAB	LDLRAD4	PTTG1IP	MIR766	PCGF2	RNF113A	SLC30A1	LAPTM5	PXDN	IL1R2	SCG2	RAB7A	DUSP26	PVRIG	CHAC1	MAPKAP1	DHX58	KREMEN2	EPM2A	MUL1	CHMP6	NLRX1	VEPH1	MMRN2	TLE6	PIP4K2C	PDZD3	CAAP1	GGNBP2	PRR5L	TNIP3	JADE1	PSCA	WWC2	BICC1	ZC3H12A	RNF34	FUZ	RAB11FIP1	ELL3	STAM	CDK5RAP3	CXXC4	MPIG6B	FGF23	DUSP16	PRRT1	SLC2A10	CALR	NPRL3	ADAMTS12	SPRY4	LZTR1	AXIN1	AXIN2	BRAP	FZD4	FZD6	FZD9	ARHGAP24	BCL2L12	CCDC3	SESN2	ITCH	ARMC10	NME5	SNX25	KCTD10	PIP4K2B	KREMEN1	CASP8	ZNRF3	NLRC5	SLA2	CARD19	VPS25	AKT1S1	RASAL1	NCK2	DYRK3	LZTS2	SYVN1	DYRK2	CUL3	JAGN1	ZGPAT	GLIS2	CILP	TMEM25	ATAD1	RGS5	PPP1R15B	RITA1	CGNL1	UBASH3B	AJUBA	DGKZ	DGKD	YBX3	SHANK3	RGS8	NKD1	NKD2	ITPRIP	MAPKAPK5	SCRT2	CAV1	CAV2	CAV3	RGS20	KLF7	NPFF	TP63	PTCH2	CHRD	SOCS1	EIF3A	CBL	CBLB	PEA15	CBLN1	HYAL2	TRADD	URI1	RIPK1	TNFSF10	FADD	RIOK3	RGS11	RGS9	DLK1	TNFRSF10B	TNFRSF10A	SYNGAP1	SOCS2	CFLAR	HDAC3	APLN	ARHGEF7	VNN1	MTMR2	ACTN3	CPNE1	FOXH1	BTRC	H2BC11	LIMD1	NOL3	KALRN	ACVR1	MIDN	LACRT	SOCS3	GPRC5A	PIAS2	TBX18	CREB3L1	USP10	MTMR4	NMI	LATS1	CNOT9	CBFA2T2	HGS	NEURL1	CD3E	NLRP12	MYADM	ARHGEF2	CHRDL1	MARVELD3	SLC24A1	TMEM88	DLG5	NOG	DHRS3	MFHAS1	ITGB1BP1	ARRDC1	BPIFB1	GPR37L1	CD14	S1PR2	SOCS6	KLF4	CD22	CER1	SLIT2	MYOCD	ACP4	SLC9A3R1	ADIPOQ	HTRA3	LPXN	SYTL4	ARHGAP12	CYP7B1	NTN1	HOMER3	HOMER2	PICK1	MAPK8IP1	ONECUT2	PSMF1	STXBP5L	LITAF	GDF15	CD38	BAG5	NR1D1	GDF3	CLOCK	SOX13	CD44	CARTPT	CD47	NCOR1	NCOR2	RGS6	FNIP1	SOCS5	DEPDC5	LRRC14	VGLL4	HERPUD1	ADAMTSL2	CD74	RAB11FIP3	GPRASP1	ZNF536	RIPOR2	RASSF2	EIF4A3	RB1CC1	PSMD6	MAGI2	ARHGAP44	MFN2	ARHGAP25	MVP	CDC34	NR1H4	RBX1	CDC42
167	GOBP_ACTIN_FILAMENT_BASED_PROCESS	ABI1	KCNE3	PDCD6IP	HCN4	WASHC1	GJC1	USH1C	ARPC5	ARPC4	ARPC3	ARPC1B	ACTR3	ACTR2	ARPC2	AKAP9	ABI2	WASF2	SORBS3	TENM1	CDK5	KCNE1B	EFS	KLHL41	CCL26	CORO2B	DLC1	RAPGEF3	TESK2	CDC42EP2	HAX1	BAIAP2	MAD2L2	CAP1	NEBL	ARPC1A	ARFGEF1	SORBS1	CDC42EP3	PDLIM5	PDPN	GAS2L1	AVIL	CFL1	CFL2	NCKAP1	IQGAP2	WASF3	CCL27	FERMT2	TMSB15A	DSTN	TRIOBP	CIT	CAPN10	KPTN	CDC42EP1	CORO1A	LDB3	FAM107A	NISCH	FZD10	AKAP13	AKAP11	PACSIN2	TWF2	SYNPO	FMNL2	PHACTR3	ARAP1	AGAP2	ADD1	ADD2	ADD3	FGD4	FRMD6	CCR7	WHAMM	NLRP5	CNN1	CNN2	CNN3	DNAI3	IQGAP3	ARHGEF19	XIRP2	PLEKHH2	PPARGC1B	JMY	ADORA1	SHROOM1	MTPN	CLDN3	CRK	MYL6B	CSF1R	CSF3	RFLNA	CARMIL2	CSRP1	CSRP2	WIPF2	KASH5	CDC42EP5	CCN2	CLDN19	CTNNA1	CTNNA2	ADRA2A	FGD5	CXADR	KHDC3L	AMOT	AMOTL1	DAPK3	DBN1	KANK4	XIRP1	DES	SYNPO2	DIAPH1	DIAPH2	DLG1	DMD	DOCK2	DPYSL3	DSC2	DSG2	DSP	ECT2	S1PR1	LPAR1	EDN1	EFNA5	AIF1	ELN	SAMD14	EMP2	CTTN	C9orf72	NRK	EPB41	EPB41L1	EPB41L2	DMTN	EPHA1	EPHA3	EPHA5	EPS8	F2RL1	PTK2B	FAT1	SMTNL1	FAM171A1	FGD2	PHACTR1	THSD7A	FER	FES	FGD1	FGF7	FGF10	FGF12	FGF13	ALDOA	FHL3	MRAS	RHOBTB3	PPM1E	ABLIM3	ARHGEF15	RUFY3	MSRB2	TRIM32	LIMCH1	DAAM1	FOXJ1	PALLD	TNIK	SWAP70	ARHGAP26	IQSEC2	CLASP2	EPB41L3	FLII	FLNA	MPRIP	FLNB	GPD1L	KANK1	CYFIP1	RHOBTB2	SYNE2	COBL	EHBP1	NEDD4L	CLASP1	OBSL1	ARHGEF18	SRGAP2	SPECC1L	PIP5K1C	COTL1	RHOQ	DAAM2	ACAP2	CDC42EP4	CORO1C	CD2AP	SH3BP1	KCNE5	ARFIP2	TMEFF2	KCNE4	NAA80	ALOX15	GAS2L2	MTOR	ABL1	RICTOR	WASHC2C	KCTD13	EHBP1L1	GAB1	KANK3	FRMD3	SUN2	FSCN2	LMOD1	SIPA1L1	AUTS2	NPHP4	GAS2	STAP1	GATA4	PLEK2	GHSR	GJA1	CYFIP2	ABL2	GJA5	ATP2C1	ANKRD1	VPS4A	ARFIP1	RND1	PDLIM3	BMP10	BIN1	GMFB	GPM6B	ANG	GAS2L3	MYO1H	SIGLEC15	TMSB15B	ANK2	GRB2	RGCC	DBNL	PHPT1	ARHGAP35	RANGRF	PYCARD	FHOD1	CTNNA3	RACGAP1	CXCL1	GSN	TMOD4	TMOD3	TMOD2	PARVB	PRICKLE4	RHOD	PACSIN1	FSCN3	SH3KBP1	ANXA1	HCK	HCLS1	NCKAP1L	EHD2	HIP1	HRAS	HRG	APOA1	ICAM1	WHAMMP3	KLHL17	ID1	ESPNL	FMN1	SMTNL2	ARHGAP40	PFN3	ACTBL2	ARPIN	IKBKB	SHROOM2	AQP1	RFLNB	INPPL1	INSRR	ITGB5	ITPKA	JAK2	JUP	KCNA5	WASH3P	PEAK3	ARF1	PFN4	KCND3	KCNE1	CATIP	KCNH2	KCNJ2	KCNJ3	KCNJ5	KCNJ8	KCNN2	KCNQ1	KIT	ARF6	KRAS	KRT8	RHOA	RHOB	KRT19	RNF207	RHOC	RND3	KBTBD13	RHOG	STMN1	LCP1	ARHGAP6	ARHGDIA	ARHGDIB	LIMK1	LIMK2	RHOH	LLGL2	LLGL1	MYO18A	LRP1	MIR1-1	MIR133A1	MIR138-1	MIR143	MIR145	MIR149	MIR20A	MIR21	MIR214	TACSTD2	ARRB1	MARCKS	SMAD3	SMAD4	MDK	MEF2A	MET	ATXN3	MKLN1	IQSEC3	CCDC88C	SMIM22	POTEKP	OOEP	LMOD2	MIR328	MYO1B	MYO1F	MYBPC1	MYBPC2	MYBPC3	MYH2	MYH3	MYH4	MYH6	MYH7	MYH8	MYH9	MYH10	MYH11	MYL1	MYL2	MYL3	MYL4	MYL6	MYO1A	MYO1C	MYO1D	MYO1E	MYO5A	MYO5B	MYO6	MYO7A	MYO7B	MYO9B	MYOC	NCK1	NEB	NEDD9	ATP1A1	NF1	ATP1A2	NF2	NOTCH2	NPHP1	NPHS1	ATP2A1	ATP2A2	NRAP	NTF3	NTRK3	OPHN1	PAFAH1B1	MINK1	NOX4	PAK1	PAK2	PAK3	PAM	PRKN	PAWR	F11R	VILL	SHANK1	WASHC3	MYO15A	SPTBN5	PDE4B	AMOTL2	SNX9	PDE4D	EVL	LIMA1	PDGFA	PDGFRA	CYRIB	PDGFRB	PDPK1	MSRB1	GHRL	INPP5K	MYOZ2	SIX4	PFN1	PFN2	PGM5	PIK3CA	PIK3R1	PKP2	PLA2G1B	PLEK	SERPINF2	PLN	PLS1	PLS3	LURAP1	WNT4	SSH1	ANLN	RHOF	MAGEL2	EPB41L4B	EPDR1	ALKBH4	TRPM4	TRPM7	BCAS3	GDPD2	FNBP1L	ABITRAM	ODAM	SSH3	ARHGAP17	SDAD1	ARHGEF10L	AP1AR	CDC42BPG	CARMIL1	PPP1R9A	ASAP3	CCDC88A	PRKAR1A	ENAH	PARVA	TTC17	FGD6	PRKCD	SCN3B	PRKCE	PRKCI	BRK1	BIN3	PRKG1	MYO5C	BAIAP2L1	LMOD3	PROX1	FMN2	SPIRE1	PDXP	CASS4	CORO1B	ARFGEF3	PTGER4	RHOJ	ERMN	SHROOM4	CRACD	PTK7	TAOK1	MICAL3	TWF1	PREX1	MRTFA	SHROOM3	KLHL1	EPB41L5	SHTN1	PTPN1	GBA2	SPTBN4	GRHL3	ACTA1	PXN	ABRACL	MYOZ1	RAB13	RAC1	RAC2	RAC3	RALA	RAP1GDS1	RAP2A	RASA1	TRPV4	BCL2	RDX	TRIM27	RGS4	ACTB	BCL6	ROCK1	RTKN	RYR2	S100A10	SCN1A	SCN1B	SCN2B	SCN4B	SCN5A	CCL11	CCL21	CCL24	CX3CL1	SDC4	SDCBP	CXCL12	ELMO2	MYO1G	SELE	EPB41L4A	PARVG	SFRP1	MLST8	PDLIM2	IQANK1	C15orf62	WIPF3	INF2	SHC1	MICAL1	PLEKHG2	MARCKSL1	SMTN	WASH6P	SLC9A1	PHACTR4	FSCN1	SNTA1	SPTA1	SPTAN1	SPTB	SPTBN1	SPTBN2	SRC	SRI	SRF	STC1	BST1	BST2	SVIL	TAC1	ACTC1	TEK	TESK1	TF	TGFB3	TGFBR1	TJP1	TLN1	ACTG1	TMOD1	TMSB4X	TNF	TNNC2	TNFAIP1	TNNC1	TNNI1	TNNI2	TNNI3	TNNT1	TNNT2	TNNT3	TNXB	TPM1	TPM2	TPM3	TPM4	HSP90B1	TRPM2	TSC1	TTN	TYROBP	CLRN1	VASP	VIL1	EZR	VIM	WAS	WIPF1	WNT11	FMNL1	CACNA1C	CACNA1D	ZYX	CACNA2D1	NPHS2	CACNB2	ALMS1	PDCL3	MAPKAP1	OR2A4	CORO7	ELMO3	MICALL2	MYH14	TLE6	ARHGAP28	ARHGEF5	SYNPO2L	POF1B	CALD1	BAIAP2L2	MYO19	FHOD3	CSRP3	THSD7B	ACTN4	CALR	RND2	CYRIA	DIAPH3	CAMK2D	NUAK2	ARPC5L	MKKS	CAPG	CAPN3	CAPZA1	CAPZA2	CAPZB	AIF1L	JAM3	ESPN	PIP5K1A	OBSCN	DTNBP1	ANTXR1	SETD3	SPATC1L	ZBED3	CASQ1	NCK2	ABLIM2	SPIRE2	CUL3	MYPN	PPP1R9B	SORBS2	CDC42BPA	GPR65	CORO6	CGNL1	FRMD5	PPFIA1	GAS7	SHANK3	SYDE1	MYLK2	STRIP1	DIXDC1	FHDC1	SSH2	SCIN	TCAP	CDK10	CAV1	PDLIM4	CAV3	ACTN1	ACTN2	CCIN	IQGAP1	NRP1	CFLAR	CDK5R1	ACTN3	CACNA1G	WASF1	WASL	FGD3	FCHSD1	PHLDB2	FRMD7	BRSK2	HIP1R	SEMA5A	PSTPIP2	PSTPIP1	MCU	STARD13	TMSB4Y	ESAM	FMNL3	LATS1	INA	PDLIM1	MYADM	TMSB10	MYLK3	ARHGEF2	SPECC1	PDLIM7	CYTH2	ITGB1BP1	S1PR2	TRIP10	TAOK2	SLIT2	TBCK	CAPZA3	ARHGAP18	SLC9A3R1	ARHGAP12	PICK1	ROCK2	BAG4	GMFG	BCAR1	CDC42BPB	CD47	CELSR1	NUP155	ARHGEF10	MICAL2	PPM1F	NOS1AP	SEMA3E	PHACTR2	STARD8	MTSS1	ARHGEF11	ARHGEF17	ELMO1	FARP2	FCHSD2	RHOBTB1	WASHC5	ARHGAP44	IQSEC1	ARHGAP25	WDR1	CDC42	KCNE2
168	GOBP_CELL_PROJECTION_ORGANIZATION	CDH2	HDAC6	FOXO6	CDH4	WASHC1	RANBP9	OCLN	ARMCX5-GPRASP2	DNM1L	USH1C	PQBP1	CDH11	UST	ARPC5	ACTR3	ACTR2	TSPAN2	NUBP2	ARPC2	CDH13	ACTR1A	FRY	AKAP9	ABI2	PLXNC1	FARP1	WASF2	TENM1	ADAM10	CDK5	FLOT1	SPRY3	SPRY2	ABCC4	PAK4	KATNB1	CCNO	TCIRG1	KLHL41	SEMA3A	TUBB3	TUBB4A	TUBB4B	ADARB1	YAP1	SEC24B	CDC42EP2	OLFM1	VAV3	BAIAP2	PIBF1	SLC9A6	STK25	CARM1	SEMA6C	SEMA6B	SEMA4F	SEMA4D	SEMA4B	SEMA3C	CIB1	DCTN2	ARFGEF1	DPYSL4	CDC42EP3	PDLIM5	PDPN	POSTN	CSPG5	AVIL	B3GNT2	CETN2	FUT9	ADCY1	TBR1	CFL1	PLK4	CHL1	NES	PLK2	NCKAP1	SEPTIN9	SDCCAG8	ENTR1	WASF3	FRS2	RAB10	EHD1	AFG3L2	IFT27	RAB35	VAX1	CNTRL	STMN2	TRIOBP	WDR5	CEP43	KIF3A	CDC42EP1	IL1RAPL1	CORO1A	RABL2B	LZTS1	CEP250	ADCY6	KLK8	CHN1	PACSIN2	DCTN3	IFT43	STX1B	LYPLA2	C12orf57	TWF2	CHRNA3	CHRNA7	CHRNB2	GPRIN1	CSMD3	SLITRK1	RNF157	HAUS1	LRRC56	ARHGAP33	EVI5L	CTHRC1	CCDC151	ADCYAP1	GRIN3A	CNTROB	ACAP3	ARAP1	RAB3IP	SSX2IP	CFAP70	ZFYVE27	LRRK2	NEDD1	FGD4	AK7	TTC8	CCR7	WHAMM	CEP20	DNAAF1	NRN1L	CCDC78	USH1G	KIF19	SEZ6	TTC39C	NTN5	WTIP	PLK5	CNP	CNR1	DNAI3	CNTF	CNTN1	UBXN10	SYT2	UHMK1	PIFO	VSTM2L	NEU4	BBS5	SCLT1	ADM	EMB	ADORA2A	LRGUK	CIBAR1	UNC5D	CRABP2	CREB1	PTPDC1	SLITRK4	DNAAF6	CRK	DOCK11	CRKL	CRMP1	CHODL	DYNLL2	CSF1R	TTC36	CFAP54	CSNK1D	CSNK1E	FAM161B	TTBK2	CARMIL2	TEKT5	CSPG4	RTN4RL1	CFAP52	CDC42EP5	CTNNA1	CTNNA2	CTNNB1	LCA5L	CTNND2	TTL	TEKT4	PROM2	TTC30B	GDF7	CPNE9	ROPN1B	CCDC13	FGD5	CUX1	CNTN4	PAQR3	DAB2IP	CEP120	CYLD	MBOAT1	CFAP206	IQUB	PRAG1	CAMSAP1	SAXO1	ZDHHC15	DEUP1	AP2A1	DAB1	DAG1	CCDC63	DGKG	STRC	DNAAF4	RETREG3	DBN1	DCC	PLPPR5	DCTN1	DCX	DAW1	BBS12	LCA5	CDC14C	ARX	DHX36	ADAMTS16	RHOV	DGUOK	DHFR	DLG4	DLX5	DNAH5	DNAH8	AGER	DNAH9	DYNC1H1	DYNC1I2	DNM2	DOK1	DPYSL2	DPYSL3	DRD2	DSCAM	DVL1	DVL2	DVL3	TOR1A	E2F4	E2F5	S1PR1	LPAR1	EFNA1	EFNA2	EFNA3	EFNA4	EFNA5	EFNB1	EFNB2	EFNB3	CELSR2	MEGF8	EGFR	EGR2	RILPL2	ANO6	EPHA2	WDR90	EIF4G2	AIF1	DZIP1L	TTC21A	SPAG17	CFAP221	TMEM17	ARL13B	FBXO45	MARK2	SAMD14	EMP1	EMP2	EMP3	EMX1	CTTN	TAPT1	TUBB	C9orf72	EP300	NRK	DMTN	EPHA1	EPHA3	EPHA4	EPHA5	EPHA7	EPHA8	EPHB1	EPHB2	EPHB3	EPHB4	EPHB6	EPO	EPS8	ERBB2	AKT1	ERCC6	EVX1	EXT1	ALCAM	EZH2	ABCD1	F2RL1	ACSL4	PTK2B	UNC5B	HYLS1	CFAP53	DOK6	SLC39A12	SPATA13	FCGR2B	TBC1D32	RSPH9	FGD2	PHACTR1	GPC2	SDK1	LHFPL5	NYAP1	SEMA3D	FER	FES	FGD1	ABCD2	FGF8	MAPK15	FGF13	FGFR2	FKBP1B	CEP162	CPEB3	LMTK2	NTNG1	CILK1	SLITRK3	NLGN1	DZIP1	INPP5F	FKBP4	ABLIM3	ZNF365	CEP164	FOXG1	RUFY3	BTBD3	MAPRE1	KIFAP3	SHANK2	TRIM32	FOXD1	NINL	CEP131	CEP152	RIMS1	RAB21	FOXJ1	PALLD	UNC13A	MYO16	KDM1A	USP33	TNIK	ZSWIM8	CLUAP1	SETX	HECW1	MYCBP2	ZNF423	SARM1	FSTL4	SPART	NFASC	TOGARAM1	PLXND1	EPB41L3	NCDN	SEPTIN6	FLNA	MAPK8IP3	DIP2A	KANK1	CYFIP1	SYNE2	ARC	COBL	MINAR1	DENND5A	CAMSAP2	ATMIN	KIF13B	CUX2	FMR1	RPGRIP1L	NEDD4L	TBC1D30	CLASP1	SZT2	FN1	HAUS5	OBSL1	CRTC1	SRGAP2	NUDCD3	ZDHHC17	DICER1	NCS1	GRIP1	RHOQ	FOLR1	MACF1	MAPK8IP2	RBFOX2	SNAPIN	LPAR3	CDC42EP4	CORO1C	CD2AP	ZMYND8	SH3BP1	LRRC6	ARFIP2	PLXNB2	FLRT3	FLRT2	FLRT1	ALK	MTOR	ABL1	FYN	TSGA10IP	GAB1	CFAP65	DYNLT2B	CFAP126	NEGR1	CCDC96	CBY1	NGEF	FBXO7	GAK	VAX2	TTLL1	ATXN10	WHRN	SPEF1	POC1A	RTTN	PTPN23	WWTR1	FAM98A	SIN3A	GAP43	SH2B1	DNAH1	TSKU	C2CD3	NSMF	SIPA1L1	SS18L1	CNTNAP2	SLITRK5	PPP1R16B	DNM3	AUTS2	CFAP61	ARHGEF26	TANC2	TCTN3	TTLL3	TRAF3IP1	IFT172	NPHP4	GAS8	PHGDH	STAP1	TIAM2	GATA3	NKX2-8	BLOC1S6	FBXW8	GBX1	GBX2	BLOC1S1	KAT2A	PLEK2	MSTN	GDI1	GDNF	ADGRF1	GFI1	GFRA1	GFRA2	GFRA3	GJA1	ABL2	USP21	DNAI1	NPTN	FOXB1	NPHP3	ANKRD1	B9D1	INPP5J	STK36	INTU	DISC1	BBS9	TNFRSF21	CNTN6	TEKT2	GLI2	GLI3	CECR2	GNAO1	GOLGA4	GPC1	GPM6A	GPM6B	POC1B	BLOC1S2	TMEM80	OR10A4	CCDC57	CFAP97D1	LAMA1	GPR22	EPHA10	BTBD8	ALKAL2	EPHA6	CCDC66	GPRIN3	FRYL	CFAP157	TPRN	ANK3	GRB2	GRB7	GRB10	RAPGEF1	GRID2	GRN	IFT81	DBNL	GRIN2B	CCDC113	ARHGAP35	CFAP20	MYLIP	GSK3A	GSK3B	GSN	PARVB	ANAPC2	SNX10	EEF2K	CERS2	LRP12	RHOD	PACSIN1	SH3KBP1	HTT	HDAC2	NCKAP1L	HGF	EHD4	EHD3	EHD2	MNX1	HMGB1	ONECUT1	FAM149B1	TLX2	HOXA2	APBB1	APC	HPRT1	HRAS	HRG	PRMT1	HES1	HSPA5	HSP90AA1	HSP90AB1	APOA1	TNC	ICAM1	CIBAR2	ID1	CCDC39	GLDN	BARHL2	NOTO	OSTN	MCIDAS	ACTBL2	RSPH4A	APOD	KIF24	TUBB2B	APOE	IGF1R	ARPIN	CFAP100	RTN4RL2	APP	DNAAF3	RILPL1	IL2	IL6	INS	INPPL1	INSR	ITGA6	ISL1	ITGA1	ITGA2	ITGA3	ITGA4	ITGB1	ITGB4	ITPKA	JAK2	ANOS1	DNAJB13	DRAXIN	SVBP	ARF1	CATIP	AGRN	USP17L2	ARF4	KEL	KIF3C	KIF5A	KIF5B	KIF5C	KIT	ARF6	TNPO1	RHOA	VSTM5	CFAP73	CCDC103	BLOC1S3	HES5	GRXCR1	FEZF1	ALKAL1	L1CAM	LAMA2	LAMA3	RHOG	LAMA5	LAMB1	LAMB2	LAMC2	STMN1	ARL13A	ARHGAP4	LGALS1	ARHGDIA	LHX1	ABLIM1	LIMK1	LIMK2	RHOH	LLGL1	HOATZ	PRICKLE3	LMX1A	FSIP2	SYT14P1	STMND1	ARL3	LRP1	LRP2	LRP4	LTK	LYN	MIR196A1	MIR200C	MIR21	MIR210	MIR214	TACSTD2	MIR219A1	MIR221	MIR222	MIR30B	CAPRIN1	SMAD4	MAG	ARSB	MAK	MAP1A	MAP1B	MAP2	MAP4	MAP6	MAPT	MARK1	MCF2	MDK	MECP2	MEF2A	MEF2C	RAB8A	MOV10	EIF2AK4	TRIM67	CDNF	MIR133B	MT3	MTR	MYH9	MYLK	MYO1A	MYO7A	MYO9A	MYO10	MYOC	ATF1	NBL1	NUBP1	NCAM1	NCAM2	NCK1	NDN	RERE	NEDD4	SEPTIN2	ATOH1	NEFH	NEFL	NEK1	NEK2	NEO1	NFATC4	ATP1A3	NFE2L2	NFIB	NGF	NGFR	ATP1B2	NKX6-1	NME1	NME2	NOTCH1	NPY	NOTCH2	NOTCH3	NPHP1	NPTX1	SLC11A2	NRCAM	NRTN	NTF3	NTF4	NTRK1	NTRK2	NTRK3	NTN3	ROR1	ROR2	NR4A2	RNF165	PJVK	OCRL	ODF2	OMG	OPA1	OPHN1	WRAP73	OTX2	P2RX7	PAFAH1B1	PLA2G3	MINK1	PAK1	ITSN2	PAK2	PAK3	PALM	ARHGEF4	NEUROG3	PRKN	PAX2	ASAP1	HDGFL3	PDCL	STMN3	SHANK1	WDPCP	ATL1	PCM1	IFT52	ABHD17B	CEP83	PCNT	TUBD1	PLEKHO1	SS18L2	PLCE1	NIN	TBC1D7	TMEM216	CDKL3	CDK16	NME8	SPTBN5	TAOK3	ZMYND10	ATP6V1D	TRPV2	TRAPPC4	ACTL6B	EVL	DCDC2	LIMA1	NCKIPSD	TMEM138	PDGFA	DYNC2LI1	STYXL1	HSPB11	ENPP2	RAB23	RAPGEF6	GHRL	SERPINF1	SYT17	ATP8A2	RAB8B	INPP5K	STK26	ATP8B1	PFN1	PFN2	SERPINI1	PIK3CA	PIK3CB	PIK3CD	PIK3R1	PKD2	PKHD1	BCL11A	PLCG1	SHC3	PLD1	PLEK	PLK1	PLP1	PLS1	PLXNA1	PLXNA2	PLXNB1	PLXNB3	PMP22	ATP7A	FXYD5	CDHR5	PRRX1	C21orf91	PODXL	TREM2	NLGN3	SEMA5B	ANLN	ROBO4	POU3F2	SPATA6	POU4F1	POU4F2	POU4F3	DDX56	TMEM106B	KIF1A	RRN3	ROPN1	HYDIN	CFAP46	HAUS6	AHI1	NDE1	CDHR2	BCAS3	LRRC49	DEF8	EPS8L1	FNBP1L	MKS1	SEMA4C	YTHDF1	DNAAF5	HAUS4	ABITRAM	TTC12	ULK4	CCDC40	FEZF2	IFT57	DYNC2I1	CEP192	ARMC4	HAUS2	DNAAF2	PPP2R1A	MAP1S	BBS7	UBA6	PPP2R5B	MAP11	PPP3CA	PPP3CB	MNS1	BLOC1S4	IMPACT	PLXNA3	HAUS7	KIF27	CARMIL1	PPP1R9A	DOCK10	PRKACA	CCDC88A	TENM3	DOK4	WDR11	CEP72	VPS35	ENAH	PARVA	TMEM30A	CDK5RAP2	TTC17	IFT122	PRKAR2B	TBC1D23	CFAP44	PRKCA	FGD6	PRKCD	DOK5	CENPJ	PRKCI	BRK1	PKN2	PRKD1	PRKCQ	PRKCZ	BIN3	PRKG1	RCC2	MAPK1	MAPK3	MAPK7	MAP2K1	DNAH7	PRNP	PSPN	PARD3	LGMN	RELN	KLK6	PSD	PSEN1	CFAP298	B2M	DPYSL5	IFT46	SEMA3G	PAK6	LHX9	RGMA	PARP6	RPGRIP1	RAB25	CAMK1D	RTN4	SMURF1	CORO1B	VANGL2	PTCH1	PTEN	TTYH1	RHOJ	DHFRP1	MIR431	LRTM1	TENM2	DSCAML1	AMIGO1	TBC1D24	SLC12A5	PTK2	ERMN	ODF2L	KIDINS220	ADGRB1	HECW2	PTK6	WDR35	PTK7	CC2D2A	IGSF9	TAOK1	LRRC7	SEMA6A	TWF1	IFT80	CEP126	KIF17	PREX1	DIP2B	ISLR2	NYAP2	KLHL1	PTN	ZSWIM5	CAMSAP3	ALS2	ZSWIM6	LRRC4C	SHTN1	CPNE5	ADGRB3	SEMA4G	WDR19	SPTBN4	MARK4	PTPN9	PTPN11	PTPRA	PTPRD	PTPRF	PTPRG	PTPRM	PTPRO	PTPRS	NECTIN1	NECTIN2	BBS1	BBS2	RHOU	BBS4	RAB3A	RAB5A	RAB13	RAC1	RAC2	RAC3	RALA	RAP1A	RAP1GAP	RAP2A	RASGRF1	RB1	NTN4	CACNG7	PRDM12	PLEKHA1	TRPV4	LGR6	BCL2	RDX	REG1A	RET	RFX2	RFX3	RFX4	RGS2	ACTB	RIT2	RNF6	ROBO1	ROBO2	ROCK1	RP1	RPGR	RPL24	RREB1	RYK	BDNF	S100A6	S100A9	S100B	SCN1B	CCL19	CCL21	CX3CL1	SDC2	SDC4	SDCBP	CXCL12	BLOC1S5	GALNT11	TNN	ZNF335	BLK	SEMA3F	CDH23	GOLPH3	GFRA4	PARVG	P3H1	SEMA4A	SFRP1	ROBO3	FAM110C	SFRP2	RAB17	GRXCR2	C15orf62	DRGX	ATG3	DNAI2	SGK1	MEIG1	TEKT3	ITSN1	SH3GL2	SHC1	GORASP1	SHH	GMNC	SHOX2	CREB3L2	SIAH1	EPS8L2	IFT22	P2RY12	ISL2	NIBAN2	BCL11B	SKIL	NDRG4	TMEM237	RTN4R	ZSWIM4	CPLANE1	BMP5	SRGAP2C	LRTM2	BMP7	BMPR1B	SLIT1	SLIT3	BMPR2	CAPRIN2	TMEM108	TRAK2	SMO	SNAP25	FSCN1	SNX1	SNX2	SOD1	SOS1	SPAG1	SPAST	SPOCK1	SPP1	SPTA1	SPTAN1	SPTB	SPTBN1	SPTBN2	SRC	SRF	RO60	AURKA	CDKL5	STK11	STRN	STX3	STXBP1	BSG	SYT1	SYT4	KLF5	CNTN2	TBX6	DYNLT1	TESK1	NR2F1	TGFB3	TGFBR1	TSPO	THY1	TIAM1	NKX2-1	NR2E1	TNR	TOP2B	TPBG	TPM1	TRIO	TRPC5	TRPC6	TRPM2	TSC1	TUB	TUBA4A	MAFIP	TUBG1	TULP1	CCDC61	CRPPA	UBB	UBE2B	UBE2V2	UBE3A	UCN	UGT8	CLRN1	VASP	VAV2	VCL	VDAC3	VEGFA	VIL1	EZR	VIM	VLDLR	WAS	WEE1	WNT1	WNT3	WNT5A	WNT7A	YWHAE	YWHAG	YWHAH	CFAP410	DDR1	LRP8	BTG2	ALMS1	TUBA1A	CXCR4	SEMA3B	MANF	METRN	CCDC28B	CPLANE2	LST1	HAUS3	EPS8L3	SPAG16	TMEM231	MUL1	CEP97	TCTN1	NDNF	FAT4	AKIRIN1	DYNC2H1	KCTD17	BBS10	FZD3	TXNDC15	MICALL2	CLMN	FBXO31	VASH2	TTC21B	DNAI4	CFAP69	JHY	TCTN2	RABEP2	NUP85	SPEF2	PDZD7	CEP76	ATAT1	TTC26	SEMA6D	BBOF1	TRIM46	IFT74	CEP290	FUZ	SPG11	ARMC9	CFAP43	LHX3	PREX2	CEP63	EFHC2	EFHD1	CEP70	SRCIN1	B9D2	BHLHB9	FXR1	IFT88	RSPH6A	CAMK2A	RND2	FBXO38	STMN4	NDEL1	CAMK2B	ITM2C	SF3A2	CAMK2G	MKKS	CAPG	USP9X	PICALM	CAPZB	FZD1	FZD4	ARHGAP24	TTC25	AIF1L	DNAL1	RILP	CASP3	DYNLRB2	DYNLRB1	TEKT1	JAM3	ESPN	NME5	RAB34	TTC29	PIP5K1A	PLA2G10	KREMEN1	ADGRV1	DTNBP1	ARMC2	QRICH2	ANKRD27	ULK1	ARL6	CEP78	FAM161A	SLITRK6	IQCG	SYT3	TCHP	STK24	LLPH	MIEN1	TMEM107	RASAL1	NCK2	BRSK1	ABLIM2	CUL3	PARD6B	KIRREL3	NTNG2	SLITRK2	MYPN	PPP1R9B	UNC119B	OFD1	RTN4IP1	SEMA7A	MFSD2A	LINGO1	CEP89	AJUBA	CEP19	PPFIA2	CNTNAP1	ENC1	GAS7	ATCAY	FBF1	SHANK3	CAMK1	MICALL1	DOCK7	KNDC1	CFAP74	TANC1	FHDC1	SCIN	CCDC65	CDC14B	CDC14A	CDK10	CAV1	TMEFF1	SCARF1	KLF7	DNAH17	UNC5C	SSNA1	NUMB	DYNLL1	IRS2	SNX3	RAB11A	ACTN2	GALR2	CDKL1	IQGAP1	NRP2	NRP1	SYNGAP1	CFLAR	ALKBH1	CCK	CDK5R1	AKAP4	CCKAR	ARHGEF7	ZPR1	MTMR2	CPNE1	HERC1	PHOX2B	RAB29	WASF1	WASL	RSPH1	WNT3A	FGD3	LHX4	DYNC2I2	KALRN	HAP1	TMEM250	FRMD7	BRSK2	UNC5A	MACIR	SEMA5A	IFT20	SPAG9	DOK2	ARTN	ATP6V0D1	TMEM67	CBFA2T2	NEURL1	PLXNA4	CD3E	NEXN	BOC	MAP3K13	ZNF804A	TPGS1	DCLK1	TTC30A	LGI1	MTSS2	VAPA	DLG5	GORAB	NOG	BBIP1	RPS6KA5	NUMBL	BICDL1	PDLIM7	DRC1	S1PR2	KLF4	NREP	TRIP11	CCDC114	B4GALT6	HAUS8	B4GALT5	SNAP29	TAOK2	SLIT2	CPNE6	ACP4	SLC9A3R1	NRXN3	KIF3B	PLAA	NRXN1	RP1L1	NTN1	MAP4K4	HOMER1	ARHGEF6	PICK1	ATG5	ONECUT2	MYOT	SCARB2	FXR2	CD38	BAG5	BAG4	CEP41	SPAG6	KIF20B	CD44	FEZ2	FEZ1	IQCB1	CEP135	RAPGEF2	CROCC	RIMS2	CEP57	ULK2	GPRIN2	SEMA3E	CCP110	IFT140	RIPOR2	HDAC4	TOX	LZTS3	KIAA0586	MTSS1	CKAP5	IST1	SFI1	CUL7	CDK1	PLEKHM1	GAB2	KIAA0319	CEP350	LRIG2	MAGI2	SEPTIN7	PLPPR4	WASHC5	CDC20	ARHGAP44	IQSEC1	SLC23A2	CDC42	CDH1
169	GOBP_ACTIN_FILAMENT_BASED_MOVEMENT	KCNE3	HCN4	GJC1	AKAP9	WASF2	KCNE1B	PDPN	ADORA1	MYL6B	WIPF2	DES	DLG1	DMD	DSC2	DSG2	DSP	EMP2	FGF12	FGF13	LIMCH1	FLNA	GPD1L	SYNE2	NEDD4L	KCNE5	KCNE4	SUN2	GATA4	GJA1	GJA5	BIN1	MYO1H	ANK2	RANGRF	CTNNA3	GSN	JUP	KCNA5	KCND3	KCNE1	KCNH2	KCNJ2	KCNJ3	KCNJ5	KCNJ8	KCNN2	KCNQ1	RNF207	MIR1-1	MIR133A1	CCDC88C	MIR328	MYO1B	MYO1F	MYBPC1	MYBPC2	MYBPC3	MYH2	MYH3	MYH4	MYH6	MYH7	MYH8	MYH9	MYH10	MYL1	MYL2	MYL3	MYL4	MYL6	MYO1A	MYO1C	MYO1D	MYO1E	MYO5A	MYO5B	MYO6	MYO7A	MYO7B	MYO9B	NEB	ATP1A1	ATP1A2	ATP2A1	ATP2A2	MYO15A	PDE4B	PDE4D	PIK3CA	PKP2	PLN	EPDR1	TRPM4	FNBP1L	PARVA	SCN3B	MYO5C	EPB41L5	SHTN1	ACTA1	RYR2	SCN1A	SCN1B	SCN2B	SCN4B	SCN5A	MYO1G	WIPF3	SLC9A1	SNTA1	SRI	STC1	ACTC1	TMOD1	TNNC2	TNNC1	TNNI1	TNNI2	TNNI3	TNNT1	TNNT2	TNNT3	TPM1	TPM2	TPM3	TPM4	TTN	VIL1	VIM	WAS	WIPF1	CACNA1C	CACNA1D	CACNA2D1	CACNB2	MYH14	MYO19	ACTN4	CAMK2D	MYLK2	TCAP	CAV1	CAV3	ACTN2	ACTN3	CACNA1G	WASL	NUP155	NOS1AP	KCNE2
170	GOBP_MYELOID_CELL_DIFFERENTIATION	SH2B3	TSPAN2	TRIM10	WASF2	RNF41	DHRS2	CDK6	TRIB1	LRRC17	FSTL3	MAEA	ADAR	CDKN2B	TCIRG1	IKZF1	KLF2	MYL9	PIAS3	HAX1	CEBPA	CEBPB	CIB1	CEBPE	UBD	BATF	CEBPG	KLF1	TOB2	FAXDC2	LILRB1	PRDX3	LILRB4	LILRB3	WDR5	KAT7	TIRAP	RASGRP4	BATF2	FAM210B	ADD1	H4-16	CCR1	LEO1	CCR7	OSCAR	H3C14	OCSTAMP	ANKRD54	TMEM178A	SLC9B2	IL31RA	PPARGC1B	CD109	CREB1	CREBBP	GAB3	ZBTB46	PARP1	MAPK14	CSF1	CSF1R	CSF2	CSF3	CSF3R	IL34	IL23R	NKX2-3	ZFPM1	TMEM64	ZNF675	DNASE2	JAG1	GPR183	AGO3	AGO4	EFNA2	EPHA2	EP300	EPAS1	EPB42	DMTN	EPO	ERCC2	ALAS1	ETS1	ETV2	ALAS2	EVI2B	F2RL1	PTK2B	FASN	FBN1	ADGRF5	MTURN	TSPO2	FES	SBNO2	ACIN1	NCOA6	FOXO3	TNRC6B	FLI1	RCOR1	JMJD6	NBEAL2	UFL1	SIRT1	FOS	RBFOX2	BRD1	MTOR	FSHB	G6PD	GABPA	SIN3A	ZNF385A	L3MBTL1	GATA1	GATA2	GATA3	GBA	AGO1	FOXP1	EIF2AK1	GPC3	TNRC6A	GLO1	GNAS	GP1BA	SIGLEC15	DLL1	OSTM1	FLVCR1	HIPK2	TMOD3	SNX10	GPR171	ANXA2	H3-3A	H3-3B	HCLS1	HDAC1	NCKAP1L	HIF1A	HLA-DRB1	HMGB1	HMGB2	HMGB3	HOXA5	HOXA7	HOXA9	HOXB7	HOXB8	APCS	PRMT1	HSPA1A	HSPA1B	HSPA9	H3C15	RAB7B	IRF8	IFI16	IFNG	APP	RBPJ	IL4	IL5	IL11	IL12B	IL15	IL17A	INHA	INHBA	INPP5D	IREB2	IRF4	IRF7	ITGA2B	EIF6	ITGB6	ITGB8	ITPKB	JAK2	JAK3	JUN	JUNB	NRROS	KIT	LBR	LGALS3	LIF	LOX	ARNT	LTBR	LTF	LYN	MIR125B1	MIR145	MIR221	MIR222	MIR223	SMAD5	MEF2C	MEIS1	MEIS2	KITLG	MITF	KMT2A	MMP9	MOV10	MPL	RHEX	MT1G	MYC	MYH9	NFE2	NFKBIA	NME1	NME2	CNOT4	NOTCH2	SLC11A2	ROR2	PLA2G3	IL20	LEF1	CLDN18	AHSP	ZBTB7A	TMEM14C	PDE1B	IL23A	KLF13	PF4	PIK3CD	PIK3R1	PIP4K2A	PKNOX1	ATP6AP1	PML	TREM2	POU4F1	POU4F2	PAF1	PPARG	P4HTM	MED1	TET2	SNRK	NCAPG2	SLC25A38	TESC	PRMT6	FBXW7	H4C15	BATF3	LYAR	PRKCA	PRKCB	PRKCQ	KMT2E	PRKDC	PRKX	PRTN3	PSEN1	B2M	GPR137	CTNNBIP1	PITHD1	TNRC6C	PTPN2	PTPN6	PTPN11	PURB	KMT2C	RARA	RARG	RB1	ARID4A	RBBP5	RELB	BCL6	SMAP1	RPS6	RPS14	RPS19	BGLAP	CEACAM1	CCL3	CCL19	SFRP1	RBM15	IL25	VPS33A	BMP4	SLC4A1	H3C13	SP3	SPI1	BPGM	SRC	SRF	SRP54	ZFP36L1	STAT1	STAT3	STAT5B	TAL1	TCTA	TF	TFE3	TFRC	TGFB1	TGFBR2	TGFBR3	THBS1	THPO	THRA	KLF10	TLR2	TLR3	TLR4	GPR137B	TNF	C1QC	TRAF6	TYROBP	VEGFA	ZFP36	ZNF16	CA2	ZBTB16	CDC73	LRRK1	UBA5	KAT6A	NR4A3	CDK5RAP3	WDR61	MPIG6B	NDFIP1	KMT2D	GPR68	CAMK4	DCSTAMP	H4C9	H3C1	H3C4	H3C3	H3C6	H3C11	H3C8	H3C12	H3C10	H3C2	H4C1	CASP3	H4C4	H4C6	H4C12	H4C11	H4C3	H4C8	H4C2	H4C5	H4C13	H4C14	CASP8	KAT8	CASP9	PRXL2A	DYRK3	L3MBTL3	CUL4A	JAGN1	CDIN1	DPY30	UBASH3B	PIR	AP3B1	SCIN	THOC5	TNFSF11	RUNX1	CBFA2T3	CBFB	ACTN1	RIPK1	PABPC4	FADD	TNFRSF11A	CCN4	KAT2B	LDB1	H3C7	ASH2L	ACVR1B	ACVR2A	CD4	MFHAS1	GPR55	ADIPOQ	ATP5IF1	CD101	CARTPT	ISG15	SH3PXD2A	CTR9	CD74	SETD1A	CD81	KMT2B	RASSF2	GAB2	FARP2	MAFB	WDR1	CDC42	PTBP3
171	GOBP_REGULATION_OF_ENDOCYTOSIS	APELA	DNM1L	NR1H3	CDH13	TNK2	FLOT1	ABCA7	NEU3	LILRB1	RAB31	STON1	PACSIN2	STX1B	CD300A	BTBD9	APOA5	AP2S1	CLU	CLN3	LRRK2	ANKRD13B	GSG1L	PROM2	AP2A1	DAB2	DGKQ	AP2B1	DLG4	DNM2	DRD2	DRD3	DRD4	TOR1A	SCAMP5	EGF	ANO6	ABCA2	EPHA3	F2RL1	AAK1	NLGN1	DKK1	RAB21	SYT11	ARC	FMR1	NEDD4L	CD2AP	ALOX15	ABL1	PCSK9	SNX33	CLIP3	LRRTM2	APPL1	LDLRAP1	STAP1	GATA2	GREM1	ABL2	GPC3	BIN1	ANGPT1	RSPO1	DLL1	PACSIN3	EEF2K	SNX12	UBQLN2	PACSIN1	ANXA2	NCKAP1L	HFE	EHD4	HIP1	HNRNPK	HPCA	ANKRD13D	APOC1	APOC2	APOC3	APOE	IL4	INSR	ITGA2	ITGAV	ITGB3	ARF1	ARF6	LGALS3	LRP1	LRPAP1	MIR17	MIR185	MIR199A1	MIR205	MIR27A	MIR27B	ARRB1	ARRB2	MKLN1	NTF3	OPHN1	SERPINE1	CALY	VPS28	ANKFY1	PIK3CB	PLCG2	RAB4B	TREM2	NECAB2	PPARG	AHI1	APPL2	PPP3CA	PPP3CB	PPP3CC	PPT1	BMP2K	RUFY2	SCYL2	ARFGAP1	AXL	PRKD1	B2M	SLC17A7	CD177	MIB1	PTPN1	RAB4A	RAB5A	RAB5B	RAB5C	RAC1	RIT2	SMAP1	ROCK1	ATXN2	BICD1	CCL19	CCL21	SDCBP	SELE	SFRP4	RAB17	ITSN1	SH3GL1	SH3GL2	SH3GL3	USP46	SMPD1	SNCA	SRC	SYK	SYT4	TF	TFR2	C3	TSC2	TSG101	NR1H2	VEGFA	VTN	WNT5A	MCTP1	CBLL1	RIN3	CALM1	RUFY1	CALM3	PICALM	WDR54	SGIP1	ATAD1	DGKD	STON2	CAV1	CAV3	NUMB	CBL	VAMP4	ANKRD13A	APLN	SPHK1	MTMR2	WASL	WNT3A	HIP1R	LRSAM1	UNC119	CD14	CD22	ADIPOQ	PICK1	CD36	CD63	RUBCN	ZFYVE16	CD151	TBC1D5	SNX17	DNAJC6	MAGI2	SNAP91	CDC42
172	GOBP_REGULATION_OF_CELL_ADHESION	ADA	MIR675	MIR939	CD24	SH2B3	KLRC4-KLRK1	PTPRU	EDIL3	ADAM8	ARPC2	CDH13	EBI3	PLXNC1	ADAM10	CDK6	FLOT1	FSTL3	LILRB2	CDKN2A	SIRPB1	CITED2	BTN2A2	CORO2B	DLC1	CDSN	VAV3	GPNMB	MAD2L2	SEMA4D	CEBPB	CIB1	AGR2	OLFM4	CXCL13	PDPN	POSTN	SPINT2	TNFSF13B	CSPG5	FUT9	NFAT5	HSPH1	LILRB1	FGL2	MALT1	FERMT2	SPINK5	LILRB4	TRIOBP	EMILIN1	FAF1	CD160	GLMN	HHLA2	CORO1A	FAM107A	DUSP10	CD300A	VSIG4	NLRP3	C1QTNF1	TNFRSF13C	CCR7	B4GALNT2	TMIGD2	COL1A1	COL8A1	COL16A1	MAP3K8	EGFLAM	COL26A1	CLDN7	CR1	CRK	CRKL	SIRPA	MAPK14	CSF1	CSK	C2CD4A	PIK3R6	RC3H1	IL23R	CTLA4	CCDC80	BTLA	CYP1B1	CBLL2	DAB1	CLECL1	CD55	DAG1	DAPK3	DACT2	ADAMTS18	DLG1	DMP1	AGER	DNM2	DOCK1	DPP4	JAG1	DSCAM	DTX1	ECM2	DUSP1	DUSP3	S1PR1	EFNA1	EFNA5	EFNB1	EFNB3	CELSR2	EGR3	EPHA2	AIF1	ELANE	FLCN	UNC13D	EMP2	DENND6A	TIGIT	DMTN	EPHA1	EPHA3	EPHA7	EPHA8	EPHB3	EPO	ERBB2	ERBB3	AKT1	ETS1	PTK2B	FBLN1	FBLN2	FCGR2B	FES	FGA	FGB	FGG	FGL1	ZBTB1	KLRK1	KIFAP3	FOXF1	LIMCH1	FOXJ1	FOXC2	SWAP70	CLASP2	PLXND1	FLNA	KANK1	FLOT2	TMEM131L	ICOSLG	CLASP1	FN1	MACF1	SCRIB	GTPBP4	CORO1C	PLXNB2	ALOX12	ALOX5	ALOX15	ABL1	FUT1	FUT2	FUT3	FUT4	FUT7	FYN	WASHC2C	NPNT	PRKD2	PTPN23	EGFL6	LRRC32	PTPN22	GATA3	PLA2G2D	GBP1	GCNT2	GREM1	MDGA1	ABL2	IL36B	DISC1	TNFRSF21	RND1	ADAMDEC1	GLI2	GLI3	GNRH1	GPM6B	IFNL1	GPR4	CCDC88B	CXCR3	ANGPT1	TMEM102	LGALS9B	LAMA1	ANGPT2	DLL1	RELL2	ANK3	GRB2	RGCC	PYCARD	CD274	GSK3B	GSN	ICOS	RHOD	EFEMP2	TBX21	ANXA1	HAS2	NCKAP1L	HFE	CD209	HLA-A	HLA-DMB	HLA-DPA1	HLA-DPB1	HLA-DRA	HLA-DRB1	HLA-DRB3	HLA-E	HLA-G	HLX	HMGB1	FOXA1	FOXA2	ONECUT1	HOXA7	HRG	HES1	HSPD1	APOA1	TNC	HYAL1	IBSP	ICAM1	RNASE10	CLEC4G	ZDHHC21	ACER2	NEXMIF	FMN1	IFNA2	IFNB1	IFNG	APOD	IGF1	IGF2	IGFBP2	CCN1	PLET1	IHH	IL1A	IL1B	IL1RN	IL2	IL2RA	IL4	IL4R	IL6	IL6ST	IL7	IL7R	CXCL8	IL10	IL12A	IL12B	IL12RB1	IL15	IL18	ILK	IDO1	IRAK1	ITGA6	IRF1	ITGA2	ITGA3	ITGA4	ITGA5	ITGAV	ITGB2	ITPKB	JAG2	JAK1	JAK2	JAK3	JUP	MIA3	VWC2	KDR	KNG1	ARG1	ARG2	RHOA	C2CD4B	LAG3	LAMA2	LAMA3	LAMA4	LAMA5	LCK	MUC21	ARHGAP6	LEP	LGALS1	LGALS3	ARHGDIA	LGALS9	ARHGDIB	LIF	ARHGDIG	LIMS1	RHOH	LMO7	ARL2	LRP1	LYN	MIRLET7E	MIRLET7G	MIR125A	MIR138-1	MIR141	MIR146A	MIR181C	MIR183	MIR192	MIR21	TACSTD2	MIR221	MIR222	MIR27A	MIR27B	MIR29C	MIR30B	MIR31	MIR9-1	MIR92A1	EPCAM	SMAD3	SMAD7	MBP	CD46	MDK	MELTF	MIP	ATXN3	AFDN	MMP12	MMP14	NRARP	TARM1	ASS1	MUC1	MYB	MYF5	ZFHX3	MYOC	PPP1R12A	CEACAM6	NCK1	ATM	NEDD9	NF1	NF2	NID1	NODAL	NOTCH1	NOTCH4	PNP	NPY2R	P4HB	MINK1	SERPINE1	PAK1	ATP5F1B	PAK2	PAK3	PAWR	F11R	FOXP3	PCDH8	ZBTB7B	PCK1	WDPCP	HSD17B12	LEF1	ZDHHC2	PDCD1	PDE3B	YTHDF2	PDGFB	IL23A	CYRIB	PDPK1	VIT	SERPINE2	SERPINI1	SERPINI2	PIK3CA	PIK3CB	PIK3CG	PIK3R1	PKD1	PKHD1	PLAU	PLAUR	PLG	SERPINF2	PLXNA1	ADAM22	PLXNA2	PLXNB1	PLXNB3	PML	FXYD5	IL20RB	PODXL	WNT4	SASH3	RIN2	APBB1IP	RC3H2	EPB41L4B	PPARA	BCAS3	LAX1	TESC	PPP1CB	KIF26B	PPP2CA	PPP2R1A	PPP3CA	SIRPG	AP1AR	PLXNA3	CARMIL1	FERMT1	LIMS2	TENM3	PRKAR1A	PRKCA	PRKCD	PRKCE	PAG1	PRKCQ	PRKCZ	PRKG1	RCC2	AJAP1	MAPK7	MAP2K5	PRKX	PRNP	CRTAM	METTL3	PRSS2	CCL28	AZU1	DUSP22	TWSG1	CASS4	PELI1	ZMIZ1	BAD	PTAFR	PTEN	MIR503	PTK2	SEMA6A	PREX1	PTN	CAMSAP3	EPB41L5	GPAM	PTPN2	PTPN6	PTPN11	ZP4	PTPRA	PTPRC	PTPRJ	PTPRO	SELENOK	RAC1	RAC2	RAC3	RAG1	IL21	RARA	RASA1	PLEKHA2	TRPV4	BCL2	RDX	RELA	RET	BCL6	ROCK1	RPS3	RRAS	RREB1	RSU1	S100A10	SAA1	CELA2A	CEACAM1	CCL2	CCL5	CCL19	CCL21	CCL25	XCL1	CX3CL1	SDC4	CXCL12	BLK	SELE	SELP	VSIR	NOD2	SFRP1	SFRP2	NFKBIZ	SFTPD	PLA2G2F	SHH	P2RY12	ST3GAL4	MARCHF7	RASAL3	SIPA1	BMP2	WNK1	BMP4	LGALS7B	BMP6	SLC7A1	LGALS9C	SLC9A1	BMP7	SNAI2	SOX2	SOX4	SOX9	SOX12	SPN	SPOCK1	SPTA1	SRC	SRF	STAT5B	STK4	STX3	STX4	BST1	SYK	TBCD	PRDX2	TEK	TESK1	TFE3	TFRC	TGFB1	TGFB2	TGFBI	TGFBR2	TGM2	THBS1	THY1	C1QBP	TJP1	ACTG1	TNF	TNR	TPM1	TRAF6	TSC1	GFUS	TNFSF4	CCR2	SCGB1A1	UTRN	VAV1	VCAM1	VCL	VEGFA	WNT1	WNT5A	XBP1	YES1	ZAP70	ZBTB16	ZP3	DDR1	LAPTM5	CXCR4	DUSP26	LRFN3	NKAP	NDNF	TNFAIP8L2	VTCN1	PEAK1	CBLL1	DOCK5	NR4A3	ZNF703	ZC3H12A	IFT74	PDCD1LG2	CD276	AKNA	NDFIP1	ACTN4	CALR	DOCK8	SPRY4	FZD4	FZD7	CASP3	JAM3	FERMT3	MAD1L1	NCK2	CARD11	MEGF10	ZC3H8	LOXL3	NFKBID	ADTRP	HAVCR2	UBASH3B	FRMD5	PKP4	AP3B1	CAV1	CASK	TNFSF11	RUNX1	PLPP3	SKAP1	RUNX3	CHRD	CBFB	SOCS1	CBLB	ADAM19	TNFSF14	TNFSF9	ADAM15	ADAM9	CD164	TNFRSF14	RIPK2	FADD	TNFRSF18	IL1RL2	IQGAP1	NRP1	LDB1	ARHGEF7	VNN1	BCL10	AP3D1	WNT3A	TNFSF18	PHLDB2	SEMA5A	SART1	DNAJA3	CD1D	PLXNA4	CD3E	MYADM	CD4	CD5	MAGI1	CD6	DLG5	CYTH3	CYTH1	ITGB1BP1	CD9	ADGRG1	SOCS6	CD83	KLF4	ADIPOQ	CD27	ACVRL1	CD28	GRAP2	LPXN	CD80	CD86	MAP4K4	IL27RA	ROCK2	CD36	ONECUT2	BAG4	SOX13	CD40LG	CYTIP	CD44	CD47	PPM1F	SOCS5	CD70	CD74	SEMA3E	SLK	CD81	RIPOR2	PIEZO1	SPOCK2	TESPA1	NUAK1	KIF14	CDC42	CDH1
173	GOBP_REGULATION_OF_PROTEOLYSIS	TANK	MIR892B	KHDC1L	HDAC6	PDCD6	BCL2L10	BCL2L11	CST8	DNAJB6	ADAM8	BCAP31	LPCAT3	AP006621.6	PSME3	CDK5	PSMD14	TRIB1	STUB1	TNIP1	CDKN2D	NOD1	DLC1	RACK1	WFDC2	SPON1	ARIH2	TIMM17A	ZER1	CEBPA	ANP32B	LAMTOR5	ARL6IP5	SPINT2	CTSC	GIPC1	PLK2	SPINT3	CLPX	USP19	SMR3B	MALT1	PRDX3	TMED10	SPINK5	TLK2	ADRM1	GLMN	RNF139	EGLN3	PARK7	GABARAPL2	NLRP3	CARD16	OSBPL7	FAM122A	WFIKKN1	RFFL	CLU	SERPINA3	CLN3	LRRK2	SOCS4	WFIKKN2	PLK3	RNF19B	WFDC12	COL4A3	CSTL1	CST9LP1	CST9L	CST9	COL6A3	COL7A1	ACVR1C	KLHL40	ADORA2A	CD109	CPB2	PRSS37	CLDN4	CLDN3	CR1	WFDC3	WFDC10A	CST11	R3HDML	CRYAB	LDLRAD3	TTC36	PRICKLE1	A2ML1	CSN2	CSNK1A1	SERPINA12	CSNK1D	CSNK1E	CSNK2A1	CSNK2A2	CST1	CST2	CST3	CST4	CST5	CCBE1	CST6	CSTA	CSTB	CCN2	PYHIN1	WFDC5	ADRA2A	COMMD1	CTSD	CTSH	CTSZ	SH3D19	DAB2IP	SPINK13	SH3RF2	RNF217	DAB2	TMTC3	DAP	DAPK1	DNAAF4	WFDC13	DDX3X	CDC20B	DHCR24	AGER	DPEP1	AGT	DVL1	ECM1	EFNA1	EFNA3	EGF	AHSG	SERPINB1	NLRP7	A2M	ABCA2	ENO1	EPHA4	EPHA7	CLN8	AKT1	ALAD	F2	F2R	F3	F12	FABP1	PTK2B	FBLN1	PI16	FGFR4	FHIT	NLRP1	CARD8	SIRT2	FOXF2	TRIM32	SSPOP	GRAMD4	PSME4	ARL6IP1	FBXW11	FMR1	FN1	UFL1	NCSTN	ATP13A2	SIRT4	SIRT1	RYBP	HSPBP1	BCL2L13	MTCH1	ALOX12	FYN	IFI6	CASC2	RNF144B	SERPINA11	SNX33	SVIP	TNFAIP8	ARIH1	PRDX5	HECTD1	RNF19A	RCHY1	AMBP	WFDC11	WFDC9	GAPDH	C2CD3	TMEM98	GAS1	GAS6	FBXW8	FBXO22	GBA	FAM162A	NUPR1	PCOLCE2	SMR3A	FETUB	CYFIP2	BEX3	LAMP3	BBC3	CIDEB	CPAMD8	PRELID1	DISC1	GPC3	SPINK4	GLG1	PCSK1N	DESI1	BIN1	HTRA2	GNA12	WFDC10B	SFN	GPLD1	AQP11	HMSD	GPER1	RNF180	CRB2	GPX1	TRIB2	CCDC22	GRN	HIPK2	GRIN1	GRIN2A	GRIN2B	PYCARD	GSK3A	GSK3B	GSN	USP25	PACSIN3	SENP1	SNX12	UBQLN2	UBQLN1	NOP53	ANXA2	SERPIND1	HDAC1	HDAC2	HFE	HGF	HIP1	UBE2K	HMGB1	APAF1	HPN	HRG	SERPINA9	BIRC2	HSF1	BIRC3	DNAJB2	HSPA1A	HSPA1B	XIAP	HSP90AB1	HSPD1	HSPE1	APLP2	SPOPL	COL28A1	ACER2	IDE	IFI16	IFNG	ITIH6	IGBP1	APOE	CCN1	APP	FAS	IL1B	FASLG	AQP1	IL10	INS	INPP5B	ARAF	ITIH1	ITIH2	ITIH3	ITIH4	JAK2	ANOS1	USP50	SVBP	SIMC1	USP17L2	KLKB1	KNG1	C3P1	SERPINA2	SPINT4	LCK	LCN1	LGALS9	ST20	LPA	LRP1	SPINK6	LTF	LYN	MIRLET7B	MIR126	MIR152	MIR15A	MIR17	MIR195	MIR199A1	MIR19B1	MIR205	MIR21	MIR24-1	MIR27B	MIR29B1	MIR29C	MIR92A1	ARRB1	SPINK14	SMAD3	ARRB2	SMAD7	MAGEA3	MAP1A	MAPT	BLID	MBP	MDM2	MEFV	MAP3K5	MELTF	ATXN3	ASTL	MMP9	MMP14	CARD17	TRIM67	MIR339	ASPH	MT3	MTM1	MYC	SERPINC1	MYH9	NAIP	NEDD8	F8A2	F8A3	NFE2L2	NGF	NGFR	NKX3-1	NODAL	ATP2A3	NRDC	OPHN1	P2RX1	PEBP1	FURIN	SERPINE1	SERPINB2	PAK2	PRKN	PAX2	SPOCK3	FIS1	UBXN1	SERPINA5	PI15	RPS27L	NDUFA13	IFT52	APH1A	RNFT1	SERPINA10	PCOLCE	CRIM1	WAC	PDCD2	FZR1	UCHL5	SNX9	TRIAP1	SIRT6	NUB1	SUFU	SERPINF1	SERPINA1	PI3	SERPINA4	SERPINB5	SERPINB6	SERPINE2	SERPINB8	SERPINB9	SERPINB10	SERPINI1	SERPINB13	SERPINI2	PKD1	PLAT	PLAUR	SERPINF2	PLK1	PMAIP1	PML	GSAP	CYCS	TREM2	ANKIB1	NLE1	PPARG	OTUD4	CLN6	AURKAIP1	PIH1D1	USP47	DET1	UACA	IFT57	AVP	AKIRIN2	BBS7	NUDT15	FBXW7	PIDD1	CAMK2N1	PARL	NLRP2	PRKACA	PRKACB	CHFR	PCID2	PRKCG	PLGRKT	PSENEN	PBK	ANGPTL8	MAPK9	MAP2K5	PRNP	PROS1	LGMN	DIABLO	PSEN1	TRIM39	PSMA3	UBQLN4	LXN	PSMB8	PSMB9	PSMC1	PSMC2	PSMC3	PSMC4	PITHD1	EPPIN	SMURF1	PSMD10	BAD	PSME1	PSME2	PTEN	RCN3	BIRC6	PTK2	WDR35	WDR48	SH3RF1	PTPN3	TRIB3	BAK1	CCAR2	BAX	WFDC1	NLRC4	OPRPN	PZP	RAD23A	RAD23B	RAF1	RAG1	CARD18	RARRES1	RENBP	REST	RFPL1	RFX4	ROBO1	ROCK1	RPL5	RPL11	RPS3	RPS6KA1	RPS6KA3	RPS7	S100A8	S100A9	MAPK12	SERPINB3	SERPINB4	BID	SDCBP	UBE2O	SEMG1	PRSS22	PERP	SEMG2	MAGEF1	VSIR	CARD9	ECSCR	DNAJC1	SFRP2	RHBDF1	COP1	SPINK9	SGTA	CLEC7A	SPINK8	SHH	SERPINE3	SIAH2	MICAL1	MARCHF7	PINK1	SLC1A1	UBE2Z	ANXA8	SLC22A2	SLPI	SMARCC1	DDRGK1	SUMO2	SNCA	SORL1	SOX2	BOK	FOXL2	SPINK1	SPINK2	SPINT1	SPP2	SPOCK1	SRC	TRIM21	STAT3	AURKA	STYX	BST2	SYK	TAF1	TAF9	SERPINA7	ELOB	TFAP4	TFPI	THBS1	TIMP1	TIMP2	TIMP3	TIMP4	SERPING1	TMF1	CLEC3B	TNF	TNFRSF1B	TNP1	TNP2	TP53	C3	TRAF2	TRAF3	C4A	C4B	C5	ANXA8L1	UBB	UBE2V2	UBE3A	SUMO1	NR1H2	VCP	VEGFA	VIL1	VTN	WNT1	WNT10B	XDH	XPO1	YWHAE	LAPTM5	IL1R2	USP7	DDA1	PDCL3	CHAC1	BAG6	MUL1	ZYG11B	TFPI2	TM4SF20	CAAP1	PSME3IP1	ZC3H12A	RNF34	PRR7	KHDC1	ITIH5	USP5	CAMLG	CAPN3	F8A1	PICALM	CAST	AXIN1	CASP1	APH1B	CASP2	SOX7	BCL2L12	ITCH	TBC1D10A	SPOP	QRICH2	CASP8	ANTXR1	CASP9	RHBDD1	LTBP4	CASP10	RECK	TTBK1	SPINK7	OGT	AGBL4	CST7	NKD2	PIAS1	CAV1	CAV3	RUNX1	TP63	CBFA2T3	SERPINA6	EIF3H	SERPINH1	SERPINB7	TRADD	RIPK1	CRADD	TNFSF14	TNFSF10	ADAM9	RIPK2	FADD	TNFRSF10B	TNFRSF10A	CFLAR	CCK	BCL10	BTRC	USP13	UMODL1	SERPINB12	SERPINB11	WNT3A	PAPLN	NOL3	WFDC8	HIP1R	IL33	USP14	RGN	LATS1	TMEM259	AIFM1	PDCD5	RNF185	NLRP12	PTTG1	KLF4	RPL23	ACP4	CD27	ATP5IF1	AIM2	EIF2AK3	ROCK2	PSMF1	TMEM59	BAG5	BAG2	CD44	RNF14	FNIP1	PPM1F	SOCS5	N4BP1	ST18	HERPUD1	SART3	RNF144A	IST1	SPOCK2	RNF40	DELE1	KEAP1	LRIG2	CDC20	TNFSF15	RBX1	KCNE2	CASP8AP2
174	GOBP_PROTEIN_CATABOLIC_PROCESS	HDAC6	UBE2DNL	PDCD6IP	USP17L10	USP17L11	USP17L12	USP17L13	USP17L17	USP17L18	USP17L19	USP17L20	USP17L21	USP17L22	USP17L15	TOM1L1	HUWE1	ADAM8	USP17L23	BCAP31	CDK2	AP006621.6	RNF41	PSME3	TRIM13	TOPORS	PSMD14	TRIB1	ZMPSTE24	CDKN1B	STUB1	UBE4B	PRSS16	MAEA	APC2	MARCHF6	TCIRG1	ANAPC10	RACK1	ARIH2	LYPLA1	ZER1	MAD2L2	CEBPA	KAT5	ATG7	UBD	USP16	TRIM3	ERLIN1	RBCK1	OGA	YME1L1	CTSC	GIPC1	PLK2	CLPX	HPSE	USP20	USP19	SEC61B	OS9	TLK2	ADRM1	WWP1	WWP2	UBE2C	ATE1	FAF1	GLMN	ERLIN2	ADAMTS7	CHEK2	IRAK3	RNF139	EGLN2	MAN1B1	SNF8	USP18	LYPLA2	PARK7	RNF13	GABARAPL2	AZIN2	TRIM9	OSBPL7	OMA1	FBXO17	RNF166	ERCC8	FAM122A	AGAP2	AGAP3	AP2M1	AP2S1	RFFL	UBE2J2	CLU	ANAPC16	TPP1	CLN3	CLN5	LRRK2	CLTA	CLTC	PSMB11	SOCS4	NTAN1	USP43	WDR81	PLK3	FBXO27	LYPLAL1	RNF19B	CHMP4B	NEU4	UBR3	ZFAND2B	KLHL40	TRIM71	SPATA18	TRIM40	CPA2	VPS37A	UBXN2B	AMER1	ASB11	ASB5	ASB9	CACUL1	PSMA8	UBQLNL	TTC36	PRICKLE1	FBXL14	CSNK1A1	CSNK1D	CSNK1E	CSNK2A1	CSNK2A2	FBXL16	TMEM199	CST3	NOTUM	C18orf25	ZNRF4	UBE2U	RC3H1	DCST1	RNF187	PYHIN1	CTNNB1	ADRA2A	CTRL	COMMD1	CTSB	CTSD	CTSH	CTSK	CTSL	CTSV	DTX3L	CTSO	CTSS	CTSW	CTSZ	SH3D19	DAB2IP	SH3RF2	CYLD	RNF217	VPS37D	USP51	CYP51A1	AP2A1	DAB2	TMTC3	AP2A2	DNAAF4	OTUD7A	FBXO39	AP2B1	DDB1	DDIT3	UBXN2A	RNF168	CDC20B	RNF133	SYNPO2	UBE2L5	DVL1	TOR1A	EEF1A1	EEF1A2	EFNA1	EGF	EGFR	AMN1	UBR1	CELA1	ELANE	ABCA2	RNF215	KCTD6	FBXO45	RAB12	STT3B	DNAJC18	EPHA4	CLN8	AKT1	ALAD	EXT1	F13B	PTK2B	FAP	USP12	FBXL13	FHIT	DENND3	SIRT2	FOXF2	TRIM32	FBXO21	USP33	HECW1	MYCBP2	FOXO1	CUL9	FLNA	GGA3	UBXN4	ATG4B	FBXL7	FAF2	PSME4	VPS13A	FBXW11	UBR2	FMR1	TRIM2	USP22	NEDD4L	UBR4	USP24	UFL1	ECPAS	ATP13A2	SIRT1	RYBP	SF3B3	KCTD2	CD2AP	CBLC	HSPBP1	SDF2L1	CDC26	AFG1L	MTOR	TMEM9	FYN	KCTD13	FBXO33	RNF144B	PCSK9	MFSD8	SNX33	FBXO7	SVIP	RHBDD3	ARIH1	FBXL2	HECTD1	RAB26	ARMC8	USP49	RNF19A	RCHY1	AMBP	ANAPC15	PTPN23	WWTR1	TIPARP	RNF167	LTN1	GGA1	ABHD12	TRPC4AP	FBXL21P	FBXL3	FBXO2	FBXL6	FBXL5	FBXL4	KLHL3	FBXW8	FBXO22	FBXO10	FBXO9	FBXO8	FBXO6	FBXO5	FBXO4	GBA	NUPR1	MAGEA2B	AMFR	GFAP	GJA1	RNF11	USP21	UTP25	LAMP3	SNX5	VPS4A	DISC1	GPC3	RNF115	ERLEC1	KLHL20	UBE2S	PRPF19	DESI1	SGSM3	HTRA2	GNA12	GPC1	GPLD1	AQP11	KCTD21	SIAH3	FBXL22	RNF149	RNF175	RNF180	GPX1	TRIB2	CCDC22	HIPK2	GRIN2A	GRIN2C	WDR91	MYLIP	UHRF1	GSK3A	GSK3B	USP25	PACSIN3	ANAPC2	SNX12	ANAPC4	POMT2	UBQLN2	UBQLN1	NOP53	TBX21	GZMA	GZMB	ANXA2	HFE	UBE2K	HMGCR	APC	BIRC2	DNAJB2	HSPA1A	HSPA1B	HSPA5	HSPA8	HSP90AA1	HSP90AB1	UBAC2	APOB	CENATAC	SPOPL	IDE	NCCRP1	IFI27	IFNG	APOE	IL1B	IL10	INS	ARAF	USP50	USP41	USP17L2	NHLRC1	RNF148	NHLRC3	USP27X	UBAP1L	USP17L6P	LAMP2	USP17L8	USP17L7	CTSL3P	LDLR	C17orf97	USP17L1	LRP1	LRP2	ARNTL	MIR181B1	ARRB1	MAD2L1	SMAD3	ARRB2	SMAD7	MAGEA2	MAN1A1	MANBA	MAP1A	DDI1	DNAJB9	MDM2	MDM4	MGAT3	ATXN3	MMP12	TRIM67	MSN	MTM1	ATM	NEDD4	NEDD8	F8A2	F8A3	NELL1	NEU2	NFE2L2	NOS2	CNOT4	NRDC	ACR	NSF	TRIM72	RNF165	OAZ1	OAZ2	ODC1	OPHN1	FURIN	UBQLN3	PRKN	PCBP2	DERL2	VPS36	UBXN1	NDUFA13	ABHD17B	RLIM	RNFT1	VPS28	CRBN	ZDHHC2	UBAP1	BFAR	WAC	DACT1	FZR1	ATRAID	UCHL5	SNX9	ANAPC5	ANAPC7	MAGEC2	PCYOX1	UBE2J1	DTL	JKAMP	ANAPC11	SIRT6	AZIN1	GET4	UBE2D4	NUB1	ASB2	SUFU	OAZ3	PHB	SERPINE2	PIN1	PKD1	PLK1	PMAIP1	PML	TREM2	DNAJC10	KCTD5	FBXW5	ANKIB1	TOLLIP	RNF216	RC3H2	RNF186	SGTB	NDFIP2	FBXL19	CTSA	ZRANB1	RNF111	DNAJB12	FBXL12	RNF43	UBE2R2	RNF125	BANP	CLN6	GID8	AUP1	USP47	VPS37C	DET1	DMAC2	ANKZF1	PPP2CB	BBS7	USP40	UBA6	PPP2R5C	NUDT15	UBE2W	FBXW7	RNF121	FBXL8	ABHD10	LAPTM4B	PPT1	FBXO48	YOD1	FEM1A	RNF126	PRKACA	NPLOC4	VPS35	EDEM2	CHFR	UGGT2	NGLY1	RNF130	PRKCG	VPS11	SELENOS	USE1	PBK	RNF114	NSFL1C	MAPK9	DNAJC3	RNF20	LGMN	PSEN1	TRIM39	FMN2	PSMA1	PSMA2	PSMA3	PSMA4	PSMA5	PSMA6	PSMA7	UGGT1	PSMB1	UBQLN4	PSMB2	PSMB3	PSMB4	FEM1C	PSMB5	PSMB6	PSMB7	OTUD7B	PSMB8	PSMB9	PSMB10	ADAMTS9	PSMC1	CCDC47	PSMC2	PSMC3	PSMC4	PSMC5	PSMC6	PSMD1	PSMD2	PSMD3	PCNP	PITHD1	PSMD4	PSMD5	PSMD7	PSMD8	PSMD9	SMURF1	PSMD10	PELI1	PSMD11	PSMD12	PSMD13	PSME1	PSME2	PTEN	RCN3	RHBDD2	BIRC6	PTK2	USP31	RNF150	ADGRB1	HECW2	HACE1	MIB1	KLHL42	USP35	KLHL8	RIC1	USP36	USP28	USP29	RNF213	USP37	PTPN3	TRIB3	CCAR2	HAMP	BARD1	TP53INP2	ABHD17C	RAD23A	RAD23B	RBBP6	RDX	RELA	RFPL1	RNF4	RNF5	RNF6	ROCK1	RPL5	RPL11	RPS7	RPS27A	CELA2A	CEACAM1	SDCBP	RNF123	SEL1L	MAGEF1	ECSCR	PJA1	RHBDF1	SOX17	COP1	KLHL25	SGSH	SGTA	USP17L3	FBXW4	ANAPC1	SHH	SMURF2	SIAH1	RMND5B	SIAH2	RMND5A	FBXL17	MARCHF7	USP46	SKP1	PINK1	SKP2	UBE2Z	SMARCC1	DDRGK1	SUMO2	SNCA	SNRNP70	BNIP3	SNX1	BNIP3L	SORL1	SOX9	AURKA	STX5	STYX	TAF1	TAF9	TBL1X	ELOC	ELOB	PPP1R11	BUB1B	TGFB1I1	TIMP1	TIMP2	TIMP3	TIMP4	TMF1	TNF	TNFAIP1	TNFAIP3	TNFRSF1B	HSP90B1	TRAF2	C4BPA	C4BPB	TSG101	TTC3	USP17L24	USP17L5	UBA52	UBB	UBC	UBA1	UBA7	UBE2A	UBE2B	UBE2D1	UBE2D2	UBE2D3	UBE2E1	UBE2G1	UBE2G2	UBE2H	UBE2I	UBE2L3	UBE2N	UBE2V2	UBE3A	SUMO1	UCHL1	UCHL3	UFD1	UMOD	USP4	USP1	VCP	EZR	VIP	VLDLR	WFS1	WNT1	WNT5A	WNT10B	XBP1	XPO1	PTTG1IP	TRIM25	LAPTM5	RNF103	USP7	RAB7A	PCYOX1L	DDA1	GID4	PDCL3	TMUB2	DERL1	BAG6	FBXL15	RNF128	CHMP6	HECTD3	ZYG11B	TBL1XR1	VPS37B	KCTD17	FBXO31	RNF122	LPCAT1	UBXN8	DNAJB14	PSME3IP1	FOXRED2	FBXL18	SPSB1	RNF34	FBXO11	EDEM3	STAM	CDK5RAP3	KLHL15	SEL1L2	DCAF11	CUL5	UBXN6	NDFIP1	USP5	HM13	FBXO38	FAM83D	ADAMTS12	RNF146	SHARPIN	CAMLG	CLPP	ABHD17A	USP11	USP9X	CAPN2	CAPN3	F8A1	USP9Y	AXIN1	BAP1	RILP	TMUB1	ITCH	LONP2	USP26	KCTD10	SPOP	QRICH2	CASP8	USP44	USP42	ZNRF3	USP48	RHBDD1	UQCC2	DDI2	VPS25	CCDC115	ECRG4	SYVN1	CUL4B	CUL4A	CUL3	CUL2	CUL1	USP38	USP32	LNX1	SPSB2	OGT	USP30	KLHL22	AGBL4	ZNRF1	ABHD13	FBXL20	UBL7	USP45	ENC1	COPS3	NKD1	NKD2	PIAS1	CAV1	CAV3	CBFA2T3	EIF3H	CBL	CBLB	CDC23	CTSF	SNX3	RIPK1	TNFSF12	ADAM9	TRIM24	SQSTM1	CDC16	CCNB1	BTRC	USP13	SERPINB12	MVB12B	CCNF	UBE3B	RSPRY1	UBE3D	BRSK2	RNF8	LRSAM1	SPSB3	IL33	USP14	USP6	USP2	USP10	USP8	RGN	MTA1	LATS1	TMEM67	TMEM259	DERL3	RNF185	HGS	NEMF	UBXN11	BUB3	AURKB	TMEM129	PTTG1	SPSB4	CHMP4C	UBE2L6	ARRDC1	SOCS6	MMP20	TRIP12	MVB12A	RPL23	UBE4A	LONP1	FBXO44	PLAA	ATP5IF1	PSMF1	VPS4B	BAG5	BAG3	BAG2	SEC22B	NR1D1	CLOCK	RNF14	RNF7	ISG15	SOCS5	N4BP1	VGLL4	UBE3C	EDEM1	HERPUD1	USP34	CD81	RNF144A	RNF40	KEAP1	CUL7	RGP1	CDK1	LRIG2	PSMD6	AREL1	CDC20	KIF14	USP15	CDC27	USP3	CDC34	RBX1	CDH1	KCNE2
175	GOBP_NEURON_DIFFERENTIATION	CDH2	NR2E3	HDAC6	FOXO6	HDAC5	EPOP	CDH4	RANBP9	ARMCX5-GPRASP2	DNM1L	USH1C	PQBP1	CDH11	UST	ACTR2	TSPAN2	FRY	ABI2	PLXNC1	FARP1	TENM1	ADAM10	CDK5	TOPORS	FLOT1	OLIG2	GDF11	SPRY3	IRX5	PAK4	KATNB1	HMG20B	HMG20A	SEMA3A	TUBB3	ADARB1	SEC24B	OLFM1	BAIAP2	SLC9A6	STK25	CARM1	SEMA6C	SEMA6B	SEMA4F	SEMA4D	SEMA4B	CEBPB	SEMA3C	CIB1	ARFGEF1	DPYSL4	PDLIM5	POSTN	LBX1	AVIL	B3GNT2	FUT9	ADCY1	TBR1	CFL1	CHL1	PLK2	NCKAP1	FRS2	C1QL1	RAB10	EHD1	AFG3L2	SPINK5	IFT27	RAB35	VAX1	STMN2	TRIOBP	WDR5	IL1RAPL1	LZTS1	ADCY6	KLK8	FZD10	CHN1	RDH13	STX1B	LYPLA2	C12orf57	TWF2	CHRNA3	CHRNA7	CHRNB2	GPRIN1	CSMD3	SLITRK1	RNF157	ARHGAP33	CTHRC1	ADCYAP1	GRIN3A	OLIG1	ACAP3	TMC1	OLFM3	ZFYVE27	DBX1	CLN5	LRRK2	FOXN4	NRN1L	USH1G	TMEM132E	SEZ6	CYB5D2	CNGB1	NTN5	PLK5	CNP	CNR1	CNTF	CNTN1	SYT2	UHMK1	BHLHE23	VSTM2L	NEU4	SCLT1	ADM	EMB	ADORA2A	MTPN	UNC5D	CRABP2	CREB1	SLITRK4	CRK	CRKL	CRMP1	CHODL	CSF1R	TTC36	CSNK1D	CSNK1E	RTN4RL1	KCTD11	NKX2-5	CTF1	CTNNA1	CTNNA2	CTNNB1	CTNND2	TTL	ADRA2B	GDF7	CPNE9	ADRA2C	CUX1	CNTN4	PAQR3	DAB2IP	IRX2	MBOAT1	PRAG1	C8orf37	CAMSAP1	ZDHHC15	AP2A1	DAB1	DAG1	DGKG	DAPK3	MDGA2	STRC	BRINP1	RETREG3	DBN1	DCC	LGI4	PLPPR5	DCX	DDX6	TENT2	OLIG3	BHLHA15	GSDME	ARX	DHX36	GSX2	DGUOK	DHFR	DIO3	DLG4	DLX1	DLX2	DLX5	AGER	DNM2	DNMT3A	DNMT3B	DOK1	DPYSL2	DPYSL3	DRD1	DRD2	JAG1	DSCAM	DTX1	DVL1	DVL2	DVL3	TOR1A	ECT2	S1PR1	LPAR1	EDN3	EDNRB	EFNA1	EFNA2	EFNA3	EFNA4	EFNA5	EFNB1	EFNB2	EFNB3	CELSR2	MEGF8	EGFR	EGR2	EPHA2	EIF4E	EIF4G1	EIF4G2	FBXO45	MARK2	SAMD14	EMX1	CTTN	EMX2	EN1	EN2	C9orf72	EP300	NRK	EPHA1	EPHA3	EPHA4	EPHA5	EPHA7	EPHA8	EPHB1	EPHB2	HIPK1	EPHB3	EPHB4	EPHB6	CLN8	EPO	NR2F6	ERBB2	ERBB4	ERCC2	AKT1	ERCC3	ERCC6	ETV1	ETV5	EVX1	EXT1	ALCAM	EZH2	ACSL3	ACSL4	PTK2B	GSX1	UNC5B	LRTOMT	DOK6	ATOH7	SLC39A12	BEND6	PHACTR1	GPC2	SDK1	MMD2	LHFPL5	NYAP1	SEMA3D	FES	FGF8	FGF13	FGFR1	FGFR2	VEGFD	XRN2	ATF5	FKBP1B	CPEB3	ADNP2	LMTK2	NTNG1	SLITRK3	NLGN1	INPP5F	FKBP4	ZHX2	ZNF365	FOXG1	RUFY3	BTBD3	SHANK2	DKK1	TRIM32	FOXD1	RIMS1	RAB21	FAIM2	PALLD	UNC13A	MYO16	KDM1A	USP33	MYT1L	TNIK	ZSWIM8	SETX	HECW1	MYCBP2	KDM4C	SARM1	FSTL4	SPART	NFASC	PLXND1	EPB41L3	NCDN	FLNA	MAPK8IP3	DIP2A	KANK1	CYFIP1	ARC	COBL	MINAR1	DENND5A	CAMSAP2	AGTPBP1	ANKS1A	KIF13B	SATB2	CUX2	FMR1	RPGRIP1L	NEDD4L	SZT2	FN1	OBSL1	CRTC1	SRGAP2	ZDHHC17	DICER1	NCS1	CRB1	GRIP1	OTP	HEY1	FOLR1	HEY2	MACF1	MMD	MAPK8IP2	RBFOX2	SNAPIN	LPAR3	ZMYND8	PLXNB2	FLRT3	FLRT2	FLRT1	MTCH1	ALK	MTOR	ABL1	FYN	FZD2	VXN	GAB1	PCSK9	GABRA5	GABRB1	GABRB2	PTF1A	MFSD8	NEGR1	NGEF	FBXO7	FSCN2	GAK	VAX2	TTLL1	ATXN10	WHRN	NEPRO	ZNF521	SIN3A	GAP43	TSKU	TENM4	NSMF	SIPA1L1	CHD5	SS18L1	CNTNAP2	SLITRK5	DNM3	AUTS2	TANC2	IFT172	NPHP4	PHGDH	TIAM2	GATA2	GATA3	NKX2-8	BLOC1S6	FBXW8	FGF20	GBA	GBX1	GBX2	LHX6	BLOC1S1	HEYL	GDI1	MDGA1	GDNF	ADGRF1	GFI1	GFRA1	GFRA2	GFRA3	GJA1	ABL2	USP21	NPTN	FOXB1	ANKRD1	UQCRQ	INPP5J	DISC1	TNFRSF21	CNTN6	LSM1	RND1	BHLHE22	PRPF19	GLI2	GLI3	BIN1	HTRA2	CECR2	GNAO1	GNAT1	GNGT1	GOLGA4	GPC1	GPM6A	GPM6B	BLOC1S2	OR10A4	LAMA1	EPHA10	BTBD8	ALKAL2	DLL1	EPHA6	GPRIN3	FRYL	CRB2	TPRN	ANK3	GRB2	GRB7	GRB10	RAPGEF1	GRID2	GRN	GIT1	DBNL	HIPK2	ARHGAP35	MYLIP	GSK3A	GSK3B	ANAPC2	EEF2K	CERS2	LRP12	PACSIN1	SH3KBP1	TLX3	HDAC1	HDAC2	NCKAP1L	SOX8	VSX1	KCNIP2	HGF	HIF1A	MNX1	HMGB1	FOXA1	FOXA2	TLX2	HOXA2	APBB1	HOXC10	HOXD1	HOXD3	HOXD9	HOXD10	HPRT1	PRMT1	HES1	HSPA5	HSP90AA1	HSP90AB1	APOA1	TNC	BRINP3	ID1	ID2	ID3	UNCX	NRBP2	RSPO2	NANOS1	GLDN	BARHL2	NOTO	OSTN	ACTBL2	APOD	TUBB2B	APOE	HCN1	RTN4RL2	APP	RBPJ	IHH	IL2	IL6	INHBA	INSM1	ITGA6	ISL1	ITGA1	ITGA3	ITGA4	ITPKA	JAG2	JAK2	ANOS1	DRAXIN	SVBP	ARF1	VWC2	AGRN	ARF4	KEL	KIF5A	KIF5B	KIF5C	ARF6	RHOA	BLOC1S3	HES5	PCARE	GRXCR1	FEZF1	ALKAL1	L1CAM	LAMA2	LAMA3	HES3	RHOG	LAMA5	LAMB1	LAMB2	LAMC2	STMN1	ARHGAP4	LEP	LGALS1	ARHGDIA	LHX1	LIF	LIMK1	RHOH	LLGL1	LMX1A	PHOX2A	LMX1B	SYT14P1	STMND1	VWC2L	ARL3	LRP1	LRP2	LRP4	LRP6	LTK	LYN	MIR137	MIR146A	MIR200C	MIR210	MIR219A1	MIR221	MIR222	CAPRIN1	SMAD4	MAG	ARSB	MAP1A	MAP1B	MAP2	MAP4	MAP6	MAPT	MARK1	MCF2	MDK	MECP2	MEF2A	MEF2C	MEIS1	RAB8A	MET	ASCL1	ASCL2	LHX8	MOV10	EIF2AK4	TRIM67	CDNF	MIR133B	MT3	MTR	MYCL	ZFHX3	MYO6	MYO7A	MYO9A	MYOC	ATF1	NAGLU	NAP1L2	ATF4	NBL1	NCAM1	NCAM2	NCK1	NDN	RERE	NEDD4	SEPTIN2	ATOH1	NEFH	NEFL	NEO1	NEUROD1	NEUROD2	NEUROG1	NFATC4	NFE2L2	NFIB	NGF	NGFR	ATP1B2	NKX2-2	NKX6-1	NME1	NME2	NOTCH1	NPY	NOTCH2	NOTCH3	NPTX1	SLC11A2	NRCAM	NRL	NRTN	NTF3	NTF4	ATP2B2	NTRK1	NTRK2	NTRK3	NTN3	ROR1	ROR2	NR4A2	RNF165	PJVK	OMG	OPA1	OPCML	OPHN1	OTX2	PAFAH1B1	PLA2G3	MINK1	PAK1	ITSN2	PAK2	PAK3	NEUROG3	PRKN	PAX2	PAX6	MYEF2	IRX4	ASAP1	HDGFL3	STMN3	NTM	PBX1	PBX2	PBX3	CDON	SHANK1	WDPCP	ATL1	SS18L2	NIN	PCP4	CDKL3	CDK16	CEND1	PCDH12	SPTBN5	NGRN	TAOK3	WNT16	TRPV2	TRAPPC4	ACTL6B	PDE6C	EVL	DCDC2	NCKIPSD	TDP2	CDK5RAP1	STYXL1	SUFU	GPRC5B	GHRL	SERPINF1	SYT17	ATP8A2	ATP8B1	SERPINI1	PIK3CA	PIK3CB	PIK3CD	PIK3R1	PIN1	PITX2	PITX3	BCL11A	PLCG1	SHC3	PLP1	PLS1	PLXNA1	PLXNA2	S1PR5	PLXNB1	PLXNB3	ATP7A	PRRX1	C21orf91	WNT4	NLGN3	SEMA5B	ROBO4	POU3F2	DDIT4	SDK2	DLL4	POU4F1	POU4F2	POU4F3	DDX56	TMEM106B	MED1	KIF1A	RRN3	FEV	BTG4	AHI1	ESRP1	CASZ1	SEMA4C	YTHDF1	ABITRAM	ULK4	TUG1	PPP1CC	FEZF2	MAP1S	UBA6	PPP2R5B	MCOLN3	PPP3CA	PPP3CB	BLOC1S4	IMPACT	PPT1	PLXNA3	PPP1R9A	DOCK10	SCYL2	CCDC88A	TENM3	DOK4	ENAH	TMEM30A	CDK5RAP2	TBC1D23	PRKCA	DOK5	PRKCI	PRKD1	PRKCQ	PRKCZ	ZC4H2	PRKG1	MAPK1	MAPK3	MAPK7	MAP2K1	PSPN	PARD3	PROX1	EIF4ENIF1	RELN	KLK6	PSD	PSEN1	B2M	DPYSL5	SEMA3G	PAK6	LHX9	RGMA	PARP6	CABP4	TBX20	RPGRIP1	CAMK1D	RTN4	SCYL3	SMURF1	ZMIZ1	THOC2	PTCH1	PTEN	SLC4A10	DHFRP1	MIR431	LRTM1	SCYL1	MIR511	TENM2	DSCAML1	AMIGO1	TBC1D24	SLC12A5	PTK2	KIDINS220	ADGRB1	NLGN4X	HECW2	PTK6	MIB1	PTK7	DISP3	IGSF9	TAOK1	LRRC7	SEMA6A	TWF1	PREX1	DIP2B	ISLR2	NYAP2	KLHL1	PTN	ZSWIM5	CAMSAP3	ALS2	ZSWIM6	LRRC4C	SHTN1	CPNE5	ADGRB3	GBA2	SEMA4G	SPTBN4	BRINP2	PTPN9	PTPN11	PTPRA	PTPRD	PTPRF	PTPRG	PTPRM	PTPRO	PTPRS	NEUROD4	NECTIN1	BBS4	DMRT3	RAB3A	RAB13	RAC1	RAC2	RAC3	RAP1A	RAP1GAP	RAP2A	RARB	RASGRF1	RB1	NTN4	CACNG7	PRDM12	TRPV4	LGR6	BCL2	PRPH2	REG1A	REST	RET	RGS2	ACTB	RIT2	BCL6	TGIF2	RNF6	NIF3L1	ROBO1	ROBO2	ROCK1	ROM1	RORA	RORB	RP1	RPL24	RYK	BDNF	S100A6	S100A9	S100B	SALL1	SCN1B	CX3CL1	SDC2	SDC4	CXCL12	BLOC1S5	TNN	ZNF335	DMRTA2	NEUROG2	NEUROD6	BLK	SEMA3F	CDH23	GFRA4	P3H1	LHX5	SEMA4A	SFRP1	ROBO3	SFRP2	RAB17	GRXCR2	MPP5	DRGX	SGK1	ITSN1	SH3GL2	SH3GL3	SHC1	GORASP1	SHH	SHOX2	CREB3L2	SIAH1	ISL2	NIBAN2	BCL11B	SIX1	SIX3	SKIL	BMP2	NDRG4	RTN4R	WNK1	BMP4	ZSWIM4	BMP5	SLC6A4	SRGAP2C	BMP6	LRTM2	BMP7	BMPR1B	SLIT1	SLIT3	BMPR2	SMARCA1	CAPRIN2	TMEM108	TRAK2	SMO	SNAP25	SOD1	SOS1	SOX1	SOX2	SOX3	SOX4	SOX9	SOX11	SPAST	SPOCK1	SPP1	SPTA1	SPTAN1	SPTB	SPTBN1	SPTBN2	SRC	SRF	STAT3	AURKA	CDKL5	STK11	STRN	STX3	STXBP1	BSG	SYN1	SYT1	SYT4	TAL1	CNTN2	TBCD	TBX6	TCF4	TCF3	ZEB1	TCF12	DYNLT1	NR2F1	TGFB2	TGFBR1	TH	TSPO	THRB	THY1	TIAM1	TIMP2	NKX2-1	NR2E1	C1QA	TNR	TOP2B	TP73	TPBG	C3	TRIO	TRPC5	TRPC6	TSC1	TULP1	TULP3	CRPPA	MOSMO	UBB	UBE2V2	UBE3A	UCN	UGCG	UGDH	UGT8	USH2A	CLRN1	VASP	VCAM1	VCL	VEGFA	EZR	VIM	VLDLR	WEE1	WNT1	WNT2	WNT3	WNT5A	WNT6	WNT7A	WNT7B	WNT8A	WNT8B	WNT10B	WNT11	WNT2B	WNT9A	WNT9B	XBP1	YWHAG	YWHAH	RNF112	DDR1	LRP8	BTG2	CXCR4	FZD5	SEMA3B	MANF	METRN	SECISBP2	IRX6	IRX3	IRX1	LST1	MUL1	TCTN1	NDNF	FAT4	DYNC2H1	LIN28A	FZD3	MICALL2	CLMN	FBXO31	VASH2	PDZD7	ATAT1	SEMA6D	TRIM46	CEP290	SPG11	LHX3	PREX2	EFHC2	CDK5RAP3	EFHD1	WNT10A	PBX4	SRCIN1	SLC44A4	BHLHB9	IFT88	WNT5B	CALR	CAMK2A	RND2	FBXO38	STMN4	NDEL1	CAMK2B	ITM2C	SF3A2	CAMK2G	GDF5	USP9X	PICALM	FZD1	FZD4	FZD7	FZD8	MFRP	CASP3	TRAPPC9	JAM3	PLA2G10	KREMEN1	ADGRV1	DTNBP1	ANKRD27	ULK1	SLITRK6	SYT3	STK24	LLPH	RASAL1	NCK2	BRSK1	SRRM4	PARD6B	KIRREL3	NTNG2	SLITRK2	MYPN	INSM2	PPP1R9B	RTN4IP1	SEMA7A	AGBL4	MFSD2A	LINGO1	ATOH8	PPFIA2	CNTNAP1	ENC1	GAS7	ATCAY	SHANK3	CAMK1	MICALL1	NKD1	LMO4	DOCK7	KNDC1	ZFHX2	UNK	DIXDC1	TMEFF1	SCARF1	RUNX2	KLF7	RUNX1	UNC5C	RUNX3	NCOA1	NUMB	IRS2	BECN1	CBLN1	SNX3	RAB11A	NAPA	GALR2	IQGAP1	NRP2	NRP1	SYNGAP1	SOCS2	CFLAR	PROM1	ALKBH1	CCK	CDK5R1	ALDH1A2	CCKAR	LDB1	ZPR1	MTMR2	CPNE1	HERC1	PHOX2B	RAB29	WASF1	WASL	WNT3A	LHX4	KALRN	FRMD7	BRSK2	UNC5A	SEMA5A	IFT20	SPAG9	DOK2	ARTN	DUOXA1	CBFA2T2	NEURL1	PLXNA4	CD3E	NEXN	BOC	MAP3K13	ZNF804A	ARHGEF2	DCLK1	LGI1	VAPA	CDHR1	DLG5	NOG	RPS6KA5	NUMBL	BICDL1	PDLIM7	GPR37L1	KLF4	NREP	COPS2	TRIP11	B4GALT6	B4GALT5	TAOK2	SLIT2	LHX2	CPNE6	ACP4	SLC9A3R1	NRXN3	PLAA	NRXN1	HS6ST1	RP1L1	NTN1	MAP4K4	PICK1	HAND2	ONECUT2	SLC4A7	MYOT	SCARB2	CD38	BAG5	KIF20B	IER2	FEZ2	FEZ1	RAPGEF2	RIMS2	ULK2	GPRIN2	SEMA3E	HDAC9	IFT140	ZNF536	RIPOR2	SNPH	TOX	LZTS3	IST1	CUL7	GAB2	FARP2	KIAA0319	LRIG2	MAGI2	PLPPR4	WASHC5	CDC20	ARHGAP44	IQSEC1	SLC23A2	CDC42	CDH1
176	GOBP_EPITHELIAL_CELL_DIFFERENTIATION	CDH2	CDH3	KRTAP25-1	KRTAP4-9	CD24	KRTAP21-3	CDH5	ZBED6	KRTAP9-7	KRTAP16-1	KRTAP9-6	KRTAP29-1	USH1C	AC037482.3	FEM1B	ENAM	ABI2	DHRS9	CDK6	SPRY1	SPRY2	CDKN1A	CCNO	KLF2	BASP1	CDSN	RAPGEF3	YAP1	SEC24B	CDX2	HOXB13	CEBPB	PERCC1	DNPH1	TRIM16	TXNIP	PDPN	SPINT2	CES1	PLK4	SIX2	KDM5B	FRS2	RAB10	SPINK5	UPK1A	CNMD	TRIOBP	FSTL1	PKP3	KRT71	TMC1	ADD1	TPP1	KRT74	CCDC78	TMEM132E	KRT40	ACER1	CNN3	RPTN	KDF1	COL4A1	REG3G	OSR1	COL15A1	IL31RA	CD109	CLDN3	CPS1	CPT1A	GPAT4	CREB1	KRTAP13-1	GATA5	KRT72	CRYGB	CRYGD	E2F7	KRT80	KRT25	DSG4	CSTA	CTNNB1	CTSB	CTSK	CTSL	GDF7	CTSV	MARVELD2	CYP1A1	NKX6-3	CYP27B1	DEUP1	DAB2	STRC	SPRED1	KRT28	SYNE4	SPRR4	AKR1C1	AKR1C2	DACT2	COL22A1	ARX	ASXL1	DLX3	DLX5	DLX6	DMBT1	DMRT1	DNASE1L2	JAG1	DSC1	DSC2	DSC3	DSG1	DSG2	DSG3	DSP	DSPP	E2F4	NR0B1	S1PR1	S1PR3	KRT24	KRT78	RILPL2	EPHA2	LCE4A	ELF3	SPRED2	EMX1	ENG	CERS3	ERBB4	ERCC2	EREG	AKT1	ERCC3	AKT2	ESR1	ETV2	ETV4	EVPL	EXT1	EZH2	F2RL1	FASN	LRTOMT	RFX6	LHFPL5	FGF2	FGF8	FGF10	FGFR2	FOXF1	FOXC1	CEP152	ALDOC	FOXE3	FOXJ1	PALLD	FOXC2	EXPH5	SIPA1L3	AKR1B1	FLG	KDM6B	FLNA	PLCB1	KAZN	TDRD7	HEY1	HEY2	SCRIB	FOSL2	CASP14	OPN3	SH3BP1	SLC7A11	MAFF	ALOX15B	FRZB	NR5A2	ABL1	FZD2	LCE5A	KRTAP15-1	SPDEF	KLK5	WHRN	CLIC4	WWTR1	KRT23	PPP1R16B	ARHGEF26	KLK13	ABCA12	LCE2B	GATA3	GATA4	GATA6	EHF	GDF2	GREM1	GDNF	B4GALT1	FOXB1	TJP3	INTU	SULT1B1	GLI1	SFN	GPR4	LAMA1	KRTAP13-4	DLL1	TPRN	YIPF6	KRT6C	GPX1	RAPGEF1	KLF15	GSK3A	GSK3B	GSTA1	GSTA2	GSTM3	GRHL1	TFCP2L1	ANXA1	HDAC1	HDAC2	ANXA4	SOX8	NRG1	HIF1A	ANXA7	FOXA1	HNF4A	ONECUT1	HNRNPH3	KRT73	HOXA5	HOXA7	HOXA13	HOXB5	HES1	HSD17B4	KRTAP8-1	KRTAP11-1	KRTAP19-1	KRTAP13-2	KRTAP13-3	KRTAP23-1	KRTAP6-1	KRTAP6-2	KRTAP6-3	KRTAP19-2	KRTAP19-3	KRTAP19-4	KRTAP19-5	KRTAP19-6	KRTAP19-7	KRTAP20-1	KRTAP20-2	KRTAP21-1	KRTAP21-2	KRTAP22-1	ICAM1	KRT79	ID1	ID2	ID3	ZDHHC21	VSIG1	LIPM	KRT27	MCIDAS	IFNG	RBPJ	RILPL1	LCE1A	LCE1B	LCE1C	LCE1D	LCE1E	LCE1F	LCE2A	LCE2C	LCE2D	LCE3A	LCE3B	LCE3C	LCE3E	KRT26	KRTAP12-2	KRTAP12-1	KRTAP10-10	IHH	IKBKB	IL1B	IL6ST	IL13	AQP3	INSM1	PDX1	IRF6	AR	ITGA2	ACADVL	IVL	JAG2	JUP	GSTK1	KRT77	KDR	KRTAP5-9	KRT1	KRT2	KRT3	KRT4	KRT5	KRT6A	KRT6B	KRT7	KRT8	KRT9	KRT10	KRT12	KRT13	KRT14	KRT15	KRTAP10-4	KRTAP10-6	KRTAP10-7	KRTAP10-9	KRTAP10-1	KRTAP10-11	KRTAP10-2	KRTAP10-5	KRTAP10-8	KRTAP10-3	KRTAP12-3	KRTAP12-4	KRTAP10-12	KRT16	RHOA	KRT17	KRTAP5-1	KRTAP5-3	KRTAP5-4	KRTAP5-10	KRT18	KRT19	KRT31	KRT32	KRT33A	KRT33B	KRT34	HES5	KRT35	HRNR	KRT81	KRT82	KRTAP26-1	KRT83	KRT84	SLC9A4	KRT85	KRT86	GRXCR1	KRT39	LAMB2	LGALS3	LHX1	LIF	SPRED3	LORICRIN	SPINK6	ARNTL	MIR10A	MIR1-1	MIR125B1	MIR150	MIR181A2	MIR181B1	MIR199B	MIR200C	MIR21	MIR29B1	MIR34A	MIR99B	SMAD3	SMAD4	MAF	MAFG	MEF2C	MET	ASAH1	ASCL1	AFDN	MMP9	KLK14	KLK12	KRTAP5-5	KRTAP5-2	KRTAP5-6	KRTAP5-7	KRTAP5-11	CCDC88C	CITED1	MSN	LCE6A	MYCL	MYD88	MYO1E	MYO6	MYO7A	MYO9A	ATF4	ATOH1	NEUROD1	NF2	NFIB	NKX2-2	NKX6-1	NME2	NODAL	NOTCH1	NPY	NOTCH2	NOTCH4	NPHS1	NTRK1	NUMA1	OPHN1	OVOL1	FURIN	PCSK6	SERPINE1	IL20	NEUROG3	REG3A	PAX2	PAX6	F11R	PCK1	WDPCP	PCK2	PCNA	FZR1	KRT76	PDE2A	WNT16	PDE4D	RHCG	PPHLN1	PDGFB	PDPK1	PECAM1	PGK1	PGR	PI3	SERPINB13	PITX2	PITX3	PKHD1	PKP1	PKP2	PLS1	PELO	PODXL	ERRFI1	SOX18	WNT4	TOLLIP	KRT20	ADAMTSL4	POU3F1	ROBO4	POU4F3	ATRX	PPARG	MED1	HYDIN	AHI1	CDHR2	ESRP1	PPL	PIH1D1	TMEM38B	TMEM100	MCOLN3	MACROH2A2	ZDHHC7	FOXJ2	PRKCH	MESP1	AJAP1	BARX1	MAP2K1	PRKX	PROC	PROX1	PRSS8	PSAP	CYP26B1	BCCIP	BDH2	PYY	FAM20C	TIGAR	RAB25	BAD	PTCH1	MIR18B	MIR495	MIR518B	HEG1	PTK6	PTK7	SHROOM3	PTN	CAMSAP3	EPB41L5	RAP2C	KRTAP5-8	SLC4A5	NKX3-2	PTPRO	PTPRS	OVOL2	RAB13	ACTA2	RAP1A	RAP1B	RARB	RARG	PLAAT4	ARID4A	CCND1	RDX	RFX3	RHEB	HAPLN2	SAV1	ROCK1	ROS1	BCR	S100A7	SALL1	CELA2A	BFSP1	CEACAM1	SDC1	PERP	TNMD	FN3K	SFRP4	SCX	SRSF6	SOX17	GRXCR2	SPINK9	LIPK	LIPN	KRTAP24-1	KRTAP27-1	SETSIP	BCL11B	SIX1	SIX3	SKIL	BMP2	BMP4	BMP5	KRTAP4-11	BMP6	BMP7	BMPR2	SMO	SOD1	SOX4	SOX9	SOX11	SPRR1A	SPRR1B	SPRR2A	SPRR2B	SPRR2D	SPRR2E	SPRR2F	SPRR2G	SPRR3	SRC	ST14	ZFP36L1	STAT1	STAT5B	STC1	STK4	SULT2B1	TAGLN	KLF5	TAF10	TBX1	TBX3	HNF1B	ZEB1	TCF15	BTG1	TCF21	NR2F2	TGFB1I1	TGM1	TGM3	TCHH	THRA	THRB	TIE1	NKX2-1	TJP1	TMOD1	CLDN5	TNF	TNFRSF1A	TSG101	TST	KRTAP4-8	KRTAP1-4	KRTAP19-8	KRTAP9-1	OVOL3	TYMS	KRTAP2-3	UPK1B	UGCG	UPK2	UPK3A	USH2A	CLRN1	VCL	VDAC1	VDR	VEGFA	VIL1	EZR	VIM	WNT1	WNT5A	WNT7A	WNT7B	WNT10B	WNT11	WNT9B	WT1	XDH	ZFP36	PSAPL1	VEZF1	NPHS2	PAX8	CXCR4	WDR77	FA2H	ZBED2	TMEM231	FAT4	AIMP2	E2F8	PDZD7	GRHL2	POF1B	ZNF703	IFT74	CEP63	SCUBE1	SLC44A4	COL18A1	WNT5B	SGPP1	ACTL8	APOLD1	KRTAP1-3	KRTAP1-1	SHARPIN	KRTAP9-9	KRTAP4-6	KRTAP2-1	NCOA3	CAPN1	CAPNS1	FZD7	CASP3	CCM2	KRTAP1-5	KRTAP3-1	KRTAP3-2	KRTAP9-2	CASP6	KRTAP9-3	KRTAP9-8	KRTAP17-1	PIP5K1A	TAGLN2	KIAA1109	SLITRK6	BFSP2	TMEM79	CNFN	FOXN1	KRTAP4-4	LCE3D	ATOH8	PKP4	KRTAP9-4	KRTAP4-1	KRTAP4-5	KRTAP4-3	KRTAP4-2	KRTAP3-3	KRTAP2-4	CAV1	KLF7	RUNX1	TP63	PTCH2	AKR1C3	CBFB	KRT38	KRT37	KRT36	EDF1	CBR1	ADAM9	SCEL	IQGAP1	NRP1	PROM1	PLOD3	ACVR1	IFT20	CLDN1	LATS1	KRT75	CBFA2T2	MYADM	BMP15	DLG5	S1PR2	ACVR2B	KLF4	PTER	TGM5	SLC9A3R1	ADIPOQ	ACVRL1	TJP2	CD34	ROCK2	ONECUT2	SLC4A7	MACROH2A1	GDF3	CLOCK	SAFB2	RAPGEF2	RIPOR2	MTSS1	KEAP1	CDK1	MAGI2	CDC42
177	GOBP_ACTOMYOSIN_STRUCTURE_ORGANIZATION	PDCD6IP	WASF2	SORBS3	KLHL41	CORO2B	DLC1	RAPGEF3	NEBL	SORBS1	CFL2	FERMT2	CIT	LDB3	AKAP13	ARAP1	FRMD6	CNN1	CNN2	CNN3	CSRP1	CSRP2	CCN2	ECT2	S1PR1	LPAR1	EDN1	ELN	EPB41	EPB41L1	EPB41L2	EPHA1	PTK2B	FAM171A1	PHACTR1	PPM1E	ARHGEF15	LIMCH1	CLASP2	EPB41L3	FLII	CLASP1	OBSL1	ARHGEF18	TMEFF2	MTOR	ABL1	KCTD13	FRMD3	LMOD1	ANKRD1	VPS4A	BMP10	RGCC	FHOD1	RACGAP1	TMOD4	TMOD3	TMOD2	APOA1	ITGB5	KRT8	RHOA	KRT19	RHOC	STMN1	ARHGAP6	LIMK1	MYO18A	MIR1-1	MIR138-1	MIR149	MIR20A	MIR21	TACSTD2	ARRB1	SMAD3	SMAD4	MEF2A	MET	LMOD2	MYH3	MYH6	MYH9	MYH10	MYH11	MYL2	MYOC	NEB	NF2	NRAP	NOX4	PAK1	PAK2	F11R	EVL	PDGFRA	PDGFRB	INPP5K	MYOZ2	SIX4	PFN1	PFN2	PGM5	PIK3R1	SERPINF2	LURAP1	WNT4	ANLN	EPB41L4B	ALKBH4	TRPM7	ARHGEF10L	CDC42BPG	CARMIL1	PPP1R9A	ASAP3	CCDC88A	PRKAR1A	LMOD3	PROX1	PTGER4	EPB41L5	ACTA1	PXN	MYOZ1	RAC1	ROCK1	RTKN	S100A10	SDC4	EPB41L4A	SFRP1	SLC9A1	SRC	SRF	TAC1	ACTC1	TESK1	TGFB3	TGFBR1	TJP1	ACTG1	TMOD1	TNFAIP1	TNNT1	TNNT2	TNNT3	TPM1	TSC1	TTN	WAS	WNT11	ZYX	ALMS1	MYH14	ARHGAP28	ARHGEF5	SYNPO2L	FHOD3	CSRP3	MKKS	CAPN3	OBSCN	CASQ1	CUL3	MYPN	CDC42BPA	GPR65	CGNL1	FRMD5	PPFIA1	FHDC1	TCAP	CAV3	ACTN2	NRP1	CFLAR	PHLDB2	FRMD7	PDLIM1	MYLK3	ITGB1BP1	ROCK2	BAG4	CDC42BPB	CD47	ARHGEF10	PPM1F	WDR1	CDC42
178	GOBP_ANAPHASE_PROMOTING_COMPLEX_DEPENDENT_CATABOLIC_PROCESS	UBE2DNL	CDK2	PSME3	PSMD14	ANAPC10	UBE2C	ANAPC16	PSMB11	PSMA8	CDC20B	PSME4	CDC26	ANAPC15	FBXO5	UBE2S	ANAPC2	ANAPC4	MAD2L1	FZR1	ANAPC5	ANAPC7	ANAPC11	PLK1	PSMA1	PSMA2	PSMA3	PSMA4	PSMA5	PSMA6	PSMA7	PSMB1	PSMB2	PSMB3	PSMB4	PSMB5	PSMB6	PSMB7	PSMB8	PSMB9	PSMB10	PSMC1	PSMC2	PSMC3	PSMC4	PSMC5	PSMC6	PSMD1	PSMD2	PSMD3	PSMD4	PSMD5	PSMD7	PSMD8	PSMD9	PSMD10	PSMD11	PSMD12	PSMD13	PSME1	PSME2	RPS27A	ANAPC1	AURKA	BUB1B	UBA52	UBB	UBC	UBE2D1	UBE2E1	FBXO31	ECRG4	CUL3	CDC23	CDC16	CCNB1	BUB3	AURKB	PTTG1	PSMF1	CDK1	PSMD6	CDC20	CDC27
179	GOBP_REGULATION_OF_CELLULAR_CATABOLIC_PROCESS	HDAC6	BCL2L11	WASHC1	DNM1L	ADAM8	LRPPRC	OPTN	BCAP31	TOB1	AP006621.6	RNF41	PSME3	CDK5	TRIM13	PSMD14	TRIB1	HNRNPR	CALCOCO2	RIDA	ZMPSTE24	STUB1	RRAGB	TRIM22	NOD1	RACK1	ARIH2	ZER1	HAX1	TRIM38	SYNCRIP	CEBPA	KAT5	ATG7	LAMTOR5	SPTLC1	PAIP1	NPRL2	IGF2BP1	IGF2BP3	IGF2BP2	CAMKK2	CELF1	RRAGA	CTSC	GIPC1	PLK2	USP19	FASTK	HNRNPA0	TLK2	PIM2	MID2	TENT4A	DEPP1	FAF1	GLMN	LZTS1	WDR6	PKP3	RNF139	VPS26B	PARK7	PHB2	EXOSC8	GABARAPL2	TIRAP	OSBPL7	CIDEA	CIRBP	TENT5B	FAM122A	RAB39B	APOA5	TRIM6	EXOSC6	CLU	CLN3	LRRK2	PSMB11	SOCS4	PLK3	CNR1	RNF19B	DRAM2	CHMP4B	TMEM150A	AADAC	KLHL40	TRIM71	CPT1A	AMER1	SOGA1	SMCR8	MAPK14	PSMA8	SESN3	TTC36	PRICKLE1	CSNK1A1	CSNK1D	CSNK1E	CSNK2A1	CSNK2A2	CST3	ADRA1A	TICAM1	RC3H1	EXOC8	PYHIN1	ADRA2A	COMMD1	DTX3L	SH3D19	DAB2IP	SLC38A9	SH3RF2	ADRB2	RNF217	ATP6V0E2	DAB2	TMTC3	DAP	DAPK1	DAPK3	DNAAF4	DAZ1	DAZL	DCN	DDIT3	DHX9	RBM46	CDC20B	TENT2	DCP2	DFFA	TENT5D	DHX36	NLRP6	DKC1	TRDMT1	DXO	DVL1	E2F1	EEF1A1	EEF1A2	EFNA1	EGF	PRXL2C	EIF4G1	EIF4G2	ELAVL1	ELAVL4	ABCA2	FLCN	TRIM65	PDE12	CTTN	ENDOG	C9orf72	EP300	EPHA4	TRIML2	AKT1	DHRSX	ERCC4	AKT2	ERN1	ALAD	ESRRB	ABCD1	F13B	FABP1	PTK2B	TYSND1	TPCN2	RNF152	RBM24	FOXK1	DAGLB	ABCD2	MAPK15	FHIT	CPEB3	FASTKD2	DIS3	ATF6	RAB3GAP1	SIRT2	FOXF2	EXOSC7	CNOT1	USP33	SAMD4A	SMG1	FOXO1	FOXO3	TNRC6B	TAB2	LARP4B	PSME4	MTCL1	SCFD1	EXOC7	CLEC16A	FMR1	LARP1	PUM2	UFL1	ATP13A2	EXOSC2	SIRT1	MLYCD	RYBP	TARDBP	NNT	ATP6V0A2	CARHSP1	DAPK2	HSPBP1	SH3BP4	ATP6V0D2	ATP6V1C2	CNOT6L	MTOR	ABL1	FUS	YTHDF3	ETFBKMT	SNX32	RNF144B	PCSK9	MFSD8	SNX33	TAB3	RAB3GAP2	FBXO7	SVIP	NOCT	ARIH1	FBXL2	HECTD1	RNF19A	RCHY1	GAPDH	GIGYF2	POLDIP2	GPSM1	SERBP1	ZBTB20	PTPN22	FBXL5	FBXW8	GATA4	FBXO22	GBA	FGF21	GAPDHS	HSPB8	NUPR1	GDNF	GFAP	PABPC1	ABL2	LAMP3	SNX5	AGO2	DISC1	SESN1	CSDC2	TNRC6A	DESI1	HTRA2	GNA12	GNAI3	GOLGA2	GPD1	GPLD1	AQP11	MEIOC	TMEM150B	RUFY4	RNF180	GPX1	TRIB2	CCDC22	LAMTOR2	HIPK2	WDR91	CHMP4A	PYCARD	TBK1	MYLIP	GRSF1	GSK3A	GSK3B	USP25	PACSIN3	CNOT7	RMC1	UBQLN2	UBQLN1	NOP53	ANXA2	HTT	HFE	HGF	HIF1A	UBE2K	HMGB1	HMOX1	APAF1	HNRNPC	HNRNPD	HNRNPU	ACACB	HP	APEX1	HSF1	DNAJB2	HSPA1A	HSPA1B	HSPA8	HSPB1	HSP90AA1	HSP90AB1	APOA1	HTR2A	HTR2B	APOA4	ENPP7	NANOS2	TRIML1	STING1	ZC3H12D	NRBP2	ACER2	NANOS1	APOC1	IDH1	IFI16	NANOS3	APOC2	APOC3	IRGM	IFNG	IGF1	APOE	APP	IL1B	IL4	IL6	IL10	IL10RA	FOXK2	INS	INSR	IRS1	ARAF	ITPR1	DND1	KDR	KIF25	TNPO1	SOGA3	LIN28B	LAMTOR4	LDLR	LEP	LEPR	MEX3D	ST20	LRP1	LRP2	ARNT	MIRLET7B	MIR146A	MIR181B1	MIR199A1	MIR21	SMAD7	MAP1A	MAPT	MCL1	MDM2	MEFV	RAB8A	MET	MGAT3	ATXN3	MOV10	EIF2AK4	PLIN5	TRIM67	TMEM150C	MSN	MT3	MTM1	MYD88	HNRNPM	ATM	NEDD4	F8A2	F8A3	NELL1	NFE2L2	NPC1	NPM1	NRDC	YBX1	ATP2B4	CISD2	TBC1D25	OPHN1	P2RX7	FURIN	PAFAH1B2	PRKN	PARN	MYEF2	EXOSC3	EXOSC1	UBXN1	MLXIPL	ABHD5	SH3GLB1	RNFT1	WAC	DACT1	FZR1	ATRAID	UCHL5	ATP6V1D	PRKAG2	SNX9	YTHDF2	ZCCHC17	SIRT6	NBAS	ATP6V1H	NUB1	SUFU	PFKFB1	PFKFB2	PFKFB3	PFKFB4	PGAM1	ATP6V1A	ATP6V1B1	ATP6V1B2	PHKG2	ATP6V0C	ATP6V1C1	PIK3C2A	ATP6V1E1	PIK3CA	PIK3CB	PIK3CG	PIK3R2	PIP4K2A	PKD1	PKP1	ATP6V0B	TPCN1	ATP6V1G2	PLK1	ATP6V0A1	PRKAG3	PML	TRIM34	EXOSC9	TREM2	POLR2G	XRN1	ANKIB1	EXOSC4	RC3H2	DDX49	PPARA	CTSA	VPS13C	TENT5C	NSUN2	ALKBH5	YTHDF1	RASIP1	PPP1CA	PPP1CB	LAMTOR1	NRDE2	DET1	PPP1R3D	SAMD4B	TMEM39B	TRIM68	VPS13D	BBS7	TMEM39A	WDR41	NUDT15	FBXW7	DRAM1	LAPTM4B	TENT5A	MTMR8	PRKAA1	AMBRA1	PRKAA2	PRKAB1	PRKAB2	PRKACA	PRKAG1	VPS35	CHFR	EXOC1	PRKCA	PCID2	PRKCD	DCP1A	PRKCG	VPS11	PRKD1	PBK	MAPK3	MAPK8	MAPK9	METTL3	EIF4ENIF1	PSAP	PSEN1	TRIM39	PSMA1	ZC3HAV1	PSMA2	GPR137	PSMA3	PSMA4	PSMA5	PSMA6	PSMA7	PSMB1	UBQLN4	PSMB2	PSMB3	EXOSC5	PSMB4	PSMB5	PSMB6	PSMB7	PSMB8	PSMB9	PSMB10	PSMC1	PSMC2	PSMC3	PSMC4	PSMC5	DAZ3	DAZ2	PSMC6	PCBP4	PSMD1	PSMD2	PSMD3	PITHD1	PSMD4	TIGAR	PNPLA2	PSMD5	PSMD7	DAZ4	PSMD8	PSMD9	SMURF1	PSMD10	PSMD11	PSMD12	PSMD13	BAD	PSME1	PSME2	PTEN	PTK2	RPTOR	TBC1D14	ELAPOR1	RIC1	USP36	QSOX1	TNRC6C	PTPN1	METTL14	PTPN3	TRIB3	CCAR2	HAMP	BAX	TP53INP2	RRAGD	SNX6	RAD23A	RAD23B	RALB	CACNG7	BCL2	RDX	UPF1	TRIM27	RFPL1	RHEB	RNASEL	EXOC4	RNF5	FASTKD5	SCOC	ATG101	ROCK1	RPL5	RPL11	RPS7	RPS27A	SDCBP	MAGEF1	RRAGC	NOD2	ECSCR	SET	MLST8	TENT4B	RHBDF1	COP1	SGTA	SHH	NMNAT1	MARCHF7	PINK1	SLC11A1	SMARCC1	DDRGK1	MTMR9	BOLL	SUMO2	SNCA	SNRNP70	BNIP3	BNIP3L	SORL1	BOK	SREBF1	SREBF2	TRIM21	ZFP36L1	STAT3	ZFP36L2	AURKA	STK11	STYX	SUPT5H	SUPV3L1	TAF1	TAF9	MAP3K7	ELOB	TSPO	TIMP1	TIMP2	TIMP3	TIMP4	GPR137B	TMF1	TNF	TNFAIP3	TNFRSF1B	TP53	TSC1	TSC2	TWIST1	UBA52	UBB	UBC	UBE2V2	UBE3A	SUMO1	UCHL1	SCGB1A1	UVRAG	VCP	VDAC1	EZR	VIM	VIP	WNT1	WNT10B	XPO1	YWHAB	YWHAZ	ZFP36	PTTG1IP	LAPTM5	BTG2	FZD5	USP7	DDA1	PDCL3	SECISBP2	METTL16	FTO	FASTKD3	PHF23	PLEKHF1	BAG6	TFEB	FYCO1	EPM2A	RNF128	PPP1R3B	FASTKD1	ZYG11B	PIP4K2C	ZC3H14	PRR5L	PSME3IP1	ZC3H12A	NUP214	CDK5RAP3	ZKSCAN3	CPTP	USP5	FXR1	ANP32A	TAF15	TRIM8	SLIRP	CAMLG	CAPN1	RBM10	CAPNS1	F8A1	AXIN1	AXIN2	CASP1	CASP3	SESN2	ITCH	LONP2	PIP4K2B	PLEKHN1	QRICH2	ULK1	KAT8	WDR24	UQCC2	OGT	USP30	KLHL22	AGBL4	MFSD2A	IKBKG	YBX3	TRIM5	NKD2	PIAS1	CAV1	KHSRP	CAV3	CBFA2T3	ABCB11	LAMTOR3	IRS2	EIF3H	SLC4A4	BECN1	PNPT1	TNFSF13	ADAM9	PABPC4	RIPK2	CDK5R1	MTMR3	MTMR2	HERC1	BTRC	USP13	ATP6V0E1	LACRT	ATP6V1E2	BMF	LRSAM1	ANGEL2	IL33	USP14	USP10	RGN	MTMR4	LATS1	ATP6V0D1	TMEM259	RNF185	MTDH	DAPL1	NAF1	TBRG4	MAPKAPK2	CNOT8	RPL23	ATP5IF1	ORMDL3	TP53INP1	ROCK2	SCARB1	PSMF1	SCARB2	FXR2	SPTLC2	TMEM59	BAG5	BAG3	BAG2	ATP6V1G1	SEC22B	VPS26A	GTPBP1	ENTPD5	RNF14	FEZ2	FEZ1	SOCS5	DEPDC5	KDM4A	N4BP1	VGLL4	PUM1	DHX34	HERPUD1	RUBCN	CD81	ATG13	RNF144A	RNF40	KEAP1	RB1CC1	RGP1	TRIM14	LRIG2	PSMD6	CDC20	THRAP3	RBX1	KCNE2
180	GOBP_REGULATION_OF_CELL_PROJECTION_ORGANIZATION	CDH2	CDH4	WASHC1	OCLN	ARMCX5-GPRASP2	DNM1L	USH1C	PQBP1	UST	ACTR3	ACTR2	ARPC2	ABI2	PLXNC1	WASF2	TENM1	ADAM10	CDK5	SPRY3	SPRY2	KATNB1	KLHL41	SEMA3A	YAP1	CDC42EP2	STK25	CARM1	SEMA6C	SEMA6B	SEMA4F	SEMA4D	SEMA4B	SEMA3C	CIB1	CDC42EP3	PDLIM5	PDPN	AVIL	FUT9	TBR1	CFL1	NCKAP1	SEPTIN9	SDCCAG8	ENTR1	STMN2	CDC42EP1	IL1RAPL1	LZTS1	ADCY6	KLK8	CHN1	STX1B	TWF2	CHRNA3	CHRNB2	CSMD3	SLITRK1	ARHGAP33	EVI5L	CCDC151	ADCYAP1	CNTROB	ACAP3	ARAP1	ZFYVE27	LRRK2	CCR7	SEZ6	PLK5	CNR1	CNTF	CNTN1	PIFO	NEU4	CRABP2	CRK	DOCK11	CRKL	CRMP1	CHODL	CARMIL2	RTN4RL1	CDC42EP5	CTNNA2	PROM2	CUX1	PAQR3	DAB2IP	CEP120	CYLD	MBOAT1	PRAG1	SAXO1	ZDHHC15	AP2A1	DAB1	DGKG	RETREG3	DBN1	DCC	PLPPR5	DHX36	ADAMTS16	DGUOK	DLG4	DNM2	DPYSL3	DSCAM	DVL1	DVL2	DVL3	LPAR1	EFNA1	EFNB2	EFNB3	MEGF8	EPHA2	EIF4G2	MARK2	TAPT1	EP300	DMTN	EPHA3	EPHA4	EPHA7	EPHB2	EPHB3	EPO	EPS8	AKT1	EZH2	F2RL1	PTK2B	SLC39A12	FCGR2B	GPC2	SEMA3D	FER	FES	MAPK15	FGF13	FKBP1B	NTNG1	NLGN1	DZIP1	INPP5F	FKBP4	ZNF365	RUFY3	RAB21	KDM1A	TNIK	SETX	HECW1	SARM1	FSTL4	SPART	PLXND1	FLNA	KANK1	CYFIP1	SYNE2	ARC	COBL	MINAR1	DENND5A	CAMSAP2	ATMIN	KIF13B	CUX2	FMR1	NEDD4L	TBC1D30	FN1	OBSL1	CRTC1	NCS1	GRIP1	RHOQ	MACF1	SNAPIN	LPAR3	CDC42EP4	CORO1C	ZMYND8	PLXNB2	ALK	MTOR	FYN	DYNLT2B	NEGR1	NGEF	FBXO7	GAK	FAM98A	GAP43	TSKU	NSMF	SIPA1L1	SS18L1	PPP1R16B	DNM3	AUTS2	TANC2	STAP1	TIAM2	GATA3	FBXW8	KAT2A	PLEK2	MSTN	GDI1	GFI1	ABL2	NPTN	ANKRD1	INPP5J	DISC1	GOLGA4	GPM6A	ALKAL2	RAPGEF1	GRID2	GRN	DBNL	GRIN2B	ARHGAP35	MYLIP	GSK3A	GSK3B	ANAPC2	EEF2K	CERS2	PACSIN1	HTT	HDAC2	HGF	TLX2	APC	HRAS	HRG	HSPA5	ICAM1	ID1	NOTO	MCIDAS	APOE	ARPIN	RTN4RL2	INS	ITGA6	ITGA2	ITGA3	ITPKA	DRAXIN	AGRN	USP17L2	KEL	KIT	ARF6	RHOA	ALKAL1	L1CAM	RHOG	ARHGAP4	LGALS1	ARHGDIA	LIMK1	LIMK2	LRP1	LRP4	LTK	LYN	MIR196A1	MIR200C	MIR21	MIR210	MIR214	TACSTD2	MIR219A1	MIR221	MIR222	MIR30B	CAPRIN1	MAG	ARSB	MAK	MAP1B	MAP2	MAP4	MAP6	MAPT	MARK1	MCF2	MDK	MOV10	TRIM67	MIR133B	MT3	MYO9A	MYO10	ATF1	NCK1	NEDD4	NEFL	NFATC4	NFE2L2	NGF	NGFR	ATP1B2	NME1	NME2	NTRK1	NTRK2	NTRK3	ROR1	ROR2	OMG	OPA1	WRAP73	P2RX7	PLA2G3	PAK1	PAK2	PAK3	PALM	NEUROG3	WDPCP	ABHD17B	SS18L2	PLCE1	NIN	TBC1D7	CDKL3	ZMYND10	TRPV2	EVL	DCDC2	NCKIPSD	DYNC2LI1	STYXL1	ENPP2	SERPINF1	ATP8A2	RAB8B	ATP8B1	PFN1	PFN2	SERPINI1	PIK3CA	PIK3R1	BCL11A	PLD1	PLS1	PLXNA1	PLXNA2	PLXNB1	PLXNB3	ATP7A	CDHR5	PRRX1	PODXL	TREM2	SEMA5B	ANLN	POU3F2	POU4F2	DDX56	KIF1A	RRN3	CDHR2	BCAS3	DEF8	EPS8L1	FNBP1L	SEMA4C	ABITRAM	ULK4	PPP2R5B	PPP3CA	MNS1	PLXNA3	CARMIL1	PPP1R9A	CCDC88A	TENM3	VPS35	TMEM30A	PRKCD	PRKCI	BRK1	PRKD1	BIN3	RCC2	MAP2K1	PRNP	RELN	KLK6	PSEN1	B2M	SEMA3G	RGMA	PARP6	CAMK1D	RTN4	CORO1B	PTEN	MIR431	TENM2	AMIGO1	ERMN	ODF2L	KIDINS220	HECW2	PTK6	PTK7	LRRC7	SEMA6A	TWF1	PREX1	DIP2B	ISLR2	PTN	LRRC4C	SHTN1	ADGRB3	SEMA4G	MARK4	PTPN9	PTPRD	PTPRF	PTPRG	PTPRO	PTPRS	BBS4	RAB5A	RAC1	RAC2	RALA	RAP1A	RAP1GAP	RAP2A	TRPV4	RDX	RET	RGS2	RIT2	RNF6	ROBO1	ROBO2	RP1	RREB1	RYK	BDNF	S100A9	SCN1B	CCL19	CCL21	CX3CL1	SDC2	CXCL12	SEMA3F	P3H1	SEMA4A	SFRP1	FAM110C	SFRP2	RAB17	C15orf62	ATG3	GORASP1	SHOX2	CREB3L2	EPS8L2	P2RY12	SKIL	NDRG4	RTN4R	BMP5	SRGAP2C	BMP7	BMPR2	CAPRIN2	TRAK2	SNAP25	FSCN1	SPOCK1	SPP1	SRC	SRF	CDKL5	STK11	KLF5	TBX6	DYNLT1	TESK1	NR2F1	TGFB3	TGFBR1	THY1	TIAM1	NR2E1	TNR	TRPC5	TRPC6	TRPM2	TSC1	UBE2V2	UBE3A	CLRN1	VDAC3	VEGFA	VIL1	EZR	VIM	VLDLR	WAS	WNT1	WNT3	WNT5A	WNT7A	YWHAH	LRP8	SEMA3B	METRN	EPS8L3	CEP97	NDNF	AKIRIN1	KCTD17	FBXO31	RABEP2	SEMA6D	TRIM46	FUZ	EFHC2	SRCIN1	BHLHB9	FXR1	IFT88	RND2	FBXO38	NDEL1	CAMK2B	ITM2C	SF3A2	CAMK2G	CAPZB	FZD1	FZD4	ARHGAP24	KREMEN1	ANKRD27	TCHP	STK24	MIEN1	BRSK1	NTNG2	RTN4IP1	SEMA7A	MFSD2A	LINGO1	PPFIA2	ENC1	SHANK3	CAMK1	KNDC1	CDK10	CAV1	SCARF1	DYNLL1	SNX3	RAB11A	CDKL1	IQGAP1	NRP1	SYNGAP1	CFLAR	CDK5R1	ARHGEF7	RAB29	WASL	WNT3A	KALRN	HAP1	FRMD7	BRSK2	SEMA5A	IFT20	CBFA2T2	NEURL1	PLXNA4	MAP3K13	ZNF804A	KLF4	SLIT2	ACP4	NTN1	HOMER1	ATG5	SCARB2	FXR2	CD38	BAG5	CD44	FEZ1	CEP135	RAPGEF2	CROCC	SEMA3E	CCP110	IFT140	RIPOR2	HDAC4	TOX	LZTS3	IST1	CUL7	PLEKHM1	KIAA0319	LRIG2	MAGI2	SEPTIN7	WASHC5	CDC20	ARHGAP44	CDC42
181	GOBP_POSITIVE_REGULATION_OF_CELL_PROJECTION_ORGANIZATION	CDH4	WASHC1	OCLN	ARMCX5-GPRASP2	DNM1L	ACTR3	ACTR2	ARPC2	ABI2	PLXNC1	WASF2	TENM1	KATNB1	CDC42EP2	STK25	SEMA4D	CDC42EP3	AVIL	FUT9	NCKAP1	SEPTIN9	ENTR1	STMN2	CDC42EP1	IL1RAPL1	TWF2	SLITRK1	ADCYAP1	ARAP1	ZFYVE27	CCR7	PLK5	CNR1	CNTF	CNTN1	CRABP2	DOCK11	CHODL	CARMIL2	CDC42EP5	PROM2	CUX1	DAB2IP	CEP120	SAXO1	ZDHHC15	AP2A1	RETREG3	DBN1	PLPPR5	DHX36	DLG4	DNM2	DPYSL3	DSCAM	DVL1	DVL2	DVL3	MEGF8	EIF4G2	MARK2	TAPT1	EP300	EPHA3	EPHA4	EPO	EPS8	EZH2	F2RL1	PTK2B	GPC2	FES	FKBP1B	NLGN1	DZIP1	RUFY3	RAB21	KDM1A	SETX	PLXND1	FLNA	CYFIP1	COBL	ATMIN	CUX2	FMR1	FN1	OBSL1	CRTC1	GRIP1	RHOQ	MACF1	LPAR3	CDC42EP4	CORO1C	ZMYND8	PLXNB2	ALK	MTOR	FYN	NEGR1	FAM98A	SS18L1	DNM3	AUTS2	TIAM2	FBXW8	KAT2A	PLEK2	MSTN	GDI1	ABL2	NPTN	ANKRD1	DISC1	GOLGA4	GPM6A	ALKAL2	RAPGEF1	GRN	DBNL	ARHGAP35	ANAPC2	EEF2K	PACSIN1	HTT	HGF	APC	HRAS	HSPA5	APOE	INS	ITGA6	ITGA2	ITGA3	ITPKA	AGRN	KIT	RHOA	ALKAL1	L1CAM	ARHGDIA	LIMK1	LRP1	LTK	LYN	MIR200C	MIR21	MIR221	MIR222	CAPRIN1	ARSB	MAP1B	MAP6	MAPT	MDK	TRIM67	MIR133B	ATF1	NCK1	NEFL	NFE2L2	NGF	NGFR	ATP1B2	NME1	NME2	NTRK1	NTRK2	NTRK3	ROR1	ROR2	OPA1	WRAP73	P2RX7	PLA2G3	PAK1	PAK3	PALM	SS18L2	PLCE1	NIN	CDKL3	ZMYND10	TRPV2	NCKIPSD	STYXL1	ENPP2	SERPINF1	ATP8A2	RAB8B	PFN1	SERPINI1	PIK3CA	PIK3R1	PLXNA1	PLXNA2	PLXNB1	PLXNB3	ATP7A	ANLN	POU4F2	DDX56	RRN3	BCAS3	DEF8	EPS8L1	FNBP1L	PPP2R5B	MNS1	PLXNA3	CARMIL1	PPP1R9A	CCDC88A	TENM3	TMEM30A	PRKCI	BRK1	PRKD1	MAP2K1	RELN	PARP6	CAMK1D	CORO1B	MIR431	TENM2	AMIGO1	KIDINS220	PTK6	PTK7	LRRC7	TWF1	ISLR2	PTN	SHTN1	MARK4	PTPRD	BBS4	RAC1	RAC2	RALA	RAP1A	RET	RGS2	RIT2	ROBO1	ROBO2	RP1	RREB1	BDNF	S100A9	SCN1B	CCL19	CCL21	CX3CL1	CXCL12	P3H1	C15orf62	SHOX2	CREB3L2	EPS8L2	P2RY12	SKIL	NDRG4	BMP5	BMP7	BMPR2	CAPRIN2	FSCN1	SRC	SRF	CDKL5	STK11	DYNLT1	TGFB3	TGFBR1	TIAM1	TRPC5	UBE2V2	CLRN1	VEGFA	VIL1	VLDLR	WNT1	WNT3	WNT5A	LRP8	METRN	EPS8L3	NDNF	AKIRIN1	KCTD17	FBXO31	FUZ	BHLHB9	RND2	FBXO38	NDEL1	CAMK2B	SF3A2	FZD1	FZD4	ANKRD27	MIEN1	SEMA7A	ENC1	CAMK1	SCARF1	DYNLL1	SNX3	RAB11A	IQGAP1	NRP1	CFLAR	ARHGEF7	WASL	WNT3A	KALRN	HAP1	FRMD7	SEMA5A	CBFA2T2	NEURL1	PLXNA4	MAP3K13	ZNF804A	SLIT2	NTN1	SCARB2	FEZ1	CEP135	RAPGEF2	CROCC	CCP110	RIPOR2	HDAC4	TOX	IST1	CUL7	PLEKHM1	MAGI2	SEPTIN7	WASHC5	CDC42
182	GOBP_REGULATION_OF_DEFENSE_RESPONSE	ADA	MIR920	KIR2DS2	CDH5	MIR3909	CASP12	MICA	KLRC4-KLRK1	NR1H3	MUC12	TSPAN32	PQBP1	ADAM8	RASGRP1	OPTN	LPCAT3	PSME3	CALCRL	PSMD14	CD96	MIR6869	ZMPSTE24	ADAR	TNIP1	NOD1	RBM14	TAB1	CLEC10A	CEBPA	CEBPB	HEXIM1	POLR3F	POLR3G	POLR3C	CELF1	CD226	CTSC	TRAF3IP2	LILRB1	FGL2	MALT1	TRAFD1	SPINK5	LILRA2	CD160	CDC37	IRAK3	DUSP10	USP18	TREX1	PARK7	VSIG4	MGLL	NLRP3	TIRAP	CHUK	PGLYRP2	SLAMF6	C1QTNF3	CGAS	GBP5	ADCYAP1	IL22RA2	CLNK	SH2D1B	TRIM6	MUCL1	PIK3AP1	LRRK2	SLC15A4	CMA1	PSMB11	CCR7	CNR1	CNR2	CD200R1	OTOP1	ADORA1	RAET1E	CR1	CREBBP	CRH	CRK	MUC17	SIRPA	PSMA8	MUC15	LACC1	LRFN5	C2CD4A	PIK3R6	DCST1	IL23R	PYHIN1	DTX3L	PYDC2	CYBA	CYLD	IFNLR1	AP1G1	DDT	DHX9	COCH	CLEC4C	NLRP6	AGER	DNASE1	DNASE1L3	DRD2	AGT	AGTR1	EDNRB	EGFR	AHSG	NLRC3	ELANE	A2M	APOBEC3F	MUC20	EP300	EREG	ESR1	ETS1	F2RL1	F12	FABP4	FANCA	FANCD2	FCER1G	FCGR2B	FCN1	DAGLB	NAPEPLD	FGR	NLRP1	SBNO2	KLRK1	SIRT2	FOXF1	MAPKBP1	CDK19	TAB2	TTLL12	PSME4	SYT11	FBXW11	UFL1	BRD4	FPR2	DDX58	CADM1	SHPK	ALOX5	DEFB114	ALOX15	IL27	FUT7	RICTOR	FYN	YTHDF3	XRCC6	ELMOD2	BCL6B	TAB3	RHBDD3	KLK5	NCR3	SAMHD1	SIN3A	TKFC	APPL1	LSM14A	ABHD12	TRAF3IP1	PTPN22	STAP1	GATA3	CLEC4E	PLA2G2D	GBA	NUPR1	GGT1	GGT3P	GHSR	GJA1	FOXP1	IL37	PDCD4	SMPDL3B	STK39	GPR4	NEAT1	MUC19	GPR17	METRNL	CXCL17	TAFA3	GPER1	GPR31	FFAR3	FFAR2	GPS2	GPX1	GRN	GIT1	DROSHA	PYCARD	TBK1	GSTP1	ZDHHC1	CNOT7	ANXA1	HCK	HGF	CD209	UBE2K	HLA-A	HLA-B	HLA-DRB1	AOAH	HLA-E	HLA-F	HLA-G	HMGB1	HMGB2	APCS	HPX	HRAS	BIRC2	BIRC3	XIAP	HSP90AA1	HSP90AB1	APOA1	NLRP10	CLEC4D	ICAM2	ICAM3	FFAR4	STING1	IFI16	IFI35	IFIT1	CD200R1L	IFNAR2	IFNB1	IRGM	IFNG	IFNGR1	IFNGR2	IGF1	APOE	APP	RAET1G	LILRA5	IKBKB	IL1B	IL1R1	IL2	IL2RA	IL4	IL6	IL6ST	IL10	IL12A	IL12B	IL12RB1	IL13	IL15	IL16	IL18	IDO1	INS	IRF1	IRF3	IRF7	ISL1	ITGA2	JAK1	JAK2	KARS1	USP17L2	KIR2DL4	KLKB1	KLRC1	KLRC2	KLRD1	ARG1	ARG2	KRAS	KRT1	CLEC12B	C2CD4B	C1QTNF12	LAG3	LAMP1	LBP	MUC21	LDLR	LEP	LGALS9	SIGLEC16	LPL	LTA	DUOXA2	LYN	SH2D1A	MIRLET7G	MIR105-1	MIR126	MIR128-1	MIR138-1	MIR141	MIR142	MIR144	MIR145	MIR146A	MIR149	MIR15A	MIR15B	MIR16-1	MIR181A2	MIR181B1	MIR181C	MIR187	MIR195	MIR19A	MIR19B1	MIR20A	MIR204	MIR205	MIR206	MIR21	MIR22	MIR221	MIR222	MIR223	MIR26A1	MIR26B	MIR30C2	MIR31	MIR92A1	SMAD3	ARRB2	MAS1	MDK	MEF2C	MEFV	MGST2	MICB	MMP3	MMP8	MMP9	MMP12	MNDA	CD200	ABCC1	IFIT1B	EIF2AK4	MUC1	MUC2	MUC3A	MUC4	MUC5AC	MUC6	MUC7	MVK	MYD88	ATM	NFKB1	NFKBIA	NONO	CCN3	NPAS2	NPY5R	NRAS	NT5E	MIR361	OSM	PLA2G3	SERPINE1	PAK1	IL20	PAK2	PAK3	CLEC4A	PCBP2	FOXP3	HERC5	TLR7	TLR8	PDE2A	YTHDF2	IL23A	ENPP3	PDPK1	GPRC5B	GHRL	ERAP1	SERPINF1	PENK	PGC	SERPINB9	PIK3CG	PLA2G2A	PLA2G5	PLCG2	PLSCR1	IL20RB	TLR9	TREM2	RNF216	PARP14	PPARA	PPARD	PPARG	MED1	TRIM44	RNF125	PPM1B	SUSD4	AKIRIN2	APPL2	PSPC1	FEM1A	LYAR	PRKACA	NPLOC4	PRKACB	PRKACG	POLR3B	VPS35	PRKCD	SELENOS	ASH1L	PBK	PRKDC	MAPK3	MAPK7	MAPK13	PROC	CRTAM	METTL3	KLK7	HTRA1	MMP26	MUC13	SUCNR1	PSMA1	PSMA2	IFNK	SLAMF8	PSMA3	PSMA4	PSMA5	PSMA6	PSMA7	PSMB1	PSMB2	PSMB3	PSMB4	PSMB5	PSMB6	PSMB7	PSMB8	PSMB9	PSMB10	PSMC1	PSMC2	PSMC3	PSMC4	PSMC5	PSMC6	PSMD1	PSMD2	PSMD3	PSMD4	PSMD5	PSMD7	PSMD8	PSMD9	PSMD10	PSMD11	PSMD12	PSMD13	PSME1	PSME2	PTGER3	PTGER4	PTGIS	PTGS2	MIR488	MIR520E	MIR520B	MAVS	PTPN1	PTPN2	PTPN6	PTPN11	HAMP	PTPRC	PVR	WFDC1	NECTIN2	NLRC4	CACTIN	SELENOK	RAF1	RAG1	IL21	RB1	ACE2	RELA	RELB	FAM3A	BCL6	RNASEL	APOBEC3G	ABCE1	RORA	RPS19	S100A8	S100A9	S100A12	SAA1	SERPINB4	CEACAM1	CCL1	CCL3	CCL5	CCL24	CXCL6	XCL1	CX3CL1	GPATCH3	GPSM3	SEC14L1	SELE	NOD2	CARD9	SFPQ	NFKBIZ	ILRUN	FNDC4	LRRC19	SKP1	POLR3D	SNCA	SOD1	SRC	TRIM21	STAT1	STAT5B	BST1	VAMP7	SYK	TAC1	MAP3K7	TARBP2	MIR590	BTK	TEK	TGM2	C1QBP	TLR2	TLR3	TLR4	SERPING1	TSPAN6	TMSB4X	TNF	TNFAIP3	TNFAIP6	TNFRSF1A	TNFRSF1B	C3	TRAF3	TRAF6	MIR657	MUC5B	GGT2	TNFSF4	CCR2	TXK	TYRO3	ACOD1	TYROBP	SUMO1	UCN	UFD1	SCGB1A1	NR1H2	VAV1	DAGLA	WNT5A	XRCC5	MIR766	ZP3	ZYX	LRP8	RNF26	DHX58	PLA2G7	MUL1	TNFAIP8L2	MCPH1	NLRX1	ZDHHC11	SETD6	ZC3H12A	TASL	AKNA	NDFIP1	ZBP1	ADAMTS12	TLR10	SHARPIN	BAP1	CASP1	PARP9	CASP4	ITCH	CASP5	NLRC5	RNF135	CARD11	CUL1	TTBK1	CREB3L3	SEMA7A	HAVCR2	IKBKG	CST7	TRIM5	ZCCHC3	TSLP	PIAS1	TNFSF11	SOCS1	VAMP8	HYAL2	TRADD	SNX4	RIPK1	RIPK2	FADD	RIOK3	TNFRSF11A	IL18RAP	IL1RL2	CCN4	CCK	SPHK1	BCL10	BTRC	SIGLEC10	TNFSF18	SOCS3	OTULIN	MACIR	DUOXA1	LRSAM1	IL33	NMI	CD1D	NLRP12	IL1RL1	OSMR	RPS6KA5	MFHAS1	KLF4	ADIPOQ	CLEC6A	CD28	MUC16	NCR1	AIM2	PSMF1	PTGES	NR1D1	CLOCK	CD47	IKBKE	SOCS5	CD81	MATR3	SPATA2	PSMD6	TOMM70	AREL1	NR1H4	NR1D2
183	GOBP_REGULATION_OF_PROTEIN_MODIFICATION_PROCESS	ABI1	TANK	HDAC6	CD24	PDCD6	SH2B3	WASHC1	CDH5	MIR711	TOM1L1	SH2D3C	SH2D3A	OCLN	PPP1R2P1	UBA2	SAE1	HUWE1	ADAM8	CTDSP2	RAD50	HIPK3	RASGRP1	AKAP9	AASS	TENM1	TNK2	CDK4	PRMT3	CDK5	TOPORS	FLOT1	CTDSPL	CDK7	GDF11	TRIB1	RCAN2	CDK9	SPRY3	SPRY1	SPRY2	CDKN1A	RAMP1	RAMP3	ZMPSTE24	CDKN1B	AKAP8	CCNYL3	STUB1	CDKN1C	LILRB2	CDKN2A	PAK4	ADAR	CDKN2B	CCNO	CDKN2C	TNIP1	CDKN2D	CDKN3	TLR6	HMG20B	HMG20A	NOD1	DLC1	RACK1	ADARB1	PIAS3	RAPGEF3	TAB1	HAX1	GPNMB	MAD2L2	PIBF1	TADA3	CRTAP	CEBPA	SEMA4D	CIB1	KAT5	IPO7	ATG7	ARFGEF1	POMT1	ERN2	HEXIM1	CENPE	IVNS1ABP	RGS14	LEFTY1	CAMKK2	CTCF	ADCY1	NRG3	MAP3K2	ARPP19	ZNF274	ADCY2	FRS2	FAXDC2	PPP1R17	RUVBL2	NPFFR2	PPARGC1A	MALT1	JTB	ADCY3	GADD45G	COPS8	DBF4	TMED2	ERP29	FERMT2	CCNI	GCN1	LILRB4	IL24	RBPMS	RIPK3	UBE2C	DUSP14	TPPP	WDR5	ADCY5	CHEK1	CIT	CEP43	EMILIN1	PTPRT	RCAN3	FAF1	PWP1	CDC37	PKIG	KAT7	GLMN	CHI3L1	FAM107A	STRAP	MAP4K5	MAP4K1	ADCY6	CHEK2	FZD10	IRAK3	AKAP13	DUSP10	PDCD10	BIRC8	CHP1	PNKP	ADCY7	CD300A	PARK7	STK38	PHB2	U2AF2	CHRNA3	CHRNA7	ADCY8	TIRAP	ELFN2	OSBPL8	ADCY9	FCRL3	WDFY2	ADCYAP1	PHACTR3	FAM122A	CKS1B	IL22RA2	CKS2	NIBAN1	PPP1R27	AGAP2	TRIM6	CLU	LRRK2	SPPL3	SOCS4	JDP2	SLC51B	CCR7	DCUN1D3	HEXIM2	CNTF	CNTN1	IQGAP3	ANKRD54	TRABD2A	KLHL40	MAP3K8	IL31RA	PRRC1	ADORA1	ADORA2A	NCOA7	CD109	ADORA2B	CLDN3	PIP5KL1	CREBL2	CRH	AMER1	CRK	CRKL	CTCFL	CRY1	SMCR8	CRY2	SIRPA	DUSP19	MAPK14	CACUL1	CSF1	CSF1R	CSF2	TTC36	CSF3	PRICKLE1	CSH1	ALG10B	CSH2	CSHL1	CSK	CSNK1D	PPP1R36	CSNK2B	CSPG4	IL34	PIK3R6	ADRA1A	TICAM1	CTBP1	CTF1	CCN2	IL23R	CLDN19	CTNNB1	ADRA2A	DUSP18	COPS9	COMMD1	PROM2	ADRA2B	CCNYL1	PPP1R1C	GDF7	DTX3L	PPP4R2	ADRA2C	ROPN1B	NEK10	CX3CR1	PAQR3	DAB2IP	PPP1R2B	SH3RF2	ADRB2	CNKSR3	CDCA2	DAB1	DAB2	DAG1	DGKQ	DAXX	SPRED1	DBI	ACE	GADD45A	UBXN2A	DDX3X	CDC20B	BMPER	ZNF675	DLG1	DLG3	DLG4	DMD	DMPK	AGER	DNMT1	DNMT3B	DOCK3	DRD2	DRD4	RCAN1	AGT	HBEGF	DUSP1	DUSP2	DUSP3	DUSP4	DUSP5	DUSP6	DUSP7	DUSP8	DUSP9	DVL1	DVL2	DVL3	DYRK1A	AGTR2	APLNR	ECT2	LPAR1	EDN1	EDN3	EDNRB	EFNA1	EFNA5	EGF	EGFR	EGR1	SDR16C5	ADCY4	MLKL	EIF4G1	ELANE	CADM4	ABCA2	SPRED2	MUC20	MARK2	FLCN	CENPX	EMP2	ENG	ENSA	C9orf72	EP300	EPAS1	NRK	DMTN	EPHA1	EPHA4	EPHA7	EPHB2	DIPK2A	EPO	ERBB2	ERBB3	ERBB4	EREG	AKT1	ERCC6	AKT2	ERN1	EZH2	F2	F2R	FABP4	ACSL1	PTK2B	FBLN1	STOX1	CCNY	FCGR1A	FGD2	C6orf89	PHACTR1	FKTN	PPP1R35	BRAT1	MMD2	FER	FGF1	FGF2	FGF3	FGF4	FGF5	FGF6	FGF7	FGF8	FGF9	FGF10	FGF13	FGFR1	FGFR3	FGR	VEGFD	FKBP1A	FKBP1B	MTF2	PPM1E	LMTK2	ATG14	PPP6R1	INPP5F	MAPRE3	RAB3GAP1	SIRT2	SNW1	DKK1	FOXF2	TPX2	PAXIP1	LIMCH1	KDM1A	TNIK	SWAP70	MYCBP2	TAB2	ANKLE2	DCUN1D4	MAPK8IP3	RTF1	GPD1L	DIP2A	FLT1	FLT3	PLCL2	FLT4	MINAR1	CAMTA1	FMR1	SASH1	FN1	UFL1	FNTA	SIRT1	TARDBP	BRD4	SUZ12	CABIN1	CLCF1	NNT	MMD	PIK3R5	RASD2	WBP2	GTPBP4	LPAR3	ARL2BP	FPR1	FPR2	CORO1C	CBLC	NUP62	HSPBP1	PPP1R15A	PLXNB2	EID1	FKBP8	ALK	SPDYA	DEFB114	MTOR	ABL1	RICTOR	FYN	G6PD	XRCC6	EPGN	CNEP1R1	TAB3	SHC2	RAB3GAP2	FBXO7	SVIP	NIPBL	BRMS1	PRKD2	RCHY1	BOD1L1	WWTR1	SIN3A	RWDD3	IBTK	CLIP3	NSMF	ZNF451	PYDC1	PPP1R16B	AUTS2	CHTOP	TRAF3IP1	PHF19	NOC2L	TIPRL	PTPN22	GAS6	STAP1	B3GAT3	GATA1	FBXO2	GATA2	GATA3	FBXO5	FBXO4	TINF2	FGF20	GBA	FGF21	GNL3	GCG	NUPR1	PPP1R14B	KAT2A	LATS2	GDF1	GDF2	GREM1	MSTN	GDF9	ELP4	GDF10	MAGEA2B	GFI1	GFRA2	GH1	GH2	GHR	CHORDC1	AKAP8L	FGF22	CNPPD1	NPTN	LAT	MTBP	EIF2AK1	INPP5J	PDCD4	BMP10	UBE2S	STK39	GMFB	GNAI2	GNAQ	GNG3	GOLGA2	SFN	PPP2R3B	SLCO3A1	IFNL1	ANG	ANGPT1	TMEM102	DYNAP	BOD1L2	CXCL17	PPP1R37	RSPO1	ALKAL2	GPER1	RABL3	DOK7	RNF180	NLRP2B	GPS1	GPS2	RAPGEF1	TRIB2	LAMTOR2	RGCC	DBNL	HIPK2	KLF15	PYCARD	GRM1	TBK1	BRD7	GRM4	GRM5	GSK3A	GSK3B	GSTP1	GTF2H1	CARD10	CNOT7	EEF2K	SERTAD1	POMT2	MDFIC	UBQLN1	PILRB	NOP53	H1-5	HCLS1	HTT	HDAC2	NCKAP1L	HFE	HGF	NRG1	EHD4	HHEX	HIF1A	UBE2K	HLA-DRB1	HMGB1	APC	HPX	HRAS	HRC	HRG	HES1	BIRC2	HSF1	BIRC3	DNAJB2	DNAJA1	HSPA1A	HSPA1B	HSPA2	HSPA5	XIAP	HSPB1	HSP90AA1	HSP90AB1	APOA1	HTR2A	HTR2B	HUS1	ICAM1	IFNE	DUSP29	TMEM119	SPOPL	ACER2	EZHIP	IFNA1	IFNA2	IFNA4	IFNA5	IFNA6	IFNA7	IFNA8	IFNA10	IFNA13	IFNA14	IFNA16	IFNA17	IFNA21	IFNB1	IRGM	IFNG	IFNW1	IGBP1	IGF1	APOE	IGF1R	IGF2	IGFBP3	IGFBP6	CCN1	APP	BMP8A	LILRA5	FAS	IKBKB	IL1B	IL2	IL3	IL4	IL5	IL6	IL6R	IL6ST	IL7	IL11	IL12A	IL12B	IL13	IL15	IL18	ILK	INCENP	ING2	INHA	INHBA	INHBB	INHBC	CXCL10	INS	INSM1	INSR	IRAK1	IRAK2	ISL1	ITGA1	ITGA5	ITGB2	ARAF	ITGB3	ITPKB	JAK2	JARID2	AREG	PTPRQ	SVBP	SLC27A1	USP17L2	CENPS	NHLRC1	KDR	KIT	IPO5	KRAS	RHOA	INCA1	HES5	TRABD2B	INKA1	GFRAL	ALKAL1	MAP3K15	GDF6	ELFN1	LCP2	LEP	LEPR	LGALS3	LIF	LIMK1	LIMK2	SPRED3	KLHL31	LOX	LRP4	LRP6	LRP5	ARNT	LTF	ARNTL	LYN	MIRLET7E	MIRLET7G	MIR101-1	MIR103A1	MIR106B	MIR1-1	MIR125A	MIR125B1	MIR128-1	MIR132	MIR133A1	MIR137	MIR138-1	MIR143	MIR146A	MIR15A	MIR182	MIR19A	MIR19B1	MIR20A	MIR21	MIR212	MIR217	ARR3	MIR218-1	MIR221	MIR24-1	MIR26B	MIR27B	MIR30B	MIR34A	MIR92A1	MIR98	ARRB1	MAD2L1	SMAD4	ARRB2	SMAD6	SMAD7	MAGEA2	MAPT	CCNYL2	MAS1	MECP2	MAP3K1	MAP3K3	MAP3K4	MAP3K5	MEN1	MGAT5	KITLG	MIF	MAP3K9	MAP3K10	MAP3K11	KMT2A	MLLT1	MLLT6	MMP9	MNAT1	MOS	MRE11	CCDC88C	MST1	MST1R	MT3	MTCP1	MTHFR	MUC1	MUSK	MYB	GADD45B	PPP1R12A	NAB2	NAP1L2	NBN	NCK1	NDN	ATM	NDUFS4	NEDD9	NF1	NF2	NGF	NKX3-1	NODAL	NOS1	NPM1	NPPA	NTF3	NTF4	NTRK1	NTRK2	NTRK3	ROR2	DDR2	ATP2B4	WEE2	OPRD1	OSM	P2RY1	MINK1	NOX4	PAK1	IL20	PAK2	PAK3	PRKN	PAX5	PARD6A	CDON	FOXP3	UBXN1	ZBTB7B	MLXIPL	MRNIP	VPS28	HERC5	PLCE1	VRK3	TBC1D7	TLR7	TLR8	FZR1	TAOK3	UBR5	ANGPT4	PPME1	PRKAG2	SNX9	MAGEC2	PDE4D	PDE6G	PDE6H	HACD3	PDE8A	GSKIP	PDGFA	SIRT7	PDGFB	IL23A	PIAS4	PDGFRB	RTRAF	CDK5RAP1	STYXL1	ENPP1	ENPP2	PDPK1	GPRC5B	CAB39	GHRL	PECAM1	CDK12	INPP5K	MAP3K20	PFN2	PGF	PHB	PHF1	PIK3CA	PIK3CB	PIK3CG	PIN1	PKD1	PKD2	PLA2G1B	PLAUR	PLCL1	PLK1	FXYD1	PRKAG3	PML	TLR9	SEPTIN4	DCUN1D1	ERRFI1	TREM2	TERF2IP	DNAJC10	ETAA1	TOLLIP	DDIT4	GNL3L	ATRX	NDFIP2	CCNJ	PAF1	PARP14	PPEF2	OTUD4	FAM20A	ROPN1	TRIM44	RNF111	PPIA	PPP1R14D	BCOR	NCAPG2	LAX1	NSD3	DUS2	RASIP1	LIME1	PARP16	ODAM	HPF1	PINX1	TESC	PIH1D1	PPP2R3C	PPP1R1A	PID1	PHIP	BANK1	PPP1R2	OXR1	AVP	PPP1R7	WDR70	PPP1R8	PIWIL2	PPP1R10	ELP3	PPP2CA	PRMT6	PPP2R1A	SMG8	RIF1	PPP2R1B	PPP2R2A	DCUN1D2	SETD5	PPP2R2B	FANCI	PPP2R2C	PPP2R3A	PTPA	PPP2R5A	PPP2R5B	PPP2R5C	PPP2R5D	PPP2R5E	PPP6R3	FBXW7	PEF1	PPP3R1	PPP3R2	PPP5C	IMPACT	PPP4R1L	STRADB	CAMK2N1	GPRC5D	SMPD3	ITLN1	PPP1R9A	OTUB1	PRR5	PRKAA1	STAP2	PRKAA2	PRKACA	PRKACB	IWS1	PRKACG	PKIA	KDM4D	PKIB	CCDC88A	PRKAG1	PRKAR1A	PARVA	CHFR	PRKAR1B	PRKAR2A	INAVA	PRKAR2B	PRKCD	PRKCE	KDM3A	PRKCG	PPP2R2D	PKN1	DBNDD2	HDAC8	PRKD1	PBK	GPRC5C	PRKCZ	KMT2E	PRKDC	INKA2	MAPK1	MAPK3	MAPK8	MAPK11	MYDGF	MAPK9	MAPK10	PDGFC	MAP2K1	MAP2K2	MAP2K3	MAP2K5	MAP2K6	MAP2K7	EIF2AK2	DNAJC3	NSMCE3	PRLR	PRNP	RNF20	BEX4	PARD3	PROX1	RELN	AZU1	PSEN1	BCCIP	IFNK	SPHK2	TCIM	PAK6	PMEPA1	DUSP22	PRDM9	CCNL1	TWSG1	CASS4	PAK5	PSMD10	PELI2	PELI1	GJC2	ZMIZ1	SLC39A10	CEMIP	PTBP1	PTEN	ZNF304	HHATL	PTK2	HEG1	KIDINS220	ADGRB1	MAVS	RPTOR	PTK6	TAOK1	TWF1	ARRDC3	WDR48	FNIP2	DIP2B	PTN	ALS2	FANCM	PTPN1	PTPN2	PPP4R4	SPTBN4	ZFYVE28	TRIB3	PTPN6	BAK1	CCAR2	PTPN11	RAP2C	PTPN13	PTPRB	PTPRC	PTPRJ	PTPRO	BAX	CACTIN	MYOZ1	SNX6	QARS1	RAB1A	MAP4K2	RAC1	RAC2	RAD51	RAF1	RALB	RAP1A	IL21	RAP2A	RAP2B	RARRES2	RB1	KDM5A	PRDM12	SENP2	CCND1	BCL2	RELA	RET	TRIM27	RGS2	RGS3	RGS4	ACTB	RIT2	AVPI1	BCL6	PROK2	ROBO1	ROCK1	RPL5	RPL11	RPLP1	RPS2	RPS3	RPS7	BDKRB1	RPS27A	BDKRB2	BDNF	S100A12	SAA1	SAG	SERPINB3	CEACAM1	CCL5	CCL19	CCL21	CX3CL1	SDC4	SDCBP	DUSP21	ZNF335	CLSPN	TSPYL2	PBLD	SAMSN1	BLM	NOD2	MAP2K4	P3H1	SET	SFRP1	MLST8	SFRP2	NSD1	NXN	AKTIP	CCNI2	SH3GL2	CLEC7A	SHC1	SBK2	GORASP1	SMYD3	SIAH2	MICAL1	CEP85	DEPTOR	BMI1	MARCHF7	AIDA	SKI	BMP2	SKP1	PINK1	SLC1A1	BMP3	WNK1	BMP4	WNK3	BMP5	NCF1	BMP6	SLC8A2	SLC8A1	SLC8A3	BMP7	SLC11A1	BMP8B	BMPR1A	BMPR2	PHACTR4	SMARCB1	CAPRIN2	DDRGK1	SMPD1	SNCA	SNTA1	SOD1	SORL1	SOX4	SOX9	SPI1	SPINK1	SRC	BRCA1	SREBF1	BRAF	TRIM21	STAT2	STAT3	STK3	STK4	STK11	BST1	SUPT6H	BTC	SYK	ADAM17	TADA2A	TAF1	TAF7	MAP3K7	TAL1	TARBP2	TBX1	PPP1R11	TDGF1	PRDX2	TEC	TEK	TESK1	TF	TFAP4	NR2F2	TFRC	TGFA	TGFB1	TGFB2	TGFB3	LEFTY2	TGFBR1	TGFBR2	THBS1	TSPO	THBS4	THPO	THY1	TIAM1	TLR3	TLR4	TNF	TNFAIP3	TNFRSF1A	TP53	TP73	TPD52L1	C3	HSP90B1	TRAF2	TRAF6	TRPC5	TRPC6	TSC1	TSC2	TSG101	C5	TTK	TTN	C5AR1	TWIST1	TXN	UBA52	UBB	UBC	UBE2B	UBE2D1	UBE2I	UBE2L3	UBE2N	UBE2V1	UBE3A	UCHL1	UCN	USP4	UVRAG	VCP	VEGFA	VEGFB	VEGFC	VLDLR	VTN	WARS1	WFS1	WNT1	WNT5A	WNT11	WNT9B	XDH	XRCC1	XRCC5	YWHAB	LDLRAD4	YWHAE	YWHAG	PTTG1IP	MAP3K12	LRP8	LAPTM5	CXCR4	FZD5	MAPKAPK3	DUSP26	OTUB2	DBNDD1	PDCL3	ASPSCR1	CARD14	MAPKAP1	DERL1	PHF23	NELFE	BIRC7	MUL1	CALCA	ADIPOR2	CCNJL	CHMP6	AIMP2	PPP1R3B	LRRK1	PRKRIP1	ARHGEF5	BORA	GGNBP2	PRR5L	CALCR	CCNP	CALM1	ZC3H12A	DBF4B	CDK5RAP3	PDGFD	TET1	PPP1R2C	WDR61	SHOC2	CALM2	SRCIN1	FGF23	PRR7	NDFIP1	THAP7	CALM3	DUSP16	ZFP91	SH3BP5L	SETD7	FXR1	HMGA2	CDK2AP1	TCL1A	CAB39L	CCNL2	CAMK2D	PPP1R14C	SPRY4	SYMPK	CAMLG	GDF5	CAPN3	AXIN1	AXIN2	FZD4	RASSF5	CASP3	PARP9	SESN2	TRPT1	INHBE	ATG10	ITCH	ROPN1L	SNX25	SPRTN	DTNBP1	KIRREL2	FSCB	USP44	BCAR3	FAM161A	PPP1R1B	SPATC1L	TRAF7	CAMKK1	DCUN1D5	VPS25	ZBED3	AKT1S1	NCK2	PROK1	MAP3K21	CUL3	ZGPAT	TTBK1	AFAP1L2	GLYR1	HINT2	PPP1R9B	PSRC1	OGT	SEMA7A	ADTRP	PARP10	FBH1	MAP4K3	PPP1R15B	FIZ1	MASTL	UBASH3B	AJUBA	PPP1R16A	PIK3R3	PARG	IKBKG	PPIL4	CAMK1	CCNB3	DOCK7	KNDC1	ITPRIP	TSPYL5	TNKS1BP1	CEP295	TSLP	MAPKAPK5	PIAS1	CDC14B	MADD	CAV1	CAV3	TNFSF11	PLPP3	LAMTOR3	SOCS1	CBL	CBLB	PEA15	MARCO	HYAL2	URI1	RIPK1	ADAM9	TNFRSF14	RIPK2	TNFRSF18	TNFRSF11A	TNFRSF10B	TNFRSF10A	CCNK	FGF18	FGF17	FGF16	IQGAP1	NRP1	HDAC3	KSR1	CCK	KAT2B	CDK5R1	PER2	SPHK1	SQSTM1	CCNA2	CCNA1	CCNB1	BCL10	CCNC	CCND2	CDK5R2	BTRC	CCND3	WNT3A	CCNE1	RPS6KA4	CCNF	TNFSF18	ACVR1	CCNG1	LACRT	CCNG2	CCNH	MAP3K14	SOCS3	CCNT1	SPAG9	CCNT2	GPRC5A	MAP3K6	DIRAS3	PYGO2	PKMYT1	UNC119	ACVR1B	RGN	NMI	MTA1	LATS1	CNOT9	BOD1	CCNB2	CCNE2	HGS	NEURL1	CD3E	NLRP12	MYADM	MAP3K13	ARHGEF2	ARRDC4	ACVR2A	CD4	CCNQ	BMP15	STRADA	SPSB4	NOG	CRLF1	RPS6KA5	MFHAS1	MOB1B	MAPKAPK2	ITGB1BP1	S1PR2	TRIP12	TAOK2	RPL23	SLIT2	TADA2B	MYOCD	ACP4	SLC9A3R1	ADIPOQ	PLAA	ACVRL1	CAMK2N2	SYAP1	CD80	PAXBP1	CD86	CDYL	PPP1R14A	MAP4K4	CD33	EIF2AK3	SH3BP5	ATG5	ROCK2	MAPK8IP1	CD36	FXR2	GDF15	TMEM59	BAG5	BAG4	BAG2	GMFG	MACROH2A1	GDF3	CD40	CD40LG	CD44	CARTPT	TRAF4	TCL1B	ISG15	FNIP1	CTR9	PPM1F	SOCS5	N4BP1	RAPGEF2	PPP6R2	HERPUD1	CD74	NOS1AP	SART3	PHACTR2	CD81	HDAC4	RASSF2	DAZAP2	RNF40	RB1CC1	CDK1	PPP1R26	MAGI2	NUAK1	TELO2	CDC6	CDC20	KIF14	CDC25A	PUM3	CDC25B	CDC25C	MVP	FGF19	TNFSF15	RBX1	PPP4R1
184	GOBP_POSITIVE_REGULATION_OF_PROTEIN_MODIFICATION_PROCESS	ABI1	TANK	HDAC6	CD24	PDCD6	CDH5	TOM1L1	SH2D3C	SH2D3A	UBA2	SAE1	HUWE1	ADAM8	RAD50	RASGRP1	AKAP9	TENM1	TNK2	CDK5	TOPORS	FLOT1	GDF11	CDK9	SPRY2	CDKN1A	RAMP1	RAMP3	AKAP8	CCNYL3	STUB1	LILRB2	PAK4	TNIP1	TLR6	NOD1	DLC1	RACK1	PIAS3	RAPGEF3	TAB1	HAX1	GPNMB	MAD2L2	PIBF1	SEMA4D	CIB1	KAT5	ATG7	ARFGEF1	POMT1	ERN2	CENPE	LEFTY1	CAMKK2	ADCY1	NRG3	MAP3K2	ADCY2	FRS2	FAXDC2	RUVBL2	PPARGC1A	MALT1	JTB	ADCY3	GADD45G	COPS8	DBF4	ERP29	FERMT2	IL24	RBPMS	RIPK3	UBE2C	WDR5	ADCY5	KAT7	CHI3L1	FAM107A	MAP4K5	MAP4K1	ADCY6	CHEK2	FZD10	AKAP13	PDCD10	BIRC8	CHP1	ADCY7	CD300A	PARK7	PHB2	CHRNA3	CHRNA7	ADCY8	TIRAP	OSBPL8	ADCY9	FCRL3	WDFY2	ADCYAP1	CKS1B	CKS2	NIBAN1	AGAP2	TRIM6	CLU	LRRK2	SPPL3	JDP2	SLC51B	CCR7	DCUN1D3	CNTF	CNTN1	IQGAP3	TRABD2A	KLHL40	MAP3K8	IL31RA	PRRC1	ADORA1	ADORA2B	CLDN3	CREBL2	CRH	AMER1	CRK	CRKL	CRY1	DUSP19	MAPK14	CACUL1	CSF1	CSF1R	CSF2	CSF3	PRICKLE1	CSH1	ALG10B	CSH2	CSHL1	CSK	CSNK1D	CSNK2B	CSPG4	IL34	PIK3R6	ADRA1A	TICAM1	CTBP1	CTF1	CCN2	IL23R	CLDN19	CTNNB1	ADRA2A	COMMD1	PROM2	ADRA2B	CCNYL1	GDF7	ADRA2C	NEK10	CX3CR1	DAB2IP	ADRB2	CDCA2	DAB1	DAB2	DAG1	DGKQ	DAXX	ACE	GADD45A	DDX3X	CDC20B	DLG1	DLG3	DLG4	AGER	DNMT1	DNMT3B	DOCK3	DRD2	DRD4	AGT	HBEGF	DUSP5	DUSP6	DUSP7	DUSP9	DVL1	DVL2	DVL3	DYRK1A	AGTR2	APLNR	ECT2	LPAR1	EDN1	EDN3	EDNRB	EFNA1	EFNA5	EGF	EGFR	EGR1	SDR16C5	ADCY4	MLKL	EIF4G1	ELANE	MUC20	MARK2	FLCN	CENPX	EMP2	ENG	NRK	EPHA4	EPHA7	DIPK2A	EPO	ERBB2	ERBB3	ERBB4	EREG	AKT1	ERCC6	AKT2	ERN1	EZH2	F2	F2R	ACSL1	PTK2B	STOX1	CCNY	FCGR1A	FGD2	C6orf89	BRAT1	MMD2	FGF1	FGF2	FGF3	FGF4	FGF5	FGF6	FGF7	FGF8	FGF9	FGF10	FGF13	FGFR1	FGFR3	VEGFD	FKBP1A	MTF2	ATG14	MAPRE3	RAB3GAP1	SNW1	DKK1	TPX2	PAXIP1	LIMCH1	KDM1A	TNIK	MYCBP2	TAB2	ANKLE2	DCUN1D4	MAPK8IP3	RTF1	DIP2A	FLT1	FLT3	FLT4	CAMTA1	FMR1	SASH1	FNTA	SIRT1	BRD4	CLCF1	MMD	PIK3R5	RASD2	WBP2	LPAR3	ARL2BP	FPR1	FPR2	HSPBP1	PPP1R15A	ALK	SPDYA	MTOR	ABL1	RICTOR	FYN	XRCC6	EPGN	CNEP1R1	TAB3	SHC2	RAB3GAP2	SVIP	NIPBL	BRMS1	PRKD2	RCHY1	RWDD3	CLIP3	NSMF	PPP1R16B	AUTS2	CHTOP	PHF19	PTPN22	GAS6	STAP1	GATA1	GATA3	FBXO4	FGF20	GBA	FGF21	GNL3	GCG	NUPR1	KAT2A	GDF1	GDF2	GREM1	MSTN	GDF9	GDF10	MAGEA2B	GH1	GH2	GHR	AKAP8L	FGF22	NPTN	LAT	BMP10	UBE2S	STK39	GNG3	GOLGA2	SLCO3A1	IFNL1	ANG	ANGPT1	DYNAP	CXCL17	RSPO1	ALKAL2	GPER1	DOK7	RNF180	RAPGEF1	LAMTOR2	RGCC	DBNL	HIPK2	GRM1	TBK1	BRD7	GRM4	GRM5	GSK3A	CARD10	POMT2	MDFIC	UBQLN1	PILRB	NOP53	H1-5	HCLS1	HDAC2	NCKAP1L	HFE	HGF	NRG1	EHD4	UBE2K	HLA-DRB1	HMGB1	HPX	HRAS	HES1	BIRC2	HSF1	BIRC3	HSPA2	HSPA5	XIAP	HSP90AA1	HSP90AB1	HTR2A	HTR2B	ICAM1	IFNE	TMEM119	IFNA1	IFNA2	IFNA4	IFNA5	IFNA6	IFNA7	IFNA8	IFNA10	IFNA13	IFNA14	IFNA16	IFNA17	IFNA21	IFNB1	IRGM	IFNG	IFNW1	IGF1	IGF2	IGFBP6	CCN1	APP	BMP8A	LILRA5	FAS	IL1B	IL2	IL3	IL4	IL5	IL6	IL6R	IL6ST	IL11	IL12A	IL12B	IL13	IL15	IL18	ILK	INCENP	ING2	INHA	INHBA	INHBB	INHBC	INS	INSR	IRAK1	IRAK2	ISL1	ITGA1	ITGA5	ARAF	ITGB3	JAK2	JARID2	AREG	SLC27A1	CENPS	NHLRC1	KDR	KIT	KRAS	RHOA	HES5	TRABD2B	GFRAL	ALKAL1	MAP3K15	GDF6	LCP2	LEP	LEPR	LIF	LIMK2	LRP4	ARNT	LTF	ARNTL	LYN	MIR1-1	MIR125B1	MIR128-1	MIR143	MIR19A	MIR19B1	MIR21	MIR217	MIR221	MIR26B	MIR30B	MIR34A	MIR92A1	ARRB1	SMAD4	ARRB2	SMAD7	MAGEA2	CCNYL2	MAS1	MECP2	MAP3K1	MAP3K3	MAP3K4	MAP3K5	KITLG	MIF	MAP3K9	MAP3K10	MAP3K11	KMT2A	MMP9	MNAT1	MOS	MRE11	MST1R	MT3	MTCP1	MUC1	MUSK	MYB	GADD45B	PPP1R12A	NAB2	NAP1L2	NBN	NDN	ATM	NEDD9	NGF	NKX3-1	NODAL	NOS1	NTF3	NTF4	NTRK1	NTRK2	NTRK3	ROR2	DDR2	ATP2B4	OPRD1	OSM	P2RY1	MINK1	NOX4	PAK1	IL20	PAK2	PAK3	PRKN	CDON	FOXP3	ZBTB7B	MRNIP	PLCE1	VRK3	TBC1D7	FZR1	TAOK3	ANGPT4	PRKAG2	SNX9	MAGEC2	PDE6G	PDE6H	HACD3	PDE8A	PDGFA	PDGFB	IL23A	PIAS4	PDGFRB	ENPP2	PDPK1	GPRC5B	CAB39	GHRL	PECAM1	MAP3K20	PFN2	PGF	PHB	PHF1	PIK3CA	PIK3CB	PIK3CG	PIN1	PKD1	PKD2	PLA2G1B	PLAUR	PLK1	TLR9	SEPTIN4	DCUN1D1	TREM2	TERF2IP	ETAA1	TOLLIP	NDFIP2	PAF1	PARP14	FAM20A	RNF111	PPIA	PPP1R14D	NCAPG2	NSD3	PARP16	ODAM	PIH1D1	PPP2R3C	BANK1	AVP	PPP1R7	PIWIL2	PPP2CA	RIF1	DCUN1D2	FANCI	PTPA	PPP2R5A	PPP2R5D	FBXW7	PEF1	STRADB	GPRC5D	ITLN1	PPP1R9A	PRR5	PRKAA1	STAP2	PRKAA2	PRKACA	PRKACB	PRKACG	CCDC88A	PRKAG1	PRKAR1A	CHFR	PRKAR1B	PRKAR2A	INAVA	PRKAR2B	PRKCD	PKN1	PRKD1	PBK	GPRC5C	PRKCZ	KMT2E	MAPK1	MAPK3	MAPK11	MYDGF	MAPK9	MAPK10	PDGFC	MAP2K1	MAP2K2	MAP2K3	MAP2K5	MAP2K6	MAP2K7	EIF2AK2	NSMCE3	PRLR	PRNP	RNF20	PROX1	RELN	AZU1	PSEN1	IFNK	SPHK2	TCIM	PAK6	PRDM9	TWSG1	CASS4	PAK5	PSMD10	PELI2	PELI1	SLC39A10	CEMIP	PTBP1	PTEN	ZNF304	PTK2	KIDINS220	MAVS	RPTOR	PTK6	TAOK1	ARRDC3	WDR48	FNIP2	DIP2B	ALS2	FANCM	PTPN1	TRIB3	PTPN11	RAP2C	PTPRC	PTPRJ	RAB1A	MAP4K2	RAC1	RAF1	RALB	RAP1A	IL21	RAP2A	RAP2B	RARRES2	PRDM12	SENP2	CCND1	BCL2	RET	AVPI1	BCL6	PROK2	ROBO1	RPLP1	RPS2	RPS3	RPS27A	BDNF	S100A12	SAA1	CCL5	CCL19	CCL21	CX3CL1	SDC4	SDCBP	CLSPN	NOD2	MAP2K4	MLST8	SFRP2	AKTIP	CLEC7A	SHC1	SBK2	GORASP1	SMYD3	BMI1	MARCHF7	BMP2	SKP1	PINK1	BMP3	WNK1	BMP4	WNK3	BMP5	NCF1	BMP6	SLC8A2	BMP7	SLC11A1	BMP8B	BMPR1A	BMPR2	SMARCB1	CAPRIN2	DDRGK1	SMPD1	SNCA	SOD1	SOX4	SOX9	SRC	BRCA1	SREBF1	BRAF	STAT3	STK3	STK4	STK11	BTC	SYK	ADAM17	TADA2A	MAP3K7	TAL1	TBX1	TDGF1	PRDX2	TEC	TEK	TESK1	TF	TFRC	TGFA	TGFB1	TGFB2	TGFB3	LEFTY2	TGFBR1	TGFBR2	THBS1	THBS4	THPO	TIAM1	TLR3	TLR4	TNF	TNFRSF1A	TP53	TP73	TPD52L1	C3	TRAF2	TRAF6	TRPC5	TRPC6	C5	TTK	C5AR1	TXN	UBA52	UBB	UBC	UBE2D1	UBE2L3	UBE2N	UBE2V1	UBE3A	UCN	VCP	VEGFA	VEGFB	VEGFC	VLDLR	VTN	WFS1	WNT1	WNT5A	WNT11	XRCC5	PTTG1IP	MAP3K12	LRP8	LAPTM5	CXCR4	FZD5	MAPKAPK3	DUSP26	ASPSCR1	CARD14	MAPKAP1	DERL1	PHF23	NELFE	BIRC7	MUL1	CALCA	ADIPOR2	AIMP2	LRRK1	ARHGEF5	BORA	PRR5L	CALCR	CALM1	ZC3H12A	DBF4B	CDK5RAP3	PDGFD	TET1	WDR61	CALM2	SRCIN1	FGF23	NDFIP1	CALM3	ZFP91	FXR1	HMGA2	CDK2AP1	TCL1A	CAB39L	SYMPK	GDF5	AXIN1	AXIN2	FZD4	RASSF5	PARP9	INHBE	ATG10	SPRTN	BCAR3	FAM161A	SPATC1L	TRAF7	CAMKK1	DCUN1D5	PROK1	MAP3K21	CUL3	TTBK1	AFAP1L2	GLYR1	PSRC1	OGT	SEMA7A	ADTRP	FBH1	MAP4K3	PPP1R15B	FIZ1	AJUBA	PIK3R3	IKBKG	CAMK1	DOCK7	KNDC1	TSPYL5	TNKS1BP1	CEP295	TSLP	MAPKAPK5	PIAS1	CDC14B	MADD	CAV1	TNFSF11	LAMTOR3	SOCS1	CBLB	PEA15	MARCO	RIPK1	ADAM9	TNFRSF14	RIPK2	TNFRSF18	TNFRSF11A	TNFRSF10B	TNFRSF10A	CCNK	FGF18	FGF17	FGF16	IQGAP1	NRP1	HDAC3	KSR1	CCK	CDK5R1	SPHK1	SQSTM1	CCNB1	BCL10	CCND2	CDK5R2	BTRC	CCND3	WNT3A	RPS6KA4	TNFSF18	ACVR1	LACRT	MAP3K14	SOCS3	CCNT1	SPAG9	CCNT2	GPRC5A	MAP3K6	UNC119	ACVR1B	NMI	MTA1	LATS1	CNOT9	NEURL1	CD3E	MAP3K13	ARHGEF2	ARRDC4	ACVR2A	CD4	BMP15	STRADA	SPSB4	CRLF1	RPS6KA5	MAPKAPK2	ITGB1BP1	S1PR2	TAOK2	TADA2B	ADIPOQ	ACVRL1	SYAP1	CD80	PAXBP1	CD86	MAP4K4	CD33	ROCK2	CD36	FXR2	GDF15	BAG4	GDF3	CD40	CD40LG	CD44	CARTPT	TRAF4	TCL1B	FNIP1	CTR9	RAPGEF2	CD74	NOS1AP	SART3	CD81	HDAC4	RASSF2	DAZAP2	RNF40	RB1CC1	CDK1	MAGI2	TELO2	CDC6	CDC20	KIF14	CDC25B	FGF19	TNFSF15	RBX1
185	GOBP_PROTEIN_CONTAINING_COMPLEX_LOCALIZATION	POM121C	GPC6	ALYREF	ADAM10	DDX39A	GPHN	SRRM1	CACNG3	CACNG2	NXF1	SLU7	NUP50	CPLX1	CPSF4	RNPS1	IFT27	NUP42	KIF3A	RABL2B	XPOT	DDX19B	IFT43	STX1B	EXOC3	U2AF2	SSX2IP	NUP35	NACC2	DYNLL2	GSG1L	LCA5L	TTC30B	C12orf50	DAG1	TAMALIN	NOP9	DBN1	AP2B1	BBS12	LCA5	DLG1	DLG2	DLG3	DLG4	DNM1	DNM2	DRD3	DRD4	EIF4E	EIF5A	TTC21A	U2AF1L4	CEP112	EPS15	GPC4	CASC3	CILK1	NLGN1	CLSTN1	NCBP2	KIFAP3	CEP131	SMG1	CLUAP1	IQSEC2	NUP205	RRS1	NUP210	ARC	NUP160	SMG6	SMG5	GRIP1	NUP188	SCRIB	SNAPIN	NUP62	CNIH2	DYNLT2B	UPF2	DNM3	CHTOP	TRAF3IP1	IFT172	GHSR	AKAP8L	NPTN	NSG1	CACNG5	CACNG4	GLE1	EXOC3L1	IFT81	SETD2	NXT1	DDX25	RBM15B	CPSF1	HHEX	HIP1	HNRNPA2B1	HNRNPU	HPCA	HRAS	AGFG1	BIRC5	NUP43	ITGB3	EIF6	KIF3C	KIF5A	KIF5B	KIF5C	TNPO1	SHISA6	ARL3	SMAD7	MAGOH	MAK	RAB8A	MZT1	MX1	MX2	NCBP1	ATM	NPM1	NUP88	NUP98	OPHN1	CALY	NMD3	PCM1	IFT52	ZDHHC3	CDC40	DYNC2LI1	HSPB11	CPSF3	NUP54	ADAM22	CPSF2	POLR2D	MIOS	ATR	NSUN2	ALKBH5	IFT57	MAGOHB	DYNC2I1	SDAD1	DDX19A	SYNJ2BP	WDR33	LSG1	IWS1	NDC1	CEP72	VPS35	NUP133	IFT122	RIOK2	PCID2	PRKCZ	RCC2	NXF5	NXF3	NXF2	GRIPAP1	ANKS1B	IFT46	ENY2	NUP107	THOC2	WDR35	LRRC7	IFT80	KIF17	WDR19	PURA	RALB	RAN	RANBP2	RAP1A	CACNG8	CACNG7	UPF1	ABCE1	RPGR	RPS15	SEC13	SFPQ	SRSF1	SRSF2	SRSF3	SRSF4	SRSF5	SRSF6	ZC3H11B	SRSF7	IFT22	USP46	SLC1A1	NOL6	UPF3B	SNAP25	SSB	STX3	SUPT6H	TERF1	TERF2	TNFAIP2	TPR	TSC1	TUB	NXF2B	TYROBP	U2AF1	EZR	XPO1	SLBP	NUP37	DDX39B	THOC6	DYNC2H1	TTC21B	NUP85	TTC26	THOC7	IFT74	NUP214	GRIP2	AAAS	IFT88	PABPN1	FIP1L1	NETO1	SYMPK	SEH1L	DYNLRB2	DYNLRB1	HASPIN	STX7	FYTTD1	POLDIP3	THOC3	SARNP	RAE1	ATAD1	LTV1	THOC5	SSNA1	NUMB	DYNLL1	SRSF9	RAB11A	MCM3AP	AP3D1	WASL	DYNC2I2	EXOC3L2	IFT20	YTHDC1	EXOC3L4	TTC30A	LGI1	SRSF11	TRIP11	KIF3B	NUP155	NUP93	IFT140	EIF4A3	DHX38	NUP58	ZC3H11A	POM121	SMG7	WASHC5	KLHL21	ARHGAP44	RBM8A	NUP153	THOC1
186	GOBP_RECEPTOR_INTERNALIZATION	APELA	CALCRL	FLOT1	RAMP2	RAMP1	RAMP3	CACNG3	CACNG2	LILRB1	LILRB4	RAB31	AP2M1	CLTC	ANKRD13B	ADM	GSG1L	GRK2	GRK3	AP2B1	DLG4	DNM1	DNM2	DRD2	DRD3	DRD4	EGF	EPS15	FCER1G	DKK1	ARC	FMR1	PCSK9	LRRTM2	DNM3	LDLRAP1	GREM1	CACNG5	CACNG4	ANGPT1	RSPO1	GRK4	GRB2	GRIA1	GTF2H2	UBQLN2	HPCA	HTR1B	HTR2B	ANKRD13D	CXCL8	CXCR1	CXCR2	INSR	ITGB1	ITGB2	ITGB3	ARF1	LRP1	LRPAP1	MIR199A1	ARR3	ARRB1	ARRB2	MKLN1	ACHE	MX1	MX2	NEDD4	NTF3	OPHN1	CALY	PLCG2	NECAB2	AHI1	SCYL2	ACKR3	RAB5A	CACNG8	CACNG7	SAG	ATXN2	CEACAM1	SDCBP	SELE	SFRP4	USP46	SNAP25	SNCA	SNX1	SYK	TFRC	VEGFA	EZR	RIN3	PICALM	WDR54	ATAD1	CAV1	CAV3	NUMB	ANKRD13A	APLN	MTMR2	WNT3A	CD9	PICK1	CD36	CD63	CD81	TBC1D5	MAGI2
187	GOBP_REGULATION_OF_PROTEIN_STABILITY	HDAC6	TSPAN1	SERF2	AP006621.6	FLOT1	CDK7	CDKN1A	STUB1	MYCNOS	IFI30	TADA3	CRTAP	CCT7	CCT4	CCT2	CCT8	PTGES3	GIPC1	USP19	PPARGC1A	SUGT1	PIM2	CDC37	FAM107A	CHEK2	PDCD10	RNF139	CHP1	TREX1	GLMP	PARK7	PHB2	C10orf90	CLU	LRRK2	SLC51B	WDR81	ZSWIM7	SWSAP1	CPN2	CREB1	CREBBP	CREBL2	CRYAA	CRYAB	CSN3	PYHIN1	CTNND1	CTSH	SAXO1	DAD1	DDOST	AFM	DSG1	DVL1	DVL3	EFNA1	EP300	EPHA4	AAK1	CCT5	RAB21	USP33	FLNA	GGA3	FLOT2	OTUD3	FBXW11	NEDD4L	SIRT1	TARDBP	MORC3	GTPBP4	STX12	STXBP4	HYPK	FBXO7	GAPDH	FBXL3	FBXO4	KAT2A	UTP25	GNAQ	SIAH3	RNF149	RABL3	ANK2	GRN	PYCARD	MYLIP	GSN	A1CF	NOP53	H1-5	HCFC1	HTT	HIP1	HSPA1A	HSPA1B	HSPA8	HSP90AA1	HSP90AA4P	HSP90AB1	HSP90AB3P	HSPD1	APOA1	APOA2	GPIHBP1	IRGM	IGF1	KRAS	INSC	USP27X	LAMP1	HSP90AB2P	LAMP2	LSS	MIR101-1	SMAD3	SMAD7	DDI1	MDM2	MDM4	ASGR2	CCDC88C	MSX1	MT3	NF2	ATP1B1	ATP1B2	ATP1B3	PRKN	SH3GLB1	GOLGA7	AHSP	DACT1	GTSE1	GET4	TAF9B	NLK	PEX6	PFN1	PFN2	PHB	PIM1	PIK3R1	PIN1	PLK1	DPM3	TOMM7	GNL3L	CTSA	TRIM44	PPIB	APTX	CMTM6	PINX1	TESC	USP47	USP40	QRSL1	FBXW7	CDKN2AIP	CDC37L1	ATF7IP	VPS35	PARVA	CHFR	PRKCD	VPS11	HDAC8	PRKD1	PRKDC	MAPK1	PRNP	TRIM39	IFT46	NCLN	RTN4	PTEN	BAG1	USP36	USP28	GBA3	CCAR2	PEX19	PEX2	WIZ	RAD23A	SENP2	BCL2	RNF5	SAV1	RPL5	RPL11	RPS7	FKBPL	SEL1L	P3H1	SOX17	MFSD1	SIAH1	MARCHF7	BMP2	PINK1	DDRGK1	MTMR9	SMO	SNCA	HSP90AB4P	SOX4	SRC	SREBF1	TRIM21	STK3	STK4	AURKA	STXBP1	TAF1	TAF9	TBL1X	TCP1	TERT	TF	TP53	CCT3	TSC1	DNLZ	SERF1B	MOSMO	TYROBP	UBE2B	SUMO1	USP4	VHL	WFS1	WNT10B	ZNF207	USP7	PDCL3	DERL1	TNIP2	BAG6	CDC73	RNF128	MUL1	NAA16	ISOC2	KDM8	NAA15	CALR	CAMLG	USP9X	CAPN3	SERF1A	COG3	CASP3	ADGRV1	DDI2	ZBED3	COA8	SYVN1	MCM8	CUL3	TMEM25	TBRG1	PRKRA	PLPP3	NAPG	TRIM24	DPM2	HDAC3	PER3	BTRC	USP13	HPS4	CCNH	HIP1R	CCT6A	USP2	USP8	COG7	TMEM88	B4GALT5	RPL23	BAG5	BAG4	BAG3	BAG2	NR1D1	CD81	RASSF2	TELO2	SEC16A	USP3
188	GOBP_REGULATION_OF_RESPONSE_TO_EXTERNAL_STIMULUS	ADA	MIR892B	MIR920	MIR708	KIR2DS2	SH2B3	CDH5	MIR1298	MIR3909	CASP12	MICA	KLRC4-KLRK1	DNM1L	NR1H3	MUC12	TSPAN32	PQBP1	ADAM8	CDH13	RASGRP1	OPTN	LPCAT3	PSME3	ADAM10	CALCRL	PSMD14	TRIB1	CD96	MIR6869	ZMPSTE24	ADAR	TNIP1	CCL26	SEMA3A	NOD1	RBM14	TAB1	CLEC10A	CREB3	CEBPA	SEMA6C	SEMA6B	SEMA4F	SEMA4D	SEMA4B	CEBPB	SEMA3C	CXCL13	HEXIM1	POLR3F	POLR3G	POLR3C	CELF1	CD226	TBR1	CTSC	TRAF3IP2	CCL27	HPSE	LILRB1	FGL2	MALT1	TRAFD1	METAP2	SPINK5	LILRA2	CD160	CDC37	KLK8	IRAK3	DUSP10	MST1L	PADI2	USP18	IL17F	TREX1	PARK7	VSIG4	MGLL	NLRP3	TIRAP	CHUK	CARD16	PGLYRP2	SLAMF6	C1QTNF1	C1QTNF3	CGAS	GBP5	ADCYAP1	IL22RA2	GRIN3A	CLNK	SH2D1B	TRIM6	MUCL1	PIK3AP1	LRRK2	SLC15A4	CMA1	PSMB11	CCR1	CCR4	CCR6	CCR7	CMKLR1	CNGB1	CNGA1	CNR1	CNR2	CNTF	CD200R1	GRK7	OTOP1	ADORA1	ADORA2A	CD109	RAET1E	CPB2	CLDN3	CR1	CREBBP	CRK	MUC17	SIRPA	PSMA8	CSF1	CSF1R	MUC15	LACC1	LRFN5	C2CD4A	IL34	RTN4RL1	PIK3R6	DCST1	IL23R	CLDN19	CTNNA2	PYHIN1	DTX3L	PYDC2	CYBA	CYLD	SPAAR	MOSPD2	CYP27B1	CD55	IFNLR1	AP1G1	DDT	DHX9	COCH	CLEC4C	ADAMTS18	NLRP6	AGER	DNASE1	DNASE1L3	DPP4	DRD1	DRD2	DRD3	DSCAM	AGT	DUSP1	DUSP3	AGTR1	DVL1	GPR183	S1PR1	LPAR1	EDN1	EDN2	EDN3	EDNRB	EFNB2	MEGF8	EGFR	ANO6	AHSG	NLRC3	AIF1	ELANE	A2M	APOBEC3F	MUC20	EP300	DMTN	EPHA4	EPHB2	EREG	ESR1	ETS1	F2	F2R	F2RL1	F3	F7	F11	F12	FABP4	FANCA	FANCD2	PTK2B	FAP	FCER1G	FCGR2B	FCN1	DAGLB	NAPEPLD	SEMA3D	FGA	FGB	FGF1	FGF2	FGF4	FGF10	FGFR1	FGG	FGR	VEGFD	FKBP1B	NLRP1	ENPP4	INPP5F	CARD8	SBNO2	KLRK1	SIRT2	SNW1	FOXF1	MAPKBP1	ZSWIM8	SWAP70	MYCBP2	CDK19	TAB2	CLASP2	FLNA	TTLL12	METAP1	PSME4	SYT11	FBXW11	SASH1	CLASP1	PUM2	UFL1	FNTA	FNTB	BRD4	FPR2	DDX58	DAPK2	BACE1	LY96	CADM1	SHPK	AIPL1	ALOX12	ALOX5	DEFB114	DEFB124	ALOX15	IL27	MTOR	FUT7	RICTOR	FYN	YTHDF3	XRCC6	ELMOD2	BCL6B	TAB3	RHBDD3	KLK5	PRKD2	NCR3	SAMHD1	SIN3A	KANK2	ADGRA2	TKFC	ANKRD17	APPL1	LSM14A	ABHD12	TRAF3IP1	PTPN22	GAS6	STAP1	GATA3	CLEC4E	GATA6	PLA2G2D	GBA	NUPR1	GREM1	MSTN	GGT1	GGT3P	GHSR	GJA1	FOXP1	IL37	C5AR2	PDCD4	SMPDL3B	STK39	GNAT1	GP1BA	GPR4	NEAT1	MUC19	GPR17	TMEM102	METRNL	CXCL17	TAFA3	ANGPT2	GPER1	GPR31	FFAR3	FFAR2	GRK4	GPS2	GPX1	GRID2	GRN	GIT1	DROSHA	PYCARD	TBK1	GSTP1	GUCA1A	GUCA1B	ZDHHC1	GUCY2F	CNOT7	NENF	CERS2	NOP53	GUCY2D	ANXA1	HCK	NCKAP1L	HGF	CD209	UBE2K	HLA-A	HLA-B	HLA-DRB1	AOAH	HLA-E	HLA-F	HLA-G	HMGB1	HMGB2	FOXA2	APCS	HPX	HRAS	HRG	BIRC2	BIRC3	XIAP	HSPB1	HSP90AA1	HSP90AB1	APOA1	NLRP10	CLEC4D	ICAM2	ICAM3	FFAR4	STING1	IFI16	IFI35	IFIT1	CD200R1L	IFNAR2	IFNB1	IRGM	IFNG	IFNGR1	IFNGR2	TUBB2B	IGF1	APOE	APOH	APP	RAET1G	LILRA5	IKBKB	IL1B	IL1R1	IL2	IL2RA	IL4	IL6	IL6R	IL6ST	CXCL8	IL10	IL12A	IL12B	IL12RB1	IL13	IL15	IL16	IL17A	IL18	IDO1	CXCL10	INS	IRF1	IRF3	IRF7	ISL1	ITGA2	JAK1	JAK2	KARS1	USP17L2	KDR	KIR2DL4	KLKB1	KLRC1	KLRC2	KLRD1	KNG1	ARG1	ARG2	KRAS	KRT1	CLEC12B	C2CD4B	SCIMP	C1QTNF12	LAG3	LAMP1	LBP	MUC21	LDLR	LEP	LGALS9	SIGLEC16	LPL	LRP1	LTA	LTF	DUOXA2	CD180	LYN	SH2D1A	MIRLET7G	MIR105-1	MIR126	MIR128-1	MIR138-1	MIR141	MIR142	MIR144	MIR145	MIR146A	MIR149	MIR15A	MIR15B	MIR16-1	MIR181A2	MIR181B1	MIR181C	MIR187	MIR195	MIR19A	MIR19B1	MIR20A	MIR200B	MIR204	MIR205	MIR206	MIR21	MIR22	MIR221	MIR222	MIR223	MIR26A1	MIR26B	MIR30C2	MIR31	MIR34A	MIR92A1	SMAD3	ARRB2	MAS1	MDK	MEFV	MET	MGST2	MICB	MIF	MMP3	MMP8	MMP9	MMP12	MN1	MNDA	CD200	MPP1	ABCC1	IFIT1B	EIF2AK4	MST1	MT3	MUC1	MUC2	MUC3A	MUC4	MUC5AC	MUC6	MUC7	MVK	MYD88	SERPINC1	MYOD1	NBL1	ATM	NFE2L2	NFKB1	NFKBIA	NFKBIL1	NMT1	NONO	NOS3	NOTCH1	NPY	CCN3	NPY5R	NRAS	NT5E	NTF3	NTRK3	NUCB2	MIR361	MIR424	OPRM1	OSM	P2RX4	PLA2G3	SERPINE1	SERPINB2	PAK1	IL20	PAK2	PAK3	CLEC4A	PCBP2	FOXP3	ZNF580	HERC5	TLR7	TLR8	PDE2A	YTHDF2	PDE6A	PDE6G	PDGFA	PDGFB	PDGFRA	IL23A	CYRIB	PDE6B	PDGFRB	ENPP3	PDPK1	GPRC5B	GHRL	ERAP1	SERPINF1	PGC	PGF	SERPINE2	SERPINB9	PIK3CG	PLA2G2A	PLA2G5	PLAT	PLAU	PLAUR	PLCG2	PLG	SERPINF2	PLSCR1	IL20RB	TLR9	TREM2	WNT4	SEMA5B	RNF216	POU4F2	PARP14	PPARA	PPARD	PPARG	MED1	PPEF1	TRIM44	SEMA4C	YTHDF1	RNF125	PPM1B	PPP2R3C	SUSD4	FEZF2	AKIRIN2	APPL2	PSPC1	FEM1A	PLXNA3	DDX60	LYAR	PRKACA	NPLOC4	PRKACB	PRKACG	POLR3B	VPS35	PRKCA	PRKCD	PRKCG	SELENOS	PRKD1	ASH1L	PBK	PRKDC	PRKG1	MAPK1	MAPK3	AJAP1	MAPK7	MAPK13	MAP2K1	PROC	CRTAM	PROS1	METTL3	LGMN	KLK7	HTRA1	MMP26	AZU1	MUC13	SUCNR1	PSMA1	PSMA2	IFNK	SLAMF8	PSMA3	PSMA4	PSMA5	PSMA6	PSMA7	PSMB1	PSMB2	PSMB3	PSMB4	SEMA3G	PSMB5	PSMB6	PSMB7	PSMB8	RGMA	PSMB9	PSMB10	PSMC1	PSMC2	PSMC3	PSMC4	PSMC5	PSMC6	PSMD1	PSMD2	PSMD3	PSMD4	PSMD5	CAMK1D	PSMD7	PSMD8	PSMD9	PSMD10	PSMD11	CORO1B	PSMD12	PSMD13	PSME1	PSME2	PTEN	PTGER3	PTGER4	PTGIS	S100A14	MIR431	PTGS2	MIR488	MIR520E	MIR520B	PTK2	MAVS	MTUS1	SEMA6A	PTN	ZSWIM5	CHD8	ZSWIM6	PTPN1	PTPN2	SEMA4G	PTPN6	PTPN11	HAMP	PTPRC	PTPRF	PTPRO	PTPRS	PVR	WFDC1	NECTIN2	BBS2	NLRC4	BBS4	CACTIN	SELENOK	MYOZ1	RAC1	RAC2	RAF1	IL21	RARRES2	RB1	ACE2	SIGIRR	RELA	RELB	RHO	GRK1	FAM3A	BCL6	RNASEL	APOBEC3G	ABCE1	ROBO1	ROBO2	RORA	RPS19	RYK	S100A7	S100A8	S100A9	S100A12	SAA1	SAG	SERPINB4	CEACAM1	CCL1	CCL2	CCL3	CCL4	CCL5	CCL7	CCL19	CCL21	CCL24	CXCL6	XCL1	CX3CL1	CXCL12	GPATCH3	GPSM3	SEC14L1	SELE	SEMA3F	SMOC2	NOD2	CARD9	SFPQ	SEMA4A	NFKBIZ	PRSS56	ILRUN	P2RY12	FNDC4	ST3GAL4	LRRC19	SKP1	RTN4R	WNK1	ZSWIM4	SLC6A3	BMP6	SLC12A2	BMPR2	SNAI2	POLR3D	SNCA	SOD1	SOX15	SPP1	SRC	TRIM21	STAT1	STAT5B	STX3	STX4	BST1	VAMP7	XCL2	SYK	TAC1	ADAM17	MAP3K7	TARBP2	TBXA2R	MIR590	BTK	PRDX2	TEK	TFPI	TGFB1	TGFBR2	TGM2	THBD	THBS1	THBS4	TIAM1	C1QBP	TLR2	TLR3	TLR4	SERPING1	TSPAN8	TSPAN6	TMSB4X	TNF	TNFAIP3	TNFAIP6	TNFRSF1A	TNFRSF1B	TNR	TPBG	C3	TRAF3	TRAF6	C3AR1	MIR657	C5	MUC5B	C5AR1	GGT2	TNFSF4	CCR2	TXK	TYRO3	ACOD1	TYROBP	SUMO1	UCN	UFD1	SCGB1A1	NR1H2	USF1	VAV1	VEGFA	VEGFB	VEGFC	VTN	DAGLA	WNT3	WNT5A	XRCC5	MIR766	ZP3	ZYX	LRP8	CACNB3	CXCR4	SCG2	SEMA3B	VKORC1	RNF26	DHX58	MMP28	PLA2G7	MUL1	TNFAIP8L2	AKIRIN1	MCPH1	NLRX1	CAMKMT	ZDHHC11	RIN3	SETD6	SLC8B1	SEMA6D	CALM1	ZC3H12A	TASL	PDGFD	AKNA	NDFIP1	SPX	ZBP1	CALR	NDEL1	ADAMTS12	TLR10	SHARPIN	MKKS	CAPN3	BAP1	CASP1	EPPK1	PARP9	CASP4	JAM3	ITCH	CASP5	KREMEN1	NLRC5	STK24	RNF135	CARD11	CUL1	CASR	TTBK1	CREB3L3	SEMA7A	ADTRP	HAVCR2	UBASH3B	IKBKG	CST7	TRIM5	ZCCHC3	TSLP	PIAS1	CAV1	CASK	SCARF1	TNFSF11	NPFF	SOCS1	VAMP8	HYAL2	TRADD	SNX4	RIPK1	RIPK2	FADD	RIOK3	TNFRSF11A	TRIM24	IL18RAP	IL1RL2	FGF18	FGF16	NRP1	CCN4	CCK	SPHK1	BCL10	BTRC	WNT3A	SIGLEC10	TRIM15	TNFSF18	LACRT	PHLDB2	SOCS3	OTULIN	MACIR	SEMA5A	ARTN	DUOXA1	MCU	LRSAM1	IL33	USP14	NMI	CD1D	PLXNA4	NLRP12	IL1RL1	OSMR	RPS6KA5	MFHAS1	CD9	KLF4	SLIT2	ADIPOQ	NMT2	CLEC6A	CD28	MUC16	NCR1	AIM2	LY86	CD34	CD36	PSMF1	PTGES	CXCL14	NR1D1	CLOCK	CARTPT	CD47	GUCA1C	IKBKE	PPM1F	SOCS5	PUM1	CD74	SEMA3E	CD81	RIPOR2	MATR3	SPATA2	KIAA0319	LRIG2	PSMD6	TOMM70	AREL1	OXSR1	USP15	NR1H4	NR1D2
189	GOBP_NEGATIVE_REGULATION_OF_RESPONSE_TO_EXTERNAL_STIMULUS	ADA	MIR892B	MIR920	SH2B3	CDH5	MIR1298	MIR3909	MICA	KLRC4-KLRK1	NR1H3	LPCAT3	CALCRL	TRIB1	CD96	MIR6869	ADAR	SEMA3A	SEMA6C	SEMA6B	SEMA4F	SEMA4D	SEMA4B	SEMA3C	CXCL13	LILRB1	FGL2	TRAFD1	SPINK5	LILRA2	KLK8	IRAK3	DUSP10	PADI2	TREX1	VSIG4	NLRP3	CARD16	C1QTNF1	C1QTNF3	ADCYAP1	IL22RA2	GRIN3A	CNR2	CD200R1	OTOP1	ADORA1	ADORA2A	CD109	CPB2	CLDN3	CR1	CRK	SIRPA	LRFN5	RTN4RL1	DCST1	CLDN19	CTNNA2	PYDC2	DDT	ADAMTS18	NLRP6	DPP4	DRD1	DRD2	DRD3	DUSP1	DUSP3	DVL1	EDN1	NLRC3	AIF1	ELANE	A2M	EPHA4	F2	F11	F12	FAP	FCGR2B	SEMA3D	FGA	FGB	FGF2	FGG	INPP5F	CARD8	KLRK1	SIRT2	FOXF1	MAPKBP1	CLASP2	TTLL12	SYT11	CLASP1	FPR2	BACE1	ALOX12	ALOX5	DEFB114	YTHDF3	SAMHD1	TKFC	TRAF3IP1	STAP1	GATA3	GBA	GREM1	GHSR	GJA1	C5AR2	SMPDL3B	GP1BA	GPR17	METRNL	CXCL17	TAFA3	ANGPT2	GPER1	GPR31	GPS2	GPX1	GRID2	GRN	GIT1	GSTP1	CNOT7	NENF	CERS2	HGF	HLA-A	HLA-B	HLA-DRB1	AOAH	HLA-E	HLA-F	HLA-G	APCS	HRG	APOA1	FFAR4	IFI16	IGF1	APOE	APOH	IL2	IL2RA	IL4	IL10	IL12B	IL13	INS	ISL1	KIR2DL4	KLKB1	KLRC1	KLRD1	KNG1	ARG1	ARG2	KRT1	CLEC12B	C1QTNF12	LDLR	LEP	LGALS9	LTF	MIRLET7G	MIR105-1	MIR126	MIR138-1	MIR141	MIR142	MIR145	MIR146A	MIR149	MIR15A	MIR15B	MIR16-1	MIR181A2	MIR181B1	MIR181C	MIR187	MIR195	MIR19A	MIR19B1	MIR20A	MIR200B	MIR204	MIR205	MIR21	MIR221	MIR222	MIR223	MIR26A1	MIR26B	MIR30C2	MIR31	MIR34A	MIR92A1	SMAD3	ARRB2	MDK	MEFV	MICB	MIF	MMP12	CD200	MVK	NBL1	NFKB1	NFKBIL1	NOS3	NOTCH1	CCN3	NPY5R	NT5E	NUCB2	MIR424	SERPINE1	SERPINB2	PCBP2	FOXP3	YTHDF2	PDGFA	PDGFB	PDGFRA	ENPP3	GHRL	SERPINF1	SERPINE2	SERPINB9	PLAT	PLAU	PLAUR	PLG	SERPINF2	IL20RB	WNT4	SEMA5B	PARP14	PPARA	PPARD	PPARG	SEMA4C	RNF125	PPM1B	SUSD4	FEM1A	PLXNA3	LYAR	NPLOC4	VPS35	PRKCD	SELENOS	ASH1L	PBK	PRKG1	AJAP1	MAPK7	PROC	PROS1	METTL3	HTRA1	MMP26	PSMA1	SLAMF8	PSMB4	SEMA3G	RGMA	CORO1B	PTEN	PTGER4	PTGIS	MIR488	SEMA6A	CHD8	PTPN2	SEMA4G	HAMP	PTPRC	PTPRO	PTPRS	WFDC1	BBS2	BBS4	CACTIN	MYOZ1	RB1	SIGIRR	FAM3A	ROBO1	ROBO2	RORA	RPS19	RYK	SAA1	SERPINB4	CEACAM1	CCL2	CX3CL1	GPATCH3	SEC14L1	SEMA3F	NOD2	SEMA4A	ILRUN	FNDC4	RTN4R	SLC6A3	SLC12A2	SOD1	SPP1	TRIM21	TARBP2	MIR590	PRDX2	TEK	TFPI	THBD	THBS1	C1QBP	SERPING1	TSPAN8	TSPAN6	TNF	TNFAIP3	TNFAIP6	TNFRSF1A	TNFRSF1B	TNR	C5	TYRO3	ACOD1	UCN	UFD1	NR1H2	USF1	VTN	WNT3	WNT5A	MIR766	CACNB3	SEMA3B	RNF26	DHX58	MMP28	MUL1	TNFAIP8L2	NLRX1	RIN3	SEMA6D	NDFIP1	SPX	SHARPIN	MKKS	EPPK1	ITCH	KREMEN1	NLRC5	SEMA7A	ADTRP	HAVCR2	UBASH3B	CST7	CASK	NPFF	RIOK3	NRP1	CCK	WNT3A	SIGLEC10	LACRT	PHLDB2	SOCS3	OTULIN	MACIR	SEMA5A	NMI	NLRP12	MFHAS1	CD9	KLF4	SLIT2	ADIPOQ	CD34	NR1D1	CARTPT	SOCS5	SEMA3E	KIAA0319	LRIG2	NR1H4	NR1D2
190	GOBP_POSITIVE_REGULATION_OF_RESPONSE_TO_EXTERNAL_STIMULUS	KIR2DS2	KLRC4-KLRK1	DNM1L	MUC12	PQBP1	ADAM8	CDH13	RASGRP1	OPTN	PSME3	ADAM10	PSMD14	TNIP1	CCL26	NOD1	RBM14	TAB1	CLEC10A	CREB3	CEBPA	CEBPB	CXCL13	HEXIM1	POLR3F	POLR3G	POLR3C	CD226	CTSC	CCL27	MALT1	LILRA2	CD160	IL17F	PARK7	TIRAP	CHUK	SLAMF6	CGAS	GBP5	CLNK	SH2D1B	TRIM6	MUCL1	LRRK2	SLC15A4	PSMB11	CCR1	CCR4	CCR6	CCR7	CMKLR1	CNR1	CNTF	RAET1E	CPB2	CREBBP	MUC17	PSMA8	CSF1	CSF1R	MUC15	C2CD4A	IL34	PYHIN1	CYBA	MOSPD2	AP1G1	DDT	DHX9	COCH	CLEC4C	AGER	DSCAM	AGT	AGTR1	S1PR1	LPAR1	EDN1	EDN2	EDN3	MEGF8	EGFR	ANO6	AIF1	MUC20	EP300	EREG	ETS1	F2	F2RL1	F3	F7	FABP4	PTK2B	FCER1G	FCN1	NAPEPLD	FGF2	FGF10	FGFR1	VEGFD	FKBP1B	KLRK1	SWAP70	CDK19	TAB2	FLNA	PSME4	FBXW11	SASH1	PUM2	FPR2	DAPK2	LY96	CADM1	DEFB114	DEFB124	FYN	XRCC6	TAB3	KLK5	PRKD2	NCR3	SIN3A	ANKRD17	LSM14A	GAS6	STAP1	CLEC4E	NUPR1	MSTN	GHSR	PDCD4	STK39	GPR4	NEAT1	MUC19	TMEM102	CXCL17	TAFA3	FFAR3	FFAR2	GRN	PYCARD	TBK1	HCK	NCKAP1L	CD209	UBE2K	HLA-E	HLA-F	HLA-G	HMGB1	HMGB2	HPX	HRAS	HRG	HSPB1	HSP90AA1	NLRP10	CLEC4D	ICAM2	ICAM3	STING1	IFI16	IFI35	IFNB1	IRGM	IFNG	APOH	APP	RAET1G	LILRA5	IKBKB	IL1B	IL2	IL4	IL6	IL6R	IL6ST	CXCL8	IL12A	IL12B	IL15	IL16	IL17A	IL18	IDO1	CXCL10	IRF3	IRF7	ITGA2	JAK2	KARS1	USP17L2	KDR	KIR2DL4	KLRC2	KLRD1	ARG1	KRAS	C2CD4B	SCIMP	LAG3	LAMP1	LBP	MUC21	LGALS9	SIGLEC16	LPL	LRP1	LTA	CD180	LYN	SH2D1A	MIR126	MIR128-1	MIR142	MIR144	MIR181B1	MIR206	MIR21	MIR22	MIR221	MIR222	MIR92A1	SMAD3	MDK	MET	MGST2	MMP8	MMP12	MNDA	ABCC1	MUC1	MUC2	MUC3A	MUC4	MUC5AC	MUC6	MUC7	NFKB1	NFKBIA	NONO	NPY	NPY5R	NRAS	NTF3	NTRK3	OPRM1	OSM	P2RX4	PLA2G3	SERPINE1	PAK1	PAK2	PAK3	CLEC4A	ZNF580	TLR7	TLR8	PDE2A	PDGFB	IL23A	PDGFRB	PDPK1	GPRC5B	GHRL	PGC	PGF	PIK3CG	PLA2G2A	PLA2G5	PLCG2	PLG	SERPINF2	PLSCR1	TLR9	TREM2	MED1	AKIRIN2	PSPC1	DDX60	PRKACA	PRKACB	PRKACG	POLR3B	PRKCA	PRKCD	PRKD1	PRKDC	MAPK1	MAPK3	MAPK13	CRTAM	LGMN	KLK7	AZU1	MUC13	SUCNR1	PSMA1	PSMA2	IFNK	PSMA3	PSMA4	PSMA5	PSMA6	PSMA7	PSMB1	PSMB2	PSMB3	PSMB4	PSMB5	PSMB6	PSMB7	PSMB8	PSMB9	PSMB10	PSMC1	PSMC2	PSMC3	PSMC4	PSMC5	PSMC6	PSMD1	PSMD2	PSMD3	PSMD4	PSMD5	CAMK1D	PSMD7	PSMD8	PSMD9	PSMD10	PSMD11	PSMD12	PSMD13	PSME1	PSME2	PTGER3	PTGER4	S100A14	MIR431	PTGS2	MIR520E	MIR520B	PTK2	MAVS	PTN	PVR	NECTIN2	NLRC4	RAC1	RAC2	RAF1	IL21	RARRES2	RELA	RELB	RPS19	S100A7	S100A8	S100A9	S100A12	CCL1	CCL3	CCL4	CCL5	CCL7	CCL19	CCL21	CCL24	XCL1	CX3CL1	CXCL12	GPSM3	SMOC2	NOD2	CARD9	SFPQ	NFKBIZ	PRSS56	P2RY12	SKP1	WNK1	BMP6	BMPR2	POLR3D	SNCA	SRC	STAT5B	STX3	STX4	VAMP7	XCL2	SYK	TAC1	ADAM17	MAP3K7	BTK	TGFB1	TGM2	THBD	THBS1	THBS4	TIAM1	C1QBP	TLR2	TLR3	TLR4	TMSB4X	TNF	TNFRSF1A	TPBG	C3	TRAF6	C3AR1	MUC5B	C5AR1	TNFSF4	CCR2	TXK	ACOD1	TYROBP	USF1	VAV1	VEGFA	VEGFB	VEGFC	WNT5A	XRCC5	ZP3	CXCR4	SCG2	DHX58	PLA2G7	AKIRIN1	TASL	PDGFD	ZBP1	CALR	NDEL1	TLR10	PARP9	NLRC5	CARD11	CUL1	CASR	TTBK1	CREB3L3	HAVCR2	IKBKG	TRIM5	ZCCHC3	TSLP	SCARF1	TNFSF11	VAMP8	HYAL2	TRADD	SNX4	RIPK1	RIPK2	FADD	RIOK3	TNFRSF11A	IL18RAP	FGF18	FGF16	NRP1	CCN4	BCL10	BTRC	TRIM15	TNFSF18	SEMA5A	ARTN	MCU	LRSAM1	IL33	NMI	CD1D	NLRP12	IL1RL1	OSMR	RPS6KA5	SLIT2	CLEC6A	CD28	MUC16	AIM2	LY86	PSMF1	CXCL14	CLOCK	CD47	IKBKE	PPM1F	PUM1	CD74	CD81	RIPOR2	MATR3	PSMD6	TOMM70	OXSR1	USP15
191	GOBP_METHYLATION	MAPT-AS1	METTL15P1	TRIM28	AASS	PRMT3	ZMPSTE24	SMYD5	PEMT	PRMT5	EMG1	CARM1	CTCF	ZNF274	WDR4	EHMT2	TDRKH	EEF1AKMT4	EEF1AKMT4-ECE2	WDR5	PRDM7	PRDM5	PRDM4	PWP1	BAZ2A	INMT	HENMT1	BUD23	SMYD4	PCMTD1	TRMT61A	FTSJ3	COMTD1	METTL21EP	TDRD9	METTL23	TYW3	MTERF4	COMT	METTL6	H1-8	SETD9	ATPSCKMT	ASZ1	CARNMT1	CREBBP	CTCFL	PARP1	DYDC1	PIWIL4	BCDIN3D	METTL11B	CTNNB1	SMYD1	METTL21A	TRMT44	CYP1A1	CYP1A2	BMT2	NSUN5P1	TRMT10B	TDRD5	DNMT1	TRDMT1	DNMT3A	DNMT3B	AHCY	METTL15	METTL7B	EEF2KMT	METTL21C	TET3	PLD6	FBL	ETF1	MECOM	EZH1	EZH2	LRTOMT	NSUN6	EEF1AKMT1	KDM1B	MTF2	SNW1	PAXIP1	KDM1A	SETD1B	CMTR1	ZC3H13	RTF1	TTLL12	RRP8	SIRT1	ICMT	BRD4	SUZ12	FOS	BHMT2	FTSJ1	ETFBKMT	MTO1	METTL7A	EEF1AKMT3	THUMPD3	GAMT	FAM98A	VIRMA	NSUN5P2	CHD5	AUTS2	CHTOP	PHF19	GATA3	GCG	GFI1	TRMT2A	MORC1	GNMT	DIMT1	MAT2B	GNAS	FAM98B	STPG4	NTMT1	ZCCHC4	SETD2	METTL5	N6AMT1	GSK3A	GSPT1	RBM15B	DNMT3L	MRM2	H1-5	HSD17B10	HELLS	CXXC1	HNMT	PRMT2	PRMT1	METTL2A	EZHIP	FBLL1	ZFP57	DPPA3	JARID2	NSUN4	KMT5A	EEF1AKMT2	MIR29A	MIR29B1	MIR29C	SMAD4	MAT1A	MAT2A	MECP2	MEN1	METTL1	MGMT	KMT2A	MLLT6	ASMT	MTHFR	MTR	MTRR	MYB	MYC	NNMT	NOP2	PAX5	RRNAD1	PCMT1	TFB1M	KMT5B	HEMK1	LCMT1	SPOUT1	TRMT112	TRMO	SIRT7	LARP7	EEF1AKNMT	TRMT6	DPH5	COQ3	PHF1	PIK3CA	MBD3	MIS18A	PNMT	SETD4	MOV10L1	TRMT13	PRMT7	DDX4	WDR5B	ATRX	PAF1	MPHOSPH8	TET2	GATAD2A	BCOR	NSUN2	NSD3	TRMT10C	TRMT61B	PIH1D1	TRMT12	PIWIL2	PRMT6	MRM3	RIF1	FAM86C1P	SETD5	PCMTD2	COPRS	NDUFAF7	TRMT1	IWS1	KDM4D	NSUN5	ATF7IP	CMTR2	METTL2B	KDM3A	ASH1L	KMT2E	DMAP1	TEX15	TDRD1	RNF20	MEPCE	METTL3	PRMT8	SMYD2	PRDM8	PRDM9	PRDM10	PRDM11	ZNF304	AS3MT	TRMT5	TRMT9B	BEND3	METTL14	KMT2C	RAB6A	ARID4A	RBBP5	PRDM12	PRDM13	RLF	TRMT11	BHMT	THADA	NSUN3	PRDM1	ZNF335	PCIF1	PRDM16	PRDM15	PRDM14	SETMAR	TFB2M	NSD1	FAM86C2P	METTL17	SMYD3	RBM15	NIBAN2	METTL4	FAM86B2	SMARCB1	ANTKMT	SNRPB	SNRPD3	SPI1	BRCA1	SUPT6H	SUV39H1	TARBP1	TPMT	METTL24	TYMS	KDM6A	NSD2	WT1	CSKMT	PRDM2	BTG2	METTL16	METTL22	NDUFAF5	NELFE	PAGR1	VCPKMT	ARMT1	SUV39H2	NSUN7	EHMT1	CAMKMT	METTL8	CBLL1	SETD6	MRM1	GRHL2	TRMT2B	FBXO11	TET1	WDR82	WDR61	THUMPD2	KMT2D	SETD7	TRMT1L	RAMAC	SETDB2	METTL25	SETD3	COQ5	DYDC2	DOT1L	DPY30	FKBP6	GTPBP3	OGT	KMT5C	PPM1D	MAEL	FAM86B1	ASMTL	EED	RNMT	MBD2	ASH2L	PYGO2	PRMT9	SPOCD1	TDRD12	ALKBH8	FDXACB1	MTA2	METTL18	PRDM6	TRMT10A	PAXBP1	GSTO1	PICK1	RAB3D	MACROH2A1	WTAP	CTR9	TGS1	PRORP	ECE2	SETD1A	KMT2B	LCMT2	SETDB1	NR1H4
192	GOBP_REGULATION_OF_INTRACELLULAR_TRANSPORT	MRLN	STRIT1	SAE1	HUWE1	PREB	BCAP31	TRIM28	TENM1	CDK5	NUTF2	RAPGEF3	ARIH2	SEC24B	HAX1	CIB1	ANP32B	SPAG5	KHDRBS1	EHD1	OS9	YWHAQ	CPSF6	CRYZL2P-SEC16B	CAPN10	PKIG	BVES	PDCD10	RNF139	CHP1	CHRM1	PARK7	NUS1	UBE2J2	BORCS5	LRRK2	SLC51B	PLA2G4E	MIEF2	PLK3	UHMK1	TBC1D20	ATPSCKMT	SCP2D1	CRYAA	CRYAB	MAPK14	CSNK2A2	DAB2	C11orf65	TAMALIN	TMEM30B	UBL4B	DHX9	DYNC1H1	AGTR2	E2F1	ECT2	ABCA2	EMD	DMTN	STOM	ERBB2	AKT2	MAPK15	INPP5F	ABLIM3	RUFY3	NCBP2	CEP131	RAB21	FLNA	MLC1	MTCL1	SCFD1	WWC1	DNAJC13	PPP1R13B	ICE1	ATP13A2	TARDBP	NUP62	FYN	CNIH2	PCSK9	DYNLT2B	SVIP	PTPN23	LDLRAP1	GAS1	GAS6	B3GAT3	GDI1	AKAP8L	BBC3	ARFIP1	ERLEC1	GLI3	HTRA2	SFN	SIAH3	ANGPT1	TCAF2	ANK3	SETD2	GSK3A	GSK3B	SNX12	MDFIC	GZMB	ANXA2	HCLS1	EHD2	HPCA	HRAS	HSPA1L	HSP90AB1	UBAC2	SLC35D3	IFI27	IFNG	APOD	IL1B	INSIG1	ITGAM	ITGB2	JAK2	JUP	KCNB1	ARF1	KCNE1	USP17L2	KIF5B	IPO5	LAMP1	ARHGAP1	LCP1	LEP	LMAN1	DENND10	MIR17	MIR27B	SMAD3	MAP1B	MAP2	MSN	MX2	MYBPC3	MYO1C	PPP1R12A	NEDD4	NEFH	NMT1	ATP2A1	NUCB1	NUMA1	OAZ1	OAZ2	PLA2G3	PAK1	CALY	PRKN	DERL2	FIS1	PCM1	SH3GLB1	SAR1B	PCNT	ZDHHC2	DNAJC27	REEP2	UBR5	UBE2J1	CTDSPL2	GTSE1	SIRT7	UFM1	CHMP3	SUFU	RAB23	PDZK1	INPP5K	PIK3R1	PIK3R2	NUP54	STX18	PLN	PMAIP1	MIEF1	TOMM7	LEPROT	BCAS3	NSUN2	PPM1A	PPP1CC	NRDE2	RNF31	RHOT1	FBXW7	PPP3CC	PPP3R1	YOD1	PARL	FERMT1	PRKAA1	PRKACA	IWS1	PKIA	RBM22	EDEM2	TMEM30A	RIOK2	PRKCD	VPS11	DMAP1	MAPK1	MAPK3	MAPK8	MAP2K1	MAP2K2	PRNP	PSEN1	SAR1A	GRIPAP1	MFF	BAD	CEMIP	MAVS	USP36	PTPN1	PTPN11	PTPN14	BARD1	RHOU	RAC2	RAN	RANGAP1	UBL5	RBM4	BCL2	RDX	RINT1	SCP2	BID	CHP2	XPO4	SHH	ARV1	NDRG4	PINK1	SLC1A1	BMP4	ANTKMT	SMO	BNIP3L	SORL1	SP100	SRC	SREBF1	SREBF2	STK11	SUPT6H	VAMP2	TCF7L2	TFDP1	TFDP2	TGFB1	TNNC1	TP53	TP53BP2	TP73	TPR	EIPR1	TXN	UBE2D3	UBE2G2	UBE2L3	EZR	YWHAB	YWHAE	YWHAG	YWHAH	YWHAZ	ZIC1	CACNB3	FZD5	USP7	REEP5	RIPOR1	SH3TC2	ZFAND1	MICALL2	TTC21B	PRR5L	PGAP1	TRIM46	ZC3H12A	CEP290	NUP214	AAAS	YIPF5	NDEL1	BAP1	CASP8	DNAJC30	EFCAB7	CAMK1	MYLK2	TP63	HYAL2	SNX3	ACTN2	HDAC3	CDK5R1	ZPR1	MTMR2	RAB29	HPS4	SEC16B	HAP1	BRSK2	DERL3	PDCD5	NOLC1	RAB11B	ITGB1BP1	REEP6	ADIPOQ	ATP5IF1	CABP1	CD36	AKAP5	NPEPPS	BAG4	BAG3	KIF20B	FEZ1	GCC2	EDEM1	TCAF1	CD81	ATG13	TM9SF4	NUP58	C2CD5	ARHGAP44	SEC16A	NUP153	CDC42	CDH1
193	GOBP_NEGATIVE_REGULATION_OF_INTRACELLULAR_TRANSPORT	MRLN	CDK5	OS9	PKIG	CHP1	PARK7	LRRK2	CRYAA	CRYAB	C11orf65	ABCA2	DMTN	CNIH2	PCSK9	SVIP	GDI1	ARFIP1	ERLEC1	SIAH3	ANGPT1	SNX12	MDFIC	UBAC2	APOD	INSIG1	KCNE1	USP17L2	ARHGAP1	LMAN1	MIR17	MIR27B	MAP1B	DERL2	UBE2J1	UFM1	SUFU	RAB23	INPP5K	PLN	YOD1	FERMT1	PKIA	BARD1	RANGAP1	SP100	TPR	TXN	UBE2G2	SNX3	DERL3	ITGB1BP1	ADIPOQ	CABP1	CD36	BAG4	BAG3	NUP153
194	GOBP_REGULATION_OF_TRANSPORTER_ACTIVITY	KCNE3	MRLN	STRIT1	COX17	PPIF	SGK2	AKAP9	CDK5	KCNE1B	TRDN	CACNG3	CACNG2	GNB5	AHCYL1	CFTR	PPARGC1A	WWP2	CHP1	CHRM3	PARK7	PHB2	CLIC2	JSRP1	LRRC38	OSR1	ATPSCKMT	CRH	CRHBP	CRHR1	ALG10B	GSG1L	PM20D1	CNIH3	ADRA2A	CTSS	ADRB2	KCTD7	DAPK1	DLG1	DLG2	DLG3	DLG4	DMD	DNM2	DRD2	DRD3	DRD4	STOM	EPHB2	EPO	PTK2B	LRRC55	FGF11	FGF12	FGF13	FGF14	FHL1	FKBP1A	FKBP1B	NLGN1	SHANK2	HECW1	GPD1L	ARC	FMR1	NEDD4L	MAPK8IP2	KCNE5	KCNE4	STAC3	CNIH2	CBARP	PCSK9	NIPSNAP2	GEM	GJA1	CACNG5	CACNG4	STK39	GLRX	KCNRG	GPR35	TCAF2	ANK2	ANK3	GRIA1	GRIA2	GRIA3	GRIA4	REM1	GRIN1	GRIN2A	GRIN2B	RANGRF	GRM5	GSTM2	UBQLN1	HTT	KCNIP2	EHD3	HPCA	HRC	HSPA2	HTR3A	APOA2	ANO9	STAC2	IFNG	APP	INS	ITGB1	KCNA1	KCNC2	KCNE1	STIMATE	KCNG1	KCNJ11	KCNS1	KCNS2	KIF5B	SHISA6	RNF207	LRRC26	FXYD6P3	MIR1-1	MIR133A1	MIR153-1	MIR212	MIR26A1	MIR30C1	MIR34A	MEF2C	KMT2A	MMP9	LRRC52	SHISA8	MTNR1B	NEDD4	NEFL	ATP1A2	ATP1B1	ATP1B2	ATP1B3	NOS1	FXYD2	ATP2A1	NPPA	NTSR1	OPRM1	P2RY6	MINK1	SHANK1	GAL	TACO1	PDE4B	PDE4D	CAB39	PDZK1	ABCB1	PIM1	PKD2	PLCG2	FXYD1	FXYD3	PLN	ATP7A	FXYD7	FXYD6	FXYD5	FXYD4	TLR9	TREM2	NLGN3	PON1	NDFIP2	PPARG	KLHL24	TESC	PRKACA	PRKCD	SCN3B	PRKCE	CTTNBP2NL	PRNP	RELN	JPH1	SPHK2	GOPC	JPH2	SELENON	PTAFR	PTEN	JPH3	CLTRN	AMIGO1	HECW2	LRRC7	NLGN2	STIM2	PTPN3	RASGRF1	RASGRF2	ACE2	CACNG8	CACNG7	BCL2	ACTB	RRAD	RYR2	SCN1B	SCN2B	SCN4B	CCL2	THADA	PIRT	SGK1	PINK1	WNK1	WNK4	WNK3	WNK2	SLC6A9	SLC9A1	SLN	ANTKMT	SNCA	SRI	STAC	STIM1	VAMP2	TMSB4X	TRPC6	TWIST1	CCR2	SHISA7	SHISA9	SUMO1	UTRN	YWHAE	YWHAH	CACNA1D	CACNA2D1	CACNB1	CACNB2	CACNB3	CACNB4	SLMAP	KCNAB1	AHNAK	CALM1	CALM2	NDFIP1	CALM3	PRRT1	ACTN4	CAMK2D	NETO2	NETO1	CAPN1	COA8	CASQ1	CASQ2	JPH4	CRACR2A	SHANK3	CAV1	CAV3	RIPK1	RGS9	ACTN2	GALR2	HAP1	RGN	SYNGR3	SLC9A3R1	ADIPOQ	GSTO1	HOMER1	AKAP6	NOS1AP	TCAF1	OXSR1	KCNE2
195	GOBP_PROTEIN_MODIFICATION_BY_SMALL_PROTEIN_CONJUGATION	POM121C	HDAC6	UBE2DNL	PDCD6	WASHC1	RNF212B	UBA2	SAE1	HUWE1	TRIM10	FEM1B	TRIM28	RNF41	PRMT3	PSME3	CDK5	TRIM13	TOPORS	PSMD14	DCAF7	CDK9	SPRY2	STUB1	UBE4B	TRAIP	MAEA	MARCHF6	KLHL41	PCGF3	TRIM22	HMG20B	HMG20A	ANAPC10	RACK1	PIAS3	UBAC1	ARIH2	MAD2L2	TRIM38	UBE2E3	LRRC41	FBXW10	ATG7	UBD	TRIM3	RBCK1	IVNS1ABP	RRAGA	RFPL3	RFPL2	TRAF3IP2	NUP50	MALT1	OS9	RAB40B	MID2	WWP1	WWP2	UBE2C	TRIM31	NUP42	GLMN	FAM107A	RNF139	RNF24	BIRC8	CHP1	KLHL2	MED8	PARK7	U2AF2	RNF13	DTX2	TRIM9	RNF157	FBXO32	MARCHF3	FBXO17	CISH	UHRF2	RNF166	ERCC8	RFFL	TRIM6	UBE2J2	C10orf90	ANAPC16	TRIM64	LRRK2	PSMB11	LRR1	SOCS4	LEO1	DCUN1D3	FBXO27	ASB17	RNF19B	NUP35	TRIM43	UBR3	KLHL40	TRIM71	UBE2QL1	TRIM40	TRIM50	ASB10	RNF183	AMER1	ASB11	ASB5	ASB6	ASB7	ASB8	ASB9	TRIM69	CRY1	UBE2F	NEURL2	MIB2	RAB40A	ASB15	ASB14	ASB12	HECTD2	PSMA8	TTC36	PRICKLE1	FBXL14	RNF151	FBXL16	KCTD11	C18orf25	TICAM1	ZNRF4	ZNF738	UBE2U	RC3H1	DCST1	RNF187	CTNNB1	COPS9	COMMD1	FBXO41	ZSWIM2	WDSUB1	DTX3L	RNF38	SH3RF2	RNF145	RNF217	CBLL2	DAXX	MARCHF10	SDE2	DDB1	DDB2	UBXN2A	DDX3X	RNF168	TRIM60	CDC20B	RNF133	UBE2L5	DTX1	E4F1	PHC1	EGR1	EGR2	DTX3	UBR1	NSMCE1	RNF215	KCTD6	FBXO45	CENPX	FBXO15	EPAS1	SENP5	TRIML2	AKT1	EYA1	RNF152	MARCHF8	RNF182	FBXL13	ZNRF2	FKBP1A	UBOX5	FOXF2	TRIM32	PAXIP1	FBXO21	PDZRN3	KDM1A	WDTC1	CAND2	HECW1	MYCBP2	TRIM35	CUL9	DCUN1D4	NUP205	RTF1	FBXL7	PSME4	FBXO28	DTX4	NUP210	MINAR1	KLHL18	NUP160	FBXW11	MGRN1	UBR2	TRIM2	USP22	NEDD4L	SASH1	JADE2	UBR4	UFL1	SIRT1	RYBP	NUP188	RASD2	GTPBP4	MKRN1	MKRN2	RUSC1	CBLC	NUP62	HSPBP1	PPIL2	CDC26	PELI3	MTOR	ABL1	FYN	KCTD13	FBXO33	RNF169	RNF144B	H2BC1	RNF214	SHPRH	FBXO7	ARIH1	FBXL2	HECTD1	ANAPC13	DCAF12	DCAF13	TRIM58	RNF19A	RCHY1	WWTR1	RWDD3	RNF167	ZNF451	LTN1	SENP6	HERC4	DCAF4	WSB1	TRPC4AP	IRF2BP1	FBXW2	PTPN22	FBXL21P	FBXL3	FBXO2	FBXL6	FBXL5	FBXL4	KLHL3	FBXW8	FBXO25	FBXO24	TSPAN17	FBXO22	FBXO10	FBXO9	FBXO6	FBXO5	FBXO4	FBXO3	GNL3	MAGEA2B	AMFR	RNF11	MTBP	RNF115	KLHL20	MOCS3	UBE2S	PRPF19	GOLGA2	RAB40AL	TRIM49B	KCTD21	HECTD4	SIAH3	HERC2P3	FBXL22	NHLRC4	ANGPT1	RNF149	FBXW12	RNF212	RNF175	RNF180	NSMCE2	FBXO43	TRIM59	GPS2	CCDC22	UBE2T	MYLIP	UHRF1	GSK3A	SENP1	ANAPC2	ANAPC4	UBQLN1	H2BC5	H2BC3	SOCS7	HIF1A	UBE2K	HLA-A	KLHL10	BIRC2	BIRC3	DNAJB2	DNAJA1	HSPA1A	HSPA1B	HSPA5	XIAP	HSP90AA1	HSP90AB1	KLHL17	SPOPL	TRIML1	NCCRP1	IFI27	RFPL4A	SH3RF3	CTU2	NUP43	TRIM23	SVBP	TRIM73	TRIM74	CENPS	NHLRC1	RNF148	SUMO4	NHLRC3	UBE2NL	TRIM77	KBTBD13	SUMO1P1	TRIM61	TRIM75P	LIMK1	TRIM49D1	MED11	LMO7	ASB18	LNPEP	ARNT	MIR101-1	MIR138-1	ARRB1	MAD2L1	ARRB2	SMAD7	MAGEA2	MDM2	MEFV	MARCHF11	TRIM37	NEDD4	NEDD8	NEUROD2	NFE2L2	NFX1	CNOT4	NUP88	NUP98	TRIM72	RNF165	PRKN	DCAF8	RNF141	MED31	UBXN1	NOSIP	PCNA	TRIM17	ASB3	RLIM	RNFT1	VPS28	CRBN	HERC5	ANKRD39	RNF181	TBC1D7	MARCHF2	BFAR	MEX3C	WAC	FZR1	UBR5	ANAPC5	ANAPC7	MAGEC2	RNF138	UBE2J1	UFC1	DTL	ANAPC11	ZC3HC1	SIRT7	UFM1	PIAS4	TRIM33	UBE2D4	ASB1	ASB4	NUB1	ASB2	FBXO40	PEX10	PEX12	PEX13	PEX14	PIN1	BCL11A	BTBD1	NUP54	PLK1	PML	TRIM34	SEPTIN4	DCUN1D1	FBXW5	ANKIB1	TOLLIP	RNF216	NEURL1B	RC3H2	RNF186	MAGEL2	GNL3L	NDFIP2	FBXL19	PAF1	MED1	MARCHF5	TRIM44	RNF111	PPIA	KCTD9	TRPM4	MED18	KLHL24	BSPRY	FBXL12	DCAF16	BCOR	RNF43	UBE2R2	RNF125	PINX1	HERC6	MARCHF1	DET1	RNF31	WDR70	FANCL	TRIM68	UBR7	RFWD3	MSL2	RNF220	DCUN1D2	FANCI	TRIM62	UBA6	UBE2W	FBXW7	RNF121	PEF1	FBXL8	TRIM36	FEM1A	UBE2Q1	OTUB1	G2E3	RNF126	NDC1	CHFR	NUP133	INAVA	PRKCE	RNF130	PRKCG	VPS11	DCAF6	SELENOS	CAND1	HDAC8	WSB2	RNF114	PRKDC	KLHL9	KLHL7	MAPK9	NSMCE3	RNF20	PSEN1	TRIM39	PSMA1	PSMA2	PSMA3	PSMA4	RAD18	PSMA5	PSMA6	PSMA7	KCMF1	PSMB1	PSMB2	PSMB3	PSMB4	FEM1C	PSMB5	PSMB6	PSMB7	PSMB8	ATXN7L3	PSMB9	PSMB10	TULP4	PSMC1	PSMC2	PSMC3	PSMC4	PSMC5	PSMC6	PSMD1	PSMD2	PSMD3	PCNP	TRIM49	PSMD4	PSMD5	NUP107	PSMD7	PSMD8	PSMD9	SMURF1	TRIM54	PSMD10	PELI2	PELI1	PSMD11	ZMIZ1	PSMD12	PSMD13	PSME1	PSME2	PTEN	CBX8	BIRC6	RNF150	ADGRB1	HECW2	HACE1	MIB1	KLHL42	ARRDC3	KLHL8	MARCHF4	WDR48	VPS18	SH3RF1	UVSSA	RNF213	KIAA1586	FANCM	TRIB3	RAB40C	CCNB1IP1	BARD1	PEX2	PEX5	RAB1A	RAG1	RAG2	RANBP2	RANGAP1	RBBP6	SENP2	KLHL12	BCL2	RELA	TRIM27	RFPL1	RING1	RNF2	RNF4	RNF5	RNF6	RPL5	RPL11	RPS2	RPS3	RPS7	RPS27A	RNF123	UBE2O	SEL1L	MAGEF1	NOD2	IFIH1	BLMH	IRF2BPL	PJA1	TRIM64B	TRIM49C	RNF25	COP1	HIF3A	NXN	GMCL2	AKTIP	KLHL25	ATG3	ARRDC5	TRIM64C	FBXW4	ANAPC1	GORASP1	UNKL	SMURF2	SIAH1	RMND5B	SIAH2	RMND5A	BMI1	FBXL17	MARCHF7	SKP1	PINK1	SKP2	UBE2Z	TRIM43B	HLTF	DDRGK1	SUMO3	SUMO2	SOX4	BRCA1	TRIM21	STX1A	TAF1	ELOC	ELOB	PPP1R11	TGFBR1	TSPO	THOP1	TNFAIP1	TNFAIP3	TPP2	TPR	TRAF1	TRAF2	TRAF3	TRAF5	TRAF6	TSG101	EIPR1	TTC3	RNF208	TRIM49D2	RFPL4AL1	UBA52	UBB	UBC	UBA1	UBA7	UBE2A	UBE2B	UBE2D1	UBE2D2	UBE2D3	UBE2E1	UBE2E2	UBE2G1	UBE2G2	UBE2H	UBE2I	UBE2L3	UBE2N	UBE2V1	UBE2V2	UBE3A	SUMO1	UCHL3	USP4	VCP	VHL	WFS1	PTTG1IP	MKRN3	MKRN4P	PCGF2	ZBTB16	TRIM25	TRIM26	RNF112	RNF113A	LAPTM5	RNF103	USP7	OTUB2	DDA1	GID4	NUP37	TRIM48	RNF26	DERL1	PHF23	FBXL15	DCAF10	BIRC7	CDC73	RNF128	MUL1	OBI1	AIMP2	HECTD3	ASB13	KLHL36	FBXO31	RNF122	CBLL1	UBA5	NUP85	FBXL18	DCAF17	VCPIP1	SPSB1	RNF34	FBXO11	NUP214	TRIM45	CDK5RAP3	KLHL15	SEL1L2	DCAF11	WDR61	TNKS2	RNF39	CUL5	PRR7	NDFIP1	USP5	ZFP91	AAAS	GAN	FBXO38	TRIM11	TRIM8	URM1	TRIM7	RNF170	TRIM56	RNF146	SHARPIN	CAMLG	SEH1L	LZTR1	USP9X	CAPN3	AXIN1	BRAP	H2BC8	H2BC13	H2BC15	H2BC14	H2BC7	H2BC6	H2BC9	H2BC10	CDCA3	H2BC4	H2BC17	RASSF5	ATG10	ITCH	KCTD10	SPRTN	SPOP	FSCB	FBXO30	USP44	PCGF6	ZNRF3	TRAF7	MED10	DCUN1D5	FBXW9	RNF135	PCGF5	SYVN1	NEURL4	CUL4B	CUL4A	CUL3	CUL2	CUL1	KBTBD8	TRIM55	TRIM63	KDM2B	LNX1	SPSB2	OGT	PCGF1	TRIM51	RAE1	TRIM52	KLHL22	PARP10	FBH1	RNFT2	ZNRF1	FBXL20	ENC1	H2BC12	CBX4	TRIM5	TSPYL5	PIAS1	CDC14B	CAV1	ABCB11	CBFB	SOCS1	TNKS	CBL	CBLB	CDC23	RIPK2	TRIM24	DCAF5	SOCS2	HDAC3	PER2	SPHK1	SQSTM1	CDC16	NAE1	TRIM4	BCL10	HERC3	HERC2	HERC1	BTRC	H2BC11	TRIM15	CCNF	UBE3B	RSPRY1	UBE3D	SOCS3	RNF8	OTULIN	KLHL13	CTU1	DCAF15	UBA3	MED30	UBE2M	PIAS2	LRSAM1	ZNF598	SPSB3	TRIM41	TRIM47	NMI	MTA1	RNF185	NEURL1	LONRF1	ZBED1	ARRDC4	TMEM129	SPSB4	UBE2L6	ASB16	ARRDC1	UBE2Q2	MARCHF9	SOCS6	NEURL3	TRIP12	RPL23	UBE4A	FBXO44	PLAA	MED7	ATG5	MED20	PSMF1	NPEPPS	BAG5	BAG2	RNF14	RNF7	TRAF4	NUP155	ISG15	CTR9	SOCS5	DZIP3	N4BP1	NUP93	UBE3C	HERPUD1	DCAF1	HDAC4	RNF144A	RNF40	KEAP1	NUP58	CUL7	TRIM14	PSMD6	PJA2	AREL1	POM121	KLHL21	CDC20	RNF10	CDC27	MED12	CDC34	NUP153	RBX1	CDC42
196	GOBP_MULTICELLULAR_ORGANISM_REPRODUCTION	ADA	ZGLP1	BSPH1	BCL2L10	BCL2L11	TSPY10	TCP11X1	ACTR1A	BCAP31	ADGRG2	MEI4	ADAM10	FSTL3	NPM2	SYCP2	WFDC2	SPAG11B	TESK2	MERTK	FST	CRTAP	CIB1	DEAF1	PRDX4	KHDRBS1	CELF1	KLF1	CETN2	TCFL5	TOB2	CFTR	CGB3	ADAM28	EDDM3A	SPIN1	PRDX3	PRSS21	TMED2	CCNI	IFT27	TDRKH	ZPBP	ABHD2	SOX30	HSF2BP	ADAM29	DMC1	PTGDR2	ADCY7	AZIN2	ODF3	TXNRD3	SLC26A8	RPL39L	ADCYAP1R1	CATSPER1	CATSPER2	DEFB118	IFTAP	LRRK2	GTSF1	RXFP2	TDRD9	TPPP2	CCR6	SEPTIN12	ZPBP2	SPATA32	CNTD1	SPACA3	CALR3	CNR1	SPATA25	M1AP	LYZL4	IQCF1	ADAD1	MROH2B	PACRG	LLCFC1	NOBOX	LRGUK	ASZ1	TAF1L	CREM	SPIN4	CRKL	CTCFL	SUN5	RPL10L	CNBD2	PSMA8	PIWIL4	SLC2A14	CFAP54	CSNK2A2	RNF151	C16orf92	CCDC42	ODF4	SPACA6	KASH5	SIX5	CREB3L4	RIMBP3C	TCF23	CCNYL1	ROPN1B	CXADR	MGAT4D	CYLC1	CYLC2	CYP1A1	CFAP206	TDRP	RHOXF1	RBMY1F	CYP27B1	CCDC63	TBC1D21	DAZ1	DAZL	BRINP1	DBH	ZNF296	TDRD5	ACE	PAQR7	DDX3X	DDX6	SPATA5	CRISP1	DEFB1	GALNTL5	SPIN3	DHX36	ADAMTS16	FAM9A	FAM9B	FAM9C	DIAPH2	DLD	DMRT1	DNM2	DNMT3A	AGRP	SLC26A3	DRD1	DRD5	DSG1	DSG2	E2F1	NR0B1	EDN1	EDNRB	PHC2	AGO4	EGFR	EGR1	TTC21A	GGN	PLD6	SPATA24	ZNF449	CDY2B	PDILT	EPOR	ERCC1	EREG	AKT1	ESR1	ETS1	ETV5	ETV6	FANCA	FANCC	FANCD2	ACSL4	PTK2B	FANCG	TBATA	SPATA19	TDRD6	NKAPL	XRN2	DZIP1	POMZP3	SIRT2	SCMH1	FOXC1	CEP131	FOXJ1	SETX	AKR1B1	MAST2	SEPTIN6	PSME4	FBXW11	UBR2	TUT4	SYNE1	SUN1	CTDNEP1	SIRT1	TDRD7	FOLR1	FOLR2	FOLR3	MAPK8IP2	PATZ1	TSSK2	SPO11	KPNA6	NUP62	CADM1	NPAP1	OSBP2	APOL2	PANX1	SPDYA	SPESP1	MTOR	FSHB	FSHR	ADAM2	NR5A1	CDY1B	MCM9	MEIOB	CFAP65	TXNDC8	H2BC1	GABRB1	CATSPERD	TTLL1	B4GALNT1	CATSPERZ	DPCD	GAMT	NECTIN3	DNAH1	GORASP2	CHD5	RAI14	HERC4	PYGO1	SPATA31A7	GAS2	SPAG8	CABYR	FBXO5	MYCBP	NR6A1	DAZAP1	MSTN	VCX	GDF9	OR7C1	GGT1	GGT3P	AMH	B4GALT1	GGT7	GGT5	GHRHR	GHSR	GJA1	MLH3	GJB2	GJB3	DKKL1	AFF4	MORC1	GLI1	GNRH1	GOLGA3	ANG	DPY19L2	TSSK4	CFAP97D1	MEIOC	IZUMO1	SPATA46	ANGPT2	SLC9C1	EFCAB9	ZFP41	CFAP157	SPATA31E1	GPX4	IFT81	DDX25	RACGAP1	NCAPH2	DNMT3L	SLC2A8	FSCN3	SPANXA1	H1-6	H2AX	H3-3A	H3-3B	H1-1	HAS2	HDAC2	HEXB	SOX8	HMGB2	FOXA3	KLHL10	C14orf39	HOXA9	HOXA10	HOXA11	HPGD	AGFG1	HSF2	DNAJA1	HSPA2	HSPA5	APOB	NLRP14	TMEM119	TMEM95	NANOS2	IHO1	PRSS42P	NANOS1	HMX3	H1-7	NANOS3	FIGLA	GPR149	STRA8	TUBB8	CATSPER3	IGF1	IGF2R	DPY19L2P2	APP	SLCO4C1	IHH	IL4R	ING2	INHBA	INHBB	INPP5B	INSL3	AR	ITGA3	JAG2	JUNB	H1-9P	DND1	PTCHD3	SPEM1	TOPAZ1	CATSPER4	RBMY1B	RBMY1J	KIT	ARG1	KIFC1	KRT9	SHISA6	MEIOSIN	SPATA31A6	SPATA31D4	SPATA31D3	SPATA31D1	IZUMO1R	LEP	LGALS9	LHCGR	LIF	LIMK2	HOATZ	TEX19	FSIP2	SOHLH1	ARNTL	ARRB1	SMAD1	SMAD4	ARRB2	SMAD5	MAK	MAS1	SMCP	MDK	MEA1	MLH1	MMP7	MMP19	KLK14	RIMBP3B	PIWIL3	SPATA31C1	BPY2B	BPY2C	MSH2	MSH4	GGNBP1	MTNR1A	MYBL1	ATM	SEPTIN2	SPIN2B	ATP1A4	NHLH2	NODAL	NOTCH1	NPAS1	NPHP1	NPPC	NPR2	NPY5R	ACR	ATP2B4	WEE2	OCA2	ODF1	ODF2	OPRM1	CLDN11	OVOL1	OXT	OXTR	P2RX1	P2RY1	PAEP	PAFAH1B1	PLA2G3	PAFAH1B2	PAFAH1B3	SYCP3	PAM	PARN	PAX5	DHH	ACOX1	SERPINA5	YBX2	PCNA	DUSP13	PAIP2	CDK16	THEG	NME8	HOOK1	PDE3A	YTHDF2	SFMBT1	UBE2J1	PDGFRA	LARP7	HSPB11	TPPP3	OAZ3	GHRL	SERPINF1	PGAM2	PGM3	PGR	SERPINE2	SPA17	PLK1	PMCH	SEPTIN4	WNT4	MOV10L1	TAF7L	SPIN2A	PRMT7	DDX4	SPATA6	POU4F2	EQTN	ATRX	PPARD	MED1	PPAT	PCSK4	ROPN1	ANKRD49	PAQR5	NSUN2	ALKBH5	SOHLH2	TTC12	ZSCAN2	ZCWPW1	SPATA6L	AVP	FANCL	PIWIL2	AVPR1A	CCDC87	MNS1	WDR33	STRBP	LGR4	DPY19L2P1	UBE2Q1	PRKACA	PRKACG	NDC1	PRKAG1	ASF1B	PRKAR1A	CFAP44	AXL	ADCY10	TSNAXIP1	KDM3A	ASH1L	RNF114	MAPK1	MAPK3	MAP2K6	PCDHGA9	PCDHGA4	TEX15	TEX14	TEX11	RNF17	TDRD1	PRM1	PRM2	METTL3	CYP26B1	EIF5A2	RETN	FMN2	CELF4	SPIRE1	STOX2	PRDM9	DAZ3	DAZ2	KNL1	PITHD1	PARP11	DAZ4	LYZL6	ZMIZ1	BAD	PTAFR	PTEN	NDRG3	WDR48	PTN	METTL14	PTPN11	CATSPERG	PTPRN	PTX3	BAX	NECTIN2	BBS2	JAM2	BBS4	PRM3	RAD23B	RAD51C	ARID4A	KDM5A	PLEKHA1	BCL2	TRIM27	BCL2L2	RFX2	RGS2	BCL6	RNF2	BRD2	PROK2	ROBO2	ROS1	RPS6	RPS6KB1	SBF1	VIPAS39	DMRTC2	DMRTB1	DMRTA1	PRDM14	FIGNL1	SEMG1	SEMG2	ELSPBP1	SFRP1	HERPUD2	RAD21L1	SOX17	BTBD18	GMCL1	GMCL2	WIPF3	SYCE3	MEIG1	TEKT3	SEBOX	TSPY2	SPATA31C2	BNC1	FABP9	SPATA31A1	CCDC136	SIAH1	SPATA20	YTHDC2	SKIL	SLC26A6	BMP4	SLC4A2	SLC6A4	BMPR1B	SLIT3	BMPR2	SMARCA2	BOLL	SNRPA1	SOD1	SOS1	SOX9	SP3	SPAG4	SPAM1	SPINK1	SPINK2	SPP1	SRC	SRPK1	BRCA2	SSTR1	SSTR2	SSTR3	BRDT	STAT5B	STC1	AURKA	STK11	AURKC	BSG	SYCP1	TAC1	TAF4B	TARBP2	TBP	TCP11	TESK1	NR2F2	TGFB2	TGFB3	TGFBR1	TH	THRA	THRB	TIMP4	TSPAN8	TMF1	TNFAIP6	TNP1	TNP2	TOP2A	NR2C2	TSNAX	TSPY1	TTK	SPATA31A3	SPATA31A5	TSPY3	TSPY4	TSPY8	GGT2	MEIKIN	SPANXB1	SPANXA2	MORN2	TYRO3	UBB	UBE2A	UBE2B	VDR	VIP	WNT3	WT1	YY1	ZFX	ZNF35	ZBTB16	ZNF148	ZP3	HROB	WDR77	BAG6	BRME1	NOX5	SPAG16	TUT7	LIN28A	TLE6	CATSPERB	CFAP69	GGNBP2	SPEF2	ATAT1	TTC26	PANK2	CFAP43	ELL3	PABPC1L	FOSL1	TSGA10	KMT2D	CALR	RSPH6A	ACSBG2	SHCBP1L	TSSK3	SPACA1	KIF18A	MKKS	NRIP1	USP9X	USP9Y	FZD4	PMFBP1	CASP2	CASP3	JAM3	HYAL3	NME5	ROPN1L	SPATA9	SPATA16	TSSK1B	IMMP2L	TSSK6	BRIP1	KATNAL1	ARMC2	HORMAD1	MYCBPAP	USP42	PPP1R1B	TXNDC2	ZNF541	SPATC1L	IQCG	ZMYND15	RHBDD1	SPIRE2	MCM8	ACRBP	KDM2B	FKBP6	PPP1R9B	C9orf24	SPATA22	GJA10	HAVCR2	MAEL	DDO	YBX3	PAQR8	RIMBP3	SLC22A16	CABS1	AP3B1	LGR5	PIAS1	RUVBL1	STC2	NPFF	TP63	NCOA1	DDX3Y	DYNLL1	ADAM18	CCIN	SGPL1	EIF2S2	CCNA1	CCNB1	MBD2	RSPH1	ZNF628	KALRN	ACVR1	RNF8	IFT20	PYGO2	BPY2	CDY1	SPOCD1	RGN	FAM50A	CCNB2	NEURL1	ZNF830	TDRD12	DEDD	TPGS1	ACVR2A	BMP15	PTTG1	PIWIL1	CD9	TRIP13	SLIT2	CAPZA3	CGB7	TMEM203	CDYL	CDY2A	QKI	PICK1	PCYT1B	ADAMTS2	ADAMTS1	GAL3ST1	TBPL1	CLOCK	NCOR2	TESMIN	MARF1	PUM1	CEP57	UTP14C	HDAC4	SPATA2	SEPTIN7	WASHC5	CDC25B	CDC25C	REC8
197	GOBP_MONOCARBOXYLIC_ACID_METABOLIC_PROCESS	ACOT8	POM121C	PLA2G4B	MIR548P	NR1H3	DHRS9	GLYAT	AKR1A1	LYPLA1	ACAA2	ECI2	PIBF1	SLC25A17	CEL	MTHFS	ERLIN1	CES1	UGT2B11	PTGES3	NUP50	FTCD	CYP46A1	ME3	PPARGC1A	UGT2A1	ACOT2	HTD2	SDS	ILVBL	SLC27A5	SLC27A4	SLC27A3	SLC27A2	LIAS	ABHD2	AKR1C4	NUP42	ERLIN2	SLC2A6	TREX1	HOGA1	CYP4F8	LYPLA2	PARK7	ACOT7	MGLL	CYP2U1	OSBPL1A	OSBPL6	OSBPL7	OSBPL9	CKB	CKM	CKMT1B	CKMT2	ACSM1	APOA5	THEM4	ACOT4	ACSM2A	ADH1A	ABCC2	ADH1B	ADH1C	CPT1C	CNR1	ADH4	PRXL2B	ADH5	NUP35	ADH6	ACMSD	ADH7	UROC1	AASDH	STARD4	ACOT12	CPT1A	CPT1B	CPT2	GPAT4	CRABP1	CRABP2	CRAT	CREM	ACSM6	MAPK14	AMDHD1	PTGR2	PM20D1	LIPI	GPAT2	ERFE	CYP1A1	CYP1A2	CYP1B1	CYP2A6	CYP2A7	CYP3A7	CYP2A13	CYP2B6	CYP2C19	CYP2C8	CYP2C9	CYP2C18	CYP2D7	CYP2D6	CYP2E1	CYP2F1	CYP2J2	RDH10	CYP3A4	CYP3A5	CYP4A11	CYP7A1	CYP8B1	FAAH2	AWAT1	CYP24A1	CYP26A1	CYP27A1	ECI1	AKR1C1	AKR1C2	DECR1	MMAA	ABHD3	DLAT	DLD	ABAT	AGXT	ECH1	ECHS1	EDN1	EDN2	PRXL2C	EHHADH	LDHD	ACSF3	LIPH	HACD2	ENO1	ENO2	ENO3	EP300	EPHX1	EPHX2	AKT1	AKT2	ESRRB	ETFA	ETFB	ETFDH	ABCD1	FAAH	FABP1	FABP3	FABP5	ACSL1	ACSL3	ACSL4	FAH	FASN	TYSND1	GLYATL2	ALDH1A3	FBP1	FOXK1	DAGLB	ALDH3A2	ABCD2	ALDOA	FGFR4	MORC2	ALDOB	SCAP	PTGR1	CYP2G1P	ALDOC	WDTC1	NUP205	LPIN1	ACSBG1	NUP210	NUP160	ACSL6	SIRT4	SIRT1	MLYCD	HAAO	NUP188	SLC16A8	AMACR	NUP62	PLA2G15	ALOX12	ALOX5	ALOX5AP	ALOX12B	ALOX15	ALOX15B	MTOR	NR5A2	TECRL	ETFBKMT	PLA2G4F	GAD1	GALK1	MPC2	MTHFD1L	GAMT	PNKD	GAPDH	ACOT11	OSBPL3	HACL1	DECR2	ZBTB20	PHGDH	GATM	GAPDHS	GCDH	GCK	GCKR	NUPR1	GGT1	GGT5	GHSR	GIP	NAAA	HPGDS	ANGPTL3	MCAT	GLO1	GOT2	GPD1	GPI	PGM2L1	PLA2G4D	NUDT7	FADS6	ZADH2	THEM5	CYP4A22	CYP4V2	GPX1	GPX4	GIT1	SLC27A6	ACAD9	GSTA1	GSTM1	GSTM2	GSTM4	GSTP1	GSTZ1	CYP2S1	ACAA1	ANXA1	HSD17B10	HAGH	HADHA	HADHB	HADH	HAL	HIF1A	HK1	HK2	ACACA	HK3	AOAH	HLCS	ACACB	HPGD	HSD17B4	ACADL	APOA1	HTR2A	APOA4	JMJD8	CYP27C1	ACADM	CYP26C1	MALRD1	APOC1	ACSM4	IDH1	IDH2	APOC2	AC098591.2	APOC3	IFNG	IGF1	ACSM2B	NUP43	ACADS	APP	IL1B	ACADSB	FOXK2	IDO1	INS	INSIG1	INSR	IRS1	EIF6	ACADVL	IVD	SLC27A1	ACAT1	KIT	PEDS1	ENO4	ACAT2	NUDT19	LDHA	LDHB	LDHC	LEP	LIPC	FADS1	FADS3	HACD4	LPL	LTA4H	ARNT	CYP4F3	LTC4S	MIR132	MIR182	MIR185	MIR204	MIR210	MIR30C1	MIR33A	MIR96	IDNK	ME1	ME2	ASAH1	MIF	PLIN5	PGAM4	MMUT	MYOG	ACLY	NDUFAB1	NPC1	NUP88	NUP98	OGDH	OSBP	P2RX7	PLA2G3	PNPLA8	PAM	PC	PCCA	PCCB	ACOX1	PCK1	PCK2	CRYL1	MLXIPL	ADIPOR1	ABHD5	MECR	HSD17B12	HAO2	DCXR	PDZD11	CYP39A1	ZBTB7A	AIG1	PRKAG2	HACD3	PDHA1	PDHA2	PDHB	PDK1	PDK2	PDK3	PDK4	ACSL5	PEX7	PEX13	ATP8B1	PFKFB1	PFKFB2	PFKFB3	PFKFB4	PFKL	PFKM	PFKP	PGAM1	PGAM2	PGD	PGK1	PGK2	PGM1	ATP6V1B1	PHYH	PKLR	PKM	PLA2G1B	PLA2G4A	PLA2G5	NUP54	PLP1	PRKAG3	HAO1	PON1	PON2	PON3	UGT2B28	DDIT4	UGT1A10	UGT1A8	UGT1A7	UGT1A6	UGT1A5	UGT1A9	PPARA	UGT1A4	UGT1A1	UGT1A3	PPARD	CROT	PPARG	PDP1	CKMT1A	ELOVL2	AUH	CYP2W1	ACSM5	OXSM	PDPR	AVP	APPL2	AVPR1A	THNSL2	ECHDC2	ACOXL	OLAH	ABHD10	VNN3	DHTKD1	PRKAA1	PRKAA2	PRKAB1	PRKAB2	NDC1	PRKAG1	NUP133	OGDHL	PRKAR2B	PRKCE	PECR	ECHDC1	ACSS2	MAPK3	PROX1	CYP26B1	ASAH2	PSEN1	BDH2	MCCC1	BAAT	TIGAR	NUP107	PTGDS	MRS2	PTGIS	PTGS1	PTGS2	UGT2A2	PDP2	GPAM	GBA2	TRIB3	CYP4F11	ABCD3	ABCD4	PEX2	PRODH2	MID1IP1	RANBP2	SCPEP1	ALOXE3	RBP1	ELOVL5	AASDHPPT	ACSM3	MSMO1	SCD	CEACAM1	SCP2	SRR	SEC13	MCCC2	ACOT1	ACOT6	FADS2B	ALDH8A1	PLA2G2F	ELOVL1	LPIN3	AGXT2	SLC4A1	ASAH2B	SLC6A8	SLC16A1	AACS	CYP4F12	SORD	SOX9	BPGM	AKR1D1	BRCA1	SREBF1	STAR	ELOVL4	BSG	SULT2A1	BTD	TBXAS1	TH	TNFRSF1A	TP53	TPI1	TPR	C3	TWIST1	TYRP1	UCP3	UGT2B4	UGT2B7	UGT2B15	UGT2B17	NR1H2	VDAC1	DAGLA	XBP1	MIR766	NUP37	ELOVL6	ALDH5A1	FA2H	HSD17B8	ADIPOR2	ECHDC3	UGT2A3	NUP85	SCD5	ELOVL7	PANK2	NR4A3	PTGES2	HKDC1	NUP214	ACSF2	HSD3B7	PNPLA3	PDHX	ACAD10	AAAS	ACSBG2	HYI	SEH1L	ACOX2	ACOX3	ELOVL3	ADPGK	SESN2	LONP2	BCO2	PLA2G10	ACAD11	ALKBH7	GNPAT	ACSS1	DGAT2	MCEE	ABHD1	OGT	RAE1	ADTRP	CBR4	MFSD2A	CYP4F2	SLC45A3	DEGS1	KMO	CAV1	SLC25A12	PLA2G4C	CBFA2T3	AKR1C3	ABCB11	ALDH4A1	IRS2	SLC4A4	CBR1	CES2	ALDH1A2	PER2	VNN2	VNN1	SGPL1	SLC5A6	ACTN3	KYNU	CH25H	RGN	SLC16A3	ACBD5	HACD1	LDHAL6B	ADIPOQ	PLAA	GRHPR	LIPG	SLC22A13	FADS2	CYP7B1	QKI	CD36	TECR	PTGES	ENTPD5	NR1D1	NCOR1	NUP155	LPIN2	NUP93	CD74	HDAC4	NUP58	POM121	OSBPL2	LPGAT1	XYLB	FGF19	NR1H4	NUP153
198	GOBP_CELLULAR_RESPONSE_TO_HORMONE_STIMULUS	NR2E3	SRA1	HDAC6	HDAC5	BCL2L11	EBI3	CDK4	RAMP2	RAMP1	RAMP3	AKAP8	TCIRG1	YAP1	PGRMC2	BAIAP2	TADA3	CARM1	NCOA2	DDX17	SORBS1	SH2B2	GAS2L1	ADCY1	AHCYL1	ADCY2	CGB3	ARID5A	RAB10	PPARGC1A	ADCY3	BRD8	SLC27A4	RAB31	ABHD2	AKR1C4	ADCY5	CAPN10	FAM107A	ADCY6	EGLN2	PADI2	ADCY7	PARK7	PHB2	CBX3	ADCY8	UCN3	CGB1	CGB2	GNRHR2	OSBPL8	FBXO32	ADCY9	ADCYAP1	AP3S1	SFR1	RXFP2	GPHB5	ABCC2	ATP6V1G3	OCSTAMP	CPEB2	OTOP1	PPARGC1B	CPS1	CREB1	CRH	CRHBP	CRHR1	CRHR2	CRK	CRY1	SOGA1	CRY2	CST11	PARP1	SESN3	CSH1	CSH2	CSHL1	CSK	SERPINA12	CSNK2B	SRARP	ADRA2A	CTSB	ERFE	CTSH	CTSL	CTSS	ATP6V0E2	CYP11A1	CYP11B1	CYP11B2	RHOXF1	DAB2	DNAAF4	DAXX	PAQR7	AKR1C1	AKR1C2	DDX5	DEFA1	DEFA3	ZNF366	DNMT3B	AGRP	DUSP1	AGTR1	AGTR2	NR0B1	EDN1	EGFR	ADCY4	AHSG	EIF4E	EIF4EBP2	KCTD6	RAB12	EP300	EPHA8	EPRS1	AKT1	AKT2	ESR1	ESR2	ESRRA	ESRRB	ESRRG	ACSL1	FBN1	FECH	FER	FGB	CNOT1	FOXC2	WDTC1	FOXO1	LPIN1	KANK1	CYFIP1	FLT3	SIK2	TNS2	UFL1	SIRT1	RHOQ	HEY1	SLC39A14	FOS	FOSB	RBFOX2	ATP6V0A2	WBP2	ATP6V0D2	ATP6V1C2	FSHB	FSHR	NR5A2	NR5A1	FUT7	STXBP4	FYN	G6PC	GAB1	PCSK9	KANK2	NSMF	APPL1	GATA1	GATA6	FGF21	GCG	GCGR	GCK	HEYL	LATS2	MSTN	NPAS4	GH1	GH2	GHR	GHRHR	GHSR	GJA1	PELP1	GJB2	FOXP1	SNX5	GCLM	GLP1R	GNAI2	GNB1	GNRHR	GOT1	GPLD1	GPR21	GPER1	FFAR3	TRARG1	GPT	GRB2	GRB10	GRB14	NR3C1	GSK3A	GSK3B	GSTP1	GTF2H1	EEF2K	STRN3	SLC2A8	ANXA1	HDAC1	ACACA	HMGCS1	NR4A1	FOXA1	HNRNPU	APC	PRMT2	APEX1	HSF1	DNAJA1	TNC	APOB	ICAM1	APOBEC1	VWA2	IDE	OSTN	IGF1R	IGF2	IGFBP1	IGFBP2	IGFBP7	APRT	IL1B	AQP1	INHBA	INHBB	INS	INSIG1	INSR	INSRR	IRS1	AR	ISL1	JAK2	JAK3	ENHO	RAB15	SLC27A1	KIT	ARG1	C1QTNF12	LEP	LEPR	LHB	LHCGR	LMO2	LPL	ARNTL	LYN	MIR103A1	MIR107	MIR143	MIR145	MIR208A	MAP1B	MARS1	MAS1	MAX	MEF2C	RAB8A	SCGB2A1	SCGB2A2	FOXO4	NR3C2	ASIP	ASNS	ASS1	MT3	MT-ND3	MYO1C	MYO5A	MYOD1	NCK1	NEDD4	ATP1A1	ATP1A2	ATP1A3	NFE2L2	NFKB1	NKX3-1	NKX6-1	NODAL	CNOT2	NOTCH1	NPC1	ATP2B1	NR4A2	TRIM72	OPA1	P2RY4	PAK1	ATP6V0A4	SOST	ZBTB7B	PCK1	PCK2	ADIPOR1	INSIG2	LEF1	MZB1	ZBTB7A	UBR5	ATP6V1D	PDE3B	UFM1	ATP6V1H	PDK2	PDK4	ENPP1	PDPK1	GHRL	SERPINF1	RAB8B	INPP5K	PER1	ATP6V1A	PGR	PHB	ATP6V1B1	PHEX	ATP6V1B2	ATP6V0C	SERPINB9	ATP6V1C1	PIK3C2A	ATP6V1E1	PIK3CA	PIK3R1	PIK3R2	PIP4K2A	PKLR	PKM	PLA2G1B	ATP6V0B	ATP6V1G2	ATP6V0A1	ATP6AP1	ERRFI1	GPR173	GNG2	DDIT4	POU4F2	PPARA	UGT1A1	PPARD	PPARG	MED1	PPAT	LEPROT	BCAS3	PID1	PHIP	TRIM68	APPL2	UFSP2	PPP5C	LGR4	PRCP	SLC30A10	PRKAA1	ZDHHC7	PRKAA2	PRKACA	DENND4C	PRKACB	PRKACG	PRKAR1A	PRKAR1B	PRKAR2A	PRKAR2B	MBD5	PRKCB	PRKCD	TRERF1	PRKCE	KDM3A	VPS11	SELENOS	PRKCI	PRKCQ	LMO3	PRKCZ	PRKDC	LANCL2	BAIAP2L1	PRL	PRLR	PMEPA1	AGTRAP	ZMIZ1	PTEN	PTGER2	PTGER4	PTGFR	PTH	PTK2	ARID1B	VPS18	CALCOCO1	GPAM	PTPN1	PTPN2	NCOA5	TRIB3	PTPN11	PTPRA	PTPRE	PXN	BBS2	BBS4	RAB13	RANGAP1	RAP1B	RARA	RARB	RARG	RARRES2	RXFP1	RDX	REG1A	RELA	REN	REST	RNF6	ROBO2	ROCK1	RPE65	RPS6KB1	RXRA	RXRB	RXRG	SAFB	BGLAP	SCNN1B	CEACAM1	SCNN1G	SFRP1	SRSF5	ZNF106	SGK1	CPEB1	SHC1	NUCKS1	SMYD3	LPIN3	SLC2A4	BMP4	SLC5A5	SLC9A1	BMP7	SLC34A1	SLIT3	SMARCA4	SMARCC1	DDRGK1	SORL1	SOS1	SOX10	SP1	SRC	SRD5A1	BRCA1	SREBF1	SST	SSTR1	SSTR2	SSTR3	SSTR4	SSTR5	ZFP36L1	STAR	STAT3	STAT5A	STAT5B	STAT6	ZFP36L2	STC1	VAMP2	KLF9	TAF7	TCF21	TFAP4	TFPI	THRA	THRB	NR2E1	TMF1	NR2C1	TRH	TSC1	TSC2	TSHB	TSHR	DEFA1B	TNFSF4	ACOD1	UBE2L3	UBE3A	UCP1	UCP2	UCP3	UGCG	USF1	WNT1	WNT10B	WT1	XBP1	YWHAG	YWHAH	ZFP36	CA2	PAX8	DDX54	PAGR1	ADIPOR2	ECHDC3	PIP4K2C	UBA5	NR4A3	NCOA4	GKAP1	PNPLA3	CSRP3	FGF23	KMT2D	CALR	OR51E2	CAMK2A	NDEL1	MKKS	NCOA3	KDM5D	ARID1A	AXIN1	PIP4K2B	BRIP1	BCAR3	SLC25A33	MGARP	IRS4	OGT	ADTRP	PIK3R3	PAQR8	LGR5	CAV1	CAV2	RUNX1	PLPP1	USO1	TP63	AKR1C3	NCOA1	CBFB	SOCS1	IRS2	URI1	ACTN2	TRIM24	SOCS2	CFLAR	KAT2B	CCNA2	CACNA1H	FOXH1	CCND3	PLOD3	ATP6V0E1	SOCS3	UCN2	ATP6V1E2	PIAS2	USP8	LATS1	ATP6V0D1	CNOT9	ATP6V1F	TRIP4	GLP2R	SLIT2	KL	ADIPOQ	CGB7	SYAP1	CYP7B1	ROCK2	GDF15	ATP6V1G1	BCAR1	NR1D1	CLOCK	RNF14	NCOR1	NCOR2	LPIN2	SAFB2	HDAC9	HDAC4	C2CD5	CDC5L	TBC1D4	CDC6	NR1H4	NR1D2
199	GOBP_REGULATION_OF_PROTEIN_LOCALIZATION	CDH2	HDAC6	ZBED6	DNAJB6	SAE1	DNM1L	NR1H3	HUWE1	GPC6	ADAM8	BCAP31	TRIM28	TENM1	ADAM10	CDK5	NUTF2	STX6	RAMP3	APBB3	TCIRG1	TRIM22	ABCA7	CACNG2	CORO2B	RACK1	NDC80	RAPGEF3	YAP1	ARIH2	LYPLA1	MCRS1	HAX1	TRIM38	VTI1B	UNC13B	CIB1	ANP32B	LAMTOR5	AGR2	CCT7	CCT4	CCT2	SORBS1	CCT8	CFTR	ENTR1	NMU	OS9	ERP29	YWHAQ	TMED10	FERMT2	LILRB4	WWP2	RAPGEF4	RER1	ADCY5	CRYZL2P-SEC16B	CHGA	CAPN10	PKIG	KAT7	PTP4A3	CEP250	PDCD10	MRAP2	CHP1	CHRM1	CDCA5	PARK7	ADCY8	UCN3	C1QTNF3	ADCYAP1	AP2M1	TRIM6	UBE2J2	CLN3	LRRK2	CLTC	SLC51B	MIEF2	PLK3	MISP	CNR1	UHMK1	ACVR1C	FAM3D	LRRC15	SLC9B2	STXBP5	ADORA2A	TRIM40	CPT1A	UBXN2B	CRH	CRKL	PARP1	MAPK14	SYT9	CSK	CSNK1E	CSNK2A2	TTBK2	GSG1L	CTNNA1	PYHIN1	CTNNB1	ADRA2A	COMMD1	CTSD	DTX3L	ADRA2C	CEP120	KHDC3L	CYP51A1	DAB2	C11orf65	DAG1	TAMALIN	TMEM30B	DBN1	AP2B1	CNST	UBL4B	SLC30A8	DKC1	DLG1	DPP4	DRD2	DRD3	DRD4	DVL1	DVL3	AGTR2	TOR1A	E2F1	ECT2	EFNA5	EGF	CELSR2	EGFR	EPHA2	DZIP1L	ABCA2	EMD	FLCN	ENSA	EPB41	EPB41L2	DMTN	STOM	EPHA3	EPHA5	EPHB2	TRIML2	ERBB2	ERBB4	AKT1	AKT2	F2	F2R	F2RL1	ACSL3	ACSL4	GPC2	MMD2	RFX6	GPC4	FGA	FGB	GPC5	FGG	FKBP1A	FKBP1B	RAB11FIP2	AAK1	NLGN1	ABLIM3	RUFY3	CCT5	CEP131	KDM1A	WAPL	SWAP70	MYCBP2	EXPH5	IQSEC2	FLNA	GPD1L	MESD	PLEKHM2	SYT11	TBC1D1	ARC	ASTN2	MTCL1	SCFD1	NEDD4L	PPP1R13B	UFL1	ICE1	ATP13A2	SIRT4	SIRT3	RHOQ	TARDBP	LEPROTL1	SPIDR	MMD	ARL2BP	CD2AP	ZMYND8	NUP62	TRIM29	SLC7A11	ALOX5	CNPY4	STAC3	STXBP4	FYN	CNIH2	DYNLT2B	SNX33	SVIP	RHBDD3	NIPBL	MPC2	POLR1A	ZDHHC5	MYRIP	PTPN23	WWTR1	SIN3A	CLIP3	TMEM98	RAB11FIP5	APPL1	LDLRAP1	GAPVD1	ABCA12	RSL1D1	GAS6	GAS8	B3GAT3	KCNG2	FBXO4	SERGEF	GBP1	GNL3	GCG	GCK	LATS2	GDI1	GHSR	GIP	GIPR	GJA1	NPTN	ANKRD1	BBC3	VPS4A	GPC3	ARFIP1	ARHGEF16	ERLEC1	GLI3	GLP1R	HTRA2	GLUD1	GLUL	GNAI1	SFN	GPC1	GPLD1	GPM6B	ANG	SIAH3	ANGPT1	GPR27	GPER1	CCDC66	DPH3	TCAF2	FFAR1	ANK3	SETD2	PHPT1	RANGRF	SLC25A4	SLC25A5	SLC25A6	GSK3A	GSK3B	GSN	CARD10	ZDHHC1	ZDHHC8	GPSM2	SNX12	MDFIC	GZMB	ANXA1	HADH	HCLS1	HFE	TAX1BP3	HIF1A	HLA-DRB1	HMGCR	FOXA2	HNF4A	HPCA	APBB1	APC	HRAS	DNAJA1	HSPA1L	HSPA8	HSP90AA1	HSP90AB1	UBAC2	ICA1	HCAR2	TRIML1	SLC35D3	IDH2	STAC2	IFI27	IFNG	APOD	IGF1	APOE	BMP8A	IL1A	IL1B	IL6	IL12A	IL12B	IL13	INHBB	INS	INSIG1	PDX1	IRS1	AR	ISL1	ITGA3	ITGAM	ITGB1	ITGB2	ITGB3	ITPR1	ITPR2	ITPR3	JAK2	JUP	KCNA5	KCNB1	KCNC2	ARF1	KCNE1	ENHO	KCNJ11	USP17L2	KCNN4	NHLRC1	KCNS3	KIF5B	ARF6	IPO5	SUMO4	SHISA6	C1QTNF12	RHOG	LCP1	LEP	LGALS3	LIF	ARHGDIG	LIMK2	LLGL2	LLGL1	MYO18A	LMAN1	ARL2	LRP1	LRP4	LRP5	ARNTL	MIR128-1	MIR146A	MIR148A	MIR199A1	MIR199B	MIR19A	MIR19B1	MIR223	MIR29B1	MIR30C1	MIR93	SMAD3	MAP1A	MAP2	MAPT	PIM3	RAB8A	MGAT3	ACHE	AFDN	MMP14	CD200	TRIM67	OOEP	MSN	MTNR1B	MYH10	MYO1C	NEUROD1	NF2	NGFR	NKX3-1	NKX6-1	NNAT	NMT1	NOS2	CCN3	NUCB1	NUMA1	ATP2B4	NVL	OAZ1	OAZ2	OPHN1	OPRM1	OXCT1	PAK1	PAM	PRKN	PARD6A	DERL2	FIS1	WDPCP	PCK2	NMD3	PCM1	SH3GLB1	ABHD17B	TRAPPC12	TRIM17	SAR1B	PCNT	VPS28	ZDHHC2	CLDN18	CDK16	DNAJC27	ZDHHC3	UBR5	UBE2J1	CTDSPL2	GTSE1	SIRT7	RAB14	UFM1	LARP7	SUFU	PDPK1	RAB23	SLC26A4	GHRL	PDZK1	PECAM1	INPP5K	TM7SF3	SIX4	PFKFB2	PFKL	PIK3R1	PIK3R2	PIN1	PLA2G1B	NUP54	PLK1	PLS1	PMAIP1	TRIM34	TREM2	SSH1	MIEF1	KRT20	TOMM7	NECAB2	GNL3L	LZTFL1	NDFIP2	PPARD	LEPROT	PPIA	TRPM4	PPID	BCAS3	PPM1A	PINX1	PID1	RNF31	ANO1	TRIM68	WRAP53	CENPQ	GOLPH3L	PPP2R5A	FBXW7	PPP3CA	PPP3CB	PPP3CC	PPP3R1	YOD1	CAMK2N1	PARL	FERMT1	PRKAA1	ZDHHC7	PRKAA2	PRKACA	PKIA	FRMD4A	RBM22	CCDC88A	CEP72	EDEM2	TMEM30A	EXOC1	PRKCA	RIOK2	PRKCD	PRKCE	VPS11	PRKCH	CENPJ	PRKCI	HDAC8	PRKCZ	DMAP1	MAPK1	NSFL1C	MAPK8	PRNP	MRAP	MEPCE	INPP5E	PSEN1	SAR1A	GRIPAP1	ENY2	MFF	OTUD7B	GOPC	RTN4	PSMD9	BAD	CEMIP	PTCH1	CLTRN	MIR520E	MIR520B	MAVS	NLGN2	USP36	DPP10	PTN	EPB41L5	PTPN1	MEAK7	MARK4	PTPN9	PTPN11	G6PC2	PTPN14	BARD1	TP53INP2	RHOU	ABHD17C	SELENOK	RAC1	RAC2	RALB	RAN	RANGAP1	RAP1A	RB1	UBL5	RBP4	BCL2	RDX	REST	BCL2L1	TRIM27	RFX3	ACTB	RSC1A1	BDNF	SAA1	CELA2A	CCL5	BICD1	BID	CHP2	BLK	GOLPH3	TMBIM1	P3H1	DNAJC1	SFRP1	RHBDF1	XPO4	SHH	ILRUN	USP46	SIX1	PINK1	SLC1A1	SLC2A1	SLC2A2	BMP4	NADK	SLC5A3	WNK3	BMP6	SLC12A2	SLC16A1	AACS	DDRGK1	SMO	SUMO3	SNAP25	BNIP3L	SORL1	SOX4	SP100	SPTBN1	SRC	SRI	SREBF1	SREBF2	TRIM21	SSTR5	STAC	STK11	STX1A	STX3	STX4	ABCC8	VAMP2	SYCP1	TCF7L2	TCP1	TERF1	TERT	TESK1	TFAP2B	TFDP1	TFDP2	TFRC	TGFB1	TGFB2	TGFB3	BYSL	TIAM1	TLR2	TLR4	GPR137B	TNF	TP53	TP53BP2	TP73	TPR	TRH	CCT3	TSG101	EIPR1	TTN	TXN	SHISA7	TYROBP	UBE2D3	UBE2G2	UBE2L3	SUMO1	UCP2	UMOD	NR1H2	VCL	VCP	VEGFC	VIL1	EZR	VIP	VSNL1	NSD2	WNT5A	WNT7A	YWHAB	YWHAE	YWHAG	YWHAH	YWHAZ	ZIC1	MIR766	TRIM25	CACNA1A	CACNA1C	CACNA1D	CACNA1E	CACNB3	FZD5	RIPOR1	TMEM231	SH3TC2	RHBDF2	ZFAND1	MICALL2	TTC21B	ARHGEF5	BORA	PRR5L	WLS	SLC8B1	VCPIP1	TRIM46	ZC3H12A	CEP290	RAB11FIP1	CDK5RAP3	CSRP3	NDFIP1	GPR68	OR51E2	NDEL1	TRIM8	CDT1	ABHD17A	PICALM	BAP1	FZD9	RASSF5	PARP9	SESN2	PLA2G6	CASP8	STX7	UQCC2	NR0B2	LZTS2	EFCAB7	DOC2B	JAGN1	CASR	GLIS2	PPP1R9B	ADTRP	ATAD1	DISP1	PPFIA1	KCNAB2	ATCAY	CAMK1	TRIM5	NKD2	CEP295	CAV3	KLF7	NPFF	TP63	NUMB	DYNLL1	IRS2	VAMP8	STX10	HYAL2	SNX3	GBF1	MYOM1	ADAM9	RAB11A	ACTN2	IQGAP1	HDAC3	ANKRD13A	CDK5R1	PER2	SQSTM1	ZPR1	RAB29	BAIAP3	WASL	WNT3A	HPS4	CCNE1	SEC16B	SAPCD2	MIDN	BRSK2	MCU	SYT7	CCT6A	USP8	LATS1	DERL3	CCNE2	LRP5L	PDCD5	PKDCC	RSAD2	CD247	DCLK1	NOLC1	RAB11B	CACNA2D2	MFHAS1	ITGB1BP1	HMGN3	RAB9A	ADIPOQ	ATP5IF1	ORMDL3	SYTL4	CRIPT	CD33	EIF2AK3	PICK1	ROCK2	CABP1	CD36	STX8	AKAP5	RPH3AL	STXBP5L	CD38	NPEPPS	TMEM59	BAG4	BAG3	MACROH2A1	NR1D1	CLOCK	KIF20B	CARTPT	ABCG1	PPM1F	GCC2	CEP135	EDEM1	CROCC	RAB11FIP3	CLSTN3	TCAF1	CD81	RIPOR2	ATG13	TM9SF4	KIAA0586	NUP58	CDK1	TRIM14	C2CD5	C2CD2L	LRIG2	RABGAP1L	ARHGAP44	SEC16A	NR1H4	CDC42	CDH1
200	GOBP_CELLULAR_COMPONENT_MORPHOGENESIS	CDH2	HDAC6	CDH4	RANBP9	ARMCX5-GPRASP2	DNM1L	PQBP1	CERT1	CDH11	UST	ACTR2	ABI2	PLXNC1	FARP1	WASF2	ADAM10	CDK5	FLOT1	SPRY3	KLHL41	SEMA3A	TUBB3	ADARB1	OLFM1	BAIAP2	SLC9A6	STK25	SEMA6C	SEMA6B	SEMA4F	SEMA4D	SEMA4B	SEMA3C	NEBL	DPYSL4	PDLIM5	PDPN	POSTN	CSPG5	B3GNT2	ADCY1	TBR1	CFL1	CFL2	CHL1	NES	NCKAP1	FRS2	RAB10	AFG3L2	VAX1	ZPBP	SOX30	TPPP	IL1RAPL1	LDB3	LZTS1	KLK8	AKAP13	CHN1	POLG2	PACSIN2	LYPLA2	C12orf57	TWF2	CHRNA3	CHRNA7	CHRNB2	SLITRK1	RNF157	ARHGAP33	ZFYVE27	LRRK2	NRN1L	ZPBP2	NTN5	CNP	SYT2	VSTM2L	EMB	ADORA2A	UNC5D	CRABP2	CREB1	SLITRK4	CRMP1	CHODL	CSF1R	CSRP1	CSRP2	CTNNA2	CTNNB1	CTNND2	TTL	GDF7	CPNE9	CUX1	CNTN4	DAB2IP	ZDHHC15	DAB1	DAG1	DBN1	DCC	ARX	DHX36	DLG4	DLX5	DNM2	DOK1	DPYSL2	DRD2	DSCAM	DVL1	DVL2	DVL3	EDN1	EFNA1	EFNA2	EFNA3	EFNA4	EFNA5	EFNB1	EFNB2	EFNB3	CELSR2	MEGF8	EGFR	EGR2	EPHA2	EIF4G2	ABCA2	PIKFYVE	FBXO45	MARK2	EMX1	CTTN	C9orf72	NRK	EPHA1	EPHA3	EPHA4	EPHA5	EPHA7	EPHA8	EPHB1	EPHB2	EPHB3	EPHB4	EPHB6	ERBB2	ERCC2	EVX1	EXT1	ALCAM	UNC5B	DOK6	PHACTR1	NYAP1	SEMA3D	FGF8	FGF13	FGFR2	LMTK2	NTNG1	SLITRK3	NLGN1	ZNF365	FOXG1	RUFY3	BTBD3	SHANK2	FOXD1	RIMS1	RAB21	PALLD	UNC13A	MYO16	USP33	TNIK	ZSWIM8	HECW1	MYCBP2	SARM1	FSTL4	SPART	NFASC	CLASP2	PLXND1	EPB41L3	FLII	DIP2A	PHLDB1	KANK1	CYFIP1	ARC	COBL	KIF13B	CUX2	NEDD4L	CLASP1	SZT2	FN1	OBSL1	SRGAP2	ZDHHC17	DICER1	GRIP1	MACF1	MAPK8IP2	RBFOX2	LPAR3	CORO1C	PLXNB2	FLRT3	FLRT2	FLRT1	ABL1	FYN	GAB1	TXNDC8	NGEF	LMOD1	VAX2	SIN3A	GAP43	TSKU	TENM4	NSMF	SIPA1L1	SS18L1	CNTNAP2	SLITRK5	DNM3	AUTS2	POLDIP2	TANC2	TIAM2	GATA3	NKX2-8	FBXW8	GBX1	GBX2	GDI1	GDNF	GFRA1	GFRA2	GFRA3	GJA1	NPTN	FOXB1	ANKRD1	DISC1	CNTN6	BMP10	GLI2	GLI3	GOLGA4	GPC1	GPM6A	OR10A4	LAMA1	EPHA10	EPHA6	ANK3	GRB2	GRB7	GRB10	DBNL	ARHGAP35	GSK3B	TMOD4	TMOD3	TMOD2	ANAPC2	EEF2K	PACSIN1	SH3KBP1	NCKAP1L	MNX1	TLX2	HOXA2	APBB1	HPRT1	HSP90AA1	HSP90AB1	ID1	BARHL2	OSTN	ACTBL2	TUBB2B	APOE	ARPIN	APP	IHH	ISL1	ITGA1	ITGA4	ITGB4	ITPKA	ANOS1	DRAXIN	KEL	KIF5A	KIF5B	KIF5C	KRT8	RHOA	KRT19	FEZF1	L1CAM	LAMA2	LAMA3	RHOG	LAMA5	LAMB2	LAMC2	STMN1	ARHGAP4	ARHGDIA	LHX1	LIMK1	RHOH	LLGL1	NCMAP	LMX1A	SYT14P1	LRP1	LRP2	LRP4	MIR1-1	CAPRIN1	SMAD4	MAG	MAP1A	MAP1B	MAP2	MAP6	MAPT	MCF2	MDK	MEF2A	RAB8A	MOBP	MOV10	EIF2AK4	LMOD2	MT3	MTM1	MYH3	MYH6	MYH11	MYL2	MYO9A	NBL1	NCAM1	NDN	NEB	RERE	NEDD4	ATOH1	NEFH	NEFL	NEO1	NFATC4	NFIB	NGF	NGFR	NKX6-1	NOTCH1	NOTCH2	NOTCH3	NPTX1	SLC11A2	NRAP	NRCAM	NRTN	NTF3	NTF4	NTRK1	NTRK2	NTN3	NR4A2	RNF165	OMG	OPA1	OPHN1	OTX2	PAFAH1B1	PLA2G3	MINK1	PAK1	ITSN2	PAK2	PAK3	NEUROG3	PRKN	PAX2	SHANK1	FIS1	ATL1	PLEKHO1	SS18L2	NIN	CDKL3	SPTBN5	TAOK3	TRPV2	EVL	DCDC2	PDGFRA	PDGFRB	ENPP2	SYT17	ATP8A2	MYOZ2	SIX4	PGM5	PIK3CA	PIK3CB	PIK3CD	PIK3R1	BCL11A	PLCG1	SHC3	PLXNA1	PLXNA2	PLXNB1	PLXNB3	PMP22	ATP7A	NLGN3	SEMA5B	ROBO4	POU3F2	POU4F1	POU4F2	POU4F3	TMEM106B	KIF1A	SEMA4C	YTHDF1	ABITRAM	PID1	FEZF2	MAP1S	PPP3CA	PPP3CB	IMPACT	PLXNA3	PPP1R9A	DOCK10	DOK4	PRKAR1A	ENAH	PRKCA	DOK5	PRKCQ	PRKCZ	MAPK1	MAPK3	MAPK7	MAP2K1	LMOD3	PSPN	PARD3	PROX1	RELN	PSEN1	DPYSL5	SEMA3G	PAK6	MFF	LHX9	PARP6	KNL1	RTN4	SMURF1	CORO1B	PTCH1	PTEN	LRTM1	DSCAML1	AMIGO1	PTK2	KIDINS220	ADGRB1	HECW2	IGSF9	TAOK1	SEMA6A	DIP2B	ISLR2	NYAP2	PTN	ZSWIM5	ALS2	ZSWIM6	LRRC4C	SHTN1	CPNE5	ADGRB3	SEMA4G	SPTBN4	PTPN11	PTPRA	PTPRD	PTPRM	ACTA1	PTPRO	PTPRS	BAX	NECTIN1	NECTIN2	MYOZ1	RAB3A	RAC1	RAC2	RAP1GAP	RAP2A	NTN4	CACNG7	LGR6	BCL2	REG1A	RET	RFX2	ACTB	RNF6	ROBO1	ROBO2	ROCK1	RPL24	RREB1	RYK	BDNF	S100A6	S100B	SCN1B	SDC2	CXCL12	TNN	ZNF335	SEMA3F	GFRA4	SEMA4A	ROBO3	MPP5	DRGX	SGK1	SH3GL2	SHC1	FABP9	GORASP1	SHH	SHOX2	CCDC136	SIAH1	ISL2	NIBAN2	BCL11B	SKIL	RTN4R	ZSWIM4	LRTM2	BMP7	BMPR1B	SLIT1	SLIT3	BMPR2	CAPRIN2	TMEM108	TRAK2	SMO	SNX1	SNX2	SOS1	SPAST	SPINK2	SPP1	SPTA1	SPTAN1	SPTB	SPTBN1	SPTBN2	SRC	SRF	SSBP1	AURKA	CDKL5	STK11	STXBP1	BSG	SUPV3L1	SYT1	SYT4	CNTN2	DYNLT1	ACTC1	THY1	TIAM1	NKX2-1	TLR2	NR2E1	TMF1	TMOD1	TNNT1	TNNT2	TNNT3	TNR	TOP2B	TPBG	TPM1	TRIO	TRPC5	TRPC6	TTN	CRPPA	UBB	UBE3A	UGT8	VASP	VCL	VEGFA	VIL1	EZR	VLDLR	WEE1	WNT3	WNT5A	WNT7A	YWHAH	DDR1	LRP8	CXCR4	SEMA3B	METRN	MUL1	TCTN1	FZD3	MYH14	FBXO31	SYNPO2L	PANK2	SEMA6D	TRIM46	FHOD3	SPG11	LHX3	NUBPL	PREX2	CSRP3	SRCIN1	BHLHB9	RND2	NDEL1	CAMK2B	SPACA1	SLIRP	USP9X	CAPN3	PICALM	FZD4	PLA2G10	OBSCN	DTNBP1	ANKRD27	ULK1	SLITRK6	SYT3	LLPH	RASAL1	CASQ1	GNPAT	BRSK1	ACRBP	PARD6B	KIRREL3	NTNG2	SLITRK2	MYPN	SEMA7A	MFSD2A	LINGO1	PPFIA2	CNTNAP1	GAS7	SHANK3	DOCK7	KNDC1	TCAP	TMEFF1	CAV3	KLF7	UNC5C	NUMB	IRS2	PNPT1	RAB11A	ACTN2	IQGAP1	NRP2	NRP1	SYNGAP1	CFLAR	CCK	CDK5R1	CCKAR	ARHGEF7	MTMR2	CPNE1	PHOX2B	WASF1	WASL	WNT3A	LHX4	KALRN	PHLDB2	BRSK2	UNC5A	SEMA5A	SPAG9	DOK2	ARTN	PLXNA4	NEXN	BOC	MAP3K13	MYLK3	DCLK1	LGI1	NOG	RPS6KA5	NUMBL	PDLIM7	CD9	B4GALT6	B4GALT5	TAOK2	SLIT2	CPNE6	NRXN3	PLAA	NRXN1	NTN1	MAP4K4	MYOT	TBPL1	KIF20B	CD44	FEZ2	FEZ1	RAPGEF2	RIMS2	ULK2	SEMA3E	LZTS3	IST1	CUL7	GAB2	KIAA0319	PLPPR4	ARHGAP44	WDR1	SLC23A2	CDC42
201	GOBP_CELL_PART_MORPHOGENESIS	CDH2	HDAC6	CDH4	RANBP9	ARMCX5-GPRASP2	DNM1L	PQBP1	CERT1	CDH11	UST	ACTR2	ABI2	PLXNC1	FARP1	WASF2	ADAM10	CDK5	FLOT1	SPRY3	SEMA3A	TUBB3	ADARB1	OLFM1	BAIAP2	SLC9A6	STK25	SEMA6C	SEMA6B	SEMA4F	SEMA4D	SEMA4B	SEMA3C	DPYSL4	PDLIM5	PDPN	POSTN	CSPG5	B3GNT2	ADCY1	TBR1	CFL1	CHL1	NES	NCKAP1	FRS2	RAB10	AFG3L2	VAX1	IL1RAPL1	LZTS1	KLK8	CHN1	POLG2	PACSIN2	LYPLA2	C12orf57	TWF2	CHRNA3	CHRNA7	CHRNB2	SLITRK1	RNF157	ARHGAP33	ZFYVE27	LRRK2	NRN1L	NTN5	CNP	SYT2	VSTM2L	EMB	ADORA2A	UNC5D	CRABP2	CREB1	SLITRK4	CRMP1	CHODL	CSF1R	CTNNA2	CTNNB1	CTNND2	TTL	GDF7	CPNE9	CUX1	CNTN4	DAB2IP	ZDHHC15	DAB1	DAG1	DBN1	DCC	ARX	DHX36	DLG4	DLX5	DNM2	DOK1	DPYSL2	DRD2	DSCAM	DVL1	DVL2	DVL3	EFNA1	EFNA2	EFNA3	EFNA4	EFNA5	EFNB1	EFNB2	EFNB3	CELSR2	MEGF8	EGFR	EGR2	EPHA2	EIF4G2	FBXO45	MARK2	EMX1	CTTN	C9orf72	NRK	EPHA1	EPHA3	EPHA4	EPHA5	EPHA7	EPHA8	EPHB1	EPHB2	EPHB3	EPHB4	EPHB6	ERBB2	EVX1	EXT1	ALCAM	UNC5B	DOK6	PHACTR1	NYAP1	SEMA3D	FGF8	FGF13	FGFR2	LMTK2	NTNG1	SLITRK3	NLGN1	ZNF365	FOXG1	RUFY3	BTBD3	SHANK2	FOXD1	RIMS1	RAB21	PALLD	UNC13A	MYO16	USP33	TNIK	ZSWIM8	HECW1	MYCBP2	SARM1	FSTL4	SPART	NFASC	PLXND1	EPB41L3	DIP2A	KANK1	CYFIP1	ARC	COBL	KIF13B	CUX2	NEDD4L	SZT2	FN1	OBSL1	SRGAP2	ZDHHC17	DICER1	GRIP1	MACF1	MAPK8IP2	RBFOX2	LPAR3	CORO1C	PLXNB2	FLRT3	FLRT2	FLRT1	ABL1	FYN	GAB1	NGEF	VAX2	SIN3A	GAP43	TSKU	NSMF	SIPA1L1	SS18L1	CNTNAP2	SLITRK5	DNM3	AUTS2	POLDIP2	TANC2	TIAM2	GATA3	NKX2-8	FBXW8	GBX1	GBX2	GDI1	GDNF	GFRA1	GFRA2	GFRA3	GJA1	NPTN	FOXB1	DISC1	CNTN6	GLI2	GLI3	GOLGA4	GPC1	GPM6A	OR10A4	LAMA1	EPHA10	EPHA6	ANK3	GRB2	GRB7	GRB10	DBNL	ARHGAP35	GSK3B	ANAPC2	EEF2K	PACSIN1	SH3KBP1	NCKAP1L	MNX1	TLX2	HOXA2	APBB1	HPRT1	HSP90AA1	HSP90AB1	ID1	BARHL2	OSTN	ACTBL2	TUBB2B	APOE	ARPIN	APP	ISL1	ITGA1	ITGA4	ITPKA	ANOS1	DRAXIN	KEL	KIF5A	KIF5B	KIF5C	RHOA	FEZF1	L1CAM	LAMA2	LAMA3	RHOG	LAMA5	LAMB2	LAMC2	STMN1	ARHGAP4	ARHGDIA	LHX1	LIMK1	RHOH	LLGL1	LMX1A	SYT14P1	LRP1	LRP2	LRP4	CAPRIN1	SMAD4	MAG	MAP1A	MAP1B	MAP2	MAP6	MAPT	MCF2	MDK	MEF2A	RAB8A	MOV10	EIF2AK4	MT3	MTM1	MYO9A	NBL1	NCAM1	NDN	RERE	NEDD4	ATOH1	NEFH	NEFL	NEO1	NFATC4	NFIB	NGF	NGFR	NKX6-1	NOTCH1	NOTCH2	NOTCH3	NPTX1	SLC11A2	NRCAM	NRTN	NTF3	NTF4	NTRK1	NTRK2	NTN3	NR4A2	RNF165	OMG	OPA1	OPHN1	OTX2	PAFAH1B1	MINK1	PAK1	ITSN2	PAK2	PAK3	NEUROG3	PRKN	PAX2	SHANK1	FIS1	ATL1	PLEKHO1	SS18L2	NIN	CDKL3	SPTBN5	TAOK3	TRPV2	EVL	DCDC2	ENPP2	SYT17	ATP8A2	PIK3CA	PIK3CB	PIK3CD	PIK3R1	BCL11A	PLCG1	SHC3	PLXNA1	PLXNA2	PLXNB1	PLXNB3	ATP7A	NLGN3	SEMA5B	ROBO4	POU3F2	POU4F1	POU4F2	POU4F3	TMEM106B	KIF1A	SEMA4C	YTHDF1	ABITRAM	PID1	FEZF2	MAP1S	PPP3CA	PPP3CB	IMPACT	PLXNA3	PPP1R9A	DOCK10	DOK4	ENAH	PRKCA	DOK5	PRKCQ	PRKCZ	MAPK1	MAPK3	MAPK7	MAP2K1	PSPN	PARD3	RELN	PSEN1	DPYSL5	SEMA3G	PAK6	MFF	LHX9	PARP6	RTN4	SMURF1	CORO1B	PTCH1	PTEN	LRTM1	DSCAML1	AMIGO1	PTK2	KIDINS220	ADGRB1	HECW2	IGSF9	TAOK1	SEMA6A	DIP2B	ISLR2	NYAP2	PTN	ZSWIM5	ALS2	ZSWIM6	LRRC4C	SHTN1	CPNE5	ADGRB3	SEMA4G	SPTBN4	PTPN11	PTPRA	PTPRD	PTPRM	PTPRO	PTPRS	BAX	NECTIN1	NECTIN2	RAB3A	RAC1	RAC2	RAP1GAP	RAP2A	NTN4	CACNG7	LGR6	BCL2	REG1A	RET	ACTB	RNF6	ROBO1	ROBO2	ROCK1	RPL24	RREB1	RYK	BDNF	S100A6	S100B	SCN1B	SDC2	CXCL12	TNN	ZNF335	SEMA3F	GFRA4	SEMA4A	ROBO3	DRGX	SGK1	SH3GL2	SHC1	GORASP1	SHH	SHOX2	SIAH1	ISL2	NIBAN2	BCL11B	SKIL	RTN4R	ZSWIM4	LRTM2	BMP7	BMPR1B	SLIT1	SLIT3	BMPR2	CAPRIN2	TMEM108	TRAK2	SMO	SNX1	SNX2	SOS1	SPAST	SPP1	SPTA1	SPTAN1	SPTB	SPTBN1	SPTBN2	SRC	SRF	SSBP1	AURKA	CDKL5	STK11	STXBP1	BSG	SUPV3L1	SYT1	SYT4	CNTN2	DYNLT1	THY1	TIAM1	NKX2-1	NR2E1	TNR	TOP2B	TPBG	TRIO	TRPC5	TRPC6	CRPPA	UBB	UBE3A	UGT8	VASP	VCL	VEGFA	VIL1	EZR	VLDLR	WEE1	WNT3	WNT5A	WNT7A	YWHAH	DDR1	LRP8	CXCR4	SEMA3B	METRN	MUL1	TCTN1	FZD3	MYH14	FBXO31	PANK2	SEMA6D	TRIM46	SPG11	LHX3	NUBPL	PREX2	SRCIN1	BHLHB9	RND2	NDEL1	CAMK2B	SLIRP	USP9X	PICALM	FZD4	PLA2G10	DTNBP1	ANKRD27	ULK1	SLITRK6	SYT3	LLPH	RASAL1	BRSK1	PARD6B	KIRREL3	NTNG2	SLITRK2	MYPN	SEMA7A	MFSD2A	LINGO1	PPFIA2	CNTNAP1	GAS7	SHANK3	DOCK7	KNDC1	TMEFF1	KLF7	UNC5C	NUMB	IRS2	PNPT1	RAB11A	IQGAP1	NRP2	NRP1	SYNGAP1	CCK	CDK5R1	CCKAR	ARHGEF7	CPNE1	PHOX2B	WASF1	WASL	WNT3A	LHX4	KALRN	BRSK2	UNC5A	SEMA5A	SPAG9	DOK2	ARTN	PLXNA4	NEXN	BOC	MAP3K13	DCLK1	LGI1	NOG	RPS6KA5	NUMBL	PDLIM7	B4GALT6	B4GALT5	TAOK2	SLIT2	CPNE6	NRXN3	PLAA	NRXN1	NTN1	MAP4K4	MYOT	KIF20B	CD44	FEZ2	FEZ1	RAPGEF2	RIMS2	ULK2	SEMA3E	LZTS3	IST1	CUL7	GAB2	KIAA0319	PLPPR4	ARHGAP44	SLC23A2	CDC42
202	GOBP_REGULATION_OF_ORGANELLE_ORGANIZATION	CDH2	HDAC6	UBE2DNL	TEN1	PDCD6IP	BCL2L11	WASHC1	CDH5	PARP3	TOM1L1	IQCJ-SCHIP1	OCLN	DNM1L	CEP295NL	HUWE1	ARPC5	ARPC4	ARPC3	ARPC1B	ACTR3	ACTR2	PPIF	ARPC2	RAD50	PREB	AKAP9	G3BP1	ABI2	TRIM28	WASF2	SORBS3	TENM1	RNF41	CDK5	NME6	CALCOCO2	CDK9	CDK2AP2	AKAP8	LILRB2	APC2	KATNB1	CCL26	NPM2	TUBB4A	CORO2B	DLC1	NDC80	RAPGEF3	YAP1	PRMT5	RBM14	CDC42EP2	ACAA2	HAX1	BAIAP2	MAD2L2	TACC3	VAT1	CIB1	ARPC1A	ARFGEF1	CCT7	CCT4	CCT2	CDC42EP3	SPAG5	CENPE	CENPF	GAS2L1	RAD51AP1	NPRL2	CAMKK2	CTCF	AVIL	CCT8	CFL2	PLK4	PTTG2	NES	PLK2	NEK6	NCKAP1	IQGAP2	SEPTIN9	SDCCAG8	ENTR1	WASF3	CPLX2	CPLX1	CCL27	RUVBL2	PPARGC1A	MLLT11	YWHAQ	FERMT2	MAPRE2	TMSB15A	DSTN	RCC1	CNTRL	UBE2C	STMN2	TPPP	TRIOBP	WDR5	PRDM7	CHEK1	ZWINT	CDC42EP1	KAT7	CORO1A	FAM107A	RASSF1	FZD10	AKAP13	PDCD10	PRRT2	ATXN2L	TREX1	PNKP	CDCA5	PARK7	TWF2	SYNPO	TRIM9	OMA1	EVI5L	CCDC151	RMI2	CNTROB	ARAP1	ADD1	C10orf90	ADD2	CLU	ADD3	CLN3	LRRK2	CLTC	JDP2	CCR7	WHAMM	MIEF2	CCSAP	DNAI3	IQGAP3	ARHGEF19	CHMP4B	PLEKHH2	SPATA4	JMY	MTPN	CRK	NEK7	SMCR8	ADPRH	PARP1	SYT9	PSMA8	CSF1R	CSF2	CSF3	CSNK2A2	TTBK2	CARMIL2	TOM1L2	CDC42EP5	CTBP1	CCN2	CTNNA2	CTNNB1	SPICE1	CEP120	ADRB2	CYLD	CAMSAP1	SAXO1	C11orf65	DAPK3	DBN1	DCN	KANK4	DCTN1	DDX11	DCP2	DHX36	ADAMTS16	SYNPO2	DHODH	DIAPH1	DKC1	DLG1	DMRT1	DYNC1H1	DNM2	DNMT1	DNMT3B	DRD3	DUSP1	DYRK1A	E2F1	ECT2	S1PR1	LPAR1	EDN1	EDN3	EFNA5	EGF	SDR16C5	PATL2	PIKFYVE	ELN	MARK2	CENPV	FLCN	PLD6	CTTN	TAPT1	ENO1	ENO2	ENO3	C9orf72	EP300	DMTN	EPHA1	EPHA3	EPHA5	EPS8	ERCC1	EREG	AKT1	ERCC4	AKT2	F2RL1	PTK2B	STOX1	SKA1	SLC39A12	SKA3	C6orf89	FEN1	FER	FES	FGF8	MAPK15	FGF13	MTF2	RHOBTB3	PPM1E	DZIP1	FKBP4	MORC2	ARHGEF15	MAPRE1	MAPRE3	RAB3GAP1	SIRT2	SNW1	CCT5	TPX2	PAXIP1	LIMCH1	CNOT1	KDM1A	SMG1	WAPL	SWAP70	MYCBP2	CUL9	TOGARAM1	CLASP2	PHF8	SMC5	FLII	FLNA	RTF1	PHLDB1	KANK1	CYFIP1	ARL6IP1	SYT11	RHOBTB2	SYNE2	TBC1D12	PLCB1	SCFD1	DDHD2	CAMSAP2	TASOR	CLEC16A	SMG6	BICD2	ATMIN	FMR1	TBC1D30	CLASP1	OBSL1	PPP1R13B	ARHGEF18	SMG5	ATP13A2	COTL1	SIRT1	RHOQ	BRD4	WBP2	CDC42EP4	CD2AP	ZMYND8	SH3BP1	NUP62	ARFIP2	TMEFF2	FXN	EML2	NAA80	ALOX15	CNOT6L	GAS2L2	CDC26	MTOR	ABL1	RICTOR	WASHC2C	MPV17L	EPGN	DYNLT2B	EML3	KANK3	RAB3GAP2	FBXO7	LMOD1	NIPBL	PRKD2	SPEF1	ANAPC15	POT1	ATL3	CLIC4	SIN3A	GAP43	SH2B1	CHMP2B	CLIP3	L3MBTL1	LRRTM2	AUTS2	SENP6	CHTOP	TRAF3IP1	PHF19	STAP1	GATA3	PTTG3P	FBXO5	FBXO4	TINF2	GNL3	FAM162A	GCG	NUPR1	KAT2A	AKAP8L	CYFIP2	ABL2	GHITM	MTBP	BBC3	INPP5J	CIDEB	PRELID1	ARFIP1	CHMP2A	RND1	BMP10	BIN1	HTRA2	GMFB	GNAI1	SFN	GPM6B	GPR3	TMEM102	SIGLEC15	GPER1	ANK1	NSMCE2	FBXO43	TMSB15B	GPX1	GRB2	GRID2	GRN	TMEM14A	RGCC	DBNL	GRIK5	CHMP4A	PHPT1	ARHGAP35	RANGRF	PYCARD	FHOD1	BRD7	SLC25A5	GSK3A	GSK3B	GSN	GTF2H2	TMOD4	TMOD3	TMOD2	GPSM2	ANAPC4	UBQLN2	RHOD	GZMB	H1-5	ANXA1	ANXA2	H3-3A	H3-3B	HCK	HCLS1	HTT	NCKAP1L	HGF	EHD3	HIF1A	HNRNPA1	HNRNPA2B1	HNRNPC	HNRNPD	HNRNPU	HOXA13	APC	HRAS	HRG	HSPA1A	HSPA1B	APOA1	IAPP	ICAM1	CENATAC	APOBEC1	WHAMMP3	NANOS2	ID1	FMN1	ARHGAP40	NOTO	PFN3	IRGM	MCIDAS	STRA8	LRRTM1	IGF1	IGF2	ARPIN	SKA2	GEN1	IK	IL1A	IL1B	IL1RAP	IL5	ING2	INS	INSR	ISL1	JARID2	WASH3P	PEAK3	ARF1	PFN4	KDR	KIF5B	ARF6	RHOA	ENO4	RHOB	MEIOSIN	RHOC	RND3	RHOG	STMN1	LCP1	ARHGAP6	ARHGDIA	ARHGDIB	LIF	LIG4	LIMK1	LIMK2	RHOH	LMAN1	CHCHD10	STMND1	ARL2	LRP1	LRP5	MIR1-1	MIR138-1	MIR144	MIR149	MIR20A	MIR21	MIR214	TACSTD2	ARRB1	MAD2L1	SMAD3	SMAD4	ARRB2	MAK	MAP1A	MAP1B	MAP2	MAP4	MAP6	MAPT	MCM2	MDK	MECP2	MAP3K4	MET	MKI67	KMT2A	MMP9	MNAT1	MOS	MRE11	SMIM22	OOEP	LMOD2	MSN	MSX1	MTM1	MUC1	TRIM37	MYB	MYC	MYO1C	MYOC	NAP1L2	NUBP1	NBN	NCK1	NEB	ATM	DRG1	NEK2	NF2	NMT1	NOS1	CNOT2	NOTCH2	NPHS1	NPM1	NTF3	NTRK3	NUMA1	TBC1D25	PJVK	WEE2	OPA1	WRAP73	P2RX7	NOX4	PAK1	PAK2	PAK3	PAM	PRKN	PARN	ASAP1	HDGFL3	F11R	VILL	STMN3	FOXP3	SHANK1	FIS1	ZBTB7B	SH3GLB1	TRAPPC12	SAR1B	DYNC1LI1	CHMP1A	NIN	NUSAP1	TBC1D7	SPTBN5	FZR1	ZMYND10	PDE2A	PDE3A	SNX9	ANAPC5	ANAPC7	LCMT1	EVL	DCDC2	LIMA1	TRIAP1	CHMP5	ANAPC11	PPHLN1	PDGFA	SIRT7	SIRT6	PDGFB	PDGFRA	CYRIB	PDGFRB	DYNC2LI1	STYXL1	RTEL1	INPP5K	PFDN2	PFN1	PFN2	PHF1	PHF2	PIK3CA	PIK3R1	PIN1	PIP4K2A	PKD1	PLA2G5	PLAUR	STX18	PLEK	SERPINF2	PLK1	PLXNB1	PMAIP1	PML	EXOSC10	TREM2	WNT4	TERF2IP	SSH1	FBXW5	XRN1	MIEF1	ATR	RHOF	MAGEL2	GNL3L	ATRX	PAF1	MARCHF5	TMED9	MPHOSPH8	BCAS3	VPS13C	SLX1A	NSD3	SPDL1	ABITRAM	ODAM	SSH3	SLC35F6	PINX1	AURKAIP1	PIH1D1	PID1	PHIP	NBDY	AVP	ARHGAP17	TMEM39B	PIWIL2	PPP1R10	ARHGEF10L	TMEM33	PRMT6	RIF1	VPS13D	RESF1	MAP1S	NAT10	TMEM39A	RHOT1	FBXW7	MNS1	PPP3CC	PPP3R1	LAPTM4B	AP1AR	PARL	SMPD3	TRIM36	PLXNA3	CARMIL1	PPP1R9A	ASAP3	PRKAA1	PRKAA2	PKIB	CCDC88A	SLF2	ATF7IP	PRKAR1A	VPS35	CHFR	CDK5RAP2	RIOK2	PCID2	PRKCD	PRKCE	VPS11	CENPJ	BRK1	HDAC8	PRKD1	PRKCQ	KMT2E	MAPK1	MAPK3	BAIAP2L1	MAPK8	MAPK9	MAP2K1	MAP2K2	MAP2K7	TEX14	LMOD3	YLPM1	RNF20	PROX1	SAR1A	SPHK2	MDM1	UBQLN4	SPIRE1	MFF	PRDM9	PSMG2	PDXP	PLSCR3	TIGAR	CHMP1B	ADCK1	TRIM54	PSMD10	CORO1B	BAD	PTGER4	ZNF304	AICDA	CLTRN	PTK2	CNOT6	CRACD	ODF2L	MAVS	HECW2	TBC1D14	ELAPOR1	WDR35	TAOK1	TWF1	PREX1	USP36	SLAIN2	LRFN1	CAMSAP3	GBA2	MIER1	SPTBN4	MARK4	BAK1	GRHL3	PTPRD	PTPRS	BAX	RAD1	PXN	PRUNE1	BBS4	MID1IP1	RAB3A	RAB5A	RAC1	RAC2	RAC3	RAD21	RALB	RASA1	RB1	PRDM12	TRPV4	CPLX3	BCL2	RDX	UPF1	BCL2L1	TRIM27	RGS4	AFAP1	BCL6	RNF4	RNF5	ROCK1	RP1	RPS3	CLIP1	S100A8	S100A9	S100A10	ATXN2	ATXN7	CCL11	BICD1	CCL21	CCL24	BID	CX3CL1	BIK	SDC1	SDC4	SDCBP	CXCL12	GOLPH3	MOAP1	RBSN	KIF9	SETMAR	SFPQ	SFRP1	MLST8	IQANK1	TENT4B	C15orf62	ATG3	INF2	ZDHHC6	ANAPC1	PLEKHG2	STIL	PINK1	ACD	TMEM135	SLC2A4	BMP4	WASH6P	SLC9A1	BMP7	SMARCB1	SNCA	FSCN1	BNIP3	BNIP3L	BOK	SPAST	SPTA1	SPTAN1	SPTB	SPTBN1	SPTBN2	SRC	BRCA1	SREBF1	SREBF2	SSBP1	STAT2	AURKA	CDKL5	STX5	STXBP1	BST1	SURF4	BST2	SVIL	BTC	SYT1	SYT4	TAC1	TADA2A	TAL1	TBCD	TCP1	BUB1	DYNLT1	BUB1B	TEK	TERF1	TERF2	TESK1	TFDP1	TFDP2	TFRC	TGFA	TGFB3	TGFBR1	TSPO	TJP1	ACTG1	TMOD1	TMSB4X	TNF	TOP2A	TP53	TP53BP2	TP73	TPM1	TPR	CCT3	TRPM2	TSC1	TSC2	TSG101	TTK	UBE2B	UBE2N	UVRAG	VASP	VDAC1	VDAC3	VEGFA	VIL1	EZR	WAS	WNT5A	WNT11	XRCC1	XRCC3	XRCC5	YWHAB	YWHAE	YWHAG	YWHAH	YWHAZ	ZNF205	ZNF207	ALMS1	FZD5	USP7	RAB7A	LRFN4	SLX1B	NABP2	PHF23	FSD1	NELFE	CPLANE2	FYCO1	OR2A4	ARMH3	MUL1	CEP97	HMBOX1	MCPH1	KCTD17	KATNBL1	ARHGAP28	PIP4K2C	ARHGEF5	BORA	RABEP2	MAP9	MAP6D1	SYNPO2L	CEP76	ATAT1	STN1	ANKRD53	BAIAP2L2	PIF1	CTC1	MYO19	FUZ	FHOD3	STAM	TET1	CEP70	WDR61	TNKS2	RASSF7	DDHD1	LNPK	IFT88	CALR	NPRL3	RND2	STMN4	CYRIA	CDT1	SHCBP1L	ARPC5L	RAB1B	KIF18A	MKKS	CAPG	CAPN2	NAA10	CAPN6	CAPZA1	CAPZA2	AXIN2	CAPZB	FZD9	RAB33B	JAM3	MAD1L1	SETDB2	PIP4K2B	CCDC8	HORMAD1	ANKRD27	ULK1	CASP8	USP44	SLF1	TCHP	NCK2	SLX4	DOC2B	SPIRE2	CUL3	GLYR1	MGARP	PSRC1	OGT	USP30	GPR65	RAE1	KLHL22	CGNL1	PPFIA1	SHANK3	SYDE1	DIXDC1	CEP295	SSH2	SCIN	MAPKAPK5	CDK10	CAV2	CAV3	CDK13	TP63	DYNLL1	TNKS	BECN1	CBLN1	CDC23	HRK	TNFSF10	ACTN2	CDKL1	IQGAP1	NRP1	KAT2B	CDK5R1	SYNJ1	SPHK1	SQSTM1	CDC16	MTMR3	CCNB1	WASF1	WASL	WNT3A	NAV3	FCHSD1	RPS6KA4	CCNF	BMERB1	RHOT2	NOL3	HAP1	PHLDB2	FRMD7	HIP1R	SEMA5A	IFT20	BMF	MCU	LRSAM1	CCT6A	TMSB4Y	PKMYT1	ESAM	LATS1	TMEM67	PDCD5	NEXN	MYADM	TMSB10	MYLK3	ARHGEF2	ZW10	BUB3	AURKB	PTTG1	NAF1	CHMP4C	RPS6KA5	ITGB1BP1	TRIP13	TAOK2	SLIT2	TADA2B	CAPZA3	ARHGAP18	ATP5IF1	CD28	LRRC4B	PAXBP1	CRIPT	PICK1	ATG5	ROCK2	SCARB2	VPS4B	BAG4	GMFG	SEC22B	MACROH2A1	KIF20B	MAD2L1BP	CD47	CELSR1	FEZ2	FEZ1	ARHGEF10	FNIP1	CTR9	PPM1F	PDE4DIP	CEP135	CROCC	ESPL1	RUBCN	USP6NL	SEMA3E	SART3	KNTC1	CCP110	IFT140	DLGAP5	CKAP5	RNF40	CUL7	ZEB2	C2CD5	SETDB1	FCHSD2	TBC1D4	RHOBTB1	SEPTIN7	WASHC5	CDC6	G3BP2	CDC20	ARHGAP44	PAN2	WDR1	CDC25C	CDC27	CDC42
203	GOBP_REGULATION_OF_INTRACELLULAR_PROTEIN_TRANSPORT	SAE1	HUWE1	BCAP31	TRIM28	TENM1	CDK5	NUTF2	RAPGEF3	ARIH2	HAX1	CIB1	ANP32B	OS9	YWHAQ	CRYZL2P-SEC16B	PKIG	PDCD10	CHP1	CHRM1	PARK7	UBE2J2	LRRK2	SLC51B	MIEF2	PLK3	UHMK1	MAPK14	CSNK2A2	C11orf65	TAMALIN	TMEM30B	UBL4B	AGTR2	E2F1	ECT2	EMD	DMTN	STOM	ERBB2	AKT2	ABLIM3	RUFY3	CEP131	FLNA	MTCL1	PPP1R13B	ICE1	ATP13A2	TARDBP	NUP62	FYN	DYNLT2B	SVIP	GAS6	B3GAT3	GDI1	BBC3	ERLEC1	GLI3	HTRA2	SFN	SIAH3	ANGPT1	TCAF2	ANK3	GSK3A	GSK3B	MDFIC	GZMB	HCLS1	HPCA	HRAS	HSPA1L	HSP90AB1	UBAC2	SLC35D3	IFI27	IFNG	APOD	IL1B	INSIG1	ITGAM	ITGB2	JAK2	JUP	KCNB1	KCNE1	USP17L2	KIF5B	IPO5	LCP1	LEP	LMAN1	SMAD3	MYO1C	NMT1	NUCB1	OAZ1	OAZ2	PAK1	PRKN	DERL2	FIS1	PCM1	SH3GLB1	SAR1B	PCNT	ZDHHC2	DNAJC27	UBR5	UBE2J1	CTDSPL2	GTSE1	SIRT7	UFM1	SUFU	RAB23	PDZK1	INPP5K	PIK3R1	PIK3R2	NUP54	PMAIP1	MIEF1	TOMM7	LEPROT	BCAS3	PPM1A	RNF31	FBXW7	PPP3CC	PPP3R1	YOD1	PARL	FERMT1	PRKAA1	PRKACA	PKIA	RBM22	EDEM2	TMEM30A	RIOK2	PRKCD	VPS11	DMAP1	MAPK1	MAPK8	PRNP	PSEN1	SAR1A	GRIPAP1	MFF	BAD	CEMIP	MAVS	USP36	PTPN1	PTPN11	PTPN14	BARD1	RHOU	RAC2	RAN	RANGAP1	UBL5	BCL2	BID	CHP2	XPO4	SHH	PINK1	SLC1A1	BMP4	SMO	BNIP3L	SORL1	SP100	SREBF1	SREBF2	VAMP2	TCF7L2	TFDP1	TFDP2	TGFB1	TP53	TP53BP2	TP73	TPR	TXN	UBE2D3	UBE2G2	UBE2L3	YWHAB	YWHAE	YWHAG	YWHAH	YWHAZ	ZIC1	CACNB3	FZD5	RIPOR1	SH3TC2	ZFAND1	MICALL2	TTC21B	PRR5L	ZC3H12A	CEP290	NDEL1	BAP1	CASP8	EFCAB7	CAMK1	TP63	HYAL2	HDAC3	CDK5R1	ZPR1	RAB29	HPS4	SEC16B	BRSK2	DERL3	PDCD5	NOLC1	ITGB1BP1	ADIPOQ	ATP5IF1	CABP1	CD36	AKAP5	NPEPPS	BAG4	BAG3	KIF20B	GCC2	EDEM1	TCAF1	CD81	ATG13	TM9SF4	NUP58	C2CD5	ARHGAP44	SEC16A	CDC42	CDH1
204	GOBP_PROTEIN_LOCALIZATION_TO_ORGANELLE	ACOT8	POM121C	SNAP25-AS1	BCL2L11	TIMM23	POM121B	PARP3	BHLHE40-AS1	SAE1	DNM1L	TIMM23B	SNUPN	HUWE1	GPC6	OPTN	BCAP31	ARFRP1	TRIM28	AL357153.1	AC007920.2	ADAM10	CDK5	NUTF2	TOPORS	GPHN	TIMM17B	CDKN1A	TCIRG1	EMC8	ABCA7	CACNG3	CACNG2	NDC80	YAP1	ARIH2	TIMM17A	MCRS1	TOMM40	ECI2	HAX1	PIBF1	TIMM44	VTI1B	IPO8	IPO7	PITRM1	DCTN2	LAMTOR5	CCT7	CCT4	CCT2	CENPA	SPAG5	TXNIP	GAS2L1	CTCF	CCT8	SIX2	NUP50	ENTR1	RUVBL2	RAB10	DHRS4	EHD1	KDELR1	SEC61B	TOMM34	OS9	ACOT2	YWHAQ	TMED10	FERMT2	MAPRE2	SLC27A2	LILRB4	KDELR2	KDELR3	RAB35	MID2	RER1	CRYZL2P-SEC16B	CHGA	KPTN	PKIG	KAT7	CEP250	AKAP11	RPL35	SEC63	PACSIN2	CHP1	SNF8	GLMP	SGF29	CDCA5	PARK7	PHB2	GABARAPL2	OSBPL8	GBP5	UBE2J2	CLU	TPP1	LRRK2	NEDD1	ACOT4	CNGB1	COL1A1	CHMP4B	NUP35	TAF8	ZFAND2B	MTERF4	DNAJC19	CHCHD4	TRAM1L1	GRPEL2	TRIM40	VPS37A	ABRA	UBXN2B	CRAT	ROMO1	PARP1	VTI1A	MAPK14	CSE1L	PRICKLE1	C12orf66	CSNK1D	CSNK2A2	TTBK2	GSG1L	CTNNA1	PYHIN1	DTX3L	ROPN1B	PAQR3	FAM53A	VPS37D	ESCO2	ZDHHC15	C11orf65	DAG1	DAO	AP2B1	TOR1AIP2	UBL4B	DDIT3	DDX1	DDX3X	DHX9	DIAPH1	DKC1	DLG1	DLG4	DNM1	DNM2	DRD3	DRD4	DVL1	AGTR2	TOR1A	E2F1	E2F3	AGXT	ECH1	ECT2	EGF	EHHADH	IMMP1L	PAOX	DZIP1L	TTC21A	ELAVL1	RNF215	PIKFYVE	ARL13B	FLCN	TAPT1	EPHX2	EPS15	AKT1	ESR1	EZH2	F2	TYSND1	ARL5B	TBC1D32	LEMD2	LRWD1	GPC4	MAPK15	DZIP1	MON1B	ABLIM3	MAPRE1	MAPRE3	RAB3GAP1	CCT5	CEP131	WAPL	EMC1	ZNF423	IQSEC2	SMC5	FLNA	GGA3	CEP68	PMPCA	SYT11	RRS1	VPS13A	ARC	TASOR	BICD2	SZT2	SYNE1	SUN1	OBSL1	PPP1R13B	MAU2	NUDCD3	CTDNEP1	ATP13A2	SIRT4	MLYCD	TARDBP	TRAM1	SEC61G	NUP188	SCRIB	SPIDR	MORC3	RPL13A	TNPO3	ARL2BP	AMACR	CD2AP	SPO11	KPNA6	NUP62	LRRC6	PPP1R15A	TRIM29	SH3BP4	NPAP1	MTCH2	LAMP5	GAS2L2	NR5A1	FYN	WASHC2C	MCM9	CNEP1R1	SUN2	RAB3GAP2	FBXO7	GAK	SAMM50	NIPBL	RPL36	POLR1A	IFFO1	POT1	ZDHHC5	WWTR1	SIN3A	C2CD3	TMEM98	DNM3	APPL1	HACL1	DECR2	GGA1	TOR1AIP1	PYGO1	NPHP4	GAS8	ARL5A	TSPAN17	FBXO4	TINF2	GBP1	GBP2	GNL3	GCKR	TIMM10B	TIMM13	TIMM10	TIMM9	TIMM8B	LATS2	GHSR	RANBP6	GJA1	AP3M1	VPS41	LAMP3	MTBP	CACNG5	CACNG4	BBC3	INVS	VPS4A	DISC1	BBS9	TOR1B	GLI3	HTRA2	GLUL	GOLGB1	SFN	CHAMP1	SIAH3	NUDT7	ANGPT1	EMC10	RGPD4	CCDC66	COX18	POM121L12	FAM83H	ANK2	SPCS1	GRIK5	SETD2	CHMP4A	TIMM21	DNAJC15	SCG3	NXT1	SLC25A6	GSK3A	GSK3B	CARD10	ZDHHC1	SNX10	SEC61A1	TIMM22	MDFIC	NOP53	ACAA1	TNPO2	GZMB	H1-5	HCLS1	PIK3R4	HHEX	HK1	HK2	HMGCL	FAM149B1	HNRNPU	HPCA	APC	HRAS	HSD17B4	DNAJA1	HSPA1L	HSPA4	HSPA5	HSPA8	HSP90AA1	HSP90AB1	HSPD1	HTR2A	UBAC2	CCDC39	IDE	IDH1	IFNG	APOD	IK	IL10RA	INS	INSIG1	ITGB3	JAK2	JUP	GSTK1	WASH3P	MIA3	ARF4	RN7SL2	RN7SL3	ARF6	KPNA1	KPNB1	KPNA2	KPNA3	KPNA4	KPNA5	TNPO1	IPO5	SUMO4	WASHC2A	TOMM20L	SHISA6	PCARE	LAMTOR4	ARL5C	NUDT19	LAMP1	LAMP2	RPSA	ARL13A	LEP	LIF	LIMK2	LMAN1	ARL1	LMNA	CHCHD10	RGPD1	FSIP2	TOMM5	ARL2	KPNA7	ARL3	M6PR	SMAD3	MAN1A1	MAP1A	MAPT	MDM2	MGAT3	MID1	MIPEP	MMP12	MPV17	GET3	MSH2	MSN	MSX1	MX1	MX2	ATM	NEDD4	RPL10A	NF2	NFKBIA	NGFR	NMT1	NOS2	YBX1	NUMA1	NUP88	NUP98	NVL	OPHN1	WRAP73	OXA1L	SPRN	CALY	PRKN	PARD6A	ACOX1	EMC9	FIS1	PAM16	VPS36	NMD3	NDUFA13	PCM1	SH3GLB1	ABHD17B	TRAPPC12	CEP83	INSIG2	MRNIP	VPS28	NAGPA	HAO2	IPO11	CLDN18	EMC4	PIPOX	ZDHHC3	FAM53C	ZBTB7A	ZMYND10	UBR5	ATP6V1D	HIKESHI	GTSE1	PPHLN1	PEX5L	UFM1	LARP7	GET4	SUFU	RAB23	RAB8B	SIX4	PEX1	PEX6	PEX7	PEX10	PEX12	PEX13	PEX14	PHYH	PIK3R1	PIK3R2	PIN1	NUP54	PLK1	PLRG1	ADAM22	PMAIP1	PML	GDAP1	HAO1	TERF2IP	ZFAND6	TOLLIP	NEURL1B	ATR	TOMM7	RNF186	GNL3L	SGTB	LZTFL1	ATRX	PAF1	CROT	MED1	MARCHF5	LEPROT	ROPN1	NUP62CL	VPS13C	CNTLN	SPDL1	BANP	PINX1	AUP1	PIH1D1	HEATR3	NOL8	VPS37C	ZWILCH	RNF31	CEP192	WRAP53	PPP1R10	CENPQ	SEC61A2	VPS13D	APPL2	FBXW7	PPP3CA	PPP3CC	PPP3R1	TMCO6	PARL	MACROH2A2	SRGN	FERMT1	PRKAA1	PEX26	PKIA	PACS1	RBM22	CCDC88A	IPO9	SLF2	CEP72	INTS13	VPS35	NUP133	AGK	TMEM30A	IFT122	LMBRD1	PRKCD	DCP1A	SPATA7	VPS11	PECR	EMC3	HDAC8	PRKCZ	NXT2	RCC2	DMAP1	MAPK1	NSFL1C	BCAP29	MAPK8	MEPCE	EIF4ENIF1	INPP5E	PSEN1	EMC7	MFF	OTUD7B	TOMM22	BAAT	KNL1	NUP107	RTN4	SMURF1	BAD	MAVS	WDR35	IFT80	USP36	MEAK7	WDR19	MARK4	BARD1	BAX	BBS1	PEX19	PEX2	BBS2	PEX5	SRPRB	RHOU	ABHD17C	BBS4	RAB6A	RAC2	RAD21	RAN	RANBP2	RANGAP1	RAP1A	RB1	CACNG8	CACNG7	UBL5	BCL2	RDX	BCL3	RN7SL1	SPCS3	ROM1	RPA1	RPA2	RPL3	RPL4	RPL5	RPL6	RPL7	RPL7A	RPL8	RPL9	RPL10	RPL11	RPL12	RPL13	RPL15	RPL17	RPL18	RPL18A	RPL19	RPL21	RPL22	RPL23A	RPL24	RPL26	RPL27	RPL30	RPL27A	RPL28	RPL29	RPL31	RPL32	RPL34	RPL35A	RPL37	RPL37A	RPL38	BCS1L	RPL39	RPL41	RPL36A	RPLP0	RPLP1	RPLP2	RPS2	RPS3	RPS3A	RPS4X	RPS4Y1	RPS5	RPS6	RPS7	RPS8	RPS9	RPS10	RPS11	RPS12	RPS13	RPS14	RPS15	RPS15A	RPS16	RPS17	RPS18	RPS19	RPS20	RPS21	RPS23	RPS24	RPS25	RPS26	RPS27	RPS27A	RPS28	RPS29	RYR2	SORT1	SCP2	BICD1	BID	CHP2	SEC13	GOLPH3	SNX16	MOAP1	GRXCR2	SGTA	SHH	PDIA2	MFSD1	CCDC14	ILRUN	USP46	RANBP17	STIL	SIX1	SKP1	PINK1	ACD	BMP4	RGPD3	BMP7	DDRGK1	SMO	SUMO3	SNAP25	BNIP3L	SORL1	SOX9	SP100	SRC	SREBF1	SREBF2	SRP9	SRP14	SRP19	SRP54	SRP68	SRP72	SRPRA	SSB	SSR3	BRCA2	STAT3	AURKA	STK11	SYK	TCP1	BUB1B	TERF1	TERF2	TERT	TESK1	TFDP1	TFDP2	TFRC	TGFB1	BYSL	TSPO	TIA1	SEC62	GPR137B	TNFAIP3	TP53	TP53BP2	TP73	TPR	CCT3	TSC2	TSG101	TTK	TUB	RGPD8	DNLZ	TULP1	TULP2	TULP3	TXN	RGPD6	RGPD2	UBA52	UBB	UBC	UBE2D1	UBE2D2	UBE2D3	UBE2L3	UMOD	VCP	EZR	GET1	WRN	XPA	XRCC4	XRCC5	YWHAB	YWHAE	YWHAG	YWHAH	YWHAZ	PTTG1IP	ZIC1	ZBTB16	LAPTM5	FZD5	RAB7A	MIS12	NABP2	GNPTAB	BAG6	RIPOR1	MAIP1	RNF128	TCTN1	MCPH1	DYNC2H1	IPO4	VPS37B	MICALL2	TTC21B	TCTN2	NUP85	TTC26	CALM1	VCPIP1	ZC3H12A	CENPT	NUP214	STAM	GRPEL1	CDK5RAP3	NCOA4	TNKS2	CSRP3	CALM3	CALR	ANKRD13C	TRIM8	FAM83D	CDT1	ABHD17A	USP9X	UBL4A	ACOX2	ACOX3	BAP1	RAB33B	EMC6	TTC25	COG3	RASSF5	PARP9	SESN2	LONP2	TAF3	TSPAN10	HASPIN	IMMP2L	OBSCN	CASP8	ARL6	TOMM40L	RPF2	RGPD5	SLF1	RPAIN	VPS25	TMEM107	MON1A	HOOK3	GNPAT	LZTS2	EFCAB7	MCM8	GLIS2	PPP1R9B	CAT	MGARP	ATAD1	TBRG1	PEX3	DDO	MICALL1	AGPS	AP3B1	TP63	NUMB	TNKS	CBLB	HYAL2	MBTPS1	GBF1	GPAA1	RAB11A	NRP1	HDAC3	ANKRD13A	ZPR1	RAB29	AP3D1	HPS4	SEC16B	LACRT	SYS1	IFT20	BMF	RPL14	AIP	TIMM29	LRSAM1	CCT6A	LATS1	BOD1	AIFM1	RABEP1	PDCD5	HGS	CHMP7	AP4M1	ZW10	BUB3	COG7	DCLK1	LGI1	AURKB	VAPA	NOLC1	BBIP1	MFHAS1	TIMM50	MMGT1	RPL23	ATP5IF1	POM121L2	PEX16	ORMDL3	CRIPT	EIF2AK3	ROCK2	CABP1	CD36	SCARB2	PMPCB	NPEPPS	BAG4	BAG3	MACROH2A1	GOSR2	KIF20B	NUP155	GCC2	IPO13	FAM53B	CD68	NUP93	EMC2	EDEM1	CROCC	TRAM2	HERPUD1	RAB11FIP3	IFT140	CD81	ZFYVE16	ATG13	SPCS2	TOMM20	NUP58	CDK1	KIAA0753	CEP350	TOMM70	POM121	KLHL21	SUPT7L	SEC16A	MFN2	NUP153	CDH1
205	GOBP_RESPONSE_TO_LIPID	NR2E3	HDAC6	HDAC5	BCL2L11	DNM1L	NR1H3	PTPRU	PDCD7	ARPC1B	CDK4	TRIB1	CD96	MIR6869	CDKN1A	RAMP2	RAMP3	AKAP8	LILRB2	CDKN2D	CDO1	YAP1	PGRMC2	TADA3	HOXB13	CARM1	NCOA2	CEBPB	DDX17	KAT5	CEBPE	CXCL13	PRPF8	TRIM16	TXNIP	POSTN	PMVK	CES1	ADCY1	ADCY2	CFTR	GJB6	RUVBL2	LILRB1	GPR83	PPARGC1A	MALT1	ADCY3	PRDX3	HNRNPA0	IL24	LIAS	LILRA2	ABHD2	SOX30	AKR1C4	ADAMTS13	ADCY5	FAM107A	MAP4K1	ADCY6	FZD10	IRAK3	DUSP10	EGLN2	PADI2	PARK7	PHB2	CBX3	TWF2	ADCY8	UCN3	NLRP3	TIRAP	CHUK	CARD16	OSBPL7	FBXO32	ADCYAP1	FAM210B	CATSPER1	CATSPER2	TRIM6	CLU	TPH2	CCR5	CCR7	ABCC2	OVCA2	CNGA3	CNP	CNR1	CNR2	COL1A1	ADH5	CMPK2	OSR1	ADM	PPARGC1B	CLDN4	CPN1	CPS1	CPT1A	CREB1	CRH	CRHBP	DEFB104A	CRY1	CRY2	CST11	SIRPA	CRYAB	PARP1	MAPK14	CSF2	CSF2RB	CSF3	CSN1S1	TICAM1	CCN2	IL23R	SRARP	CTNNB1	AANAT	CTSG	CTSH	GPBAR1	CX3CR1	DAB2IP	CYBB	CYP1A1	CYP1A2	CYP7A1	CYP8B1	CYP19A1	RHOXF1	CYP24A1	CYP26A1	CYP27B1	DAB2	CD55	DAG1	DNAAF4	DAXX	BRINP1	DCN	PAQR7	AKR1C1	AKR1C2	DDX5	DEFA1	DEFA3	DEFA4	DEFA5	DEFA6	ZNF366	ASXL1	NQO1	AGL	DNMT3A	DNMT3B	DSG1	DSG2	DUSP1	AGTR2	E2F1	AGXT	NR0B1	LPAR1	EDN1	EDNRB	EEF2	EGFR	AHR	EIF4E	ELANE	NLRP7	ABCA2	ELK1	KCTD6	ENDOG	ENG	EP300	EPHA3	EPO	TRIML2	AKT1	ESR1	ABCA3	ALAD	ESR2	ESRRA	ESRRB	ESRRG	ETS1	EZH2	F2R	F7	FABP3	ALDH3A1	ACSL1	PTK2B	FDX1	FECH	FER	FES	FGF10	FGFR2	ADNP2	CARD8	SBNO2	SNW1	CNOT1	SETX	FOXO1	FOXO3	CDK19	TAB2	ACSBG1	MLC1	FLT3	FMO1	SASH1	UFL1	SIRT1	HEY1	SUZ12	FOS	FOSB	RBFOX2	WBP2	LDOC1	LY96	SHPK	ALOX12	DEFB114	ALPL	ABL1	GABRB1	CATSPERD	NOCT	SGMS1	KANK2	PTPN22	STAP1	GATA2	GATA4	GATA6	GBA	GCH1	HEYL	IL36RN	MSTN	NPAS4	GFI1	GGT1	GGT3P	GGT7	GGT5	GH1	GHRHR	GHSR	GIP	GIPR	GJA1	ABL2	GJB2	ANKRD1	GJB3	FOXP1	IL36B	IL37	IL36A	GLB1	PDCD4	GLDC	HTRA2	GNAI1	GNRH1	GOT1	GPLD1	DYNAP	GPER1	FFAR1	FFAR3	FFAR2	GPX3	GIT1	NR3C1	PYCARD	CD274	CXCL1	CXCL2	CXCL3	GSTP1	STRN3	ANXA1	H2AZ1	HCK	ANXA3	HDAC1	HDAC2	HMGB1	HMGB2	HMGCL	HMGCS1	FOXA1	HNMT	HNRNPD	HNRNPU	HOXA2	HOXD13	HPGD	PRMT2	HSD3B1	HSD3B2	HSD11B2	HSD17B2	HSF1	DNAJA1	HTR1B	HTR5A	APOA4	TNC	APOB	ICAM1	IRF8	BRINP3	ID3	ACER2	IDH1	PALM3	IFNAR1	IRGM	STRA8	CATSPER3	IGF2R	IGFBP2	IGFBP7	TICAM2	IHH	IL1A	IL1B	IL1RN	FASLG	IL6	CXCL8	AQP1	IL10	IL10RA	IL12A	IL12B	IL13	AQP3	IL15	IL18	IDO1	INHBA	CXCL10	INSIG1	PDX1	IRAK1	IRAK2	IRF3	IRS1	AR	ISL1	ITGA2	JAK2	JUN	JUND	KCNJ8	KCNJ11	KCNMB1	CATSPER4	ARG1	KRAS	RHOA	FIBIN	SCIMP	MEIOSIN	NUGGC	LBP	LEP	LGALS9	LOX	LOXL1	LPL	LRP6	LTA	LTF	LTK	ARNTL	CD180	LYN	MIR125B1	MIR140	MIR142	MIR146A	MIR17	MIR182	MIR185	MIR187	MIR20A	MIR21	MIR92A1	MIR96	SMAD2	SMAD6	MAOB	MAP1B	MEF2C	SCGB2A1	SCGB2A2	MGST1	MGST2	MICB	CXCL9	ASCL1	NR3C2	MMP15	MN1	MPO	MRC1	CARD17	CITED1	ASS1	MSN	MTAP	MT-ND3	MYB	MYD88	MYOD1	MYOG	NASP	ATM	NEDD4	NEFL	ATP1A1	ATP1A2	NFATC4	ATP1A3	NFKB1	NFKB2	NFKBIA	NFKBIB	NFKBIL1	NKX2-2	NKX3-1	NME1	NME2	NODAL	NOS1	NOS2	NOS3	CNOT2	NOTCH1	NPC1	ATP2A2	ACR	ATP2B1	NTSR1	ATP4B	OGG1	OPRM1	OXT	OXTR	DEFB104B	SERPINE1	PAK1	IL22	PAM	PAPPA	PAX2	KCNK4	DHH	FOXP3	PCK1	PCK2	NDUFA13	PCNA	INSIG2	LEF1	ZBTB7A	UBR5	PDE4B	CHMP5	UFM1	PDGFRB	PDK3	PDK4	SERPINF1	PENK	PER1	PF4	PF4V1	PFKFB1	PGR	ABCB4	PHB	PHEX	PIM1	PLCG2	PLN	MBD3	ERRFI1	TREM2	PON1	XRN1	DDIT4	POU4F1	POU4F2	PAF1	PPARA	UGT1A1	PPARD	CRLS1	PPARG	MED1	PPBP	GRAMD1C	GDAP2	TMEM161A	TESC	PID1	AVP	AKIRIN2	TRIM68	DNAAF2	AVPR1A	UFSP2	PPP5C	OTUD5	PRKAA1	PRKCA	AXL	TRERF1	PRKCE	KDM3A	VPS11	SELENOS	LMO3	ERBIN	LANCL2	MAPK1	MAPK3	GNG12	MAPK8	IL36G	CYP26B1	SPHK2	PMEPA1	PLSCR3	PLSCR4	PELI1	ZMIZ1	BAD	PSPH	PTAFR	PTCH1	PTEN	PTGER1	PTGER4	PTGFR	PTGIR	S100A14	PTH	GRAMD1B	PTK6	WDR35	PTK7	VPS18	PTN	GRAMD1A	CALCOCO1	GPAM	BRINP2	HAMP	CATSPERG	ACTA1	WFDC1	CACTIN	BCHE	RARA	RARG	SIGIRR	RBBP7	CCND1	RBP4	BCL2	RELA	REN	UPF1	REST	RET	RNF6	RORA	RORB	RORC	RPS6KA3	RPS6KB1	BDKRB1	RXRA	RXRB	RXRG	S100A7	S100A8	S100A9	SAFB	SCD	BGLAP	SCNN1B	SCNN1G	CCL2	CCL3	CCL5	CXCL6	CXCL11	CXCL5	CX3CL1	SDC1	SRR	SELE	SELP	NOD2	SFRP1	SGK1	SMYD3	BMP4	SLC6A4	BMP6	BMP7	SLC10A1	SLC11A1	SLC34A1	SLIT3	SLPI	SNAI2	SMARCA4	AACS	DDRGK1	SMARCD1	SMO	SNCA	SOD2	SOX9	SOX10	SPARC	SPP1	BPI	SRC	SRD5A1	BRCA1	SREBF1	SST	SSTR1	SSTR2	SSTR3	SSTR4	SSTR5	ZFP36L1	STAR	STAT3	STAT5B	ZFP36L2	STC1	STXBP1	TAC1	ADAM17	KLF9	TACR3	TAF7	TAT	TBX1	TBXA2R	TCF21	PRDX2	TFAP4	NR2F2	TFPI	TGFB1	TGFB2	TGFB3	TGFBR1	TGFBR2	TH	THBD	THBS1	TSPO	TIE1	TIMP4	TLR2	TLR4	NR2E1	TMF1	TNF	TNFAIP3	TNFRSF1B	NR2C1	TRAF6	TRH	TSHB	C5AR1	DEFA1B	GGT2	TNFSF4	TYMS	TYR	ACOD1	UBE2L3	UBE3A	UCN	UCP1	UCP2	UCP3	SCGB1A1	UMOD	VCAM1	VDR	VIM	WNT2	WNT3	WNT5A	WNT6	WNT7A	WNT7B	WNT8A	WNT8B	WNT10B	WNT11	WNT9A	WNT9B	XBP1	XRCC5	YWHAH	ZFP36	ZNF35	CA2	CA9	MIR766	TRIM25	LRP8	MAPKAPK3	CAD	DDX54	TNIP2	PAGR1	CDC73	ADIPOR2	CATSPERB	UBA5	CALCR	TNIP3	CALM1	NR4A3	ZNF703	ZC3H12A	NCOA4	PDCD1LG2	FOSL1	FGF23	CALM3	KMT2D	WNT5B	PABPN1	CALR	OR51E2	KIF18A	NCOA3	NRIP1	CAPN2	KDM5D	ARID1A	AXIN1	FZD4	FZD7	CASP1	CASP3	CASP8	WDR83	GNPAT	LCOR	CASR	TEAD2	IL1F10	DGAT2	CCDC62	TRIM63	PPP1R9B	CAT	MGARP	ADTRP	HAVCR2	PAQR8	TRIM5	KMO	CAV1	RUNX1	PLPP1	STC2	TP63	AKR1C3	NCOA1	CBFB	CBL	URI1	ADAM15	ADAM9	RIPK2	RGS9	TNFRSF11A	TRIM24	SOCS2	CFLAR	ALDH1A2	DDX18	CCNA2	CCNB1	BCL10	FOXH1	MBD4	MBD2	WNT3A	LACRT	PIAS2	CLDN1	TRIM41	USP8	LATS1	CNOT9	CD4	MTDH	LRAT	CD6	MAPKAPK2	CD14	KLF4	TRIP4	SLIT2	ADIPOQ	PLAA	FOXP2	CD80	CD86	CYP7B1	LY86	ROCK2	CD36	SCARB1	LITAF	CD38	VPS4B	PTGES	NR1D1	CLOCK	CD40	AKAP12	RNF14	NCOR1	NCOR2	ABCG1	CTR9	SAFB2	CD68	ARNT2	NR1H4
206	GOBP_RESPONSE_TO_CYTOKINE	TANK	LRRC70	CD24	SH2B3	OCLN	NR1H3	IL18BP	ACTR3	ACTR2	EBI3	CDK4	PSME3	ADAM10	PSMD14	CALCOCO2	CDK9	SPRY2	CDKN1A	LILRB2	TRAIP	ADAR	TCIRG1	CCL26	TRIM22	KLF2	TUBA1B	IRF9	NOD1	RACK1	PIAS3	ST3GAL6	IFITM3	YAP1	CDC42EP2	IFI30	TAB1	HAX1	TRIM38	SYNCRIP	CEBPA	CEBPB	CIB1	CEBPD	UBD	BATF	AGPAT1	AGPAT2	CXCL13	IFITM2	PRPF8	RBCK1	POSTN	CXCR6	TNFSF13B	B3GNT2	CFL1	NFAT5	GIPC1	TRAF3IP2	KDM5B	CCR9	PPARGC1A	EDAR	GPR75	STIP1	LILRB4	IL24	TRIM31	ADAMTS13	PRDM5	PTPRT	CDC37	IL1RAPL1	CORO1A	CHI3L1	ADAMTS7	IRAK3	PDCD10	PADI2	USP18	IL17F	TREX1	VPS26B	CHUK	CARD16	C1QTNF4	GBP4	GBP5	CISH	TNFRSF13C	IL22RA2	RFFL	TRIM6	PSMB11	CCR1	CCR3	CCR4	CCR5	CCR6	CCR7	CCR8	ACKR2	CMKLR1	ABCC2	CNN2	H3C14	CNTF	CNTFR	COL1A1	COL1A2	COL3A1	EDARADD	OCSTAMP	NUP35	IL17RE	MAP3K8	OTOP1	IL31RA	CREB1	CRHBP	CRK	CRKL	SIRPA	MAPK14	PSMA8	CSF1	CSF1R	CSF2	CSF2RA	CSF2RB	CSF3	CSF3R	CSNK2B	IL34	CD300LF	CTBP2	CTF1	RC3H1	DCST1	CTH	IL23R	PYHIN1	COMMD7	AANAT	PYDC2	CX3CR1	DAB2IP	CYLD	CYP27B1	DAPK1	DAPK3	GBP6	IFNLR1	DDOST	UBXN2A	TLE5	DHX9	GSDME	SLC30A8	ZNF675	DOK1	DPYSL3	DTX1	DUSP1	ECM1	EDA	S1PR1	EDN1	EDN2	EGR1	EIF4A2	AIF1	ELF1	NLRP7	TXLNA	PDE12	ENDOG	HIPK1	EPO	EPOR	EPRS1	EREG	AKT1	ALAD	ETS1	ETV3	EXT1	F2RL1	F3	F13A1	FABP4	ACSL1	ACSL4	PTK2B	FASN	FCER1G	FCER2	FCGR1A	FCGR1B	FER	FGB	FGF2	FGF4	MRAS	MTF2	CARD8	SBNO2	FOXF1	TRIM32	FOXC1	FOXO1	FOXO3	TAB2	LRCH1	TTLL12	PSME4	FLT3	FLT3LG	PLCB1	FBXW11	FN1	SIRT1	TNFRSF13B	RPL13A	CLCF1	FOS	FPR1	CDC42EP4	DDX58	SHPK	IL17RA	ALOX5	ALOX15	PELI3	IL27	NR5A2	STXBP4	ACKR1	FYN	IFI6	YTHDF3	NPNT	TAB3	SGMS1	PTPN23	SAMHD1	GAPDH	CLIP3	PYDC1	APPL1	LSM14A	PTPN20	LDLRAP1	GAS6	STAP1	GATA3	IL1RAPL2	GBA	GBP1	GBP2	GBP3	GCH1	PTPN18	KAT2A	IL36RN	PCOLCE2	GFI1	GGT1	GGT3P	GGT7	GGT5	GHR	ANKRD1	LAMP3	CACYBP	IL36B	IL37	IL36A	IL17C	TNFRSF21	PDCD4	KLHL20	GCLM	RBMX	STK39	HTRA2	GNAO1	GPD1	CCR10	IFNL2	IFNL3	IFNL1	XCR1	CXCR3	ANGPT1	GPR17	TMEM102	RUFY4	GPER1	GPR35	NLRP2B	ILDR1	GPS2	GRB2	RAPGEF1	SETD2	MRPL15	PYCARD	TBK1	CD274	CXCL1	SLC25A5	CXCL2	CXCL3	PDIA3	GSK3A	GSK3B	GSN	GSS	GSTA2	GSTP1	CNOT7	SNX10	IL19	CDIP1	ANXA1	ANXA2	HAS2	HCK	HCLS1	HDGF	HGF	HIF1A	UBE2K	HK2	HLA-A	HLA-B	HLA-C	HLA-DPA1	HLA-DPB1	HLA-DQA1	HLA-DQA2	HLA-DQB1	HLA-DQB2	HLA-DRA	HLA-DRB1	HLA-DRB3	HLA-DRB4	HLA-DRB5	HLA-E	HLA-F	HLA-G	HLA-H	HMGB1	HMOX1	FOXA2	HNMT	HNRNPA2B1	HNRNPF	HNRNPU	HPX	BIRC2	BIRC3	HSPA1A	HSPA1B	HSPA5	HSPA8	HSPA9	BIRC5	HSP90AA1	HSP90AB1	H3C15	APOA1	HYAL1	APOB	ICAM1	IFNE	RAB7B	RAB43	IRF8	STING1	IFI16	IFI27	PALM3	IFI35	IFIT2	IFIT1	IFIT3	IFNA1	IFNA2	IFNA4	IFNA5	IFNA6	IFNA7	IFNA8	IFNA10	IFNA13	IFNA14	IFNA16	IFNA17	IFNA21	IFNAR1	IFNAR2	IFNB1	IRGM	IFNG	IFNGR1	IFNGR2	IFNW1	IGBP1	IGHE	IGHG1	IGHG4	APP	TICAM2	FAS	IKBKB	IL1A	IL1B	IL1R1	IL1RAP	IL1RN	IL2	IL2RA	FASLG	IL2RB	IL2RG	IL3	IL3RA	IL4	IL4R	IL5	IL5RA	IL6	IL6R	IL6ST	IL7	IL7R	CXCL8	CXCR1	IL9	CXCR2	IL9R	IL10	IL10RA	IL10RB	IL11	IL11RA	IL12A	IL12B	IL12RB1	IL12RB2	IL13	IL13RA1	IL13RA2	IL15	IL15RA	IL16	TNFRSF9	IL17A	IL18	AQP4	ILK	CXCL10	INPP5D	INPPL1	PDX1	IRAK1	IRAK2	IRF1	IRF2	IRF3	IRF4	IRF5	IRF6	IRF7	IRS1	ISG20	ITGA4	ITGAM	ITGAX	ITGB1	ITGB2	ITIH4	JAK1	JAK2	JAK3	JARID2	JUN	JUNB	ARF1	SLC27A1	KCNJ11	KIF5B	KIT	ARG1	KRAS	KRT8	IL31	RHOA	KRT18	GBP7	AFF3	LAMA5	LBP	LCN2	LCP1	LEP	LEPR	LGALS9	LIF	LIFR	LIMS1	LMNB1	IL17REL	LOX	LTA	LTB	LTBR	MIRLET7A1	MIRLET7C	MIRLET7E	MIR101-1	MIR125A	MIR125B1	MIR133A1	MIR135A1	MIR138-1	MIR142	MIR146A	MIR149	MIR152	MIR181B1	MIR204	MIR21	MIR24-1	MIR26A1	MIR27A	MIR27B	MIR29B1	MIR30C2	MIR31	MIR34A	MIR98	MIR99A	SMAD3	SMAD4	SMAD7	MAOA	CCL3L3	MAT2A	MCL1	MCM2	MEFV	MAP3K3	MAP3K5	CIITA	ASAH1	MID1	MIF	CXCL9	MME	MMP1	MMP2	MMP3	MMP9	MMP12	MNDA	MPL	MRC1	IFIT1B	RHEX	CITED1	ASS1	MSN	MST1R	MT1X	MT2A	MT3	MTAP	MTHFR	MUC1	MX1	MX2	MYBL2	MYC	MYD88	MYO1C	MYOD1	MYOG	NCAM1	NDN	ATIC	NEFH	NFE2L2	NFIL3	NFKB1	NFKB2	NFKBIA	NKX3-1	NKX6-1	NOS2	NPR2	OAS1	OAS2	OAS3	TNFRSF11B	OPRD1	CRNN	OPRM1	OSM	OXTR	P4HB	DUOX2	SERPINB2	ATP5F1B	IL20	IL21R	IL22	PAK2	PRKN	PCK1	PCK2	NDUFA13	ADIPOR1	IRAK4	LEF1	CLDN18	TNFRSF12A	PDE2A	YTHDF2	RNF138	IP6K2	PDE1B	PDGFB	ACKR4	IL23A	PIAS4	NUB1	INPP5K	PF4	PF4V1	PFKP	PGGT1B	PHB	PIGA	PIK3CA	PIK3CB	PIM1	PIK3CD	PIK3R1	PITPNA	PLP2	PLSCR1	PML	PMM1	IL20RA	IL20RB	TRIM34	DUOX1	BRWD1	TREM2	POMC	ZFAND6	TOLLIP	POU2F1	POU4F1	POU4F2	PARP14	PPARG	MED1	OTUD4	PPBP	XAF1	IL17RD	TRIM44	PPIA	BSPRY	RNF125	PARP16	PID1	RNF31	TRIM68	RIF1	APPL2	TRIM62	BOLA2	PPP3CB	SHFL	TNFRSF19	SMPD3	IL17RB	SMPD4	RAB20	PRKACA	PRKCA	AXL	PRKCD	IL26	KDM3A	PRKCI	ZC3H15	MYNN	ERBIN	MAPK1	MAPK3	MAPK7	MAPK8	MAPK11	MAPK13	MAP2K5	MAP2K7	EIF2AK2	TEX14	PRLR	IRGC	IL36G	METTL3	PRTN3	ASAH2	B2M	PSMA1	PSMA2	IFNK	PSMA3	PSMA4	PSMA5	PSMA6	PSMA7	PSMB1	PSMB2	PSMB3	PSMB4	SPPL2B	PSMB5	PSMB6	PSMB7	PSMB8	PSMB9	PSMB10	PSMC1	ACKR3	PSMC2	PSMC3	PSMC4	PSMC5	PSMC6	PSMD1	PSMD2	PSMD3	PSMD4	PSMD5	PSMD7	PSMD8	PSMD9	PSMD10	PELI2	PELI1	PSMD11	PSMD12	PSMD13	BAD	PSME1	PSME2	PTAFR	PTGIS	MIR20B	PTGS2	MIR520C	MAVS	WDR35	PTPN1	PTPN2	PTPN4	PTPN6	PTPN7	PTPN9	PTPN11	HAMP	PTPN12	HMHB1	PTPN13	PTPN14	PTPRC	PTPRN	PTPRZ1	CXCL16	ABCD4	BBS2	RHOU	BBS4	CACTIN	RAD23B	RALA	IL22RA1	IL21	RAP1B	RARG	SIGIRR	CCND1	BCL2	REL	REG1A	RELA	RELB	UPF1	BCL2L1	BCL6	EDA2R	RNASEL	ABCE1	TNFRSF17	ROBO1	RORA	RORC	RPL3	RPLP0	RPS3	RPS6KB1	RPS27A	SAA1	CEACAM1	CCL1	CCL2	CCL3	CCL3L1	CCL4	CCL5	CCL7	CCL8	CCL11	CCL13	CCL14	CCL15	CCL16	CCL17	CCL18	CCL19	CCL20	CCL21	CCL22	CCL23	CCL24	CCL25	CXCL6	CXCL11	CXCL5	XCL1	CX3CL1	SDC1	CXCL12	SELE	SELPLG	CRLF2	NOD2	IFIH1	ABCG4	SFRP1	SRSF3	CXCR5	SRSF7	SOX17	GREM2	SHC1	SHMT1	SHMT2	RBM15	IL25	YTHDC2	SKIL	SKP1	SLC26A6	WNK1	SLC2A4	H3C13	BOLA2B	SLC11A1	SLC12A2	SLIT3	SMARCA4	SMPD1	SNCA	FSCN1	SNRPA1	SOD1	SOD2	SOS1	SOX1	SOX2	SOX9	SP100	SPARC	SPI1	SRC	BRCA1	SRF	SRM	TRIM21	RO60	SSTR1	ZFP36L1	STAR	STAT1	STAT2	STAT3	STAT4	STAT5A	STAT5B	STAT6	ZFP36L2	STX1A	STX3	STX4	STXBP1	STXBP3	BST2	XCL2	SYK	ADAM17	KLF5	TAF9	MAP3K7	TALDO1	TCF7	ZEB1	BTK	TCP1	TDGF1	TEC	TFF2	TFPI	TFRC	TGFB1	THBS1	THPO	TIMP1	TIMP2	TIMP3	TIMP4	TLR2	TLR3	TLR4	TMSB4X	TNF	TNFAIP3	TNFRSF1A	TNFRSF1B	TP53	TPR	HSP90B1	TRAF1	TRAF2	TRAF3	TRAF5	TRAF6	GGT2	TWIST1	TNFSF4	CCR2	TNFRSF4	TXK	TYK2	TYMS	ACOD1	UBA52	UBB	UBC	UBE2G2	UBE2N	UBE2V1	SUMO1	SCGB1A1	UGCG	UMOD	NR1H2	VAV1	VCAM1	VEGFA	VEGFC	VIM	VRK2	WAS	WNT5A	XBP1	XRCC5	YY1	YWHAZ	ZFP36	CA1	MIR766	TRIM25	TRIM26	RNF113A	ZYX	LRP8	LAPTM5	PXDN	IL1R2	CXCR4	MAPKAPK3	CARD14	TNIP2	MUL1	CALCA	ADIPOR2	NANOG	ZC3H12A	EFHC2	FOSL1	FGF23	ACTN4	ZBP1	TCL1A	CAMK2A	DCSTAMP	CAMK2B	TRIM8	CAMK2D	DOCK8	ADAMTS12	CAMK2G	TRIM56	SHARPIN	MKKS	CANX	CAPN2	CAPZA1	FZD4	CASP1	PLVAP	H3C1	H3C4	H3C3	H3C6	H3C11	H3C8	H3C12	H3C10	H3C2	CASP3	CCDC3	PARP9	CASP4	HYAL3	CASP8	ARID5B	NLRC5	JAGN1	CUL1	IL1F10	SMARCA5	TRIM63	TXNDC17	IL17RC	PTPN5	SPPL2A	MAP4K3	IKBKG	IFITM1	YBX3	TRIM5	TSLP	PIAS1	KMO	MADD	CAV1	KHSRP	TNFSF11	RUNX1	OASL	CBFB	SOCS1	IRS2	CBL	HYAL2	TRADD	PNPT1	TNFRSF25	RNMT	RIPK1	TNFSF14	TNFSF13	TNFSF12	TNFSF9	ADAM23	ADAM9	TNFRSF14	RIPK2	TNFRSF6B	FADD	TNFRSF18	TNFRSF11A	IL18RAP	IL1RL2	IL18R1	NRP2	SOCS2	ALDH1A2	SPHK1	SQSTM1	TAX1BP1	CPNE1	FOXH1	KYNU	BTRC	H3C7	H2BC11	RPS6KA4	TNFSF18	NOL3	MAP3K14	SOCS3	OTULIN	CCRL2	AIP	CLDN1	IL33	USP10	NMI	INA	CNOT9	SYNGR1	RSAD2	NLRP12	IL1RL1	OSMR	MYLK3	ARHGEF2	CD4	LRAT	IL32	MSC	CRLF1	RPS6KA5	NUMBL	MAPKAPK2	CD14	KLF4	VAMP3	SLIT2	ADIPOQ	CD27	CD80	CD86	TNFRSF8	TNFSF8	GSTO1	AIM2	IL27RA	AKAP6	CD36	STX8	PSMF1	CD38	BAG4	PTGES	NR1D1	CD40	CD40LG	AKAP12	CD44	CD47	TRAF4	ISG15	IKBKE	CTR9	CD58	SOCS5	CD70	ST18	CD74	RIPOR2	HDAC4	BCLAF1	SPOCK2	KEAP1	SPATA2	GAB2	PSMD6	CDC5L	OXSR1	GFPT2	TNFSF15	CDC34	NR1H4	RBX1	CDC42	HNRNPDL
207	GOBP_REGULATION_OF_CELLULAR_AMIDE_METABOLIC_PROCESS	MIR298	MIR877	MIR939	MIR365A	C8orf88	DPH3P1	TSFM	LRPPRC	TRAP1	TOB1	CDK4	EIF1	HNRNPR	MIR6086	RIDA	EIF1B	RTN3	ABCA7	PRG3	RACK1	SPON1	SYNCRIP	USP16	PAIP1	IGF2BP1	IGF2BP3	IGF2BP2	KHDRBS1	CELF1	TMED2	TMED10	GCN1	RNF139	LARP4	CHRNA7	SLC2A13	CIRBP	MALSU1	NIBAN1	CLU	DNAJC24	UHMK1	TRIM71	CPEB2	MTPN	SAMD8	EIF5AL1	PIWIL4	RC3H1	LSM14B	DAPK1	DAPK3	DAZ1	DAZL	ZNF540	DDX1	DDX3X	DDX6	DHX9	DHX36	DHFR	DIO2	DPH1	DPH2	AGO3	AGO4	EEF2	EFNA1	EIF2S1	EIF2B1	EIF2S3	PATL2	EIF4A2	EIF4B	EIF4E	EIF4EBP1	EIF4EBP2	EIF4G1	EIF4G2	EIF5	EIF5A	ELAVL1	ABCA2	EPHA4	EPRS1	ERBB2	AKT1	AKT2	ETF1	PTK2B	RBM24	CASC3	CPEB3	FASTKD2	NCBP2	HABP4	CNOT1	SAMD4A	FOXO3	MRPS27	TNRC6B	GGA3	METAP1	PASK	LARP4B	CYFIP1	FMR1	LARP1	PUM2	SIRT3	TARDBP	RPL13A	PPP1R15A	PLXNB2	SLC7A11	CNOT6L	MTOR	EIF4E1B	YTHDF3	EIF2S3B	CNOT10	GEMIN5	ZNF385A	GAPDH	NGDN	LTN1	GIGYF2	LSM14A	MTG2	AGO1	PABPC1	TRUB2	EIF2AK1	AGO2	TNRC6A	GLE1	EIF3K	BIN1	ANG	RPUSD3	DPH3	MKNK2	GRB7	COA3	MRPL13	ZCCHC4	METTL5	ORMDL2	DDX25	GRM5	GSK3A	GSPT1	GSTZ1	CNOT7	GZMB	EIF4E3	HNRNPD	AIRE	HSPB1	ENPP7	NANOS2	ZC3H12D	NANOS1	NANOS3	BARHL2	IFNG	IFNGR1	LRRTM3	IGF1	APOE	IGFBP5	CCN1	APP	PADI6	IL6	ILF3	EIF3E	IREB2	ITGA2	EIF6	DND1	KRT17	ZCCHC13	MEX3D	PAIP2B	MIRLET7A1	MIRLET7E	MIRLET7I	MIR100	MIR101-1	MIR103A1	MIR106A	MIR106B	MIR107	MIR10B	MIR1-1	MIR125B1	MIR132	MIR134	MIR138-1	MIR144	MIR145	MIR146A	MIR148A	MIR153-1	MIR15A	MIR15B	MIR16-1	MIR17	MIR181A2	MIR181B1	MIR181C	MIR182	MIR186	MIR19B1	MIR20A	MIR200B	MIR200C	MIR204	MIR205	MIR206	MIR208A	MIR21	MIR210	MIR212	MIR218-1	MIR221	MIR222	MIR24-1	MIR27A	MIR27B	MIR28	MIR29A	MIR299	MIR29B1	MIR29C	MIR31	MIR9-1	MIR92A1	MIR96	MIR98	CAPRIN1	MAGOH	MOV10	EIF2AK4	PIWIL3	MIR133B	MIR135B	MIR339	MIR345	MIR346	MTIF2	ATF4	NCBP1	NCK1	NCL	NFE2L2	ACO1	CNOT2	CNOT3	NOTCH4	NPM1	YBX1	NTRK2	MIR361	MIR378A	PA2G4	RPS27L	YBX2	SEPSECS	ZNF706	TACO1	PAIP2	PRR16	NGRN	YTHDF2	DPH5	PDK1	PDK2	PDK3	CDK5RAP1	PDK4	SELENOT	PER1	PGAM1	PIN1	PKM	PLD1	GSAP	POLR2D	POLR2G	XRN1	DHX29	PUS7	PDP1	YTHDF1	TRMT10C	TRNAU1AP	PPP1CA	RMND1	BANK1	PTCD3	PDPR	SAMD4B	PIWIL2	NAT10	OGFOD1	UQCC1	LARP6	SHFL	IMPACT	SMPD3	CNOT11	PRKAA1	NSUN5	PRKCD	PRKDC	MAPK1	MAPK3	EIF2AK2	DNAJC3	PRNP	METTL3	EIF4ENIF1	INPP5E	EIF5A2	SPHK2	CELF4	DAZ3	DAZ2	TIGAR	DAZ4	RTN4	PTAFR	DHFRP1	MIF4GD	MIR181D	MIR520E	MIR520B	MIR518B	MIR520C	MIR499A	MIR503	CNOT6	PDP2	TNRC6C	METTL14	PURA	RBM3	RBM4	RELA	UPF1	RGS2	BCL3	GUF1	EEFSEC	ROCK1	RPL5	RPL10	RPL22	RPL26	RPL30	RPL38	RPS3	RPS4X	RPS6KA1	MIR483	MIR455	RPS6KA3	RPS6KB1	RPS6KB2	RPS9	RPS14	RTN1	RTN2	ATXN2	CCL5	NSUN3	PCIF1	NOD2	DNAJC1	KLHL25	CPEB1	SHMT1	SHMT2	PINK1	JMJD4	UPF3B	UPF3A	CAPRIN2	BOLL	SMPD2	SORL1	SOX4	SP1	SRP9	ZFP36L1	STAT3	ZFP36L2	TARBP2	MIR590	TCOF1	THBS1	TIA1	C1QBP	TNF	TNFRSF1A	TP53	TPR	MIR659	TSC1	TYMS	UCN	VIM	EIF4H	ZFP36	CNBP	CSDE1	BTG2	SECISBP2	METTL16	FTO	FASTKD3	DDX39B	LIN28A	ZC3H12A	CPEB4	FXR1	CALR	RCC1L	PICALM	CASP3	SESN2	RBM4B	EIF2A	PLEKHN1	POLDIP3	UQCC2	PYM1	SARNP	NSMAF	NCK2	KBTBD8	MPV17L2	RPUSD4	PPP1R15B	ENC1	YBX3	UNK	MAPKAPK5	MKNK1	KHSRP	EIF4EBP3	EIF3B	EIF3C	EIF3D	EIF3H	EIF4G3	ALKBH1	PER2	CDC123	SPHK1	EIF2B4	EIF2B2	EIF2B5	DPH6	HAP1	ZNF598	CNOT9	NEMF	NEURL1	MTG1	NOLC1	PIWIL1	DPH7	CNOT8	CD28	ORMDL1	ORMDL3	QKI	EIF2AK3	EIF4E2	ROCK2	FXR2	MTRF1	ABCG1	EIF5B	PUM1	SECISBP2L	EIF4A3	CTIF	PUM3	RBM8A	NR1H4
208	GOBP_CELL_JUNCTION_ASSEMBLY	CDH2	CLDN24	PDCD6IP	CLDN34	CDH5	CDH6	CDH7	OCLN	GJC1	ARMCX5-GPRASP2	CDH8	CDH9	CDH10	GPC6	CDH11	CDH12	CDH18	FARP1	CDK5	PATJ	FLOT1	RAMP2	CORO2B	DLC1	TESK2	SEMA4D	CEL	SORBS1	PDLIM5	CLDN16	GJB6	FERMT2	IL1RAPL1	FAM107A	PKP3	CHRNB2	SLITRK1	ADD2	WHAMM	GJD3	COL16A1	COL17A1	CLDN4	CLDN3	CLDN7	CLDN23	SLITRK4	CRKL	CBLN4	MPP7	FRMPD2	LRFN5	CBLN2	CLDN19	CTNNA1	CTNNB1	CTNND1	CTNND2	GPBAR1	MARVELD2	LINGO2	DAPK3	ACE	DLG1	DRD1	DRD2	DSCAM	DSG1	AGT	DUSP3	DVL1	ECT2	EFNA5	EFNB2	EPHA2	EIF4G1	FBXO45	FLCN	CTTN	DMTN	EPHA3	EPHA7	EPHB1	EPHB2	HIPK1	EPHB3	ERBB4	PTK2B	SDK1	CDHR3	GPC4	FGF13	NLGN4Y	SLITRK3	NLGN1	CLSTN1	SHANK2	LIMCH1	CLASP2	PLXND1	EPB41L3	FLNA	FLNC	ADGRL2	ADGRL3	CUX2	CLASP1	FN1	OBSL1	PIP5K1C	MACF1	CLDN14	CORO1C	SH3BP1	PLXNB2	FLRT3	FLRT2	CLDN15	ABL1	GABRA1	GABRA2	GABRB2	GABRB3	GABRG2	GAP43	LRRTM2	SLITRK5	DNM3	PCDHB5	NPHP4	IL1RAPL2	CLDN17	GREM1	MDGA1	NPAS4	ADGRF1	GHSR	GJA1	GJA4	GJA5	NPTN	GJB1	GJB2	PCDH17	SRPX2	PCLO	GPM6A	GPM6B	CDH20	CDH19	RAPGEF1	GRID2	DBNL	EEF2K	RHOD	APC	HRG	FMN1	APOD	LRRTM1	LRRTM3	AMIGO2	APP	IKBKB	IL1B	IL1RAP	IL17A	ILK	ITGA6	ITGA2	ITGA5	ITGB4	JUP	LHFPL4	AGRN	KDR	ARF6	KRT5	KRT14	AMIGO3	RHOA	VSTM5	RHOC	LAMA3	LAMB3	LAMC1	LAMC2	ARHGAP6	LIM2	LIMS1	ASIC2	ARL2	LRP1	LRP4	MIR105-1	MIR142	SMAD3	SMAD7	MAP1B	MECP2	MEF2C	ARVCF	ACHE	AFDN	MMP14	LRRC24	MUSK	MYO1C	MYO9A	MYOC	NPHP1	NRCAM	NTRK1	NTRK2	OPHN1	CLDN20	CLDN11	OXT	OXTR	PAK2	F11R	PARD6A	SHANK1	WDPCP	CLDN18	LSR	PDPK1	GHRL	PECAM1	SIX4	PKP1	PKP2	PLEC	PLXNB1	CLDN22	CNTN5	WNT4	NLGN3	SDK2	POU4F1	LRRN3	FBLIM1	BCAS3	LGI2	SETD5	PPP1R9A	PRKACA	LIMS2	VPS35	PRKCA	PRKCH	PRKCI	PKN2	THSD1	RCC2	PCDHB14	PCDHB13	PCDHB11	PCDHB10	PCDHB9	PCDHB6	PCDHB4	PCDHB3	PCDHB2	PARD3	DUSP22	PTEN	MIR431	AMIGO1	PTK2	HEG1	ADGRB1	NLGN4X	NLGN2	LRFN1	LRRN1	CAMSAP3	EPB41L5	ADGRB3	PCDHB16	PTPRA	PTPRD	PTPRJ	PTPRK	PTPRO	PTPRS	NECTIN1	RAB13	RAC1	RAP1A	RAP1B	ACE2	TRPV4	BCL2	ACTB	ROBO2	ROCK1	BCR	RYK	BDNF	S100A10	SDC4	CLSTN2	LRRC4	SEMA4A	SFRP1	RAB17	MPP5	CDH24	CDH22	CLDN25	SIX1	LRTM2	SLC9A1	SLIT1	SNAI2	SNAI1	SNCA	FSCN1	DST	SPTBN2	SRC	SRF	STRN	TBCD	TEK	THBS1	THY1	TJP1	TLN1	TLR2	ACTG1	CLDN5	TNF	TPBG	TRIP6	TSC1	FRMPD2B	UBE2V2	UGT8	VASP	VCL	VEGFA	WNT5A	WNT7A	WNT11	FZD5	LRFN4	LRFN3	MICALL2	PEAK1	SYNDIG1	GRHL2	POF1B	ZNF703	BHLHB9	VMP1	CAPZA1	FZD1	TLN2	JAM3	PIP5K1A	SLITRK6	GNPAT	PARD6G	PARD6B	KIRREL3	NTNG2	SLITRK2	GJA10	ZDHHC12	AJUBA	PKP4	CNTNAP1	FBF1	SHANK3	CAV1	RUNX1	DCHS1	CBFB	CBLN1	ACTN1	ACTN2	IQGAP1	NRP1	LDB1	ARHGEF7	ACTN3	BSN	RAB29	WNT3A	PHLDB2	CLDN10	CLDN8	CLDN6	CLDN2	CLDN1	CLDN9	ESAM	IGFN1	MARVELD3	MTDH	DLG5	CRB3	ITGB1BP1	DNER	CD9	TAOK2	NRXN1	NRXN2	ACVRL1	LRRC4B	NTN1	MAP4K4	ROCK2	PPM1F	RAPGEF2	CLSTN3	SLK	CD151	SPOCK2	WDR1	NR1H4	CDC42	CDH1
209	GOBP_CELL_JUNCTION_ORGANIZATION	CDH2	CDH3	HDAC6	CLDN24	PDCD6IP	CDH4	CLDN34	CDH5	CDH6	CDH7	OCLN	GJC1	ARMCX5-GPRASP2	DNM1L	CDH8	CDH9	CDH10	GPC6	CDH11	ACTR2	CDH12	CDH13	CDH15	CDH17	ABI2	CDH18	FARP1	WASF2	ADAM10	CDK5	PATJ	FLOT1	GPHN	RAMP2	LILRB2	CACNG2	CORO2B	DLC1	NDRG1	TESK2	UNC13B	SEMA4D	CEL	SORBS1	PDLIM5	CLDN16	CFL1	GJB6	WASF3	C1QL1	AFG3L2	FERMT2	MAPRE2	RER1	PTPRT	IL1RAPL1	FAM107A	PKP3	KLK8	CHRNA1	SYNPO	CHRNA7	CHRNB1	CHRNB2	SLITRK1	ARHGAP33	RAB39B	ADD1	ADD2	CLN3	LRRK2	WHAMM	SEZ6	GJD3	COL4A1	COL4A5	COL16A1	COL17A1	CLDN4	CLDN3	CLDN7	CLDN23	SLITRK4	CRKL	CBLN4	MPP7	FRMPD2	MAPK14	CSF1R	PLEKHA7	CSK	LRFN5	CBLN2	CTBP2	CLDN19	CTNNA1	CTNNA2	CTNNB1	CTNND1	CTNND2	GPBAR1	CX3CR1	CXADR	DAB2IP	MARVELD2	LINGO2	ZDHHC15	DAG1	DGKB	DAPK3	DBN1	ACE	DCTN1	DHX36	DLG1	DLG4	DMPK	DRD1	DRD2	DRP2	DSCAM	DSG1	DSG2	AGT	DSP	DUSP3	DVL1	ECT2	EFNA1	EFNA5	EFNB2	EPHA2	EIF4G1	FBXO45	FLCN	CTTN	TUBB	DMTN	EPHA3	EPHA4	EPHA7	EPHB1	EPHB2	HIPK1	EPHB3	ERBB2	ERBB4	EXT1	F2R	F2RL1	PTK2B	FCGR2B	SDK1	CDHR3	GPC4	FGF13	NLGN4Y	NTNG1	ADGRL1	SLITRK3	CNKSR2	NLGN1	CLSTN1	ZNF365	ARHGEF15	SHANK2	DKK1	P2RX2	LIMCH1	PDZRN3	UNC13A	ERC1	NFASC	CLASP2	PLXND1	EPB41L3	FLNA	FLNC	DIP2A	MESD	CYFIP1	ARC	ADGRL2	ADGRL3	CUX2	CLASP1	FN1	OBSL1	FNTA	PIP5K1C	MACF1	SNAPIN	CLDN14	CORO1C	ZMYND8	SH3BP1	PLXNB2	SLC7A11	CADM1	FLRT3	FLRT2	CLDN15	ABL1	FYN	CADM2	GABRA1	GABRA2	GABRB2	GABRB3	GABRG2	NGEF	WHRN	PTPN23	NECTIN3	GAP43	SIPA1L1	LRRTM2	SLITRK5	DNM3	ERC2	TANC2	PCDHB5	NPHP4	IL1RAPL2	CLDN17	GREM1	MDGA1	NPAS4	GDNF	ADGRF1	GHSR	GJA1	GJA4	GJA5	NPTN	GJB1	GJB2	TJP3	DISC1	PCDH17	SRPX2	GLRB	PCLO	GPM6A	GPM6B	ANG	CDH20	CDH19	DOK7	ANK3	RAPGEF1	GRID2	LAMTOR2	DBNL	GRIN2B	GRM5	GRHL1	ANAPC2	EEF2K	RHOD	APBB2	APC	HRG	HSPA8	TNC	FMN1	ACTBL2	APOD	LRRTM1	LRRTM3	AMIGO2	APOE	IGF1R	APP	IKBKB	IL1B	IL1RAP	IL10	IL10RA	IL17A	ILK	INS	INSR	ITGA6	ITGA2	ITGA3	ITGA5	ITGAM	ITGB4	ITPKA	JUP	ARF1	LHFPL4	AGRN	ARF4	KDR	KIFC3	ARF6	KRT5	KRT14	AMIGO3	RHOA	VSTM5	SHISA6	RHOC	L1CAM	AJM1	C1QL3	LAMA3	LAMB2	LAMB3	LAMC1	LAMC2	ELFN1	ARHGAP6	LIM2	LIMS1	ASIC2	LMX1A	CHCHD10	ARL2	LRP1	LRP4	MIR105-1	MIR142	MIR30B	CAPRIN1	SMAD3	SMAD7	MAP1B	MAPT	MECP2	MEF2C	ARVCF	ACHE	AFDN	MMP14	UNC13C	POTEKP	LRRC24	MUSK	MYH10	MYO1C	MYO9A	MYOC	NEDD4	NEFH	NEFL	NEUROD2	NF2	NFIA	NFATC4	NPHP1	NRCAM	NTRK1	NTRK2	OPA1	OPHN1	CLDN20	CLDN11	OXT	OXTR	PAK2	PAK3	PALM	F11R	PARD6A	SHANK1	PCDHGC3	PCDH8	WDPCP	ABHD17B	ZDHHC2	CLDN18	LSR	PDPK1	GHRL	PECAM1	RAB8B	SIX4	PIK3R1	PIN1	PKHD1	PKP1	PKP2	PLEC	PLXNB1	CLDN22	CNTN5	TREM2	WNT4	NLGN3	SSH1	SDK2	POU4F1	LRRN3	KIF1A	FBLIM1	BCAS3	LGI2	SETD5	SRGN	PPP1R9A	DOCK10	SYBU	PRKACA	LIMS2	VPS35	SEPTIN11	INAVA	PRKCA	PRKCH	PRKCI	PKN2	THSD1	ZC4H2	RCC2	PCDHGC5	PCDHGC4	PCDHB14	PCDHB13	PCDHB11	PCDHB10	PCDHB9	PCDHB6	PCDHB4	PCDHB3	PCDHB2	PRNP	PARD3	LGMN	RELN	PRTN3	PSEN1	GRIPAP1	DUSP22	CD177	PTEN	MIR431	AMIGO1	PTK2	HEG1	LRFN2	ADGRB1	NLGN4X	IGSF9	NLGN2	LRFN1	LRRN1	PTN	CAMSAP3	EPB41L5	LRRC4C	ADGRB3	PCDHB16	PTPRA	CADM3	PTPRD	PTPRF	PTPRJ	PTPRK	PTPRO	PTPRS	PVR	NECTIN1	NECTIN2	ABHD17C	ARHGAP22	DLGAP3	RAB3A	RAB13	RAC1	RAP1A	RAP1B	RAPSN	ACE2	TRPV4	BCL2	RDX	REST	ACTB	ROBO2	ROCK1	BCR	RYK	BDNF	S100A10	CX3CL1	BCAN	SDC4	SEMA3F	PERP	CLSTN2	LRRC4	SEMA4A	SFRP1	RAB17	MPP5	CDH24	CDH22	CLDN25	ITSN1	SIX1	SLC6A1	BMP6	SLC8A2	LRTM2	SLC8A3	SLC9A1	SLIT1	SNAI2	CAPRIN2	TMEM108	SNAI1	SNCB	SNCA	SNCG	FSCN1	SNTA1	DST	SPARC	SPTBN2	SRC	SRF	STAU1	CDKL5	STRN	SYN1	CNTN2	TBCD	TEK	TGFB1	TGFB2	TGFB3	TGFBR1	THBS1	THY1	TIAM1	TJP1	TLN1	TLR2	ACTG1	C1QA	CLDN5	TNF	C1QB	C1QC	TNR	TPBG	C3	TRIP6	TSC1	C5AR1	FRMPD2B	SHISA7	UBE2V2	UBE3A	UGT8	UTRN	VASP	VCL	VCP	VEGFA	WNT5A	WNT7A	WNT7B	WNT11	YWHAZ	LRP8	CACNB1	CACNB2	CACNB3	TUBA1A	CACNB4	FZD5	LRFN4	CAMKV	LRFN3	MICALL2	PEAK1	SYNDIG1	GRHL2	POF1B	ZNF703	SRCIN1	ARHGAP39	BHLHB9	PRRT1	CAMK2B	NECTIN4	VMP1	ABHD17A	CAPZA1	CAST	FZD1	FZD9	CCM2	TLN2	JAM3	PIP5K1A	CTTNBP2	SPARCL1	SLITRK6	GNPAT	PARD6G	PARD6B	KIRREL3	NTNG2	SLITRK2	GJA10	ZDHHC12	PPFIBP2	PPFIBP1	AJUBA	IGSF21	PPFIA4	PPFIA2	PPFIA1	PKP4	CNTNAP1	FBF1	SHANK3	CAMK1	PPFIA3	TANC1	CAV1	RUNX1	DCHS1	CBFB	NUMB	CBLN1	ACTN1	ACTN2	IQGAP1	NRP2	NRP1	SYNGAP1	CDK5R1	LDB1	ARHGEF7	MTMR2	ACTN3	BSN	RAB29	WASF1	WASL	WNT3A	KALRN	PHLDB2	CLDN10	CLDN8	CLDN6	CLDN2	CLDN1	CLDN9	DNAJA3	ESAM	IGFN1	INA	NEURL1	ZNF804A	MARVELD3	MTDH	DLG5	CRB3	NUMBL	ITGB1BP1	DNER	CD9	TAOK2	NRXN1	NRXN2	ACVRL1	LRRC4B	TJP2	CRIPT	NTN1	MAP4K4	HOMER1	PICK1	ROCK2	MYOT	PPM1F	RAPGEF2	NOS1AP	SEMA3E	CLSTN3	SLK	FRMPD4	LZTS3	CD151	SPOCK2	CDC20	ARHGAP44	IQSEC1	WDR1	NR1H4	CDC42	CDH1
210	GOBP_NCRNA_PROCESSING	METTL15P1	DPH3P1	CT45A7	RCL1	MPHOSPH10	MPHOSPH6	POP7	CT45A10	CT45A9	CT45A8	FP565260.1	ADAR	NPM3	NSA2	EMG1	C1D	DDX17	NOP56	RPP30	RPP38	TBL3	FARS2	POP4	WDR4	RPP40	UTP14A	WDR3	CPSF4	POP1	EBNA1BP2	CLP1	DDX52	DUS4L	RPP14	KRR1	LSM6	RPL35	ERI2	TP53RK	KTI12	RPUSD1	ADAT3	EXOSC8	HELQ	TOE1	BUD23	TRMT61A	TSR3	TSEN15	FTSJ3	EXOSC6	PIH1D2	MTFMT	PUSL1	TYW3	TYW5	MTERF4	NUDT16	METTL6	WDR36	ADAT2	RPP25L	RNF113B	TRUB1	BCDIN3D	CSTF2	PUS10	TRMT44	SRFBP1	BMT2	NSUN5P1	TRMT10B	AARS1	NOP9	DDX1	DDX10	DKC1	TRDMT1	AGO3	AGO4	METTL15	INTS6L	ERCC2	FBL	NSUN6	XRN2	DIS3	PDCD11	EXOSC7	RRP1B	WDR43	MDN1	RRS1	RRP12	BOP1	TUT4	RRP8	EXOSC2	DICER1	PES1	MTREX	ADAT1	GTPBP4	ELP5	FTSJ1	FRG1	MTO1	DCAF13	INTS7	THUMPD3	NOL11	NGDN	PTCD1	NSUN5P2	RSL1D1	SENP3	INTS1	INTS6	AGO1	ELP4	UTP25	PELP1	RPUSD2	AGO2	DIMT1	MOCS3	UTP20	RRP7A	FAM98B	TSEN54	RPUSD3	DPH3	DTWD2	RPL7L1	NOB1	ZCCHC4	METTL5	DROSHA	GRSF1	ABT1	CPSF1	MRM2	NOP53	HSD17B10	DDX51	HNRNPA2B1	METTL2A	ZBTB8OS	FBLL1	CTU2	IL6	ISG20	EIF6	KARS1	NSUN4	LIN28B	GTF2H5	SMAD1	SMAD2	SMAD3	METTL1	TYW1B	CT45A3	CT45A5	RPL10A	SNU13	NOP2	NVL	PA2G4	GEMIN4	PARN	TPRKB	EXOSC3	EXOSC1	RRP15	FCF1	RRNAD1	TRNT1	UTP18	TFB1M	UTP11	SBDS	MRTO4	DDX47	POP5	RTCB	TRMT112	TRMO	SIRT7	LARP7	ESF1	SRRT	NOP58	TRMT6	RTRAF	CDK5RAP1	POLR3K	WBP11	PIN4	EXOSC9	EXOSC10	YBEY	CT45A6	CT45A1	GAR1	TRMT13	DGCR8	EXOSC4	PUS7	ANKRD16	DDX49	DDX56	WDR74	ZNHIT6	TRIT1	WDR55	ELP6	TEX10	NSUN2	CDKAL1	RPP25	DUS2	TRMT10C	INTS11	THG1L	TRMT61B	PIH1D1	NOL8	TRMT12	HEATR1	ELP3	SHQ1	INTS10	MRM3	NAT10	ELP2	TYW1	IMP3	NOP10	SAGE1	ELAC1	ZCCHC8	TRMT1	THUMPD1	CHD7	OSGEP	LYAR	NHP2	INTS8	DDX27	TRMU	NSUN5	TSR1	INTS9	WDR12	RIOK2	METTL2B	UTP6	PRKDC	METTL3	EXOSC5	DUS3L	DTWD1	UTP3	REXO4	INTS12	WDR18	AARS2	INTS2	TRMT5	USP36	TRMT9B	DHX37	PWP2	RMRP	RNASEL	TRMT11	ELAC2	RPL5	RPL7	RPL7A	RPL11	RPL26	RPL27	RPL35A	RPS2	RPS6	RPS7	RPS8	RPS9	RPS14	RPS15	RPS16	RPS17	RPS19	RPS21	RPS24	RPS25	RPS27	RPS28	SARS1	THADA	NSUN3	DUS1L	OSGEPL1	TFB2M	TENT4B	SAGE2P	TUT1	MRPS11	MRPL1	MRPL44	NOL6	KRI1	INTS3	SSB	STAT3	SUV39H1	TARBP1	TARBP2	BYSL	CT45A2	RNF113A	ERI3	DDX54	TSEN34	NOC4L	METTL16	C2orf49	USB1	TUT7	QTRT2	NOL9	LIN28A	METTL8	RBFA	RPP21	MRM1	NOL10	TRMT2B	RPF1	PUS1	THUMPD2	TSEN2	INTS5	INTS14	URM1	TRMT1L	ISG20L2	LAS1L	QTRT1	LAGE3	PUS3	TRPT1	RIOK1	WDR75	UTP15	RPF2	C9orf64	UTP23	NIFK	MAK16	GTPBP3	RPUSD4	UTP4	ELP1	FAM207A	RPPH1	RRP1	PRKRA	NOP14	RIOK3	ALKBH1	KAT2B	RRP36	DDX18	TSR2	CTU1	RPL14	ERI1	SART1	RRP9	RRP7BP	ALKBH8	DDX21	FDXACB1	INTS4	NOLC1	NAF1	WDR46	HELB	IMP4	ZNHIT3	TRMT10A	PRORP	UTP14C	EIF4A3	BMS1	LCMT2	URB1
211	GOBP_PROTEIN_LOCALIZATION_TO_NUCLEUS	POM121C	POM121B	SNUPN	TRIM28	CDK5	NUTF2	TOPORS	CDKN1A	ABCA7	YAP1	MCRS1	IPO8	IPO7	LAMTOR5	CCT7	CCT4	CCT2	TXNIP	CCT8	SIX2	NUP50	FERMT2	LILRB4	PKIG	KAT7	CHP1	PARK7	PHB2	OSBPL8	LRRK2	COL1A1	NUP35	TAF8	TRIM40	ABRA	PARP1	MAPK14	CSE1L	PRICKLE1	CTNNA1	PYHIN1	DTX3L	FAM53A	TOR1AIP2	DKC1	DVL1	AGTR2	TOR1A	E2F3	ECT2	ELAVL1	PIKFYVE	FLCN	AKT1	F2	CCT5	FLNA	RRS1	SYNE1	SUN1	CTDNEP1	ATP13A2	TARDBP	NUP188	MORC3	TNPO3	ARL2BP	CD2AP	KPNA6	NUP62	TRIM29	NPAP1	NR5A1	FYN	CNEP1R1	SUN2	POLR1A	WWTR1	SIN3A	TMEM98	APPL1	TOR1AIP1	PYGO1	FBXO4	GBP2	GCKR	LATS2	RANBP6	TOR1B	GLI3	GLUL	ANGPT1	RGPD4	POM121L12	NXT1	GSK3B	CARD10	MDFIC	NOP53	TNPO2	HCLS1	HHEX	HNRNPU	HSP90AB1	IFNG	APOD	INS	JAK2	JUP	KPNA1	KPNB1	KPNA2	KPNA3	KPNA4	KPNA5	TNPO1	IPO5	SUMO4	LEP	LIF	LIMK2	LMNA	CHCHD10	RGPD1	ARL2	KPNA7	SMAD3	MDM2	MMP12	MSX1	NF2	NFKBIA	NGFR	NUP88	NUP98	NVL	SPRN	NMD3	IPO11	CLDN18	FAM53C	ZBTB7A	UBR5	HIKESHI	GTSE1	UFM1	LARP7	SUFU	RAB23	SIX4	PIK3R1	PIK3R2	PIN1	NUP54	PLK1	PLRG1	PML	PAF1	MED1	NUP62CL	BANP	PINX1	HEATR3	NOL8	WRAP53	PPP1R10	APPL2	PPP3CA	TMCO6	FERMT1	PKIA	RBM22	IPO9	INTS13	NUP133	PRKCD	NXT2	DMAP1	MAPK1	MEPCE	EIF4ENIF1	PSEN1	OTUD7B	NUP107	MAVS	BARD1	BBS4	RAN	RANBP2	RANGAP1	BCL3	RPL11	CHP2	SEC13	SHH	ILRUN	RANBP17	SIX1	SKP1	BMP4	RGPD3	BMP7	SMO	SUMO3	SOX9	SP100	SRC	STAT3	STK11	SYK	TCP1	TERT	TESK1	TFRC	TGFB1	BYSL	TP53	TPR	CCT3	TSC2	RGPD8	TXN	RGPD6	RGPD2	WRN	XPA	YWHAE	PTTG1IP	ZIC1	ZBTB16	IPO4	NUP85	ZC3H12A	NUP214	CDK5RAP3	CALR	TRIM8	RASSF5	PARP9	SESN2	TAF3	RPF2	RGPD5	RPAIN	LZTS2	EFCAB7	GLIS2	TBRG1	CBLB	HYAL2	MBTPS1	HDAC3	ZPR1	CCT6A	LATS1	DCLK1	NOLC1	MFHAS1	RPL23	POM121L2	ORMDL3	EIF2AK3	CABP1	CD36	BAG3	NUP155	IPO13	FAM53B	NUP93	NUP58	CDK1	POM121	SUPT7L	NUP153	CDH1
212	GOBP_CELLULAR_PROTEIN_CONTAINING_COMPLEX_ASSEMBLY	SNRPGP15	SNAP25-AS1	PET100	RNU4ATAC	RNU6ATAC	WASHC1	TSPY10	CDH5	PET117	CHAF1A	RANBP9	OCLN	BHLHE40-AS1	DNM1L	COX17	SNUPN	USH1C	PTGES3L	ARPC5	ARPC4	ARPC3	ARPC1B	ACTR3	ACTR2	ARPC2	AKAP9	RNVU1-8	ABI2	WASF2	TENM1	RBM5	AL357153.1	AC007920.2	RNVU1-4	RNVU1-14	RNVU1-15	RNVU1-17	RNU6-9	RNVU1-3	RNVU1-1	RNU6-7	RNVU1-6	RNVU1-19	CDK7	FP565260.1	STUB1	SF3A1	ADAR	TLR6	CCL26	TUBB4A	PRMT5	CD2BP2	TUBGCP3	CDC42EP2	HAX1	BAIAP2	PFDN6	EIF3M	UNC13B	LINC01715	ANP32B	ARPC1A	ARFGEF1	SLU7	CCT2	CENPA	PRPF8	CENPC	CDC42EP3	CENPE	CENPF	CELF1	CELF2	AVIL	CETN2	USP39	NRG3	PTGES3	SRSF10	NCKAP1	IQGAP2	AC126323.2	WASF3	TUBGCP2	RUVBL2	TXNL4A	COPS8	SF3A3	CLP1	TMSB15A	ADRM1	NUDT21	CPSF6	UBE2C	STMN2	TPPP	TRIOBP	CDC42EP1	DMC1	CORO1A	PSIP1	FAM107A	STRAP	BAZ2A	CELF3	DDX20	PRRT2	STX1B	OIP5	TWF2	CHRNA3	TRIM9	H2BE1	TUBGCP5	OMA1	GBP5	FCHO2	CCDC151	COX20	SNAP47	AP2M1	AP2S1	TRIM6	ADD1	ADD2	CLU	ADD3	PIH1D2	CLNS1A	CLTA	CLTB	CLTC	H4-16	TPPP2	HIGD2B	CCR7	WHAMM	DNAAF1	TMEM170A	MIEF2	NDUFA11	DNAI3	H3C14	H2BU1	TSPY26P	CHMP4B	CHCHD4	H1-8	JMY	COX7A1	COX7A2	COX7A2P2	STXBP5	SDHAF4	COX10	SRSF12	COX15	MTPN	NDUFAF6	TAF1L	CREB1	DNAAF6	RPL10L	CRYAB	PARP1	CSF3	SPTY2D1	CSNK1D	CSNK2B	CARMIL2	TMEM199	CDC42EP5	OVAAL	CTNNA2	PYDC2	CYBA	ADRB2	FMC1	MCMDC2	CAMSAP1	H2BW1	CCDC63	DGKQ	DNAAF4	DAXX	DBN1	AP2B1	EID2	KANK4	DCTN1	DDB1	DDB2	DAW1	DDX1	DDX3X	DHX9	BBS12	DIAPH1	DLG1	DMD	DNM1	DNAH5	DNAH8	DNM2	DR1	DYRK1A	HIGD2A	AGO3	AGO4	EIF2D	EFNA5	EGF	EIF2S3	NLRC3	EIF4B	EIF4G1	EIF5	AIF1	ELN	CENPV	CENPX	CTTN	VMA21	DMTN	EPS8	EPS15	ERCC2	ERCC3	ERCC5	ESR1	PTK2B	TBCEL	RPLP0P6	SLC39A12	FER	FES	FGA	FGB	FGF13	FGG	FKBP1A	PUF60	FASTKD2	FKBP4	KHDC4	ALDOB	DHX30	MAPRE1	MSRB2	MAPRE3	SIRT2	TPX2	SNRNP200	UNC13A	SETX	TOGARAM1	CLASP2	POGZ	FLII	FCHO1	NUP205	SEPTIN8	KANK1	CYFIP1	MDN1	RRS1	COBL	BOP1	TSPYL4	CAMSAP2	FMOD	CLASP1	ECPAS	DICER1	COTL1	ITGB3BP	SF3B1	HEY2	RPL13A	KAT6B	CABIN1	MAPK8IP2	PADI4	CDC42EP4	ORC3	LRRC6	ARFIP2	EML2	PRPF6	ALOX15	MTOR	CENPI	ABL1	TMEM9	RICTOR	WASHC2C	EIF2S3B	H2BC1	KANK3	SHPRH	ANKS4B	LMOD1	LSM4	SAMM50	COG4	ASF1A	AHCTF1	NDUFAF3	GEMIN5	AAR2	DNAH1	HIGD1A	CLIP3	DNM3	SENP6	ERC2	PRPF31	FBXO5	ERAL1	AGO1	SRPK3	GREM1	NAP1L5	NUFIP1	RNU11	RNU6-1	RNU5F-1	RNU5E-1	RNU5D-1	RNU5A-1	RNU5B-1	RNU4-2	RNU4-1	RNVU1-7	CYFIP2	DNAI1	NSG1	INPP5J	AGO2	TUBG2	TUBGCP4	ARFIP1	CHMP2A	TEKT2	RBMX	EIF3K	UBE2S	PRPF19	RRP7A	BIN1	GMFB	GOLGA2	ANG	ANGPT1	CCDC57	NDUFAF8	COX18	WEE2-AS1	H2BW2	TMSB15B	GPX4	GRB2	COA3	ACAD9	MCTS1	DBNL	NDUFAF4	CHMP4A	TIMM21	STXBP6	RANGRF	PYCARD	GSN	GTF2A2	GTF2B	GTF2H1	GTF2H2	GTF2H3	GTF2H4	BRF1	TMOD4	TMOD3	TMOD2	ABT1	UBN1	PILRB	NOP53	H1-0	H1-2	H1-3	H1-4	H1-5	H1-6	H2AX	H2BC5	H2BC3	H3-3A	H3-3B	H1-1	HCCS	HCK	HCLS1	HELLS	NCKAP1L	NRG1	HIP1	UBE2K	HLA-DMA	HLA-DMB	HLA-DRA	HLA-DRB1	HMGB1	HMGB2	APCS	HSF1	HSPA1A	HSPA1B	HSPA4	HSP90AA1	HSP90AB1	HSPD1	H3C15	H2BC19P	ICAM1	WHAMMP3	CCDC39	FMN1	ARHGAP40	PFN3	ARPIN	CFAP100	DNAAF3	EIF3E	EIF6	JAK2	USP50	H1-9P	NDUFS7	WASH3P	ARF1	PFN4	CATIP	RN7SL2	RN7SL3	CENPS	ARF6	CENPW	CFAP73	CCDC103	COA6	TSPYL6	SMIM20	PSMG4	TAF11L2	RPSA	STMN1	ARHGAP6	CENPP	ARL2	GTF2H5	MIRLET7I	MIR214	SMAD1	SMAD2	SMAD3	SMAD4	SMAD6	MAP1B	MAP2	MAPT	MCM2	MCM3	MCM4	MCM5	MCM6	MCM7	MECP2	MEFV	MET	MNAT1	MZT1	UNC13C	H2BC18	LMOD2	MT-CO3	MT-ND1	MT-ND2	MT-ND3	MT-ND4	MT-ND5	MT-ND6	MX1	MX2	MYH11	MYO1C	ATF1	NAP1L1	NAP1L2	NAP1L3	NAP1L4	NASP	NCBP1	NCK1	NDUFA1	NDUFA2	NDUFA3	NDUFA5	NDUFA6	NDUFA7	NDUFA8	NDUFA9	NDUFA10	NDUFAB1	NDUFB1	NDUFB2	NDUFB3	NDUFB4	NDUFB5	NDUFB6	NDUFB7	NDUFB8	NDUFB9	NDUFB10	NDUFC1	NDUFC2	NDUFS1	ATM	NDUFS2	NDUFS3	NDUFV1	NDUFS4	NDUFS5	NDUFS6	NDUFS8	NDUFV2	NDUFV3	DRG1	H2AB2	H2AB1	NEFL	NOP2	NPHS1	NPM1	NUMA1	NUP98	COA5	OPA1	OXA1L	PAK1	GEMIN4	PAK3	CALY	PRKN	HP1BP3	HDGFL3	COPS7A	VILL	WASHC3	GMNN	RPS27L	NDUFA13	MRPS7	NDUFAF1	TRAPPC12	MRTO4	RSL24D1	NIN	TACO1	COX16	COA4	ECSIT	THEG	ATP5F1D	TIMMDC1	SPTBN5	CRNKL1	ZMYND10	POMP	ANGPT4	EIF3L	SNX9	EVL	CYRIB	NSG2	LUC7L2	OTUD6B	CHMP3	TPPP3	MSRB1	LUC7L3	HIGD1B	RSF1	PFN1	PFN2	PIK3C2A	MIS18A	H2BS1	POLR2D	SSH1	ANLN	TAF7L	NLE1	PRMT7	ATR	DHX29	NDUFB11	MAGEL2	ATRX	ZNHIT6	RRN3	DNAJB12	NDE1	LRRC49	TTC19	DNAAF5	PPM1A	ABITRAM	DNAJC28	SDHAF2	GEMIN8	SSH3	TMEM70	TTC12	PIH1D1	PRPF39	CCDC40	MRPL20	TAPBPL	DMAC2	CEP192	ARMC4	SHQ1	CENPQ	DNAAF2	UQCC1	BRF2	BRIX1	MIS18BP1	HJURP	H4C15	AP1AR	NDUFAF7	MACROH2A2	FOXRED1	CARMIL1	PPP1R9A	LUC7L	YJU2	NDC1	ASF1B	ATF7IP	COA1	CDK5RAP2	TTC17	DDX28	PRKCD	PRKCE	BDP1	VPS11	CAND1	CENPJ	CENPN	BRK1	TMEM126B	PRKDC	NDUFA12	RAB5IF	BAIAP2L1	PDGFC	EIF2AK2	PCDHGA3	DNAH7	PRLR	LMOD3	PPAN	CELF4	SPIRE1	DHX33	PMEPA1	XAB2	PSMG2	SDHAF3	PSMC2	PSMC3	PSMC4	PSMC5	TBX20	PSMC6	KNL1	PSMD4	PSMD5	NUP107	RTN4	PSMD9	PSMD10	PSMD11	CORO1B	PSMD13	CLTRN	ISY1	PTK2	CRACD	TWF1	PREX1	SLAIN2	VPS18	CAMSAP3	GBA2	SPTBN4	LSM2	PTBP2	PWP2	PXN	PRUNE1	MID1IP1	RAB3A	RAC1	RAD23B	RAD51	RAD51C	RAD52	RALB	RAP1GDS1	RASA1	RB1	RBBP4	RBBP7	TRPV4	RDX	TRIM27	RN7SL1	BRD2	RNF4	RNU1-4	RNVU1-2A	RNU2-1	CELF6	CELF5	RPA1	RPA2	RPA3	RPL3	RPL3L	RPL5	RPL6	HIGD1C	RPL10	RPL11	RPL23A	RPL24	RPL38	BCS1L	RPLP0	RPS3	RPS5	RPS10	RPS14	RPS15	RPS19	RPS27	RPS27A	RPS28	CLIP1	SCO1	CCL11	CCL21	CCL24	NAPB	TSPYL2	CENPK	SET	IQANK1	SRSF1	SRSF5	SRSF6	SFSWAP	C15orf62	SDHAF1	POLR1E	DNAI2	SH3GL2	TSPY2	NAP1L6P	SETSIP	COPS7B	STMP1	SMYD3	ATPAF1	PLEKHG2	CENPH	MRPS11	PINK1	WASH6P	H3C13	SMARCA4	SMARCB1	SMN1	SMN2	SNAP25	SNCA	SNRPB	SNRPC	SNRPD1	SNRPD2	SNRPD3	SNRPE	SNRPF	SNRPG	SOX9	SPAG1	SPTA1	SPTAN1	SPTB	SPTBN1	SPTBN2	SRC	SRP19	SRP54	SRPK1	SRPK2	STX1A	STX4	STXBP1	SURF1	SVIL	VAMP1	VAMP2	TAF1	TAF7	TAF9	TAF10	TAF11	TAF12	TAPBP	TARBP2	TAZ	TBCA	TBCC	TBCD	TBCE	TBP	TCF4	HNF1B	GCFC2	TCP1	TERF1	TFAM	TGFB1	TGFBR3	THRA	TIAM1	TLR4	TMOD1	TMSB4X	TP53	TRAF2	TSPY1	TSPYL1	TTN	TSPY3	TUBG1	TSPY4	TSPY8	C12orf73	EIF3CL	HIRA	UBA52	UBB	UBC	UBTF	USP4	UQCRFS1	UVRAG	VASP	VBP1	VDAC2	VIL1	WAS	EIF4H	WNT10B	XPA	XPC	XRCC5	LDLRAD4	SF1	ZNF207	MIS12	CENPM	FASTKD3	WDR77	UQCC3	NDUFAF5	CENPO	DDX39B	CDC73	CORO7	RIC3	MAP7D3	CENPU	IPO4	BBS10	GEMIN7	MICALL2	DNAI4	ARHGAP28	GEMIN6	CPSF7	NAA60	KAT6A	ATAT1	DNAJB14	ANKRD53	BAIAP2L2	CENPT	FHOD3	NUBPL	CPTP	CALR	CYRIA	NDEL1	COIL	CDT1	DIAPH3	SF3A2	MED25	ARPC5L	MKKS	CHAF1B	CAPG	ZRSR2	CAPZA1	H3-4	H4C9	CAPZA2	PICALM	AXIN1	CDC45	CAPZB	H2BC8	H2BC13	H2BC15	H2BC14	H2BC7	H2BC6	H2BC9	H2BC10	H2BC4	H2BC17	H2BC21	H3C1	H3C4	H3C3	H3C6	TTC25	H3C11	DNAL1	H3C8	H3C12	H3C10	H3C2	H4C1	H4C4	H4C6	H4C12	H4C11	H4C3	RAMAC	H4C8	H4C2	H4C5	H4C13	H4C7	H4C14	H2AB3	GRWD1	IMMP2L	ANKRD27	ARL6	RPF2	TRAF7	TMEM126A	SGIP1	PSMG3	SLC25A33	RNF135	UQCC2	CCDC115	COA8	CASQ1	NCK2	CASQ2	CUL4B	SPIRE2	CUL4A	HOPX	TTBK1	SMARCA5	C9orf24	PSRC1	GEMIN2	COX14	HAT1	GAS7	H2BC12	TUBGCP6	TSPYL5	SSH2	SCIN	CCDC65	PIAS1	TCAP	PRPF18	DENR	CAV3	RUVBL1	PSMG1	DNAH17	EIF3A	EIF3B	EIF3C	EIF3D	EIF3F	EIF3G	EIF3H	EIF3I	EIF3J	VAMP8	VAMP4	SRSF9	SNAP23	NAPA	CDK5R1	SYNJ1	EIF2S2	MBD2	WASF1	H3C7	H2BC11	H1-10	WASL	WNT3A	NAV3	FCHSD1	NOL3	TAF1C	TAF1B	CCNH	HIP1R	PSTPIP2	PSTPIP1	LYRM7	COX19	PIP4P1	TMSB4Y	DMAC1	SART1	ESAM	LATS1	PRPF3	AIFM1	ATP23	CD3E	ATPAF2	MYADM	COX7A2L	TMSB10	CENPL	SCAF11	RRP7BP	YTHDC1	NDUFAF2	NAF1	DRC1	RPS10P5	CCDC114	ZNHIT3	VAMP3	SNAP29	SLIT2	LONP1	CAPZA3	ARHGAP18	OTOF	DDX23	AIM2	PICK1	CD36	BAG4	GMFG	MACROH2A1	CHD1L	PDE4DIP	TGS1	CLINT1	NUP93	SART3	TM9SF4	DLGAP5	CKAP5	TESPA1	FCHSD2	SNAP91	WASHC5	SV2A	NUP153	RBX1	SCO2
213	GOBP_NCRNA_METABOLIC_PROCESS	METTL15P1	DPH3P1	FARSB	CT45A7	RCL1	RBM7	MPHOSPH10	MPHOSPH6	POP7	CT45A10	CT45A9	CT45A8	FP565260.1	ADAR	WARS2	NPM3	NSA2	EMG1	C1D	DDX17	NOP56	RPP30	RPP38	ERN2	TBL3	FARS2	POP4	WDR4	RPP40	UTP14A	WDR3	CPSF4	POP1	EBNA1BP2	CLP1	TDRKH	DDX52	DUS4L	RPP14	KRR1	LSM6	RPL35	ERI2	DTD2	TP53RK	KTI12	RPUSD1	ADAT3	EXOSC8	HELQ	HENMT1	TOE1	BUD23	TRMT61A	DIS3L	TSR3	TSEN15	FTSJ3	EXOSC6	PSTK	PIH1D2	TDRD9	MTFMT	TARS3	EARS2	PUSL1	TYW3	TYW5	DIS3L2	MTERF4	TRIM71	NUDT16	METTL6	WDR36	ADAT2	ASZ1	RPP25L	RNF113B	TRUB1	PIWIL4	BCDIN3D	SLFN13	CSTF2	RC3H1	GPAT2	PUS10	TRMT44	SRFBP1	BMT2	NSUN5P1	TRMT10B	AARS1	NOP9	DARS1	EXD1	DEDD2	DDX1	DDX10	TENT2	DKC1	TRDMT1	AGO3	AGO4	METTL15	PLD6	INTS6L	EPRS1	ERCC2	FBL	FARSA	NSUN6	XRN2	DIS3	PDCD11	EXOSC7	RRP1B	WDR43	MDN1	RRS1	RRP12	BOP1	TUT4	RRP8	LARS2	EXOSC2	DICER1	HARS2	PES1	MTREX	ADAT1	GTPBP4	ELP5	FTSJ1	FRG1	MTO1	DCAF13	INTS7	THUMPD3	NOL11	PARS2	NGDN	PTCD1	NSUN5P2	RSL1D1	SENP3	GARS1	INTS1	INTS6	AGO1	ELP4	UTP25	PELP1	SND1	PPA2	RPUSD2	AGO2	DIMT1	MOCS3	UTP20	RRP7A	GATC	FAM98B	TSEN54	RPUSD3	DPH3	DTWD2	RPL7L1	NOB1	ZCCHC4	METTL5	DROSHA	GRSF1	ABT1	CPSF1	MRM2	NOP53	HSD17B10	HARS1	DDX51	HNRNPA2B1	HRAS	IARS1	METTL2A	ZBTB8OS	SLFN14	PRORSD1P	FBLL1	CTU2	IL6	ISG20	EIF6	KARS1	NSUN4	LIN28B	GTF2H5	SMAD1	SMAD2	SMAD3	MAPT	MARS1	METTL1	TYW1B	CT45A3	CT45A5	MYBL1	NARS1	RPL10A	NFKB1	SNU13	NOP2	NVL	PA2G4	GEMIN4	PARN	TPRKB	EXOSC3	EXOSC1	RRP15	YARS2	FCF1	SEPSECS	RRNAD1	TRNT1	UTP18	TFB1M	UTP11	SBDS	MRTO4	DDX47	POP5	RTCB	TRMT112	LARS1	TRMO	SIRT7	LARP7	ESF1	SRRT	NOP58	TRMT6	RTRAF	CDK5RAP1	POLR3K	WBP11	GATB	PIN4	PELO	EXOSC9	EXOSC10	YBEY	CT45A6	CT45A1	GAR1	MOV10L1	XRN1	TRMT13	DGCR8	EXOSC4	DDX4	PUS7	ANKRD16	RC3H2	DDX49	DDX56	PPA1	WDR74	ZNHIT6	TRIT1	WDR55	ELP6	TEX10	NSUN2	CDKAL1	RPP25	DUS2	TRMT10C	SARS2	INTS11	THG1L	TRMT61B	PIH1D1	NOL8	TRMT12	PIWIL2	HEATR1	ELP3	DALRD3	DARS2	SHQ1	INTS10	MRM3	NAT10	ELP2	TYW1	IMP3	QRSL1	NOP10	SAGE1	ELAC1	ZCCHC8	TRMT1	THUMPD1	CHD7	OSGEP	LYAR	NHP2	INTS8	DDX27	TRMU	NSUN5	IARS2	TSR1	INTS9	WDR12	RIOK2	METTL2B	UTP6	PRKDC	TDRD1	MEPCE	METTL3	EXOSC5	DUS3L	DTWD1	RARS2	UTP3	REXO4	INTS12	VARS2	WDR18	AARS2	INTS2	XPO5	TRMT5	USP36	TRMT9B	DHX37	PWP2	QARS1	RAN	RARS1	RELA	RMRP	RNASEL	TRMT11	ELAC2	RPL5	RPL7	RPL7A	RPL11	RPL26	RPL27	RPL35A	RPS2	RPS6	RPS7	RPS8	RPS9	RPS14	RPS15	RPS16	RPS17	RPS19	RPS21	RPS24	RPS25	RPS27	RPS28	SARS1	THADA	NSUN3	DUS1L	OSGEPL1	TFB2M	TENT4B	BTBD18	SAGE2P	TUT1	METTL4	MRPS11	MRPL1	MRPL44	NOL6	KRI1	INTS3	SSB	STAT3	SUV39H1	TARBP1	TARBP2	TARS1	BYSL	CT45A2	VARS1	WARS1	RNF113A	TRIR	ERI3	DDX54	TSEN34	NOC4L	METTL16	C2orf49	CARS2	AIMP2	USB1	TUT7	QTRT2	NOL9	LIN28A	NARS2	METTL8	RBFA	RPP21	MRM1	NOL10	TRMT2B	RPF1	ZC3H12A	TARS2	PUS1	THUMPD2	TSEN2	AARSD1	INTS5	INTS14	URM1	TRMT1L	ISG20L2	LAS1L	QTRT1	LAGE3	CARS1	PUS3	TRPT1	RIOK1	WDR75	UTP15	RPF2	C9orf64	UTP23	NIFK	MAK16	FKBP6	GTPBP3	RPUSD4	UTP4	MAEL	ELP1	FAM207A	RPPH1	YARS1	RRP1	KHSRP	PRKRA	NOP14	PNPT1	RIOK3	ALKBH1	KAT2B	RRP36	DDX18	TSR2	CTU1	RPL14	ERI1	SART1	RRP9	TDRD12	RRP7BP	ALKBH8	DDX21	FDXACB1	INTS4	NOLC1	NAF1	AIMP1	DTD1	PIWIL1	WDR46	HELB	IMP4	MARS2	ZNHIT3	TRMT10A	EEF1E1	PRORP	UTP14C	EIF4A3	BMS1	LCMT2	URB1
214	GOBP_REGULATION_OF_TRANSMEMBRANE_TRANSPORT	KCNE3	KCNJ18	HCN4	OCLN	MRLN	STRIT1	COX17	KCNK7	PPIF	AKAP9	CDK5	RAMP3	ZMPSTE24	KCNE1B	TCIRG1	TRDN	CACNG3	CACNG2	ARL6IP5	SORBS1	GNB5	AHCYL1	ARPP19	CFTR	PPARGC1A	YWHAQ	WWP2	CAPN10	CORO1A	CHP1	SCN11A	CHRM3	PARK7	PHB2	AZIN2	OSBPL8	CATSPER1	CATSPER2	TMC1	TMC2	CLCN1	CLCN2	CLCNKA	CLCNKB	CLIC1	CLIC2	SLC43A2	JSRP1	LRRC38	OSR1	KCNH8	SLC31A2	ATPSCKMT	CREBL2	CRH	CRHBP	CRHR1	TMEM37	MAPK14	ALG10B	GSG1L	PM20D1	CNIH3	ADRA2A	COMMD1	ERFE	CTSS	CYBB	ADRB2	KCNU1	DAPK1	KCNV2	KCNG3	DIAPH1	DLG1	DLG2	DLG3	DLG4	DMD	DNM2	DPP6	DRD1	DRD2	DRD3	DRD4	APLNR	EDN1	EDN3	EDNRA	ANO6	DHRS7C	STOM	EPHB2	EPO	AKT1	AKT2	F2	F2R	FABP5	ACSL1	PTK2B	LRRC55	TPCN2	FGF11	FGF12	FGF13	FGF14	FHL1	FKBP1A	FKBP1B	NLGN1	SHANK2	HECW1	FLNA	GPD1L	ARL6IP1	ARC	FMR1	NEDD4L	KCNH4	KCNH3	RHOQ	ISCU	MAPK8IP2	OPN3	KCNE5	KCNE4	STAC3	MTOR	ABL1	STXBP4	FYN	G6PD	CNIH2	CALHM1	CBARP	PCSK9	NALCN	CLIC4	CLIP3	APPL1	KCNG2	FGF21	NIPSNAP2	GEM	GH1	GIP	GJA1	KCNV1	NOX1	TSPAN13	CACNG5	CACNG4	KCNH5	GPC3	STK39	BIN1	GLRX	KCNRG	GPER1	GPR35	TCAF2	ANK2	ANK3	GRB10	GRIA1	GRIA2	GRIA3	GRIA4	REM1	KLF15	GRIN1	GRIN2A	GRIN2B	RANGRF	GRM5	GSK3A	GSTM2	TRPM5	UBQLN1	HTT	KCNIP3	KCNIP2	KCNIP1	EHD3	HK2	HPCA	HRC	HSPA2	HTR3A	ANO9	FFAR4	STAC2	OSTN	IFNG	CATSPER3	IGF1	HCN1	APP	IL1B	IL13	CXCL10	INS	INSR	IRS1	ITGB1	KCNA1	KCNA2	KCNA3	KCNA4	KCNA5	KCNA6	KCNA7	KCNA10	KCNB1	KCNC1	KCNC2	KCNC3	KCNC4	ARF1	KCND1	KCND2	KCND3	KCNE1	STIMATE	KCNF1	KCNG1	KCNH1	KCNH2	KCNJ1	KCNJ2	KCNJ3	KCNJ4	KCNJ5	KCNJ6	KCNJ8	KCNJ9	KCNJ10	KCNJ11	KCNJ12	KCNJ13	KCNJ14	KCNJ15	KCNJ16	KCNMA1	KCNMB1	KCNN2	KCNQ1	KCNQ2	KCNQ3	KCNS1	KCNS2	CATSPER4	KCNS3	KEL	KIF5B	NPSR1	SHISA6	C1QTNF12	RNF207	LRRC26	LEP	ASIC2	LYN	FXYD6P3	MIR103A1	MIR107	MIR1-1	MIR133A1	MIR143	MIR153-1	MIR21	MIR210	MIR212	MIR223	MIR26A1	MEF2A	MEF2C	CXCL9	MMP9	LRRC52	SHISA8	MIR328	MTNR1B	NEDD4	NEFL	ATP1A2	NFE2L2	ATP1B1	ATP1B2	ATP1B3	NOS1	FXYD2	ATP2A1	NPPA	NTSR1	ATP2B4	OAZ1	OAZ2	OPRM1	P2RX7	P2RY6	MINK1	KCNK4	SHANK1	GAL	TACO1	BPIFA1	PDE4B	PRKAG2	PDE4D	GPR89B	AZIN1	ENPP1	OAZ3	PDPK1	ACSL5	CAB39	PDZK1	INPP5K	ABCB1	PIM1	PIK3CG	PIK3R1	PKD2	PLA2G1B	PLCG1	PLCG2	TPCN1	CLIC5	FXYD1	FXYD3	PLN	PLP1	ATP7A	FXYD7	FXYD6	FXYD5	FXYD4	CLIC6	TLR9	KCNK10	TREM2	NLGN3	POU4F2	KLHL24	LIME1	TESC	PID1	TMEM38B	APPL2	ITLN1	CHD7	PRKACA	PRKCB	CACNA2D3	SCN3B	PRKCE	SELENOS	PRKCI	CTTNBP2NL	PRNP	KCNQ5	RELN	PSEN1	PSEN2	KCNK13	KCNK12	JPH1	SPHK2	GOPC	JPH2	GJC2	SELENON	CEMIP	PTAFR	PTEN	JPH3	CLTRN	PTH	AMIGO1	HECW2	LRRC7	NLGN2	STIM2	DPP10	HCN3	PTPN3	TRIB3	PTPN6	PTPN11	HAMP	BAX	RAP1A	RASGRF1	RASGRF2	ACE2	CACNG8	CACNG7	CACNG6	BCL2	RGS2	RGS4	ACTB	RNASEL	KCNK15	HCN2	RPS6KB1	BDKRB1	RRAD	RSC1A1	RTN2	RYR2	SCN1A	SCN1B	SCN2A	SCN2B	SCN3A	SCN4A	SCN4B	SCN5A	SCN7A	SCN8A	SCN9A	SCN10A	CCL2	CXCL11	XCL1	CX3CL1	THADA	PIRT	SLC30A5	SLC26A6	PINK1	WNK1	SLC2A1	WNK4	WNK3	WNK2	GPR89A	SLC6A9	SLC8A1	SLC9A1	SLC34A1	SLN	ANTKMT	SNCA	SNTA1	SRI	BRAF	STAC	STIM1	STXBP3	VAMP2	TERT	THBS1	THY1	TMSB4X	TNF	C3	TRPC1	TRPC6	TWIST1	CCR2	SHISA7	SHISA9	SUMO1	UTRN	VDAC1	YWHAE	YWHAH	CA2	CACNA1A	CACNA1B	CACNA1C	CACNA1D	CACNA1E	SLC30A1	CACNA1F	CACNA1S	CACNA2D1	CACNB1	CACNB2	CACNB3	CACNB4	CACNG1	SLMAP	KCNAB1	AHNAK	TMEM38A	ASPSCR1	TMEM109	ADIPOR2	CALCR	CALM1	NR4A3	KCNIP4	CALM2	CALM3	PRRT1	ACTN4	KCNH6	CAMK2D	NETO2	NETO1	CLTCL1	CAPN1	CAPN3	KCNK16	DNAJC30	HVCN1	COA8	CASQ1	CASQ2	JPH4	CRACR2A	UBASH3B	SLC43A1	KCNAB2	SHANK3	CAV1	CAV3	KCNK5	IRS2	PEA15	RIPK1	RGS9	ACTN2	GALR2	PER2	CACNA1I	CACNA1H	CACNA1G	KCNK17	HAP1	F2RL3	LACRT	KCNH7	CLIC3	RGN	KCNQ4	SESTD1	KCNAB3	CACNA2D2	CD19	KCNG4	KCNB2	CACNA2D4	SLC9A3R1	ADIPOQ	KCNK6	GSTO1	HOMER1	AKAP6	ATG5	SLC25A27	CLCA3P	CD63	NOS1AP	TCAF1	C2CD5	OXSR1	WDR1	FGF19	KCNE2
215	GOBP_RESPONSE_TO_ENDOPLASMIC_RETICULUM_STRESS	PLA2G4B	BCL2L11	NR1H3	CERT1	CTDSP2	PREB	PDIA6	BCAP31	LPCAT3	PIGBOS1	TRIM13	FLOT1	STUB1	UBE4B	MARCHF6	ABCA7	RACK1	CLGN	CREB3	CEBPB	HYOU1	AGR2	ERN2	ERLIN1	CFTR	USP19	YIF1A	SEC61B	PDIA5	SERINC3	OS9	TMED2	ERP29	COPS5	KDELR3	FICD	ERLIN2	RNF139	MAN1B1	PARK7	FBXO17	KLHDC3	NIBAN1	ADD1	UBE2J2	CLU	TPP1	LRRK2	ERP27	CALR3	FBXO27	RNF183	ATF6B	CREB3L4	CTH	DAB2IP	CREBRF	TTC23L	TMTC3	DCTN1	DDIT3	DDX3X	DDX11	BHLHA15	TOR1A	SCAMP5	EEF2	EIF2S1	EIF4G1	STT3B	DNAJC18	EP300	ERN1	EXTL1	EXTL2	EXTL3	FCGR2B	SEC31A	ATF6	ERP44	UBXN4	FAF2	UFL1	ECPAS	SIRT1	TARDBP	PPP1R15A	SDF2L1	ALOX5	ALOX15	ANKS4B	SVIP	GORASP2	FBXO2	FBXO6	FGF21	NUPR1	TBL2	AMFR	GFPT1	BBC3	SERP1	ERLEC1	AQP11	RNF175	GRINA	PDIA3	GSK3A	GSK3B	USP25	POMT2	UBQLN2	UBQLN1	NRBF2	ERO1A	HDGF	CXXC1	UBE2K	APAF1	DNAJB2	HSPA1A	HSPA5	UBAC2	NCCRP1	IGFBP1	CXCL8	PDX1	ACADVL	ITPR1	JUN	NHLRC1	SERP2	LMNA	MIR200C	MAGEA3	MAN1A1	DNAJB9	MAP3K5	ATXN3	GET3	ASNS	EIF2AK4	SULT1A4	ATF3	ATF4	NCK1	NFE2L2	ATP2A1	ATP2A2	ATP2A3	OPA1	P4HB	PRKN	DERL2	UBXN1	TXNDC12	RNFT1	BFAR	MBTPS2	UBE2J1	UFC1	JKAMP	UFM1	GET4	DNAJB11	PIK3R1	PIK3R2	PMAIP1	PML	DNAJC10	TMCO1	RNF186	SGTB	DNAJB12	PARP16	AUP1	FKBP14	WIPI1	ANKZF1	PPP2CB	TMEM33	PPP2R5B	RNF121	YOD1	NPLOC4	ARFGAP1	EDEM2	UGGT2	SELENOS	MYDGF	DNAJC3	UGGT1	CCDC47	PSMC6	RCN3	RHBDD2	PTPN1	PTPN2	TRIB3	BAK1	BAX	SRPRB	SELENOK	RASGRF1	RASGRF2	CCND1	BCL2	BCL2L1	RNF5	CCL2	SEL1L	TSPYL2	HERPUD2	SGTA	SHC1	PDIA2	CREB3L2	DDRGK1	BOK	SRPRA	SSR1	SULT1A3	TMBIM6	THBS1	THBS4	TLN1	TP53	HSP90B1	TRAF2	UBE2G2	UFD1	UMOD	NR1H2	VCP	WFS1	XBP1	TRIM25	ZBTB17	RNF103	MANF	TMUB2	CHAC1	DERL1	BAG6	UBA5	UBXN8	ERMP1	DNAJB14	FOXRED2	EDEM3	CDK5RAP3	SEL1L2	UBXN6	CALR	HM13	TMX1	CANX	TMUB1	SESN2	CASP4	ATG10	SRPX	TMEM117	RHBDD1	NCK2	SYVN1	CREB3L3	TMTC4	PPP1R15B	CAV1	MBTPS1	TNFRSF10B	EIF2B5	USP13	BRSK2	USP14	CREB3L1	ATP6V0D1	TMEM67	TMEM259	AIFM1	DERL3	RNF185	VAPB	TMEM129	UBE4A	FBXO44	EIF2AK3	GOSR2	PDIA4	EDEM1	HERPUD1	TATDN2	CUL7	SEC16A
216	GOBP_TUBE_MORPHOGENESIS	CDH2	AKT3	MIR939	HDAC5	PDCD6	BCL2L11	MIR1224	CDH5	MIR1298	MIR1908	MIR2355	APELA	TGFBR3L	GJC1	ADAM8	CDH13	WASF2	CALCRL	ANGPTL7	SPRY1	SPRY2	RAMP2	RAMP1	RAMP3	PAK4	WARS2	KLF2	DLC1	RAPGEF3	YAP1	SEC24B	VAV3	GPNMB	HOXB13	CIB1	DEAF1	PERCC1	AGR2	HTATIP2	CXCL13	PDPN	SPINT2	LBX1	TBR1	SIX2	KDM5B	PLK2	SDCCAG8	HPSE	EDAR	TMED2	SPINK5	LIAS	CNMD	ESM1	EMILIN1	CD160	GLMN	CHI3L1	PDCD10	IL17F	PLCD3	PHB2	CHRNA7	CTHRC1	NUS1	LRG1	CMA1	FOXN4	CCR3	DNAAF1	TMIGD2	HSPB6	COL4A1	NAXE	COL4A2	COL4A3	COL8A1	COL8A2	BBS5	OSR1	COL15A1	COMP	TRIM71	ADM	ATF2	AAMP	ISM1	MAPK14	CSF1	CSF1R	PRICKLE1	E2F7	CSNK2B	CSPG4	PIK3R6	CCBE1	NKX2-5	CCN2	CTNNB1	CTSH	GDF7	CX3CR1	DAB2IP	IRX2	CYBB	CYP1B1	AMOT	AMOTL1	RDH10	NKX2-3	DAG1	CLEC14A	SPRED1	DCN	GADD45A	BMPER	COL22A1	ADAMTS16	DLG1	JAG1	AGT	AGTR1	DVL1	DVL2	DVL3	AGTR2	APLNR	E2F2	TYMP	ECM1	EDA	S1PR1	EDN1	EDNRA	EFNA1	EFNA3	EFNB2	EGF	MEGF8	EGR3	ARID2	EPHA2	CELA1	ELK3	EMP2	EMX2	ENG	ENPEP	EPAS1	EPHA1	EPHA4	EPHA7	EPHB1	EPHB2	HIPK1	EPHB3	EPHB4	ERBB2	EREG	AKT1	ESR1	ETS1	ETV2	EXT1	F3	PTK2B	FAP	UNC5B	SLC39A12	ADGRF5	THSD7A	FGF1	FGF2	FGF6	FGF8	FGF10	FGFR2	VEGFD	VASH1	EPN2	FOXF1	FOXC1	FOXD1	PAXIP1	FOXC2	PLXND1	FLNA	STAB1	FLT1	JMJD6	SULF1	FLT4	COBL	MINAR1	SASH1	FN1	DICER1	SIRT1	ZFPM2	ANGPTL2	HEY1	FOLR1	HEY2	POFUT1	SCRIB	TSPAN12	DDAH1	PLXNB2	CEMIP2	ALOX12	ALOX5	ABL1	FUT1	FZD2	GAB1	EPGN	NPNT	NIPBL	PRKD2	MTHFD1L	SOSTDC1	CLIC4	ADGRA2	TIPARP	C2CD3	PPP1R16B	IFT172	GATA2	KLHL3	GATA3	GATA4	GATA6	GBX2	KAT2A	AGO1	GDF2	GREM1	GDNF	B4GALT1	GHSR	GJA5	NPHP3	NOX1	FOXP1	AGO2	GPC3	SRPX2	ANGPTL3	GLI1	GLI2	GLI3	CECR2	GLUL	GPLD1	GPR4	ANG	CXCR3	ANGPT1	LAMA1	CXCL17	EMC10	ANGPT2	DLL1	GPX1	GRN	RGCC	HIPK2	ANPEP	SETD2	ARHGAP35	GTF2I	CARD10	EPN1	EFEMP2	TBX21	ANXA1	ANXA2	HAS2	ANXA3	SOX8	HGF	HHEX	HIF1A	HK2	HLA-G	HLX	HMGB1	HMOX1	NR4A1	FOXA1	APAF1	HOXA1	HOXA3	HOXA5	HOXA7	HOXA11	HOXA13	HOXB3	HOXB7	HOXD11	HOXD13	HPGD	HRG	HES1	HSPB1	HSPG2	TNC	HYAL1	APOB	JMJD8	ID1	ID2	CCDC39	RSPO2	FMN1	NOTO	APOD	APOE	RBPMS2	CCN1	APOH	RBPJ	KLK3	IHH	IL1A	IL1B	FASLG	IL6	CXCL8	AQP1	IL10	IL12A	IL12B	IL18	CXCL10	AR	ISL1	ITGA5	ITGAV	ITGAX	ITGB1	ITGB2	ITGB3	ITGB8	JAK1	JUN	JUNB	JUP	YJEFN3	MIA3	KDR	KRAS	KRT1	RHOA	RHOB	CCDC103	HES5	RNF207	LAMA5	LEP	LEPR	LHX1	LOX	LOXL2	LRP1	LRP2	LRP6	LRP5	MIRLET7B	MIRLET7F1	MIRLET7G	MIR101-1	MIR106B	MIR10A	MIR10B	MIR1-1	MIR125A	MIR125B1	MIR126	MIR130A	MIR132	MIR137	MIR138-1	MIR143	MIR145	MIR146A	MIR149	MIR150	MIR153-1	MIR15A	MIR15B	MIR16-1	MIR17	MIR18A	MIR181B1	MIR185	MIR188	MIR193A	MIR196A1	MIR199A1	MIR199B	MIR19A	MIR19B1	MIR20A	MIR200B	MIR200C	MIR205	MIR206	MIR21	MIR210	MIR212	MIR214	MIR217	TACSTD2	MIR22	MIR221	MIR222	MIR23A	MIR24-1	MIR26A1	MIR27A	MIR27B	MIR29A	MIR296	MIR29B1	MIR29C	MIR30A	MIR30B	MIR30C1	MIR30E	MIR31	MIR320A	MIR34A	MIR34B	MIR34C	MIR92A1	MIR99B	SMAD1	SMAD2	SMAD3	SMAD4	SMAD7	MCAM	MDK	MECP2	MEF2C	MEIS1	MAP3K3	MEOX2	MET	MFGE8	FOXO4	MMP2	MMP14	MMP19	NRARP	MIR342	CITED1	MTHFD1	MTHFR	MYC	MYH9	MYLK	MYO1E	NCL	NF1	NFATC4	NFE2L2	NGFR	NKX3-1	NODAL	NOS3	NOTCH1	NOTCH2	NOTCH4	CCN3	NPPB	NPR1	NRCAM	NTRK2	ATP2B4	MIR361	MIR375	MIR377	MIR378A	MIR424	OPA1	SERPINE1	PAK1	ATP5F1B	PAX2	PBX1	TBX22	IFT52	ANGPTL4	EGFL7	LEF1	TNFRSF12A	DACT1	ANGPT4	PDE3B	AMOTL2	PDGFA	SIRT6	PDGFRA	HDAC7	PDGFRB	ASB4	ENPP2	SUFU	PDPK1	GHRL	ERAP1	SERPINF1	SIX4	PF4	PGF	PGK1	PGR	PIK3C2A	PIK3CA	PIK3CB	PIK3CD	PIK3CG	PKD1	PKD2	PKHD1	PKM	PKNOX1	PLCG1	SERPINF2	PML	PRRX1	PODXL	SOX18	WNT4	RIN2	ROBO4	DLL4	EGLN1	PPARG	MED1	AHI1	BCAS3	SEMA4C	RASIP1	PPP1CA	CCDC40	IFT57	KIF26B	AGGF1	BBS7	TMEM100	FBXW7	SYNJ2BP	LGR4	PRCP	STAB2	CHD7	PRKACA	HIF1AN	PRKACB	PARVA	IFT122	PRKCA	PRKCB	FOXJ2	PRKD1	MESP1	MAPK7	MYDGF	MAP2K5	PRKX	PRL	PROX1	PSEN1	C1GALT1	CTNNBIP1	ADAMTS9	ACKR3	TBX20	PLXDC1	SALL4	ZMIZ1	VANGL2	PTCH1	PTEN	ZNF304	RHOJ	PTGIS	MIR20B	PTGS2	MIR329-1	MIR451A	MIR410	MIR492	MIR494	MIR495	MIR497	MIR503	MIR505	PTK2	HEG1	ADGRB1	MIB1	PTK7	SEMA6A	ADGRB2	JCAD	SHROOM3	PTN	EPB41L5	RNF213	ADGRB3	BAK1	GRHL3	PTPRB	PTPRM	BAX	OVOL2	BBS4	ARHGAP22	RALA	RAP1A	RARG	RASA1	BCL2	RET	RLN2	BRD2	RNH1	PROK2	FKBP10	ROBO1	ROCK1	RORA	MIR483	RPS7	RRAS	RYR2	S100A1	S100A7	SALL1	SARS1	SAT1	CEACAM1	CCL2	CCL11	CCL24	SDC4	FKBPL	SMOC2	TNMD	ECSCR	SEMA4A	SFRP1	STRA6	SFRP2	SFRP5	SOX17	HIF3A	HHIP	GZF1	SHB	SHC1	SHH	SHOX2	RBM15	NIBAN2	STIL	SIX1	SKI	BMP2	NDRG4	SLC1A1	BMP4	WNK4	BMP5	BMP7	SLC12A2	BMPR1A	BMPR2	PHACTR4	SMO	MIR487B	SOS1	SOX4	SOX9	SOX10	SOX11	SP1	SP100	SPARC	SPI1	SPINT1	SRC	BRCA1	SRF	SRPK2	ST14	ZFP36L1	STAT1	STIM1	STK3	STK4	BSG	SYK	KLF5	TAL1	TBX1	TBX2	TBX5	TBX6	TBXA2R	TBX3	MIR640	BTG1	TCF21	TDGF1	TEK	TERT	TFAP2B	NR2F2	TGFB1	TGFB2	TGFBI	TGFBR1	TGFBR2	TGFBR3	TGM2	THBS1	THBS2	THBS4	THY1	TIE1	NKX2-1	TJP1	TLR3	ACTG1	NR2E1	CLDN5	TNF	TNFAIP2	TNFAIP3	TNNI3	C3	TRAF6	C3AR1	TSC1	TSC2	C5	C5AR1	TULP3	TWIST1	CCR2	UBP1	VASP	VAV2	VEGFA	VEGFB	VEGFC	WARS1	WNT1	WNT2	WNT5A	WNT6	WNT7A	WNT7B	WNT11	WNT2B	WNT9B	WT1	XBP1	XDH	ZIC3	VEZF1	LUZP1	DDR1	PAX8	CXCR4	FZD5	SCG2	PDCL3	IRX3	IRX1	NOX5	TCTN1	ADIPOR2	NDNF	FAT4	E2F8	FZD3	VASH2	MMRN2	CCDC134	ADM2	GRHL2	CALD1	ESRP2	ZC3H12A	NAA15	CEP290	FUZ	ADAM12	COL18A1	HMGA2	NPRL3	APOLD1	ADAMTS12	MKKS	EOMES	FZD4	FZD6	ARHGAP24	CASP3	CCM2	JAM3	SETDB2	ANGPTL6	CASP8	RECK	PROK1	LZTS2	FOXN1	CASR	TEAD2	KDM2B	MYO18B	ADTRP	RSPO3	ATOH8	PIK3R3	LMO4	LGR5	TCAP	CAV1	CAV3	RUNX1	TP63	DCHS1	TNFSF12	ADAM15	FGF18	HESX1	NRP2	NRP1	CCN6	APLN	SPHK1	SGPL1	KRIT1	TIMELESS	BCL10	FOXH1	BTRC	WNT3A	ACVR1	OTULIN	SEMA5A	SH2D2A	STARD13	ANGPTL1	CREB3L1	FMNL3	LRP5L	HGS	MTDH	DLG5	NOG	AIMP1	ITGB1BP1	ADGRG1	KLF4	SLIT2	MYOCD	ATP5IF1	ACVRL1	HAND1	NTN1	QKI	EIF2AK3	HAND2	CD34	ROCK2	TBX4	ADAMTS1	CD40	KIF20B	CELSR1	MICAL2	RAPGEF2	SEMA3E	HDAC9	MTSS1	CUL7	MED12	CDC42	FGFBP1	SLC12A6
217	GOBP_TUBE_DEVELOPMENT	ADA	CDH2	AKT3	MIR939	CD24	HDAC5	PDCD6	BCL2L11	MIR1224	CDH5	MIR1298	MIR1908	MIR2355	APELA	TGFBR3L	GJC1	ADAM8	CDH13	ATP6AP2	WASF2	CALCRL	ANGPTL7	GDF11	SPRY1	SPRY2	CDKN1A	RAMP2	RAMP1	RAMP3	FSTL3	PAK4	WARS2	KLF2	CITED2	DLC1	BASP1	RAPGEF3	YAP1	SEC24B	CDX2	VAV3	TAB1	GPNMB	HOXB13	CEBPA	SEMA3C	CIB1	DEAF1	PERCC1	AGR2	HTATIP2	CXCL13	PDPN	SPINT2	LBX1	TBR1	SIX2	KDM5B	PLK2	SDCCAG8	HPSE	MAN1A2	EDAR	TMED2	SPINK5	LIAS	CNMD	ESM1	EMILIN1	CD160	GLMN	CHI3L1	PDCD10	IL17F	PLCD3	PHB2	CHRNA7	CTHRC1	NUS1	LRG1	CMA1	FOXN4	CCR3	DNAAF1	TMIGD2	HSPB6	COL2A1	COL4A1	NAXE	PIFO	COL4A2	COL4A3	COL8A1	COL8A2	BBS5	OSR1	COL15A1	COMP	TRIM71	ADM	CPS1	NKX2-6	CREB1	ATF2	CRKL	AAMP	ZNF358	GATA5	ISM1	MAPK14	CSF1	CSF1R	PRICKLE1	E2F7	GSC	CSNK2B	CSPG4	PIK3R6	CCBE1	NKX2-5	CCN2	CTNNB1	CTSH	GDF7	CX3CR1	DAB2IP	IRX2	CYBB	CYP1A1	CYP1A2	CYP1B1	AMOT	AMOTL1	RDH10	NKX2-3	DAB1	DAG1	CLEC14A	SPRED1	DCN	GADD45A	DACT2	BMPER	COL22A1	ADAMTS16	ASXL1	DLG1	JAG1	AGT	AGTR1	DVL1	DVL2	DVL3	AGTR2	APLNR	E2F2	TYMP	ECM1	EDA	S1PR1	EDN1	EDN2	EDNRA	EDNRB	EFNA1	EFNA3	EFNB2	EGF	MEGF8	EGFR	EGR3	ARID2	EPHA2	EIF4E	EIF4EBP1	CELA1	DZIP1L	ELK3	ARL13B	EMP2	EMX2	EN1	ENG	ENPEP	EP300	EPAS1	EPHA1	EPHA4	EPHA7	EPHB1	EPHB2	HIPK1	EPHB3	EPHB4	ERBB2	EREG	AKT1	ESR1	ABCA3	ETS1	ETV2	EXT1	F3	PTK2B	FAP	UNC5B	SLC39A12	TBC1D32	ADGRF5	THSD7A	FERD3L	FGF1	FGF2	FGF6	FGF7	FGF8	FGF9	FGF10	FGFR2	VEGFD	VASH1	EPN2	FOXF1	FOXF2	FOXC1	FOXD1	PAXIP1	FOXL1	FOXJ1	FOXC2	FOXE1	AKR1B1	PLXND1	FLNA	STAB1	FLT1	JMJD6	SULF1	FLT4	COBL	MINAR1	RPGRIP1L	SASH1	FN1	DICER1	SIRT1	ZFPM2	GPR161	ANGPTL2	HEY1	FOLR1	HEY2	POFUT1	SCRIB	TSPAN12	DDAH1	PLXNB2	SLC7A11	CEMIP2	FKBP8	ALOX12	ALOX5	ABL1	FUT1	FZD2	GAB1	EPGN	NPNT	SPDEF	NIPBL	PRKD2	MTHFD1L	SOSTDC1	CLIC4	WWTR1	ADGRA2	TIPARP	C2CD3	PPP1R16B	ABCA12	IFT172	PHGDH	GATA2	KLHL3	GATA3	NKX2-8	GATA4	GATA6	GBX2	KAT2A	HEYL	AGO1	GDF2	GREM1	GDNF	B4GALT1	GHSR	GJA1	GJA5	FOXB1	NPHP3	NOX1	GJB2	FOXP1	GJB5	INTU	AGO2	GPC3	SRPX2	ANGPTL3	GLI1	GLI2	GLI3	CECR2	GLUL	GPLD1	AQP11	GPR4	ANG	CXCR3	ANGPT1	LAMA1	CXCL17	EMC10	ANGPT2	DLL1	YIPF6	GPX1	GRN	RGCC	HIPK2	ANPEP	SETD2	ARHGAP35	GTF2I	CARD10	EPN1	EFEMP2	TBX21	ANXA1	ANXA2	HAS2	ANXA3	SOX8	HGF	HHEX	HIF1A	HK2	HLA-G	HLX	HMGB1	HMOX1	NR4A1	FOXA1	APAF1	HOXA1	HOXA3	HOXA5	HOXA7	HOXA11	HOXA13	HOXB3	HOXB7	HOXD11	HOXD13	HPGD	HRG	HES1	HSD11B1	HSPB1	HSPG2	TNC	HYAL1	APOB	JMJD8	ID1	ID2	CCDC39	RSPO2	FMN1	ATXN1L	NOTO	APOD	APOE	RBPMS2	IGFBP5	CCN1	APOH	RBPJ	KLK3	IHH	IL1A	IL1B	FASLG	IL6	IL6ST	CXCL8	AQP1	IL10	AQP2	IL12A	IL12B	IL13	IL18	ING2	CXCL10	PDX1	AR	ISL1	ITGA3	ITGA5	ITGAV	ITGAX	ITGB1	ITGB2	ITGB3	ITGB6	ITGB8	ITPK1	JAK1	JUN	JUNB	JUP	YJEFN3	MIA3	KDR	KIT	ARG1	ARG2	KRAS	KRT1	RHOA	RHOB	CCDC103	HES5	RNF207	LAMA5	LEP	LEPR	LHX1	LIF	LIPA	LOX	LOXL2	LRP1	LRP2	LRP6	LRP5	LTBP3	MIRLET7B	MIRLET7F1	MIRLET7G	MIR101-1	MIR106B	MIR10A	MIR10B	MIR1-1	MIR125A	MIR125B1	MIR126	MIR130A	MIR132	MIR137	MIR138-1	MIR143	MIR145	MIR146A	MIR149	MIR150	MIR153-1	MIR15A	MIR15B	MIR16-1	MIR17	MIR18A	MIR181B1	MIR185	MIR188	MIR193A	MIR196A1	MIR199A1	MIR199B	MIR19A	MIR19B1	MIR20A	MIR200B	MIR200C	MIR205	MIR206	MIR21	MIR210	MIR212	MIR214	MIR217	TACSTD2	MIR22	MIR221	MIR222	MIR23A	MIR24-1	MIR26A1	MIR27A	MIR27B	MIR29A	MIR296	MIR29B1	MIR29C	MIR30A	MIR30B	MIR30C1	MIR30E	MIR31	MIR320A	MIR34A	MIR34B	MIR34C	MIR92A1	MIR99B	MIR17HG	SMAD1	SMAD2	SMAD3	SMAD4	SMAD5	SMAD6	SMAD7	MAN2A1	MCAM	MDK	MECP2	MEF2C	MEIS1	MAP3K3	MEOX2	MET	MFGE8	ASCL1	FOXO4	MME	MMP2	MMP12	MMP14	MMP19	AARD	NRARP	MIR342	CITED1	ASS1	MTHFD1	MTHFR	MYC	MYH9	MYLK	MYO1E	NCL	NF1	NFIA	NFATC4	NFE2L2	NFIB	NGFR	NKX2-2	NKX3-1	NODAL	NOS3	NOTCH1	NPY	NOTCH2	NOTCH4	CCN3	NPPB	NPR1	NRCAM	NTRK2	ATP2B4	MIR361	MIR375	MIR377	MIR378A	MIR424	OPA1	OTC	OXTR	SERPINE1	PAK1	ATP5F1B	PAX2	PBX1	TBX22	IFT52	ANGPTL4	EGFL7	LEF1	CLDN18	PCSK5	TNFRSF12A	DACT1	ANGPT4	PDE3B	AMOTL2	HIKESHI	PDGFA	SIRT6	PDGFRA	HDAC7	PDGFRB	ASB4	ENPP2	SUFU	HECA	PDPK1	GHRL	ERAP1	SERPINF1	SIX4	PF4	PGF	PGK1	PGR	PHEX	SERPINE2	PIK3C2A	PIK3CA	PIK3CB	PIK3CD	PIK3CG	PITX2	PKD1	PKD2	PKHD1	PKM	PKNOX1	PLCG1	SERPINF2	PLXNA2	PML	ATP7A	PRRX1	PODXL	ERRFI1	SOX18	WNT4	RIN2	ROBO4	RC3H2	POU3F3	DLL4	EGLN1	ATRX	PPARG	MED1	AHI1	BCAS3	SEMA4C	RASIP1	PPP1CA	CCDC40	IFT57	KIF26B	AGGF1	TMEM38B	BBS7	TMEM100	FBXW7	SYNJ2BP	LGR4	PRCP	SMPD3	STAB2	AMBRA1	CHD7	PRKACA	HIF1AN	PRKACB	PARVA	NUP133	IFT122	PRKCA	PRKCB	FOXJ2	PRKD1	MESP1	MAPK1	MAPK3	MAPK7	MYDGF	PDGFC	MAP2K1	MAP2K5	PRKX	PRL	PROX1	PSEN1	C1GALT1	PYY	CTNNBIP1	ADAMTS9	ACKR3	TBX20	TIGAR	PLXDC1	SALL4	ZMIZ1	VANGL2	PTCH1	PTEN	RCN3	ZNF304	RHOJ	PTGIS	MIR20B	PTGS2	MIR329-1	MIR451A	MIR410	MIR492	MIR494	MIR495	MIR497	MIR503	MIR505	PTK2	HEG1	ADGRB1	PTK6	MIB1	PTK7	SEMA6A	WDR48	ADGRB2	JCAD	SHROOM3	PTN	EPB41L5	RNF213	CHD8	ADGRB3	WDR19	PTPN6	BAK1	GRHL3	PTPRB	NKX3-2	PTPRM	BAX	OVOL2	BBS4	ARHGAP22	RAB3A	RALA	RAP1A	RARB	RARG	RARRES2	RASA1	RB1	RBP4	BCL2	REG1A	RET	RLN2	BRD2	SAV1	RNH1	ALX4	PROK2	FKBP10	ROBO1	ROBO2	ROCK1	RORA	MIR483	RPS7	RRAS	RYR2	S100A1	S100A7	VPS52	SALL2	SALL1	SARS1	SAT1	CEACAM1	SCT	CCL2	CCL11	CCL24	SDC1	SDC4	FKBPL	SMOC2	TNMD	ECSCR	SEMA4A	SFRP1	STRA6	SFRP2	SFRP5	RAD21L1	SRSF6	SOX17	HIF3A	HHIP	SFTPD	GZF1	SHB	SHC1	SHH	SHOX2	RBM15	NIBAN2	STIL	SIM2	SIX1	SKI	BMP2	NDRG4	SLC1A1	BMP4	SLC4A2	WNK4	BMP5	BMP7	SLC12A2	BMPR1A	BMPR2	PHACTR4	SMO	MIR487B	SOS1	SOX4	SOX9	SOX10	SOX11	SP1	SP3	SP100	SPARC	SPI1	SPINT1	SRC	BRCA1	SREBF1	SRF	SRPK2	ST14	ZFP36L1	STAT1	STIM1	STK3	STK4	BSG	SYK	KLF5	TAL1	TBX1	TBX2	TBX5	TBX6	TBXA2R	TBX3	HNF1B	MIR640	BTG1	TCF21	TDGF1	TEK	TERT	TFAP2B	NR2F2	TGFB1	TGFB2	TGFB3	TGFBI	TGFBR1	TGFBR2	TGFBR3	TGM2	THBS1	THBS2	THBS4	THRA	THRB	THY1	TIE1	NKX2-1	TJP1	TLR3	ACTG1	NR2E1	CLDN5	TNF	TNFAIP2	TNFAIP3	TNNI3	C3	TRAF6	C3AR1	TSC1	TSC2	C5	C5AR1	TULP3	TWIST1	CCR2	TYMS	UBB	UBP1	UMOD	VASP	VAV2	VEGFA	VEGFB	VEGFC	WARS1	WNT1	WNT2	WNT5A	WNT6	WNT7A	WNT7B	WNT11	WNT2B	WNT9B	WT1	XBP1	XDH	ZIC3	VEZF1	LUZP1	DDR1	PAX8	CXCR4	FZD5	SCG2	PDCL3	BAG6	IRX3	IRX1	CALB1	NOX5	TCTN1	ADIPOR2	NDNF	FAT4	AIMP2	E2F8	FZD3	VASH2	MMRN2	CLMP	CCDC134	ADM2	GRHL2	CALD1	ESRP2	ZC3H12A	NAA15	CEP290	FUZ	LHX3	ADAM12	COL18A1	HMGA2	NPRL3	APOLD1	ADAMTS12	KIF18A	MKKS	EOMES	FZD4	FZD6	ARHGAP24	TTC25	CASP3	CCM2	JAM3	CRISPLD2	SETDB2	ANGPTL6	MIXL1	STK40	BRIP1	CASP8	TMEM107	RECK	PROK1	LZTS2	FOXN1	CASR	TEAD2	KDM2B	LOXL3	CAT	MYO18B	ADTRP	RSPO3	ATOH8	PIK3R3	LMO4	AP3B1	LGR5	TCAP	CAV1	CAV3	RUNX1	TP63	DCHS1	CHRD	TNFSF12	ADAM15	FGF18	HESX1	NRP2	NRP1	CCN6	PROM1	ALDH1A2	APLN	CCKBR	SPHK1	SGPL1	KRIT1	CCNB1	TIMELESS	BCL10	FOXH1	BTRC	WNT3A	PLOD3	ACVR1	OTULIN	SEMA5A	SH2D2A	STARD13	ANGPTL1	TBX18	CREB3L1	FMNL3	LRP5L	CBFA2T2	HGS	PKDCC	MTDH	DLG5	GORAB	NOG	CRLF1	AIMP1	ITGB1BP1	ADGRG1	KLF4	CER1	SLIT2	MYOCD	ATP5IF1	ACVRL1	HAND1	NTN1	QKI	EIF2AK3	HAND2	CD34	ROCK2	TBX4	ADAMTS2	ADAMTS1	CD40	KIF20B	TRAF4	CELSR1	MICAL2	RAPGEF2	SEMA3E	HDAC9	IFT140	MTSS1	CUL7	SPATA2	SLC23A1	MED12	CDC42	FGFBP1	REC8	SLC12A6
218	GOBP_RESPONSE_TO_TOPOLOGICALLY_INCORRECT_PROTEIN	HDAC6	PLA2G4B	BCL2L11	CTDSP2	PREB	PDIA6	OPTN	PIGBOS1	STUB1	ABCA7	RACK1	CLGN	CREB3	HYOU1	AGR2	ERN2	HSPH1	YIF1A	PDIA5	TMED2	COPS5	KDELR3	DNAJB4	FICD	KLHDC3	ADD1	UBE2J2	CLU	TPP1	ERP27	CALR3	COMP	PACRG	ATF6B	CREB3L4	CTH	DAB2IP	CREBRF	DAXX	DCTN1	DDIT3	DDX11	BHLHA15	TOR1A	EIF2S1	STT3B	DNAJC18	EP300	ERN1	EXTL1	EXTL2	EXTL3	F12	HSPA4L	SEC31A	ATF6	ERP44	UBXN4	FAF2	UFL1	PPP1R15A	SDF2L1	DNAJB5	FBXO6	FGF21	HSPB8	TBL2	AMFR	GFPT1	HSPB7	SERP1	TOR1B	RNF175	GSK3A	POMT2	ERO1A	HDGF	CXXC1	HSF1	DNAJB2	DNAJA1	HSPA1A	HSPA1B	HSPA1L	HSPA2	HSPA4	HSPA5	HSPA6	HSPA7	HSPA8	HSPA9	HSPB1	HSPB2	HSP90AA1	HSP90AB1	HSPD1	HSPE1	DNAJB1	DNAJC4	IGFBP1	CXCL8	ACADVL	SERP2	LMNA	DNAJB9	ATXN3	GET3	ASNS	SULT1A4	ATF3	ATF4	NCK1	NFE2L2	PRKN	DERL2	HSPA14	BFAR	MBTPS2	JKAMP	DNAJB11	TM7SF3	PIK3R1	DNAJB12	PARP16	AUP1	FKBP14	WIPI1	TMEM33	PPP2R5B	UBE2W	RNF121	YOD1	RNF126	ARFGAP1	EDEM2	UGGT2	SELENOS	MYDGF	DNAJC3	UGGT1	RHBDD2	PTPN1	PTPN2	BAK1	BAX	SRPRB	CCND1	RNF5	CCL2	TSPYL2	HERPUD2	SHC1	CREB3L2	DDRGK1	BOK	SRPRA	SSR1	HSPA13	SULT1A3	TMBIM6	THBS1	THBS4	TLN1	HSP90B1	UFD1	UMOD	VCP	WFS1	XBP1	ZBTB17	MANF	CHAC1	DERL1	BAG6	ERMP1	DNAJB14	EDEM3	CDK5RAP3	KLHL15	CALR	CANX	RHBDD1	NCK2	SYVN1	CUL3	CREB3L3	TMTC4	PPP1R15B	SERPINH1	MBTPS1	HSPB3	CREB3L1	ATP6V0D1	DERL3	RNF185	VAPB	TMEM129	EIF2AK3	BAG3	GOSR2	EDEM1	HERPUD1	TATDN2	CUL7	MFN2
219	GOBP_GROWTH	MIR873	GJE1	HDAC6	BCL2L11	CDH4	PARP2	C8orf44-SGK3	MUC12	SGK2	TRIM28	CDK4	MYMX	ADAM10	CDK5	NME6	RASGRP2	SPRY1	SPRY2	CDKN1A	ZMPSTE24	CDKN1B	NET1	CDKN2A	PAK4	CDKN2C	CDKN2D	KLF2	SEMA3A	RACK1	ADARB1	CPQ	BASP1	YAP1	ARIH2	OLFM1	MAD2L2	UBE2E3	SLC9A6	HOXB13	ENOX2	SEMA6C	SEMA6B	SEMA4F	SEMA4D	SEMA4B	SEMA3C	CIB1	KAT5	AGR2	DNPH1	PDLIM5	POSTN	CGRRF1	CSPG5	NRG3	RAI1	KDM5B	PPP1R13L	RUVBL2	BRD8	MORF4L1	AFG3L2	TMED2	CCDC85B	OGFR	CEP43	FAM107A	AKAP13	DUSP10	EGLN2	CHRNA1	TWF2	CHRND	SLC25A25	SLITRK1	RNF157	CISH	FAM122A	APOA5	ADD1	ZFYVE27	SOCS4	DCUN1D3	NRN1L	KDF1	DMBX1	SYT2	TAF8	ACVR1C	COMP	DCBLD2	ADM	TRIM40	MTPN	GPAT4	CRABP2	CREB1	CRKL	SELENOM	CRYAB	MAPK14	CSF1	CSH1	CSH2	CSHL1	CSNK2A1	KCTD11	TMC8	DACT3	ADRA1A	BNIPL	CTNNB1	TTL	CPNE9	IGSF11	ADRB1	DAB2IP	ADRB2	RDH10	SPAAR	CYP27B1	DAG1	DBN1	DCC	DDX3X	TLE5	ARX	DIO3	DNM2	DPYSL2	DRD2	DSCAM	AGT	HBEGF	DUSP6	AGTR1	DUSP9	DVL1	AGTR2	E4F1	ECM1	S1PR1	EDN1	MEGF8	EGFR	ARID2	EIF4G1	EIF4G2	CELA1	KCTD6	FLCN	EMX1	CTTN	EN1	ENO1	ENO3	C9orf72	NAIF1	EP300	EPHA7	DIPK2A	ERBB2	ERBB4	ERCC1	ERCC2	EREG	AKT1	ERCC6	ESR1	ESR2	EVC	EXT1	EXTL3	ALCAM	EZH2	F2	PTK2B	HEPACAM	FBP1	PI16	BRAT1	SEMA3D	FGF1	FGF2	FGF7	FGF8	FGF10	FGF13	FGFR3	FGFR2	FHL1	ATF5	ADNP2	CLSTN1	RUFY3	SHANK2	TRIM32	FOXC1	RIMS1	RAB21	UNC13A	FOXC2	WDTC1	FOXS1	FSTL4	SPART	EPB41L3	RTF1	RFTN1	CYFIP1	PLCB1	COBL	MINAR1	WWC1	NEDD4L	FN1	TNS2	EXOSC2	SIRT1	ZFPM2	HEY2	MACF1	PRAME	LPAR3	SH3BP4	SGK3	FLRT3	FLRT1	FKBP8	FXN	ALOX15B	MTOR	FRZB	ABL1	G6PC	G6PD	NIPBL	GAMT	CLIC4	WWTR1	SIN3A	GAP43	TSKU	TENM4	AUTS2	KIF26A	GAS1	GAS2	GAS6	GATA3	GATA4	GATA6	FGF20	KAT2A	LATS2	GDF2	GREM1	MSTN	GDF9	GDI1	AMH	GH1	GH2	GHR	GHRH	GHRHR	GHSR	GJA1	DISC1	GPC3	TP53TG5	BMP10	PRPF19	TMEM97	GLI1	GLI2	GLI3	HTRA2	GNAS	GNG4	GOLGA4	SFN	KCTD21	GPR21	DLL1	GPX1	LAMTOR2	FLVCR1	MCTS1	DBNL	N6AMT1	GSK3A	GSK3B	GSN	TFCP2L1	ANAPC2	SERTAD3	OSGIN1	LRP12	H1-5	ANXA1	H3-3A	H3-3B	SOCS7	ANXA6	HIF1A	HLX	HNF4A	ACACB	APBA1	HOXA5	HOXA11	APBB1	APBB2	HOXD13	HPN	HRG	PRMT2	DNAJB2	HSPA1A	HSPA1B	HSP90AA1	HSP90AB1	TNC	HYAL1	RSPO2	NANOS1	FMN1	BARHL2	GPR149	OSTN	IFNG	EYS	APOD	IGFBPL1	IGF1	APOE	IGF2	IGFBP1	IGFBP2	IGFBP3	IGFBP4	IGFBP5	IGFBP7	APP	RBPJ	IHH	IL2	IL7	IL9	ING1	ING2	INHBA	INS	INSR	AR	ITGA4	JARID2	DRAXIN	AGRN	KCNK2	KPNA1	KRT17	MUSTN1	L1CAM	MYMK	LAMB2	ARHGAP4	LEP	LEPR	LHX1	LIMK1	ST20	LMX1A	SYT14P1	LRP1	LRP4	LRP6	MIR1-1	MIR195	MIR199A1	MIR199B	MIR19A	MIR19B1	MIR200B	MIR204	MIR208A	MIR222	MIR23A	MIR24-1	MIR25	MIR29B1	MIR17HG	SMAD1	SMAD2	SMAD3	SMAD4	SMAD7	MAG	MAP1B	MAP2	MAPT	MATN1	MDK	MEF2C	MEIS1	MMP14	H3-5	EIF2AK4	MSX1	MT1A	MT1B	MT1E	MT1F	MT1G	MT1H	MT1M	MT1X	MT2A	MT3	MTM1	MUSK	MYF6	MYH6	MYL2	MYOD1	MYOG	NUBP1	NBN	NCBP1	NDN	ATM	NDUFS3	NEDD9	NGF	NINJ1	NINJ2	NKX6-1	NOTCH1	NOTCH2	CCN3	NPPB	NPPC	NPR1	NPY1R	NRCAM	DDR2	OSM	CHST11	PAK1	ITSN2	PAK2	PRKN	SHANK1	DERL2	PRLH	NDUFA13	ADIPOR1	SBDS	ING4	ZNF639	PLCE1	NIN	CDKL3	PLAC8	MEX3C	CRLF3	TRPV2	IP6K2	VPS54	SIRT6	PDGFRB	TAF9B	ENPP1	GHRL	TMEM8B	SYT17	ATP8A2	SIX4	PHB	SERPINE2	PIK3CA	PIM1	PIN1	PKM	PLAG1	BCL11A	PLS1	PLXNA1	PML	PELO	EXOSC9	NLGN3	SEMA5B	SASH3	EXOSC4	POU3F2	RC3H2	DDX49	ING3	POU4F2	POU4F3	ATRX	INO80	PPARA	PPARD	PPARG	MED1	PPIB	BNC2	CDHR2	ST7L	NCAPG2	SEMA4C	LAMTOR1	USP47	KIF26B	AVP	PPP2CA	TMEM38B	PPP2R1A	AVPR1A	ATAD3A	ETNK2	MRGBP	PPP3CA	PPP3CB	IMPACT	PPT1	MEG3	SMPD3	IL17RB	PLXNA3	CDKN2AIP	CHD7	WDR11	PRKAR1A	MBD5	UBAP2	WWC3	PRKCQ	MESP1	PRKCZ	BIN3	PRKDC	DMAP1	MAPK1	MAPK11	MAP2K5	NSMCE3	PRL	PROX1	LGMN	PRSS2	KLK6	PSAP	TMPRSS4	SPHK2	SEMA3G	PAK6	PRDM11	CHPT1	TBX20	RTN4	PAK5	SMURF1	PSMD10	SALL4	ZMIZ1	PTCH1	PTEN	SLC4A10	PTGFRN	NDRG3	MIR509-1	SLC12A5	HEG1	NLGN4X	RPTOR	PTK6	PTK7	SEMA6A	IFT80	WDR48	DIP2B	ISLR2	PTN	EPB41L5	GPAM	SHTN1	CPNE5	SEMA4G	SPTBN4	CCAR2	PTPN11	HAMP	PTPN12	PTPRJ	PTPRS	PTX3	WFDC1	CXCL16	BBS2	MYOZ1	RAG2	RARB	RARG	RB1	CACNG7	RBBP6	RBBP7	PLEKHA1	LGR6	RBP4	BCL2	REG1A	RGS2	RGS4	BCL6	SAV1	RNF6	PAPPA2	BCL9	ROS1	RPS6KA1	RPS6KA3	RPS6KB1	BDKRB1	RYK	BDNF	S100A8	S100A9	SALL1	CEACAM1	CCL11	SDCBP	CXCL12	TNN	SEMA3F	TSPYL2	MAP2K4	SEMA4A	SFRP1	STRA6	SFRP2	SOX17	ZMAT3	SGCA	SGK1	SH3GL2	SHC1	SHH	STIL	SIPA1	SIX1	NDRG4	RTN4R	BMP4	SLC6A3	SLC6A4	SLC9A1	BMPR1A	BMPR1B	SLIT1	SLIT3	BMPR2	SMARCA2	SMARCA4	CAPRIN2	TMEM108	SMO	SOD1	SOS1	SOX2	SOX9	SOX10	SOX15	SP2	SPOCK1	SPP1	SPTBN2	SRC	SRF	BRCA2	ZFP36L1	STAT5A	STAT5B	STC1	STK3	STK4	AURKA	CDKL5	STK11	SUPV3L1	BST2	SYT1	SYT4	ADAM17	KLF5	TAF10	TAL2	TARBP2	TBX2	TBX5	MIR548C	MIR590	BTG1	TEC	TGFB1	TGFB2	TGFBR1	TGFBR2	TGFBR3	THBS3	TIAM1	TKT	TLL2	TM4SF4	TNR	TP53	TP73	TRPC5	TSG101	PHLDA2	CDK11A	TXK	TYMS	UBE3A	OSGIN2	UCN	VCL	VEGFA	VIL1	EZR	EIF4H	WFS1	WNT2	WNT3	WNT5A	WNT7A	WNT7B	WNT10B	WNT11	WRN	WT1	XRCC2	YY1	ZFX	PSAPL1	ZP3	DDR1	CXCR4	SEMA3B	FTO	DDX39B	CDC73	MUL1	ADIPOR2	AKIRIN1	PALB2	JADE1	GRHL2	RMI1	WWC2	SEMA6D	TRIM46	CTC1	SPG11	EPC1	TNKS2	SLC44A4	KMT2D	YEATS4	HMGA2	DCSTAMP	RND2	NDEL1	KAZALD1	CAMK2D	MKKS	GDF5	USP9X	CAPN3	BAP1	FZD7	FZD9	EPPK1	CCM2	SESN2	ITCH	ARMC10	STK40	ULK1	ARID5B	KIAA1109	SLITRK6	LTBP4	SYT3	DCUN1D5	TCHP	SLC25A33	ING5	GINS4	LLPH	BRMS1L	RASAL1	LZTS2	ATRN	KDM2B	PPP1R9B	SORBS2	HDGFL2	PSRC1	SEMA7A	KLHL22	MFSD2A	MAEL	RERG	COL27A1	YBX3	SHANK3	NKD1	TSPYL5	CAV3	ACTL6A	RUVBL1	RUNX1	PTCH2	SOCS1	HYAL2	PNPT1	URI1	ADAM15	RAB11A	CREG1	HESX1	IQGAP1	NRP2	NRP1	SOCS2	CFLAR	ALKBH1	CDK5R1	SPHK1	SGPL1	ZPR1	ACTN3	CPNE1	CCNB1	WASF1	WNT3A	SOCS3	SEMA5A	SPAG9	PYGO2	ACVR1B	LATS1	CCNB2	PKDCC	CTDP1	PLXNA4	ZNF830	EBAG9	MAP3K13	DCLK1	LGI1	LARGE1	SCGB3A1	NOG	CD9	SOCS6	COPS2	TAOK2	CER1	SLIT2	CPNE6	MYOCD	PLAA	ACVRL1	NTN1	AKAP6	GDF15	CD38	EI24	BCAR1	MORF4L2	CTR9	PPM1F	SOCS5	VGLL4	RIMS2	ULK2	SEMA3E	DCAF1	CLSTN3	CD81	CDA	SERTAD2	IST1	ARHGEF11	GINS1	CDK11B	KIAA0319	MAGI2	KIF14	SLC23A2	MED12	CDC42
220	GOBP_LOCOMOTION	ADA	CDH2	AKT3	CDKN2B-AS1	MIR892B	MIR665	MIR939	HDAC6	CD300H	DEFB130B	CD24	HDAC5	PDCD6	CDH4	WASHC1	CDH5	MIR1298	MIR1908	MIR1290	MIR711	MIR2355	RANBP9	APELA	TGFBR3L	KLRC4-KLRK1	C8orf44-SGK3	DNM1L	PTPRU	GPC6	ARPC5	ARPC3	ACTR3	ADAM8	ARPC2	CDH13	ABI2	PLXNC1	WASF2	RNF41	ADAM10	CDK5	CDK6	TRIB1	SPRY2	NET1	EFS	APC2	PAK4	LAMC3	CCL26	CITED2	SEMA3A	TUBB3	DLC1	ATP8A1	RACK1	ADARB1	VAV3	GPNMB	MERTK	CEACAM5	CAP1	CREB3	SEMA6C	SEMA6B	SEMA4F	SEMA4D	SEMA4B	SEMA3C	CIB1	CXCL13	DPYSL4	COLEC10	PDPN	POSTN	SPINT2	CXCR6	B3GNT2	FUT9	TBR1	NRG3	CFL1	CFL2	SIX2	CHL1	GIPC1	PLK2	NCKAP1	ZNF268	CYSLTR1	CCR9	SDCCAG8	CGA	FRS2	CEACAM3	TUBGCP2	CCL27	CEACAM8	PPARGC1A	ADCY3	RALBP1	FERMT2	MAPRE2	IL24	TMSB15A	VAX1	DSTN	RIPK3	ABHD2	CEP43	EMILIN1	PTPRT	CHGA	SLC7A9	BVES	CORO1A	PTP4A3	FSTL1	FAM107A	STRAP	NISCH	DUSP10	MST1L	CHN1	PDCD10	PADI2	PTGDR2	CMTM7	CHRM1	LYST	LYPLA2	CD300A	CHRM4	PHB2	CMTM1	EFHC1	NLRP3	TIRAP	FMNL2	OSBPL8	CTHRC1	NUS1	CMTM5	SLC26A8	ACAP3	CATSPER1	CATSPER2	SSX2IP	IP6K3	TWIST2	RFFL	ADD2	CLN3	JAML	LRRK2	TPPP2	CCR1	CCR3	CCR4	CCR5	CCR6	CCR7	CCR8	ACKR2	CMTM3	CMKLR1	SPNS2	NTN5	MISP	CCSAP	DNAI3	CNR2	PODN	DNAH14	COL1A1	COL1A2	COL3A1	VSTM2L	COL5A1	TMEM18	ACVR1C	CD200R1	LRRC15	IQCF1	SLC9B2	EMB	JMY	ADORA1	ADORA2A	PRSS37	CLDN4	CLDN3	CLDN7	UNC5D	PIP5KL1	CREB1	DNAAF6	CRK	CRKL	AAMP	ADORA3	CRMP1	DEFB104A	SIRPA	MAPK14	CSF1	CSF1R	CSF3R	CFAP251	CFAP54	NRG4	CSNK2B	TTBK2	CARMIL2	CMTM2	TEKT5	CSPG4	IL34	DNAH2	CCBE1	GCSAML	CCN2	CLDN19	CTNNA1	CTNNA2	ADRA2A	SLC9B1	TEKT4	CCNYL1	CTSH	LRATD1	GDF7	TAFA4	GLIPR2	ROPN1B	CMTM8	CNTN4	CX3CR1	CXADR	DAB2IP	SH3RF2	CFAP206	CYP1B1	PRSS3P2	AMOT	AMOTL1	PRAG1	MOSPD2	NKX2-3	DAB1	DAB2	DACH1	DAG1	CLEC14A	DAPK3	DNAAF4	SPRED1	DBH	DCC	DCN	ACE	DCX	TTLL9	GADD45A	DDT	DEFA1	DEFB1	DEFB4A	OLIG3	BMPER	ARX	GSX2	RHOV	DIAPH1	DLX5	DMRT1	DNAH5	DNAH6	DNAH8	AGER	DOCK1	DOCK2	DOK1	DPEP1	DPP4	DPYSL2	DPYSL3	DRD1	DRD2	DRD3	JAG1	DSCAM	AGT	HBEGF	DUSP1	DUSP3	AGTR1	DVL1	AGTR2	TOR1A	GPR183	TYMP	ECM1	S1PR1	LPAR1	EDN1	EDN2	EDN3	EDNRB	EFNA1	EFNA2	EFNA3	EFNA4	EFNA5	EFNB1	EFNB2	EFNB3	EGF	CELSR2	MEGF8	MEGF9	EGFR	EGR2	EGR3	ANO6	ARID2	EPHA2	AIF1	ELANE	TTC21A	CADM4	TMEM201	PIKFYVE	ARL13B	FBXO45	MARK2	CENPV	FLCN	EMP2	CTTN	EMX2	ENG	CCDC125	TCTE1	ENPEP	PRSS55	EP300	DMTN	EPHA1	EPHA3	EPHA4	EPHA5	PDILT	EPHA7	EPHA8	EPHB1	EPHB2	EPHB3	EPHB4	EPHB6	EPS8	ERBB2	ERBB3	ERBB4	EREG	AKT1	AKT2	ETS1	EVX1	EXT1	ALCAM	F2	F2R	F2RL1	F3	F7	F10	PTK2B	FAP	FBLN1	FAT1	FAT2	ENKUR	UNC5B	DOK6	FCER1G	RASGEF1A	SPATA13	RSPH9	PHACTR1	GPC2	BRAT1	ADGRG3	SEMA3D	GPC4	FER	FES	FGF1	FGF2	FGF3	FGF4	FGF5	FGF6	FGF7	FGF8	FGF9	FGF10	MAPK15	FGF13	FGFR1	GPC5	FGFR4	FGR	VEGFD	LAMB4	RRAS2	ITGA11	RHOBTB3	VASH1	NTNG1	INPP5F	FOXG1	RUFY3	KLRK1	MAPRE1	FOXF1	TRIM32	FOXC1	FOXD1	PAXIP1	CEP131	LIMCH1	FOXJ1	PALLD	FOXC2	USP33	FOXE1	PDXDC1	ZSWIM8	ZNF609	SWAP70	MYCBP2	AVL9	FOXO3	NFASC	CLASP2	PLXND1	LRCH1	FLNA	KANK1	CYFIP1	FLT1	SULF1	SYNE2	VPS13A	PLCB1	ARC	FLT4	ASTN2	ADGRL3	WWC1	ANKS1A	SATB2	SASH1	CLASP1	FN1	SRGAP2	PIP5K1C	SIRT1	SLC7A8	RHOQ	CAPN7	FOLR1	MACF1	SCRIB	SLC16A8	RBFOX2	GTPBP4	FPR1	FPR2	DDX58	ELP5	FPR3	PATZ1	CORO1C	DAPK2	CD2AP	ZMYND8	SH3BP1	FAM89B	LRRC6	PLXNB2	SLC7A11	TMEFF2	SGK3	PPIL2	FLRT3	FLRT2	ALOX12	ALOX5	DEFB124	DEFB130A	GAS2L2	ALOX15B	MTOR	FSHB	ABL1	FUT1	FUT3	FUT4	FUT7	FUT8	FYN	KCTD13	GAB1	TAC4	CFAP65	MCOLN2	H2BC1	CATSPERD	GCSAM	SUN2	FBXO7	FSCN2	BAMBI	TTLL1	NIPBL	CATSPERZ	PRKD2	SPEF1	DPCD	PTPN23	CLIC4	KANK2	GAP43	ADGRA2	DNAH1	NSMF	ATRNL1	AUTS2	APPL1	NPHP4	GAS6	GAS8	STAP1	GATA2	GATA3	FBXO5	FGF20	GBA	FGF21	GAPDHS	GBX1	GBX2	LHX6	GCNT1	GCNT2	GDF2	GREM1	MSTN	MDGA1	GDNF	GFRA1	GFRA2	GFRA3	B4GALT1	GHSR	GJA1	ABL2	FGF22	DNAI1	NPTN	FOXB1	NOX1	FOXP1	AGO2	DISC1	GPC3	C5AR2	ARHGEF16	CNTN6	TEKT2	SRPX2	RND1	BMP10	ANGPTL3	GLG1	STK39	GLI2	GLI3	GLUL	GNA12	GNAI2	GNRH1	GP2	GPC1	GPI	GPLD1	GPM6A	CCR10	XCR1	IGKV1-5	ANG	OR10A4	CXCR3	TSSK4	GPR15	IGHV4-59	IGHV4-39	IGHV4-34	PDXDC2P-NPIPB14P	ANGPT1	CFAP97D1	TMEM102	CAVIN1	IGHV3-53	LAMA1	IGHV3-48	IGHV3-33	CXCL17	EMC10	IGHV3-30	IGHV3-23	IGHV3-13	IGHV3-11	IGHV3-7	IGHV2-70	IGHV2-5	IGHV1-69	EPHA10	ANGPT2	CCDC141	GPER1	EPHA6	IGSF10	SLC9C1	EFCAB9	TCAF2	FAM83H	GPR37	CRB2	SCAI	CFAP157	TMSB15B	FFAR2	GPX1	IGLV7-43	IGLV6-57	IGLV3-27	IGLV3-25	IGLV3-21	IGLV3-19	IGLV3-1	IGLV2-23	IGLV2-14	IGLV2-11	IGLV2-8	IGLV1-51	IGLV1-47	IGLV1-44	IGLV1-40	IGLC7	GRB2	GRB7	GRB10	IGKV3D-20	IGKV3D-11	GRB14	IGKV2D-30	IGKV2D-28	IGKV1D-39	IGKV1D-33	IGKV1D-12	IGKV5-2	IGKV4-1	IGKV3-20	IGKV3-15	IGKV2-40	IGKV2-30	IGKV2-29	IGKV2-28	IGKV1-39	IGKV1-17	IGKV1-16	IGKV1-12	LAMTOR2	GRN	RGCC	GRIN2A	GRIN2C	SETD2	PHPT1	ARHGAP35	CFAP20	PYCARD	CTNNA3	CD274	CXCL1	CXCL2	CXCL3	GSK3A	GSTP1	CARD10	VPREB3	GYPA	GYPB	PKN3	OSGIN1	GYPC	CERS2	LRP12	RHOD	FSCN3	TBX21	SH3KBP1	TLX3	ANXA1	HAS1	HAS2	SERPIND1	HCK	ANXA3	NCKAP1L	HEXB	SOX8	ADGRE2	HGF	NRG1	ANXA6	HIF1A	HMGB1	HMGB2	HMOX1	NR4A1	ONECUT1	HOXA2	HOXA5	HOXA7	HOXB9	APC	AIRE	HRAS	HRH1	HRG	APEX1	HES1	DNAJA1	HSPA5	HSPB1	APOA1	HTR1D	HTR2B	HTR6	HYAL1	APOB	ICAM1	RNASE10	ID1	CCDC39	NEXMIF	NANOS1	IDH2	BARHL2	ACTBL2	IFNG	RSPH4A	APOD	CATSPER3	TUBB2B	IGF1	APOE	IGF1R	ARPIN	IGFBP3	IGFBP5	IGFBP6	CCN1	IGHA1	IGHA2	PLET1	APOH	IGHM	APP	JCHAIN	IGKC	IGLC1	IGLC2	IGLC3	IGLC6	IGLL1	IL1B	IL1R1	IL4	IL6	SHROOM2	IL6R	CXCL8	CXCR1	CXCR2	IL10	IL12A	IL12B	IL16	IL17A	ING2	CXCL10	INS	INPP5B	INPP5D	INSL3	INSM1	INSR	ITGA6	ISL1	ITGA1	ITGA2	ITGA2B	ITGA3	ITGA4	ITGA5	ITGAL	ITGAM	ITGAV	ITGAX	ITGB1	ITGB2	ITGB3	ITGB4	ITGB5	ITGB6	ITGB7	ITGB8	JAK2	JUP	ANOS1	SPEM1	DRAXIN	SVBP	MIA3	USP17L2	ARF4	CATSPER4	MALAT1	KDR	KIF2A	KIF5A	KIF5B	KIF5C	KIT	ARF6	KRT2	KRT16	RHOA	C10orf99	RHOB	IGHV1OR15-1	TMIGD1	RHOC	FEZF1	L1CAM	RND3	C1QTNF8	LAMA2	LAMA3	RHOG	LAMA4	LAMA5	LAMB1	LAMB2	LAMB3	LAMC1	LAMC2	LBP	ARHGAP4	LCK	LCP1	LDHC	LECT2	LEP	LGALS3	LGALS8	LGALS9	ARHGDIB	LHX1	RHOH	MYO18A	HOATZ	LMNA	LMX1A	FSIP2	LOX	LOXL2	LRP1	LRP5	DUOXA2	LYN	MIRLET7F1	MIRLET7G	MIR101-1	MIR10A	MIR10B	MIR1-1	MIR126	MIR129-1	MIR132	MIR133A1	MIR137	MIR138-1	MIR140	MIR143	MIR145	MIR146A	MIR149	MIR150	MIR152	MIR15A	MIR15B	MIR16-1	MIR181A2	MIR181B1	MIR182	MIR188	MIR193A	MIR196A1	MIR199A1	MIR19B1	MIR20A	MIR200A	MIR200B	MIR200C	MIR204	MIR206	MIR208A	MIR21	MIR210	MIR212	MIR214	TACSTD2	MIR218-1	MIR22	MIR221	MIR222	MIR223	MIR23A	MIR24-1	MIR26A1	MIR27A	MIR27B	MIR29A	MIR296	MIR29B1	MIR29C	MIR30A	MIR30C2	MIR31	MIR320A	MIR34A	MIR9-1	MIR92A1	MIR93	EPCAM	SMAD3	SMAD4	ARRB2	SMAD7	MAG	ARSB	MAP1B	MARK1	CCL3L3	DEFB103A	MAZ	MCAM	MCC	SMCP	MDK	MECP2	MEF2C	MAP3K3	MEOX2	MET	MGAT3	MGAT5	KITLG	CD99	MIF	CXCL9	MITF	ASCL1	AFDN	FOXO4	MMP1	MMP7	MMP9	MMP12	MMP14	CD200	MPP1	ABCC1	SMIM22	PGAM4	TSPAN11	MIR133B	MIR135B	MIR338	MIR342	MSN	MST1	MST1R	ASTN1	MYD88	MYH9	MYLK	MYO1C	MYOC	NARS1	CEACAM6	NBL1	NCAM1	NCK1	NDN	ATM	RERE	NEDD9	ATOH1	NEFL	NEO1	NF1	ATP1A2	NF2	NFATC2	NFE2L2	NFIB	ATP1A4	NGFR	NHLH2	ATP1B1	ATP1B2	NKX6-1	ATP1B3	NODAL	NOS3	NOTCH1	NOTCH2	NOTCH3	CCN3	NRCAM	NRTN	NTF3	NTRK1	NTRK2	NTRK3	NTN3	ROR2	DDR2	NR4A2	ATP2B4	MIR361	MIR424	RNF165	OLR1	ATP5F1A	OPHN1	OR1D2	OTX2	P2RX4	P2RY1	DEFB104B	PAFAH1B1	PLA2G3	MINK1	DUOX2	NOX4	PODXL2	SERPINE1	PAK1	ATP5F1B	PAK3	F11R	SPOCK3	WDPCP	MEMO1	PCM1	ADIPOR1	SBDS	IRAK4	ZNF580	LEF1	PLEKHO1	CKLF	GP6	ABI3	CEND1	NME8	SPTBN5	ANGPT4	BIN2	PDE4B	AMOTL2	EVL	DCDC2	LIMA1	GTSE1	PDGFA	PDGFB	ACKR4	PDGFRA	IL23A	HDAC7	CYRIB	PDGFRB	ENPP2	PDPK1	GHRL	CD244	PECAM1	SERPINF1	STK26	SIX4	PEX7	PEX13	PF4	PF4V1	PFN1	PFN2	PGF	SERPINE2	PIK3C2A	PIK3C2B	PIK3C2G	PIK3CA	PIK3CB	PIK3CD	PIK3CG	PIK3R1	PIK3R2	PIN1	PITX2	PLA2G1B	PLAT	PLAU	PLAUR	PLCG1	SHC3	PLCG2	PLD1	PLD2	PLP1	PLP2	PLTP	PLXNA1	PLXNA2	PLXNB1	PLXNB3	PML	ATP7A	DUOX1	LURAP1	PODXL	TREM2	TREM1	SOX18	WNT4	SSH1	SEMA5B	ANLN	RIN2	RHOF	DDX4	ROBO4	POU3F2	DDIT4	POU3F3	EPB41L4B	DLL4	POU4F1	POU4F2	POU4F3	PPARD	PPARG	PPBP	ROPN1	ZRANB1	CFAP46	PPIA	PPIB	TRPM4	NDE1	BCAS3	ELP6	SPDL1	SEMA4C	YTHDF1	TTC12	CLN6	ULK4	CCDC40	FEZF2	ELP3	TBCCD1	DNAAF2	APPL2	MACO1	FBXW7	PPP3CA	PPP3CB	SYNJ2BP	MIR448	MIR449A	SIRPG	AP1AR	DNAJA4	PRCP	SMPD3	PLXNA3	DNAH3	CARMIL1	FERMT1	ASAP3	DOCK10	PRPF40A	RADIL	CCDC88A	DOK4	INTS13	ENAH	PARVA	CCAR1	CFAP44	PRKCA	DEPDC1B	AXL	PRKCD	PRKCE	DOK5	PRKCI	BRK1	PLGRKT	PKN1	PKN2	PRKD1	ASH1L	PRKCQ	DEFB103B	MESP1	PRKCZ	BIN3	PRKG1	RCC2	MAPK1	MAPK3	MAPK7	PDGFC	MAP2K1	MAP2K3	MAP2K5	PRKX	DNAH7	PSPN	CRTAM	RNF20	PROS1	BEX4	PROX1	SLC7A10	LGMN	LTB4R2	PRSS3	CCL28	RELN	PRTN3	AZU1	PSEN1	SUCNR1	PSG1	PSG2	BARHL1	SLAMF8	DPYSL5	SEMA3G	DUSP22	LHX9	ADAMTS9	ACKR3	TBX20	CASS4	RAB25	CAMK1D	EPPIN	CD248	CD177	RTN4	PAK5	SCYL3	SLURP1	CORO1B	ZMIZ1	CEMIP	VANGL2	PTAFR	PTCH1	PTEN	JPH3	PTGER4	ZNF304	RHOJ	S100A14	MIR362	ABHD6	LRTM1	TMIGD3	PTGS2	MIR329-1	MIR451A	MIR410	MIR491	MIR492	MIR494	MIR495	MIR497	MIR181D	MIR518B	PLEKHG5	MIR499A	MIR503	MIR505	DSCAML1	STRIP2	PTK2	ADGRB1	MTUS1	SRGAP1	PTK6	HACE1	PTK7	IGSF9	SEMA6A	ARRDC3	PREX1	MRTFA	JCAD	SH3RF1	PTN	ZSWIM5	CAMSAP3	EPB41L5	ZSWIM6	SHTN1	MEAK7	PTPN2	SEMA4G	SPTBN4	PTPN6	PTPN11	RAP2C	PTPRA	PTPRC	PTPRF	PTPRG	PTPRJ	PTPRK	PTPRM	PTPRO	PTPRR	BAX	NECTIN1	CXCL16	PXN	BBS2	RHOU	JAM2	OVOL2	BBS4	SELENOK	SINHCAF	PRM3	RAB1A	RAB13	RAC1	RAC2	RAF1	RALA	RAP1GAP	RAP2A	RAP2B	RARRES2	NTN4	LGR6	BCL2	RDX	RET	RFX3	ACTB	RHO	RNASE2	RNASE3	RIC8A	MIIP	PROK2	ROBO1	ROBO2	ROCK1	RPL24	MIR483	RPS6KB1	RPS19	BDKRB1	RRAS	RREB1	RYK	BDNF	S100A2	S100A7	S100A8	S100A9	S100A11	S100A12	S100P	SAA1	SERPINB3	SCN1B	CEACAM1	CCL1	CCL2	CCL3	CCL3L1	CCL4	CCL5	CCL7	CCL8	CCL11	CCL13	CCL14	CCL15	CCL16	CCL17	CCL18	CCL19	CCL20	CCL21	CCL22	CCL23	CCL24	CCL25	CXCL6	CXCL11	CXCL5	XCL1	CX3CL1	SDC1	SDC2	SDC4	SDCBP	CXCL12	ELMO2	TNN	GPSM3	PRDM14	MYO1G	SELE	SELL	SELP	SELPLG	SEMA3F	SEMG1	SEMG2	PBLD	GOLPH3	SMOC2	GFRA4	VSIR	NOD2	DEFB109B	ECSCR	SEMA4A	SFRP1	ROBO3	FAM110C	SFRP2	RHBDF1	CXCR5	SOX17	SFTPD	DRGX	SGK1	MEIG1	TEKT3	CLEC7A	SHC1	SHH	PRSS56	SRGAP2B	SMURF2	SIAH1	P2RY12	ST3GAL4	ISL2	NIBAN2	BCL11B	SIX1	SIX3	SKI	BMP2	NDRG4	WNK1	BMP4	SLC3A2	ZSWIM4	BMP5	SRGAP2C	LRTM2	SLC8A1	SLC9A1	BMP7	SLC12A2	SLC16A1	BMPR1A	BMPR1B	SLIT1	SLIT3	BMPR2	SNAI2	PHACTR4	DDRGK1	SMO	SNAI1	FSCN1	MIR487B	SOD2	SORD	SORL1	SOS1	SOX1	SOX9	SOX10	SP1	DST	SP100	SPARC	SPN	SPOCK1	SPTA1	SPTAN1	SPTB	SPTBN1	SPTBN2	SRC	SRF	SRP54	SST	SSTR4	STAT3	STAT5A	STAT5B	STC1	STK4	CDKL5	STK10	STX3	STX4	BSG	BST1	BST2	XCL2	BTC	SYK	TAC1	TACR2	ADAM17	TACR1	TACR3	TBX1	CNTN2	TBX5	TBXA2R	MSMP	MIR588	MIR590	MIR638	MIR640	BTG1	TDGF1	TEK	TERT	TESK1	TF	NR2F2	TGFB1	TGFB2	TGFBR1	TGFBR2	TGFBR3	THBD	THBS1	TSPO	THBS4	THY1	TIAM1	TIE1	TIMP1	C1QBP	NKX2-1	TJP1	ACTG1	NR2E1	TMF1	TMSB4X	CLDN5	TNF	TNFAIP1	TNFAIP3	TNFAIP6	TNP1	TNR	TOP2B	TPBG	TPM1	TPTE	C3AR1	TRIO	TRIP6	TRPM2	TSC2	PHLDA2	GFUS	C5	MAFIP	C5AR1	TUBB2A	DEFA1B	TWIST1	CCR2	CRPPA	TYRO3	UBE2B	UMOD	USH2A	CLRN1	VASP	VAV1	VAV2	VCAM1	VCL	VEGFA	VEGFB	VEGFC	VIL1	EZR	VLDLR	VPREB1	VTN	WAS	WNT3	WNT5A	WNT7A	WNT11	XBP1	XG	FMNL1	YES1	LDLRAD4	ZAP70	ZFAND5	ZP3	DDR1	PTP4A1	LRP8	CXCR4	SCG2	SEMA3B	MBOAT7	MMP28	PLA2G7	RIPOR1	SPAG16	CALCA	ADIPOR2	NDNF	AKIRIN1	FZD3	ELMO3	MCTP1	FBXO31	MMRN2	PEAK1	CFAP69	CBLL1	RIN3	PRR5L	NUP85	SPEF2	DOCK5	SLC8B1	SEMA6D	TRIM46	NR4A3	ZNF703	ZC3H12A	FUZ	CFAP43	LHX3	EFHC2	HSD3B7	PDGFD	FOSL1	SRCIN1	FGF23	ALX1	ACTN4	WNT5B	CALR	OR51E2	SLC7A5	RSPH6A	CAMK2A	RND2	NDEL1	CAMK2B	FAM83D	DOCK8	MADCAM1	ADAMTS12	ARPC5L	MKKS	USP9X	USP9Y	EPX	FZD4	ARHGAP24	EPPK1	SCRT1	PLVAP	TEX101	TEKT1	PARP9	CD99L2	JAM3	FERMT3	ROPN1L	MIXL1	PIP5K1A	FCAMR	PLA2G6	PLA2G10	SOX14	ARMC2	QRICH2	SYDE2	ARID5B	IQCG	DRC7	STK24	MIEN1	RECK	NCK2	MEGF10	CUL3	JAGN1	ATRN	FOXN1	CASR	PARD6B	KIRREL3	NTNG2	MYPN	TRIM55	PPP1R9B	CDC42BPA	IL17RC	SEMA7A	ADTRP	POMGNT2	ARHGEF39	ATOH8	CORO6	AJUBA	FRMD5	USP45	PIK3R3	IFITM1	DGKZ	LGALS12	SHANK3	SYDE1	NKD1	SLC22A16	LMO4	DOCK7	UNK	DIXDC1	CCDC65	SCRT2	CAV1	TMEFF1	TNFSF11	KLF7	PLPP3	DNAH17	UNC5C	DCHS1	CHRD	NUMB	IRS2	HYAL2	DNAH11	TRADD	GBF1	TNFSF12	ADAM15	ADAM9	TNFRSF14	RAB11A	FADD	TNFRSF18	TNFRSF11A	TNFRSF10D	TNFRSF10B	TNFRSF10A	FGF18	FGF17	FGF16	IQGAP1	NRP2	NRP1	CD84	CCN4	ALKBH1	CCK	CDK5R1	AKAP4	CCKAR	LDB1	ARHGEF7	SPHK1	SGPL1	KRIT1	CPNE3	CACNA1I	PHOX2B	CDK5R2	WASL	UMODL1	WNT3A	NAV3	NAV1	LHX4	BMERB1	LIMD1	TNFSF18	KALRN	ACVR1	PHLDB2	CH25H	UNC5A	CCRL2	MACIR	SEMA5A	KNSTRN	SPAG9	DOK2	ARTN	PSTPIP2	MCU	SLC7A7	SLC7A6	STARD13	CLDN1	LDB2	IL33	TMSB4Y	ESAM	USP14	ACVR1B	FMNL3	RGN	SLC16A3	PDLIM1	CD2	NEURL1	PLXNA4	NEXN	BOC	MYADM	TMSB10	ARHGEF2	MARVELD3	TPGS1	DCLK1	LGI1	MTA2	DLG5	NOG	RPS6KA5	AIMP1	PDLIM7	ITGB1BP1	DNER	DRC1	CD9	ADGRG1	KLF4	IGSF8	TAOK2	TPTE2	CER1	SLIT2	ITGBL1	MYOCD	ARHGAP18	SLC9A3R1	NRXN3	ADIPOQ	PLAA	NRXN1	ACVRL1	LPXN	CYP7B1	NTN1	TP53INP1	MAP4K4	HAND2	IL27RA	CD34	ROCK2	ONECUT2	SCARB1	MYOT	ADAMTS1	BAG4	NRG2	CXCL14	BCAR1	CDC42BPB	CD40	KIF20B	AKAP12	IER2	CD44	CD47	CD48	CELSR1	FEZ2	FEZ1	PPM1F	CD58	CD63	SDC3	RAPGEF2	CD74	SEMA3E	DOCK4	HDAC9	TCAF1	SLK	CD81	RIPOR2	HDAC4	CD151	SPOCK2	CDK1	ZEB2	ELMO1	GAB2	KIAA0319	LRIG2	MAGI2	SRGAP3	IQSEC1	KIF14	OXSR1	WDR1	FGF19	CDC42	FGFBP1	CDH1
221	GOBP_POSITIVE_REGULATION_OF_LOCOMOTION	AKT3	CDKN2B-AS1	MIR939	HDAC6	PDCD6	WASHC1	CDH5	MIR1908	MIR1290	MIR711	APELA	DNM1L	ADAM8	CDH13	ADAM10	SPRY2	CCL26	SEMA3A	ATP8A1	RACK1	GPNMB	CREB3	SEMA6C	SEMA6B	SEMA4F	SEMA4D	SEMA4B	SEMA3C	CIB1	CXCL13	PDPN	POSTN	PLK2	ZNF268	CGA	CCL27	FERMT2	MAPRE2	CEP43	BVES	CORO1A	FAM107A	PDCD10	TIRAP	NUS1	TWIST2	CCR1	CCR4	CCR6	CCR7	CMKLR1	COL1A1	LRRC15	IQCF1	CLDN4	CLDN3	CLDN7	CRK	CRKL	AAMP	CSF1	CSF1R	CARMIL2	IL34	CCBE1	ADRA2A	CTSH	GLIPR2	CX3CR1	DAB2IP	SH3RF2	MOSPD2	DAB2	DAPK3	DEFB1	AGER	DOCK1	DRD1	DSCAM	AGT	HBEGF	S1PR1	LPAR1	EDN1	EDN2	EDN3	EGF	MEGF8	EGFR	ANO6	AIF1	DMTN	EPHA1	AKT1	AKT2	ETS1	F2R	F2RL1	F3	F7	F10	PTK2B	SEMA3D	FER	FGF1	FGF2	FGF7	FGF9	FGF10	FGFR1	FGR	VEGFD	RRAS2	RUFY3	MAPRE1	FOXF1	TRIM32	FOXC2	ZNF609	SWAP70	CLASP2	FLNA	FLT1	SYNE2	FLT4	SASH1	CLASP1	FN1	SIRT1	CAPN7	FPR2	ELP5	DAPK2	FAM89B	ALOX12	DEFB124	MTOR	FSHB	ABL1	FUT1	GAB1	TAC4	SUN2	NIPBL	PRKD2	ADGRA2	NSMF	GAS6	GATA2	GATA3	FBXO5	GCNT2	MSTN	FOXP1	AGO2	SRPX2	ANGPTL3	STK39	GNAI2	GPI	GPLD1	ANGPT1	TMEM102	CAVIN1	CXCL17	EMC10	GPER1	TCAF2	FAM83H	TMSB15B	GRB7	GRN	PHPT1	CFAP20	PYCARD	CD274	RHOD	ANXA1	HAS2	ANXA3	NCKAP1L	HGF	HIF1A	HMGB1	HMOX1	ONECUT1	APC	HRAS	HSPA5	HSPB1	HYAL1	ICAM1	RNASE10	IFNG	IGF1	IGF1R	IGFBP5	CCN1	PLET1	APP	IL1B	IL1R1	IL4	IL6	IL6R	CXCL8	IL12A	IL16	CXCL10	INS	INSL3	INSM1	INSR	ITGA6	ITGA2	ITGA2B	ITGA3	ITGA4	ITGA5	ITGAV	ITGAX	ITGB1	ITGB3	JAK2	MIA3	MALAT1	KDR	KIT	ARF6	RHOA	RHOB	RHOC	C1QTNF8	LAMB1	LAMC2	LBP	LGALS3	LGALS9	LRP1	DUOXA2	LYN	MIRLET7F1	MIR101-1	MIR10A	MIR10B	MIR126	MIR132	MIR143	MIR145	MIR146A	MIR150	MIR181A2	MIR181B1	MIR182	MIR199A1	MIR20A	MIR200A	MIR208A	MIR21	MIR210	MIR221	MIR222	MIR23A	MIR26A1	MIR27A	MIR27B	MIR29A	MIR296	MIR29B1	MIR30A	MIR31	SMAD3	MAZ	MCAM	MDK	MAP3K3	MET	MGAT5	KITLG	CD99	FOXO4	MMP7	MMP9	MMP14	SMIM22	PGAM4	MIR135B	MIR342	MYLK	MYO1C	MYOC	CEACAM6	ATM	NEDD9	NFE2L2	NOS3	NOTCH1	NTF3	NTRK3	ROR2	DDR2	ATP5F1A	P2RX4	DUOX2	NOX4	SERPINE1	PAK1	ATP5F1B	PAK3	ZNF580	LEF1	ANGPT4	GTSE1	PDGFA	PDGFB	PDGFRA	IL23A	HDAC7	PDGFRB	ENPP2	PDPK1	PECAM1	PFN1	PGF	PIK3C2A	PIK3CB	PIK3CD	PIK3CG	PIK3R1	PLAU	PLCG1	PLCG2	PLP1	ATP7A	DUOX1	PODXL	TREM2	SSH1	SEMA5B	RIN2	EPB41L4B	BCAS3	ELP6	SEMA4C	ELP3	PPP3CA	MIR448	CARMIL1	FERMT1	CCAR1	PRKCA	PRKCE	PRKD1	MAPK1	MAPK3	PDGFC	MAP2K3	PROX1	LGMN	AZU1	SUCNR1	SEMA3G	ACKR3	CASS4	RAB25	CAMK1D	RTN4	CEMIP	PTAFR	ZNF304	RHOJ	S100A14	PTGS2	MIR451A	MIR181D	MIR499A	PTK2	SEMA6A	PREX1	JCAD	PTN	EPB41L5	SHTN1	SEMA4G	PTPRC	CXCL16	JAM2	SELENOK	RAC1	RAC2	RARRES2	LGR6	BCL2	RDX	RET	RPS6KB1	BDKRB1	RRAS	RREB1	S100A7	S100A11	SERPINB3	CCL1	CCL3	CCL4	CCL5	CCL7	CCL8	CCL11	CCL19	CCL20	CCL21	CCL24	XCL1	CX3CL1	SDCBP	CXCL12	GPSM3	PRDM14	SELP	SEMA3F	SMOC2	VSIR	SEMA4A	FAM110C	CLEC7A	PRSS56	SMURF2	P2RY12	BMP2	WNK1	BMP4	SRGAP2C	SLC8A1	BMP7	BMPR2	SNAI2	DDRGK1	SMO	SNAI1	MIR487B	SOD2	SOX9	SP1	SPARC	SPN	SRC	STAT3	STAT5A	STK4	STX3	STX4	XCL2	TAC1	TACR2	ADAM17	TACR1	TACR3	MIR590	TDGF1	TEK	TERT	TF	TGFB1	TGFB2	TGFBR1	TGFBR2	THBS1	THBS4	THY1	TIAM1	C1QBP	TJP1	ACTG1	TMSB4X	TNF	TNFAIP6	TPBG	C3AR1	TRIP6	GFUS	C5AR1	TWIST1	CCR2	VEGFA	VEGFB	VEGFC	VIL1	VTN	WNT5A	WNT7A	WNT11	XBP1	XG	ZP3	PTP4A1	CXCR4	SCG2	SEMA3B	PLA2G7	RIPOR1	AKIRIN1	FBXO31	CFAP69	CBLL1	DOCK5	SEMA6D	NR4A3	ZNF703	ZC3H12A	PDGFD	ACTN4	WNT5B	CALR	DOCK8	MADCAM1	PLVAP	CD99L2	JAM3	FERMT3	MIEN1	CASR	SEMA7A	ARHGEF39	ATOH8	PIK3R3	SYDE1	DOCK7	CAV1	PLPP3	NUMB	IRS2	TRADD	ADAM9	TNFRSF14	RAB11A	FADD	TNFRSF18	FGF18	FGF16	IQGAP1	NRP2	NRP1	CCN4	ARHGEF7	SPHK1	CPNE3	TNFSF18	ACVR1	SEMA5A	SPAG9	ARTN	MCU	CLDN1	ACVR1B	MYADM	ARHGEF2	ITGB1BP1	SLIT2	PLAA	NTN1	MAP4K4	ROCK2	ONECUT2	SCARB1	ADAMTS1	BAG4	CXCL14	BCAR1	CD40	KIF20B	AKAP12	PPM1F	RAPGEF2	CD74	SEMA3E	DOCK4	HDAC9	RIPOR2	HDAC4	CD151	SPOCK2	IQSEC1	OXSR1	FGFBP1
222	GOBP_WOUND_HEALING	CDH3	MIR892B	SH2B3	MIR1298	OCLN	TSPAN32	CDKN1A	HMG20B	MYL9	YAP1	VAV3	MERTK	PROCR	ARFGEF1	SH2B2	MYL12A	PDPN	POSTN	GNA13	HPSE	EHD1	FERMT2	IL24	ADAMTS13	AKAP10	DUSP10	HPS5	PDCD10	VPS45	C1QTNF1	CLIC1	JAML	H3C14	COL1A1	COL1A2	COL3A1	ARHGEF19	COL5A1	REG3G	COMP	DCBLD2	ADORA2A	CD109	CPB2	CLDN4	CLDN3	DGKK	CRK	DOCK11	GATA5	CARMIL2	CSRP1	PIK3R6	CLDN19	ADRA2A	ADRA2B	ADRA2C	DAG1	DGKA	DGKB	DGKG	DGKH	DGKQ	ZFPM1	DCN	ADAMTS18	NLRP6	AGER	DOCK1	DRD5	DSP	HBEGF	TOR1A	EDN1	EGFR	ANO6	CADM4	A2M	ELK3	DMTN	EPHB2	ERBB2	ERBB3	EREG	ETS1	EVPL	EXT1	F2	F2R	F2RL1	F2RL2	F3	F5	F7	F8	F9	F10	F11	F12	F13A1	F13B	FAP	FBLN1	FCER1G	JMJD1C	C6orf89	FGA	FGB	FGF1	FGF2	FGF10	FGFR2	FGG	ENPP4	MMRN1	P2RX2	KDM1A	FOXC2	CLASP2	FLNA	METAP1	RCOR1	KANK1	SYT11	CLASP1	DOCK9	FN1	ZFPM2	CBX5	MACF1	PIK3R5	SLC7A11	TMEFF2	MAFF	ALOX12	ALOX5	ALOX15	MTOR	FYN	SFTA3	SH2B1	TSKU	FGFR1OP2	GAS6	GATA1	GATA2	GATA3	GATA4	GATA6	MYOF	GGCX	B4GALT1	GJA1	GLI3	GNA11	GNA12	GNA15	GNAQ	GNAS	GNB1	GP1BA	GP1BB	GP5	GP9	GPR4	GPX1	C1GALT1C1	ARHGAP35	GSN	ANXA1	H3-3A	H3-3B	HBB	HBD	HBE1	HBG1	HBG2	SERPIND1	HDAC1	HDAC2	ANXA5	HGFAC	NRG1	EHD3	EHD2	ANXA6	HIF1A	HMGB1	HMOX1	FOXA2	HNF4A	APCS	HRAS	HRG	HSPB1	H3C15	TNC	TREML1	IFNA1	IFNA2	IFNA4	IFNA5	IFNA6	IFNA7	IFNA8	IFNA10	IFNA13	IFNA14	IFNA16	IFNA17	IFNA21	IFNB1	IGF1	APOE	CCN1	PLET1	APOH	IL1A	IL6	ILK	INS	INSL3	IRF1	IRF2	ITGA2	ITGA2B	ITGA5	ITGA9	ITGB1	ITGB3	ITPK1	ITPR1	ITPR2	ITPR3	JAK2	PEAR1	MIA3	KDR	KLKB1	KNG1	KRT1	KRT6A	RHOA	BLOC1S3	RHOC	LCK	LCP2	LMAN1	LOX	LYN	MIR15B	MIR17	MIR200B	MIR221	MIR29A	MIR29B1	MIR34A	ARRB1	SMAD2	SMAD3	ARRB2	MAFG	MCAM	MAP3K5	MMP12	MPL	SERPINC1	MYH9	MYLK	NF1	NFE2	NFE2L2	NOS3	NOTCH2	NOTCH4	TRIM72	OPRM1	P2RX1	P2RX3	P2RX4	P2RX5	P2RX7	P2RY1	DUOX2	PAFAH2	SERPINE1	SERPINB2	PAK1	REG3A	AK3	F11R	SERPINA5	SERPINA10	GP6	CLEC1B	PHF21A	TNFRSF12A	PDGFA	PDGFB	PDGFRA	PDGFRB	PDPK1	PF4	PF4V1	SERPINA1	SERPINE2	PIK3CA	PIK3CB	PIK3CG	PIK3R1	PLA2G4A	PLAT	PLAU	PLAUR	PLCG2	PLEC	PLG	PLEK	SERPINF2	PLSCR1	DUOX1	GNG2	WNT4	EPB41L4B	PPARA	PPARD	PPIA	PPL	ODAM	PPP3CA	BLOC1S4	PRCP	CARMIL1	FERMT1	PRKACA	PRKACB	PRKACG	PRKAR1A	PRKAR1B	PRKAR2A	PRKAR2B	PRKCA	PRKCB	AXL	PRKCD	PRKCE	PRKCG	PRKCH	PRKCQ	PRKG1	MAPK1	MAPK3	AJAP1	PROC	PROS1	PRTN3	TRPC7	CD177	CORO1B	PTEN	MIR451A	PTK2	PTK7	DOCK6	MRTFA	PTPN6	PTPN11	GRHL3	CYP4F11	WFDC1	MYOZ1	RAB3A	RAB5A	RAB27A	RAC1	RAD51C	RAD51B	RAF1	RAP2B	REG1A	ACTB	FKBP10	RREB1	S100A8	SAA1	CELA2A	CEACAM1	SDC1	SDC4	BLK	SELP	SMOC2	RBSN	SRSF6	EVPLL	CLEC7A	SHH	PRSS56	MICAL1	P2RY12	ST3GAL4	SLC4A1	ANXA8	H3C13	SLC11A1	SLC12A2	SMPD1	DST	SPARC	SPRR3	SRC	SRF	STXBP1	STXBP3	SYK	ADAM17	TBXA2R	PRDX2	TEC	TFPI	TGFB1	TGFB2	TGFB3	TGFBR1	TGFBR2	THBD	THBS1	TIMP1	C1QBP	TLN1	TLR4	ACTG1	SERPING1	TSPAN8	TNF	TNFAIP3	TPM1	TRPC3	TRPC6	C4BPB	TXK	TYRO3	USF1	VAV1	VAV2	VCL	VEGFA	VIL1	VTN	VWF	WAS	WNT5A	WNT7A	XBP1	YWHAZ	DDR1	CXCR4	VKORC1	ADIPOR2	NDNF	MAFK	TFPI2	HPS6	SCUBE1	MPIG6B	LNPK	WNT5B	AKAP1	DOCK8	CAPZA1	DYSF	CAPZA2	CAPZB	FZD6	FZD7	ARHGAP24	EPPK1	H3C1	H3C4	H3C3	H3C6	H3C11	H3C8	H3C12	H3C10	H3C2	CASP3	FERMT3	DTNBP1	FUT10	ADTRP	UBASH3B	AJUBA	DGKZ	DGKE	DGKD	CYP4F2	AP3B1	CAV1	CASK	CAV3	PLPP3	PABPC4	CFLAR	CCN4	PROZ	H3C7	WNT3A	HPS4	F2RL3	LACRT	PHLDB2	FER1L5	SYT7	CLDN1	P2RX6	FIBP	DGKI	NOG	CD9	ACVRL1	SYTL4	CD34	CD36	SCARB1	ENTPD1	ENTPD2	CD40	CD40LG	CD44	GNA14	CD59	CD151	MFN2	CDC42
223	GOBP_REGULATION_OF_PROTEIN_CATABOLIC_PROCESS	HUWE1	ADAM8	BCAP31	AP006621.6	RNF41	PSME3	PSMD14	TRIB1	CDKN1B	STUB1	APC2	RACK1	ARIH2	ZER1	MAD2L2	CEBPA	ATG7	CTSC	GIPC1	PLK2	USP19	TLK2	WWP1	WWP2	FAF1	GLMN	CHEK2	IRAK3	RNF139	EGLN2	SNF8	PARK7	GABARAPL2	AZIN2	OSBPL7	FAM122A	AGAP2	CLU	LRRK2	SOCS4	PLK3	RNF19B	KLHL40	TRIM40	AMER1	ASB11	ASB5	ASB9	TTC36	PRICKLE1	CSNK1A1	CSNK1D	CSNK1E	CSNK2A1	CSNK2A2	CST3	PYHIN1	ADRA2A	COMMD1	SH3D19	DAB2IP	SH3RF2	RNF217	CYP51A1	DAB2	TMTC3	DNAAF4	DDB1	UBXN2A	CDC20B	DVL1	EEF1A1	EEF1A2	EFNA1	EGF	EGFR	ABCA2	EPHA4	AKT1	ALAD	F13B	PTK2B	FHIT	SIRT2	FOXF2	TRIM32	HECW1	MYCBP2	FOXO1	FLNA	GGA3	ATG4B	FMR1	NEDD4L	UFL1	ATP13A2	RYBP	SF3B3	HSPBP1	TMEM9	FYN	RNF144B	PCSK9	MFSD8	SNX33	SVIP	RHBDD3	ARIH1	HECTD1	RAB26	RNF19A	RCHY1	TIPARP	GGA1	FBXL5	FBXW8	FBXO22	GBA	NUPR1	GFAP	GJA1	LAMP3	DISC1	GPC3	DESI1	SGSM3	GNA12	GPLD1	AQP11	RNF180	GPX1	TRIB2	CCDC22	HIPK2	GRIN2A	GRIN2C	WDR91	MYLIP	GSK3A	GSK3B	USP25	PACSIN3	SNX12	UBQLN2	UBQLN1	NOP53	ANXA2	HFE	UBE2K	HMGCR	APC	DNAJB2	HSPA1A	HSPA1B	HSP90AA1	HSP90AB1	CENATAC	IDE	IFNG	APOE	IL1B	IL10	INS	ARAF	LDLR	LRP1	LRP2	MIR181B1	MAD2L1	SMAD3	SMAD7	MAP1A	MDM2	MDM4	MGAT3	ATXN3	TRIM67	MSN	MTM1	NEDD4	F8A2	F8A3	NELL1	NFE2L2	NOS2	NRDC	NSF	OAZ1	OAZ2	ODC1	OPHN1	FURIN	PRKN	UBXN1	NDUFA13	RNFT1	VPS28	ZDHHC2	WAC	DACT1	FZR1	ATRAID	UCHL5	SNX9	DTL	SIRT6	AZIN1	NUB1	SUFU	OAZ3	PHB	SERPINE2	PIN1	PKD1	PLK1	PML	TREM2	ANKIB1	CTSA	BANP	DET1	BBS7	NUDT15	FBXW7	LAPTM4B	PRKACA	VPS35	CHFR	PRKCG	VPS11	PBK	MAPK9	PSEN1	TRIM39	FMN2	UBQLN4	PSMC1	PSMC2	PSMC3	PSMC4	PSMD1	PSMD2	PSMD3	PITHD1	SMURF1	PSMD10	PSME1	PSME2	PTEN	PTK2	ADGRB1	HECW2	HACE1	RIC1	PTPN3	TRIB3	CCAR2	HAMP	BARD1	RAD23A	RAD23B	RDX	RELA	RFPL1	ROCK1	RPL5	RPL11	RPS7	SDCBP	MAGEF1	ECSCR	RHBDF1	SOX17	COP1	SGTA	SHH	SMURF2	MARCHF7	PINK1	SMARCC1	DDRGK1	SUMO2	SNCA	SNRNP70	SNX1	SORL1	SOX9	AURKA	STX5	STYX	TAF1	TAF9	ELOB	TIMP1	TIMP2	TIMP3	TIMP4	TMF1	TNF	TNFAIP3	TNFRSF1B	C4BPA	C4BPB	UBB	UBE2V2	UBE3A	SUMO1	VCP	EZR	VIP	WNT1	WNT5A	WNT10B	XPO1	PTTG1IP	LAPTM5	USP7	RAB7A	DDA1	PDCL3	BAG6	RNF128	CHMP6	ZYG11B	LPCAT1	PSME3IP1	CDK5RAP3	NDFIP1	USP5	FAM83D	CAMLG	F8A1	AXIN1	RILP	ITCH	QRICH2	UQCC2	OGT	AGBL4	NKD1	NKD2	PIAS1	CAV1	CAV3	CBFA2T3	EIF3H	CBLB	SNX3	TNFSF12	ADAM9	BTRC	USP13	SERPINB12	IL33	USP14	USP8	RGN	LATS1	TMEM259	RNF185	HGS	RPL23	ATP5IF1	PSMF1	BAG5	BAG2	SEC22B	RNF14	SOCS5	N4BP1	VGLL4	HERPUD1	CD81	RNF144A	RNF40	KEAP1	RGP1	LRIG2	AREL1	CDC20	RBX1	CDH1	KCNE2
224	GOBP_PURINE_NUCLEOSIDE_METABOLIC_PROCESS	ADA	NME6	PEMT	LRRK2	ADK	LRGUK	MACROD2	ADAL	GIMAP7	DGUOK	DLG1	DLG2	AHCY	AK4	OARD1	ENPP4	NT5C2	RHOQ	MAGI3	AMD1	GNMT	GNAI3	NME2P1	MACROD1	GUK1	NME7	HPRT1	NME9	APRT	IMPDH1	IMPDH2	MPP1	MTAP	NME1	NME2	NME3	NME4	PNP	NT5E	OPA1	AK3	GMPR2	RAB23	ADA2	ACP3	MFN1	PRTFDC1	ENTPD7	RAN	XDH	EFL1	NUDT18	NME5	CARD11	NT5C1A	CASK	GMPS	NT5C1B	TJP2	GTPBP1	ENTPD4
225	GOBP_TAXIS	CD300H	DEFB130B	CDH4	RANBP9	KLRC4-KLRK1	DNM1L	ADAM8	CDH13	PLXNC1	ADAM10	CDK5	CCL26	SEMA3A	TUBB3	VAV3	GPNMB	CREB3	SEMA6C	SEMA6B	SEMA4F	SEMA4D	SEMA4B	SEMA3C	CXCL13	DPYSL4	COLEC10	CXCR6	B3GNT2	TBR1	NRG3	CHL1	CYSLTR1	CCR9	FRS2	CCL27	RALBP1	VAX1	CHGA	CORO1A	MST1L	CHN1	PADI2	PTGDR2	CMTM7	LYST	LYPLA2	CMTM1	TIRAP	CMTM5	JAML	CCR1	CCR3	CCR4	CCR5	CCR6	CCR7	CCR8	ACKR2	CMTM3	CMKLR1	NTN5	CNR2	VSTM2L	EMB	UNC5D	CREB1	CRK	CRKL	CRMP1	DEFB104A	MAPK14	CSF1	CSF1R	CSF3R	CMTM2	IL34	GDF7	TAFA4	CMTM8	CNTN4	CX3CR1	CXADR	AMOT	MOSPD2	DAB1	DAG1	DCC	DDT	DEFA1	DEFB1	DEFB4A	ARX	DLX5	AGER	DOCK2	DOK1	DPEP1	DPP4	DPYSL2	DSCAM	HBEGF	DUSP1	DUSP3	AGTR1	DVL1	GPR183	TYMP	S1PR1	LPAR1	EDN1	EDN2	EDN3	EDNRB	EFNA1	EFNA2	EFNA3	EFNA4	EFNA5	EFNB1	EFNB2	EFNB3	MEGF8	EGR2	EGR3	ANO6	EPHA2	AIF1	ELANE	PIKFYVE	EP300	EPHA1	EPHA3	EPHA4	EPHA5	EPHA7	EPHA8	EPHB1	EPHB2	EPHB3	EPHB4	EPHB6	ERBB2	EVX1	EXT1	ALCAM	F2RL1	F3	F7	PTK2B	UNC5B	DOK6	FCER1G	SEMA3D	FER	FES	FGF1	FGF2	FGF4	FGF7	FGF8	FGF10	FGFR1	VEGFD	FOXG1	KLRK1	FOXD1	PALLD	USP33	ZSWIM8	SWAP70	MYCBP2	NFASC	PLXND1	CYFIP1	FLT1	PIP5K1C	SCRIB	FPR1	FPR2	FPR3	DAPK2	PLXNB2	FLRT3	FLRT2	ALOX5	DEFB124	DEFB130A	FYN	GAB1	PRKD2	GAP43	ADGRA2	GAS6	STAP1	GATA3	GBX1	GBX2	GREM1	MSTN	GDNF	GFRA1	GFRA2	GFRA3	NPTN	C5AR2	ARHGEF16	CNTN6	STK39	GLI2	GLI3	GPC1	CCR10	XCR1	OR10A4	CXCR3	ANGPT1	TMEM102	LAMA1	CXCL17	EPHA10	ANGPT2	EPHA6	FFAR2	GRB2	GRB7	GRB10	ARHGAP35	CXCL1	CXCL2	CXCL3	GSTP1	SH3KBP1	ANXA1	SERPIND1	NCKAP1L	ADGRE2	HGF	NRG1	HMGB1	HMGB2	NR4A1	HOXA2	HOXB9	HRAS	HRH1	HRG	HSPB1	APOA1	TUBB2B	CCN1	APP	IL4	IL6	IL6R	CXCL8	CXCR1	CXCR2	IL10	IL12A	IL16	CXCL10	ISL1	ITGA1	ITGA2	ITGAV	ITGB2	ITGB3	ANOS1	DRAXIN	KDR	KIF5A	KIF5B	KIF5C	KIT	RHOA	C10orf99	FEZF1	L1CAM	LAMA2	LAMA3	RHOG	LAMA5	LAMB2	LAMC2	LBP	LECT2	LGALS3	LGALS9	LHX1	RHOH	LMX1A	LOX	LRP1	LYN	MIR149	MIR15A	MIR16-1	MIR223	MIR34A	SMAD3	SMAD4	ARRB2	CCL3L3	DEFB103A	MDK	MET	MIF	CXCL9	MPP1	ABCC1	MST1	NBL1	NCAM1	ATOH1	NEO1	NFIB	NGFR	NOTCH1	NOTCH2	NOTCH3	CCN3	NRCAM	NRTN	NTF3	NTRK1	NTRK3	NTN3	MIR424	RNF165	OPHN1	OR1D2	OTX2	P2RX4	DEFB104B	SERPINE1	SBDS	ZNF580	LEF1	CKLF	SPTBN5	BIN2	PDE4B	EVL	PDGFA	PDGFB	ACKR4	PDGFRA	IL23A	CYRIB	PDGFRB	ENPP2	PF4	PF4V1	PGF	PIK3C2G	PIK3CA	PIK3CB	PIK3CD	PIK3CG	PIK3R1	PLA2G1B	PLAU	PLAUR	PLCG1	SHC3	PLD1	PLP2	PLXNA1	PLXNA2	PLXNB1	PLXNB3	TREM2	SEMA5B	ROBO4	POU4F2	POU4F3	PPBP	PPIA	PPIB	TRPM4	SEMA4C	YTHDF1	FEZF2	MACO1	PLXNA3	DOK4	ENAH	PARVA	PRKCA	PRKCD	DOK5	PLGRKT	PRKD1	PRKCQ	DEFB103B	MAPK1	MAPK3	MAPK7	MAP2K1	PSPN	LGMN	LTB4R2	CCL28	RELN	AZU1	SUCNR1	SLAMF8	DPYSL5	SEMA3G	LHX9	ACKR3	CAMK1D	CORO1B	PTAFR	PTCH1	S100A14	LRTM1	PLEKHG5	DSCAML1	PTK2	MTUS1	IGSF9	SEMA6A	PREX1	PTN	ZSWIM5	ZSWIM6	PTPN2	SEMA4G	SPTBN4	PTPN11	PTPRA	PTPRJ	PTPRM	PTPRO	NECTIN1	CXCL16	RAB13	RAC1	RAC2	RALA	RAP1GAP	RARRES2	NTN4	LGR6	RET	RHO	RNASE2	RNASE3	PROK2	ROBO1	ROBO2	RPL24	RPS19	RYK	BDNF	S100A7	S100A8	S100A9	S100A12	SAA1	SCN1B	CCL1	CCL2	CCL3	CCL3L1	CCL4	CCL5	CCL7	CCL8	CCL11	CCL13	CCL14	CCL15	CCL16	CCL17	CCL18	CCL19	CCL20	CCL21	CCL22	CCL23	CCL24	CCL25	CXCL6	CXCL11	CXCL5	XCL1	CX3CL1	CXCL12	ELMO2	GPSM3	SEMA3F	SMOC2	GFRA4	NOD2	DEFB109B	ECSCR	SEMA4A	ROBO3	CXCR5	SFTPD	DRGX	SHC1	SHH	PRSS56	SIAH1	P2RY12	ISL2	NIBAN2	BCL11B	WNK1	BMP4	ZSWIM4	LRTM2	BMP7	SLC12A2	BMPR1B	SLIT1	SLIT3	BMPR2	SMO	SOS1	SPN	SPTA1	SPTAN1	SPTB	SPTBN1	SPTBN2	SRC	SRP54	STX3	STX4	BSG	BST1	XCL2	SYK	ADAM17	CNTN2	MSMP	TGFB1	TGFB2	THBS1	THBS4	TIAM1	C1QBP	NKX2-1	TMSB4X	TNR	TPBG	C3AR1	TRIO	TRPM2	TSC2	C5	C5AR1	DEFA1B	CCR2	CRPPA	VASP	VAV1	VCAM1	VEGFA	VEGFB	VEGFC	EZR	VLDLR	WNT3	WNT5A	CXCR4	SCG2	SEMA3B	MMP28	PLA2G7	CALCA	AKIRIN1	FZD3	RIN3	NUP85	SLC8B1	SEMA6D	LHX3	HSD3B7	PDGFD	FOSL1	CALR	JAM3	PIP5K1A	PLA2G6	PLA2G10	CASR	MYPN	IL17RC	SEMA7A	SHANK3	TMEFF1	TNFSF11	KLF7	UNC5C	IRS2	GBF1	TNFRSF11A	FGF18	FGF16	NRP2	NRP1	ALKBH1	CDK5R1	WNT3A	LHX4	TNFSF18	KALRN	CH25H	UNC5A	CCRL2	SEMA5A	DOK2	ARTN	MCU	USP14	PLXNA4	NEXN	BOC	LGI1	NOG	RPS6KA5	PDLIM7	SLIT2	NRXN3	NRXN1	CYP7B1	NTN1	MYOT	CXCL14	BCAR1	FEZ2	FEZ1	PPM1F	CD74	SEMA3E	DOCK4	RIPOR2	GAB2	OXSR1
226	GOBP_REGULATION_OF_MEMBRANE_POTENTIAL	KCNE3	HCN4	GJC1	KCNK7	AKAP9	CDK5	KCNMB2	ZMPSTE24	KCNE1B	TRDN	CACNG2	RACK1	PIAS3	UNC13B	ARL6IP5	CFTR	PRDX3	MLLT11	WWP2	BVES	STX1B	CHRM1	SCN11A	PARK7	TUSC2	CHRNA1	CHRNA2	CHRNA3	CHRNA4	CHRNA5	CHRNA7	CHRNB1	CHRNB2	UCN3	CHRNB3	CHRNB4	CHRND	CHRNE	CHRNG	ADCYAP1	GRIN3A	CLCN1	CLIC1	CLN3	LRRK2	SEZ6	CNR1	CNR2	KCNH8	ADORA1	ADORA2A	PIP5KL1	RIMS4	PARP1	ADRA1A	CNIH3	CLDN19	CTNS	TAFA4	IGSF11	CXADR	ADRB1	ADRB2	KCTD7	DCN	HTR3C	DLD	DLG1	DLG4	DMD	DMPK	SLC26A3	DRD2	DRD4	DSC2	DSG2	DSP	DVL1	EDN1	HTR3D	GABRR3	SLC29A1	MTLN	AKT1	AKT2	ABCD1	PTK2B	STOX1	FGF12	FGF13	FGF14	FHL1	FKBP1B	NLGN1	RAB3GAP1	SHANK2	P2RX2	RIMS1	SPART	FLNA	GPD1L	CUX2	FMR1	NEDD4L	CRTC1	KCNH4	KCNH3	NNT	MAPK8IP2	HEBP2	ZMYND8	NTSR2	KCNE5	KCNE4	ALOX12	ABL1	IFI6	CNIH2	GABBR1	GABRA1	GABRA2	GABRA3	GABRA4	GABRA5	GABRA6	GABRB1	GABRB2	GABRB3	GABRD	GABRE	GABRG1	GABRG2	GABRG3	GABRP	GABRR1	GABRR2	NALCN	GBA	NPAS4	GJA1	GJA5	PPA2	CACNG4	KCNMB3	KCNH5	PRELID1	GCLM	KCNMB4	BIN1	GLRA1	GLRA2	GLRB	GLRX	GNA11	GNA15	GNAQ	GOT1	GPER1	HTR3E	GPR35	ANK2	ANK3	GRIA1	GRIA3	GRID1	GRID2	GRIK1	GRIK2	GRIK3	GRIK4	GRIK5	GRIN1	GRIN2A	GRIN2B	GRIN2C	GRIN2D	RANGRF	GRM1	CTNNA3	GRM5	GSK3A	GSK3B	HCRT	KCNIP2	EHD3	STOML2	HTR3A	KCNK18	ABCB5	HCN1	APP	ZACN	JUN	JUP	KCNA1	KCNA2	KCNA5	KCNB1	KCNC2	KCND2	KCND3	KCNE1	KCNH1	KCNH2	KCNJ2	KCNJ3	KCNJ5	KCNJ8	KCNJ10	KCNJ11	KCNK1	KCNK2	KCNK3	KCNMA1	KCNN2	KCNN4	KCNQ1	KCNQ3	KDR	KIF5B	INSYN1	RNF207	ASIC2	CHCHD10	RGS7BP	MIR1-1	MIR133A1	MIR181B1	MIR208A	MIR26A1	MIR30B	ARRB2	SMAD7	ASIC1	MAPT	MECP2	MEF2C	MPP2	MIR328	MTNR1B	MYOC	NDUFS1	NEDD4	ATP1A1	ATP1A2	ATP1A3	ATP1A4	ATP1B1	ATP1B2	ATP1B3	NPPA	ATP2A2	NPY2R	NTRK2	NTSR1	OPRD1	OPRM1	P2RX1	P2RX3	P2RX4	P2RX5	P2RX7	PRKN	KCNK4	SHANK1	KCNK9	GHRL	PKP2	FXYD1	PLN	PMAIP1	GPR88	KCNK10	TREM2	NLGN3	SSH1	USP53	TRPM4	BEST2	PXK	PPP2R3C	PID1	SLC25A36	PPP3CA	CHRNA9	PPP1R9A	MFN1	SCN3B	GABRQ	PRKCZ	RELN	PSEN1	KCNK13	KCNK12	CELF4	CHRNA10	BAD	PTEN	NLGN4X	NLGN2	PTN	HCN3	PTPN3	BAK1	BAX	PYCR1	NPS	BCL2	BCL2L1	RGS4	KCNK15	HCN2	RYR2	SCN1A	SCN1B	SCN2A	SCN2B	SCN3A	SCN4A	SCN4B	SCN5A	SCN7A	SCN8A	SCN9A	SCN10A	BID	PIEZO2	POPDC2	SLC39A8	POPDC3	INSYN2A	SH3GL1	PINK1	SLC4A3	SLC1A6	SLC8A2	SLC8A1	SLC8A3	SLC9A1	SLC34A1	TMEM108	BNIP3	SNTA1	SOD1	SOD2	BNIP3L	BOK	SRC	SRI	STX1A	TAC1	TSPO	TRPC5	UBB	SUMO1	UCP2	VCP	TRPV1	WNT7A	YWHAE	YWHAH	CACNA1A	CACNA1B	CACNA1C	CACNA1D	CACNA1E	CACNA2D1	CACNB2	CACNB3	CACNB4	SLMAP	MUL1	RTL10	MYH14	RNF122	GLRA3	SLC8B1	PANK2	CALM1	CALM3	KCNH6	TCL1A	CAMK2D	NETO1	FZD9	CASP1	KCNK16	BCO2	SLC25A33	CASQ2	TMEM25	CNTNAP1	KCNAB2	SHANK3	CAV1	CAV3	NPFF	KCNK5	SLC4A4	CBLN1	ACTN2	CCN6	CCK	MTMR2	CACNA1I	CACNA1H	CACNA1G	CHRNA6	KCNK17	CHRFAM7A	KCNH7	TBX18	P2RX6	HTR3B	S1PR2	NRXN1	ATP5IF1	KCNK6	AKAP6	CD36	SLC25A27	SLC4A8	GNA14	NUP155	RIMS2	NOS1AP	EIF4A3	PIEZO1	RIMS3	WDR1	KCNE2
227	GOBP_RESPONSE_TO_DRUG	ADA	CDH3	HDAC5	CDK4	ADAM10	CDK9	ABCC4	CDKN1A	CSAG2	CCNO	PEMT	VAV3	SEMA3C	ARL6IP5	AGPAT2	TXNIP	CENPF	ADCY1	CERS1	PPARGC1A	ADIRF	TENT4A	CHEK2	SCN11A	SLC46A1	CYP2U1	CHUK	SLC22A12	CYP2R1	ADSS1	PLIN2	ABCC2	COL1A1	ADORA2A	CPB2	CPS1	CPT1A	CREB1	CRH	CRHBP	CRKL	PARP4	ADRA1A	CTNNB1	CTPS1	CYBB	CYP1A1	CYP1A2	CYP2A6	CYP2A7	CYP2A13	CYP2B6	CYP2C19	CYP2C8	CYP2C9	CYP2C18	CYP2D7	CYP2D6	CYP2E1	CYP2F1	CYP2J2	CYP3A4	DAB1	DAD1	DDC	DHODH	NQO1	DNMT3A	DNMT3B	DPEP1	DRD1	DRD2	DRD3	DUSP6	DVL3	EDN1	EEF2	EGFR	ABCA2	EMX1	EMX2	ENG	ENO3	AK4	ABCA3	ALAD	F7	FABP3	ALDH3A1	ACSL1	PTK2B	SMTNL1	FBP1	FECH	FGF8	PPM1E	PTGR1	CYP2G1P	FOS	FOSB	FYN	GABRG3	GAD1	GAD2	RAD54B	TXN2	GAS6	GATA3	GATA4	GATA6	FGF21	AMELX	AMH	GIP	ANKRD1	GCLM	GNA12	GNAO1	GNAS	GPLD1	RNF149	GRIN2A	CYP2S1	NPC1L1	ANXA1	HDAC2	NCKAP1L	HMGCS1	HMOX1	ACACB	APEX1	HSD11B2	HSF1	HSPA5	HSP90AB1	APOA1	HTR1B	HTR2A	HTR2B	HTR2C	ICAM1	APOBEC1	ACER2	APOD	IGFBP2	IL1B	IL10	INHBA	PDX1	ITGA2	ITGA3	ABCC6	JUN	KCNH2	KCNJ11	KCNK3	KCNQ1	ARG1	BLOC1S3	CSAG3	LCK	LDHA	LGALS1	LOX	LPL	LTA	LYN	ARRB1	MAOB	MAP1B	MAS1	MCM7	MEF2C	MGST1	ABCC1	ASS1	MT-CYB	MTHFR	MT-ND1	MYC	PPP1R12A	ATP1A1	NEUROD1	NFATC2	NFE2L2	NKX3-1	NKX6-1	NME1	NNMT	NOS1	NOS2	PNP	NPAS2	NPC1	NPPC	NTRK1	OGG1	TNFRSF11B	OTC	OXCT1	OXTR	PAM	GAL	PDE3A	PDE4A	PDE4B	PFAS	ATP8B1	ABCB1	PHB	PMS1	PMS2	ATR	UGT1A1	PPARG	PPAT	CYP2W1	PPOX	USP47	NUDT15	PRKAA1	PRKAA2	RBM22	TMEM30A	PRKAR2B	MAP2K6	B2M	SLAMF8	BAD	PTCH1	PTEN	PTH	SLC12A5	PTN	BAK1	PTPRM	WFDC1	ABCD3	QDPR	RAD51	BCHE	RAP1A	RAP1B	RAP2A	CCND1	BCL2	RELA	REN	REST	RET	RPN2	RPS6KB1	S100A10	BGLAP	SCNN1B	SRR	CARD9	BLMH	SFRP1	SFRP2	ABCG5	ABCG8	SLC1A1	SLC6A2	SLC6A3	SLC6A4	SLC6A11	SLC8A1	SLC10A1	SLC34A1	SLC19A1	SLC22A1	SLC22A3	SLC22A2	AACS	SMPD1	SOD1	SOD2	SORD	SOX10	SRC	SRD5A1	SREBF1	SRP68	SST	SS18	STAR	ADAM17	TBXA2R	HNF1B	TDO2	ACTC1	TFAP2B	TFRC	TGFB2	TGFBR2	TGIF1	TH	THBS1	TSPO	TIMP2	TIMP4	TLR3	TOP1	TP53	TP73	TYMS	UBE2B	SCGB1A1	UMOD	UMPS	UQCRC2	VEGFB	VEGFC	XPC	XRCC1	XRCC5	CA9	LRP8	CXCR4	CAD	ADIPOR2	FZD3	RPP21	FOSL1	COL18A1	HMGA2	CALR	FZD1	CASP3	RAB6C	BCAR3	RAD54L	GNPAT	PPP1R9B	CAT	NPFF	ABCB11	NCOA1	BECN1	ABCC3	GGH	NR1I2	CCNB1	TRPA1	NAT8	TP53I13	GPR52	EFTUD2	ADIPOQ	RECQL5	AIM2	ATG5	RPH3AL	CD38	PPM1F	HDAC4	CDH1	KCNE2
