## Supplementary tables for "Polygenicity at the pathway level for anorexia nervosa" (part 2 of 3)

### Sheet: Table_S2 (continued)
Table S2. List of genes in each of the 497 anorexia-nervosa-related pathways from the univariate model.
228	GOBP_HOMEOSTATIC_PROCESS	ADA	CDH2	AKT3	CDH3	CD24	TEN1	BCL2L11	SH2B3	HCN4	CDH5	ZBED6	PARP3	OCLN	ARMCX5-GPRASP2	ABCB6	NR1H3	USH1C	CERT1	ADAM8	TRIM10	RAD50	BCAP31	ATP6AP2	LPAR6	LPCAT3	CDK5	CDK6	RAMP3	MAEA	ADAR	TCIRG1	IKZF1	TRDN	KLF2	MICU1	RACK1	PEMT	YAP1	CD52	MERTK	SLC30A9	SLC9A6	UNC13B	CEBPA	CEBPB	CIB2	CHERP	GLRX3	CEBPG	PRDX4	CXCL13	SLC34A2	CCT7	CCT4	CCT2	NPC2	TXNRD2	SCGN	CES1	KLF1	CXCR6	GNA13	TNFSF13B	CLDN16	CCT8	CORIN	ADCY1	CETP	POLD3	SLC12A7	PTGES3	CFL2	ADCY2	CFTR	CYSLTR1	CCR9	GJB6	PPP1R13L	NMU	PPARGC1A	ADCY3	GADD45G	PRDX3	EHD1	AFG3L2	MLLT11	IMMT	RIPK3	UBE2C	ADAMTS5	ADCY5	KAT7	CORO1A	FSTL1	STRAP	ADCY6	AKAP11	EGLN2	MRAP2	CHP1	PRR4	PNKP	ADCY7	PARK7	SLC46A1	CTRC	CHRNA1	CHRNA7	ADCY8	TXNRD3	BTBD9	SLITRK1	C1QTNF1	C1QTNF3	CIDEA	GPRASP2	ADCY9	CKB	OMA1	NXNL1	ADCYAP1	SLC22A12	NUS1	FAM210B	TLCD1	ACSM1	APOA5	TRIM6	ADD1	CLCN3	CLCN6	PDZD8	CLIC2	SERPINA3	TPP1	LARGE2	CLN3	CLN5	CLNS1A	LRRK2	SLC15A4	CMA1	H4-16	SPPL3	CCR1	SLC24A4	CCR3	CCR4	CCR5	CCR6	CCR7	CCR8	ACKR2	ACSM2A	CMKLR1	ZG16B	ABCC2	USH1G	SPNS2	CNGB1	JSRP1	KDF1	CNR1	ATP6V1G3	COL2A1	DRAM2	FITM2	TBC1D20	CHMP4B	ANKRD54	TMEM178A	SLC31A1	SLC31A2	ADM	SLC9B2	IL31RA	PPARGC1B	ADORA1	ADORA2A	COX11	HUS1B	CP	CPB2	CLDN4	CLDN3	CPS1	CPT2	SGCZ	LETM2	CREBBP	CRH	DOCK11	MUC17	NEK7	CRY1	CRY2	PARP1	SLC34A3	MAPK14	CSF1	CSF1R	SESN3	PIWIL4	CSK	LACC1	RDH12	ADRA1D	ADRA1B	TMEM199	TMC8	CST4	ADRA1A	TLCD4	HJV	PM20D1	SLC30A7	CCN2	RC3H1	ADRA2A	SLC9B1	PNPLA5	COMMD1	ERFE	CTSH	CX3CR1	CXADR	ADRB1	CYBA	CYBB	ADRB2	KCTD7	ADRB3	ATP6V0E2	CYP4A11	NXNL2	CYP7A1	TTC39B	CYP11B1	CYP11B2	NKX2-3	SLC35G1	CYP27B1	TMTC2	CD55	ZFPM1	DBH	TRPV3	DEDD2	DCN	DCTN1	DDB1	AKR1C1	TMPRSS6	DDIT3	DDX3X	DMXL1	BBS12	DECR1	DCP2	LCA5	BHLHA15	SLC30A8	TMEM64	OIT3	DHX36	ASXL1	ZNF675	NQO1	DIAPH1	DIO2	DKC1	DLD	DLG4	DMD	DMPK	DNA2	AGER	DNASE2	DYNC1H1	SLC26A3	DRD1	DRD2	DRD3	DRD4	DRD5	AGT	TSC22D3	AGTR1	AGTR2	APLNR	E2F4	GPR183	ABCA1	S1PR1	LPAR1	S1PR3	EDN1	EDN2	EDN3	EDNRA	EDNRB	PGAM5	EFNA5	EGFR	EGR1	ANO6	ARID2	ADCY4	EIF4G1	ELANE	ABCA2	CRTC2	DHRS7C	FLCN	ZSCAN4	EMX1	ENDOG	GAPT	SLC29A1	EPAS1	EPB42	DMTN	EPHA5	MTLN	EPHX2	CLN8	EPO	ERCC1	ERCC2	AKT1	ERCC4	ERCC6	ERN1	ESR1	ABCA3	ESRRB	ESRRG	ALAS1	ETS1	ETV2	ALAS2	ALB	EXT1	EXT2	EZH2	F2	F2R	ABCD1	F2RL1	F2RL2	ALDH1A1	FABP4	FABP3	FABP5	FANCC	ACSL1	PTK2B	TPCN2	ABCB7	LTO1	SLC39A12	MICU2	ADGRF5	FOXK1	NAPEPLD	RFX6	TSPO2	FEN1	FGF2	MAPK15	FGF12	ALDOA	FGFR4	FH	FHL1	FKBP1A	FKBP1B	RASA3	RAB11FIP2	ZNF365	RALY	CCT5	P2RX2	TRIM32	FOXC1	ACIN1	KDM1A	FOXC2	WDTC1	SMG1	ERP44	SWAP70	FOXO1	FOXO3	ZNF423	AKR1B1	FLG	KDM6B	SMC5	NCDN	GPD1L	LPIN1	PASK	RCOR1	JMJD6	FLT3	PLCL2	PACS2	SMG6	DMXL2	SLC9A8	NEDD4L	TNS2	CRTC1	UFL1	SMG5	NCSTN	ATP13A2	SIRT1	NCS1	CRB1	SLC7A8	ISCU	TNFRSF13B	HAAO	SLC39A14	NNT	RBFOX2	ATP6V0A2	SNAPIN	LPAR3	FPR1	FPR2	FPR3	PRND	POLA2	SLC7A11	RAB38	AIPL1	BRD1	ALK	ALOX12	FXN	ABCA4	ALOX5	TFIP11	ALOX12B	ATP6V0D2	ATP6V1C2	FSHB	NR5A2	FTH1	ABL1	FTL	TMEM9	STXBP4	FYN	IFI6	G6PC	G6PD	SLC41A1	XRCC6	GAA	TAC4	MCOLN2	PCSK9	SLC24A2	SLC39A6	PRDX5	BACE2	TXN2	WHRN	GALR1	MPC2	POT1	CLIC4	WWTR1	SIN3A	CHMP2B	TSKU	IBTK	ACOT11	RAB11FIP5	LDLRAP1	ZBTB20	ABCA12	STEAP2	NPHP4	GAS6	GATA1	FBXL5	GATA2	KLHL3	GATA3	GATA4	FBXO4	TINF2	GATM	GBA	FGF21	GNL3	GCG	GCGR	GCK	GCKR	CNNM4	GCNT2	GDF2	BSCL2	MSTN	STEAP1	GHRHR	GIP	GIPR	GJA1	ABL2	GJA5	NPTN	NPHP3	ATP2C1	NOX1	AMPD2	EIF2AK1	FAM155B	SNX5	TJP3	DISC1	C5AR2	SIT1	GCLC	GCLM	ANGPTL3	P2RY10	UBE2S	TMEM97	STK39	GLP1R	GLS	GNA15	GNAI2	GNAS	GNB1	GNB3	GNG3	GOT1	SFN	GPLD1	CCR10	AQP11	GPR3	GPR4	POC1B	XCR1	ANG	GPR6	CXCR3	SLC39A5	HECTD4	KSR2	GPR12	SLC24A5	ANGPT1	GPR17	GPR18	METRNL	SIGLEC15	GPR20	GPR21	SLC9C2	LPAR4	SYPL2	MCHR1	GPR27	DLL1	UNC80	SLC9A9	GPER1	CCDC66	SLC9C1	GPR32	GPR32P1	GPR33	PNPLA1	GPR35	NSMCE2	MICU3	SCARA5	CRB2	FFAR1	P2RY8	FFAR2	ANK2	GPX1	ANK3	GRB10	GRIA1	CCDC22	GRN	GIT1	GRIK2	FLVCR1	HIPK2	KLF15	GRIK5	GRIN1	GRIN2A	GRIN2B	GRIN2C	GRIN2D	GRINA	PHPT1	ORMDL2	RANGRF	COMMD9	GRM1	MYLIP	GRM2	GRM5	GSR	GSTM2	GSTP1	TMOD3	GRHL1	SNX10	ERO1A	SLC40A1	ANXA1	HADH	HAS2	HCLS1	HCRT	HCRTR1	HCRTR2	HTT	NCKAP1L	HEXB	HFE	ANXA6	HIF1A	UBE2K	STOML2	HK1	HK2	ACACA	HK3	ZBTB48	HLA-DRB1	HMGB1	HMGB2	HMOX1	HMOX2	FOXA1	FOXA2	FOXA3	HNF4A	KLHL10	HNRNPA1	HNRNPA2B1	HNRNPC	HNRNPD	HNRNPU	ACACB	HOXA5	HOXA13	HOXB6	HOXC10	APC	HPX	MT1DP	HRC	PRMT1	APEX1	HSF1	ACADL	DNAJB2	HSPA1A	HSPA1B	XIAP	HSPA9	HSPB1	HSP90AA1	HSP90AB1	APOA1	HTR1B	HTR2A	HTR2B	HTR2C	APOA2	HUS1	APOA4	IAPP	APOB	ICAM1	GPIHBP1	HCAR2	FFAR4	DUSP29	TMEM119	ENPP7	ID1	SLC35D3	VSIG1	NANOS1	MALRD1	HEPHL1	IDE	IFIT1	APOC2	ATP13A5	APOC3	IFNG	APOC4	APOE	IGF1R	IGFBP5	IGHA1	IGHA2	IGHG3	APP	JCHAIN	IGKC	RBPJ	BMP8A	IHH	FAS	IL1A	IL1B	IL2	IL2RA	FASLG	IL4	IL4R	IL6	IL7	IL7R	CXCR1	CXCR2	AQP1	AQP2	IL13	AQP3	IL15	IL17A	IL18	FOXK2	AQP4	INHA	INHBA	CXCL10	INS	INPP5D	INSIG1	INSR	PDX1	IREB2	AQP9	IRF4	IRS1	ITGAV	ITGB1	ITGB3	ITGB6	ACADVL	ITPKB	ITPR1	ITPR2	ITPR3	JAK2	JAK3	KCNA1	KCNA5	KCNB1	ARF1	KCNH2	KCNJ2	SLC27A1	KCNJ10	KCNJ11	KCNK3	KCNMA1	KCNN4	KDR	KEL	KIF5B	KISS1	KIT	KNG1	KRAS	KRT1	KRT16	NPSR1	ILDR2	ARMS2	C1QTNF12	HRNR	FLG2	SLC9A4	FTH1P19	LAMA2	LAMA4	LAMC1	LAMP2	STMN1	LCAT	LCK	LCN1	LCN2	LDLR	LEP	LEPR	LETM1	LGALS1	LGALS9	LIPA	LIPC	LMO1	LNPEP	LOX	LPL	LPO	LRP1	LRP6	LRP5	ARNT	LTBP3	LTF	ARNTL	LYN	MIRLET7G	MIR103A1	LYZ	MIR1-1	MIR128-1	MIR132	MIR133A1	MIR144	MIR146A	MIR148A	MIR15A	MIR16-1	MIR182	MIR185	MIR199A1	MIR19B1	MIR208A	MIR210	MIR221	MIR222	MIR26A1	MIR27B	MIR302A	MIR30C1	MIR33A	MIR34A	MIR17HG	SMAD1	SMAD3	SMAD4	SMAD5	SMAD7	MAFG	MAK	MAP1A	PIM3	MBP	MC3R	MC4R	MCL1	MEF2C	MAP3K4	MET	MFAP2	MELTF	KITLG	CXCL9	ACHE	MLLT6	TRPM1	ASGR2	MPL	MPO	MPV17	MRE11	RHEX	BECN2	POTEE	MT1A	MT1B	MT1E	MT1F	MT1G	MT1H	MT1M	MT1X	MT2A	MT3	MTF1	MTM1	MTNR1B	MTTP	MUC2	MUC4	MUC6	MYC	MYO5B	MYOC	ATF4	NUBP1	NBN	NCF2	NCF4	NDN	ATM	NEDD8	ATOX1	NEK2	NELL2	NEO1	ATP1A1	NEUROD1	NF1	ATP1A2	ATP1A3	NFE2L2	ATP12A	ACO1	ATP1A4	NGFR	ATP1B1	ATP1B2	NMB	ATP1B3	NME1	NME2	NOS1	NOS2	NOS3	CNOT3	NOTCH1	CCN3	NOVA1	NOVA2	NPC1	ATP2A1	NPPB	ATP2A2	NPR1	NPR3	NPY2R	ATP2A3	SLC11A2	NRDC	ATP2B1	ATP2B2	ATP2B3	NTSR1	ATP2B4	OAS1	MIR379	ATP4A	ATP4B	OPA1	TNFRSF11B	OPRL1	OTC	OXCT1	OXT	OXTR	P2RX1	P2RX3	P2RX4	P2RX5	P2RX7	P2RY1	P2RY2	P2RY4	P2RY6	SMARCAL1	G0S2	NOX3	PRDX1	ATP5F1B	ATP6V0A4	PNPLA8	PRKN	PARN	PAX2	PAX6	F11R	FOXP3	ACOX1	TPRKB	GLRX2	FIS1	ZBTB7B	PCK1	PRLH	PCK2	CUTC	MLXIPL	YBX2	ADIPOR1	ABHD5	PCNA	ANGPTL4	CYB5R4	PLCE1	CLDN18	CDK16	BPIFA1	GCNT4	CYP39A1	ARMCX1	SLC22A17	SLC25A37	PLAC8	MEX3C	AHSP	ZBTB7A	ATP6V1D	TRPV2	PDE4B	PDE4D	RHCG	GPR89B	LIMA1	HACD3	TMEM14C	VPS54	SIRT6	ACKR4	PDGFRA	LSR	ATP6V1H	KLF13	PDK2	PDK3	PDK4	ENPP1	PDPK1	EMCN	SELENOT	SLC26A4	GHRL	PECAM1	RTEL1	SERPINF1	INPP5K	PFKM	ATP6V1A	ABCB4	ATP6V1B1	ATP6V1B2	ATP6V0C	ATP6V1C1	PIGR	ATP6V1E1	PIK3CA	PIK3CB	PIK3CD	PIK3CG	PIK3R1	PIK3R2	PIP	PKD1	PKD2	PKHD1	PKNOX1	PLA2G1B	PLA2G2A	ATP6V0B	PLCL1	TM6SF2	PLCG1	PLCG2	TPCN1	ATP6V1G2	ATP6V0A1	PLN	PMAIP1	ATP6AP1	PML	ATP7A	IL20RA	IL20RB	EXOSC10	FTHL17	ACP5	ATP7B	FAM3B	TLR9	POLE3	POLA1	POLB	POLD1	POLD2	POLE	POLE2	POLG	CYTL1	TERF2IP	POMC	GAR1	SASH3	XRN1	NLE1	TMCO1	ATR	RC3H2	POU3F3	GNL3L	EGLN1	ATRX	PPARD	PPARG	P4HTM	MED1	RAB39A	FAM20A	TRPM4	CNNM2	TRPM7	DEF8	SLX1A	NCAPG2	SLC66A1	LIME1	SLC25A38	CLN6	PINX1	LAMTOR1	PIH1D1	PPP2R3C	MCUB	CCDC186	AVP	ANO1	WRAP53	PPP1R10	TMEM38B	RMDN3	RIF1	APPL2	AVPR1A	NAT10	STEAP3	FGGY	MCOLN3	RHOT1	ACOXL	BOLA2	FBXW7	AVPR1B	PPP3CA	PPP3CB	LGR4	PPT1	AVPR2	H4C15	CAMK2N1	PRCP	TRPV6	NOP10	SLC30A10	PRIM1	PRIM2	CHRNA9	DOCK10	PRKAA1	PRKAA2	SLC39A4	CHD7	PRKAB1	LYAR	RAB20	PRKAB2	NHP2	PRKACA	PRKACB	PRKACG	PKIB	PRKAR1A	PRKAR1B	PRKAR2A	INAVA	PRKAR2B	MBD5	PRKCA	PRKCB	AXL	SCN3B	PRKCE	SPATA7	KDM3A	SELENOS	CAND1	PKN1	ACOT13	TMEM165	HDAC8	PRKCQ	KMT2E	ANGPTL8	PRKDC	APOM	MAPK1	MAPK3	PDGFC	MAP2K6	MAP2K7	PRLR	PRNP	YLPM1	LRRC8A	AZGP1	TRPV5	CCL28	CYP26B1	PSEN1	EIF5A2	TWNK	POLE4	MUC13	SUCNR1	B2M	JPH1	SLAMF8	GPR137	MDM1	BDH2	NMUR2	ENY2	SLC12A9	CCDC47	ACKR3	PLSCR3	CHRNA10	PNPLA2	TRPC7	ATP13A1	RTN4	ADCK1	JPH2	SLC39A10	SELENON	MCOLN1	BAD	CEMIP	TTC7A	PTCH1	SLC4A10	PTGDR	PTGER1	PTGER2	PTGER3	RCN3	JPH3	PTGER4	PTGFR	PTGIR	CLTRN	S100A14	ABHD6	PTH	SLC24A3	PTGS2	PTH1R	PTH2R	SLC12A5	GRAMD1B	CRACD	WDR35	DISP3	TAOK1	ARRDC3	WDR48	STIM2	GPAM	PTPN2	NCOA5	PTPN3	PTPN6	BAK1	POLD4	PTPN11	HAMP	G6PC2	GRHL3	SLC4A5	SLC46A2	PTPRC	PTPRN	PTPRN2	BARD1	BAX	BBS1	BBS2	PYGL	TP53INP2	PCTP	JAM2	BBS4	OPRPN	SELENOK	RAC1	RAC2	RAC3	RAD51	RAD51C	RAD51D	RAF1	RAG1	RAG2	RAP1GDS1	RB1	ARID4A	HRH4	TRPV4	ALOXE3	RBP1	RBP4	BCL2	REG1A	UPF1	RFC1	RFC2	RFC3	RFC4	RFC5	ACTB	RHAG	RHEB	RHO	BCL6	PROK2	SMAP1	TNFRSF17	RORA	RP1	RPA1	RPA2	RPA3	RPE65	RPS6	RPS14	RPS17	RPS19	RPS24	BDKRB1	BDKRB2	RYR1	RYR2	RYR3	S100A8	S100A9	SAA1	ACSM3	SCD	BGLAP	SCN1B	SCN2B	SCN5A	SCN7A	SCN10A	SCNN1A	SCNN1B	SCNN1G	SCO1	SCT	SCTR	CCL1	CCL2	CCL3	CCL5	CCL7	CCL8	CCL11	CCL13	CCL14	CCL15	CCL19	CCL21	CCL23	CXCL6	CXCL11	XCL1	CX3CL1	CXCL12	ABHD4	THADA	MCUR1	PRDM16	PRDM14	CDH23	PBLD	BLM	SLC39A8	NOD2	SFRP4	ABCG5	ABCG8	SCX	TENT4B	CXCR5	TRA2B	SFTPD	DCLRE1C	CIAO3	SH3GL2	MT1HL1	EBF2	TMPRSS3	NUCKS1	CRTC3	ELOVL1	DCLRE1B	PPP1R3G	LRRC19	SLC30A5	SKIL	SKP1	SLC26A6	PINK1	SLC1A1	ACD	SLC4A3	VPS33A	WNK1	SLC2A1	SLC2A4	BMP4	SLC4A1	PCDH15	SLC4A2	NADK	WNK4	WNK3	WNK2	SLC6A2	GPR199P	POTEI	NCF1	GPR89A	SLC6A9	POTEJ	BMP6	SLC8A2	BOLA2B	SLC8A1	SLC8A3	SLC9A1	SLC9A2	SLC9A3	SLC9A5	SLC11A1	SLC12A1	SLC12A2	SLC12A3	SLC12A4	SLC16A1	SLC34A1	SLC22A5	SLN	SMARCA4	SMARCB1	AACS	CYP4F12	SMO	SNCA	BNIP3	SOAT1	SOD1	SOD2	SOS1	SOS2	SOX4	BOK	SOX9	SP3	SP100	SPI1	BPGM	SPP1	SPTA1	SRC	SRI	SREBF2	SRF	BRCA2	SSTR5	ZFP36L1	STAR	STAT1	STAT3	STAT5B	STAT6	STAU1	STC1	STIM1	STK11	STX4	STXBP3	SYK	TAC1	ADAM17	TACR1	TAL1	TBXA2R	HNF1A	MIR33B	MIR590	TCF7L2	TCP1	DYNLT1	PRDX2	TMBIM6	TEP1	TERC	TERF1	TERF2	TERT	TF	TFAP2B	TFE3	TFF1	TFF2	TFF3	TFR2	TFRC	TGFBR3	TGM2	TH	TSPO	THRA	THY1	TIAM1	TJP1	TLE3	TLR4	ACTG1	GPR137B	CLDN5	TNF	TNFAIP3	TNNI3	TPT1	HSP90B1	TRAF6	C3AR1	CCT3	TRPC1	TRPC3	TRPC4	TRPC5	TRPC6	TRPM2	TSHR	TTPA	TUB	TLCD2	C5AR1	FAM155A	POTEF	TULP1	CCR2	TXN	TXNRD1	C7	TYRO3	UBB	UBE3A	UCP1	UCP2	UGCG	UMOD	NR1H2	UPK3A	USF1	USF2	USH2A	CLRN1	VCL	VEGFA	VGF	TRPV1	VSNL1	WFS1	WNT5A	WNT7B	WNT10B	WRN	XBP1	XRCC1	XRCC3	XRCC5	YWHAE	ZFP36	ZFX	CNBP	ZNF16	CA2	CA7	CA12	CACNA1A	CACNA1C	ZNF236	SLC30A1	SLC30A2	SLC30A3	SLC30A4	CACNA2D1	CACNB2	CACNB3	ALMS1	MALL	CXCR4	SLMAP	USP7	RAB7A	SLX1B	NABP2	TMEM38A	TRPM8	ASPSCR1	ELOVL6	SLC25A23	FA2H	IRX3	SLC39A7	CALB1	CALB2	NOX5	MAIP1	ATP13A3	ABHD8	CALCA	ADIPOR2	RIC3	HMBOX1	SMC6	STEAP4	CALCB	LRRK1	LIN28A	KCTD17	BBS10	EHMT1	TLCD3A	UBA5	LPCAT1	CALCR	CYBRD1	STN1	RMI1	SLC8B1	GPR157	CALM1	PIF1	NR4A3	CTC1	MYCT1	HKDC1	TASL	CDK5RAP3	CUBN	NCOA4	PNPLA3	TNKS2	CSRP3	CALM2	MPIG6B	FGF23	NDFIP1	SPX	CALM3	SLC2A10	CALR	GPR68	DCSTAMP	CAMK2D	SLC25A28	MKKS	PNPLA4	CAPN3	H3-4	H4C9	PICALM	ACOX2	ACOX3	BAP1	FZD9	ELOVL3	H4C1	CASP3	H4C4	H4C6	H4C12	H4C11	C19orf12	H4C3	H4C8	H4C2	SESN2	H4C5	H4C13	SLC4A9	H4C14	JAM3	TLCD3B	SLC4A11	PLA2G6	PLA2G10	ADGRV1	SLC10A7	TXNDC2	ATP13A4	SGIP1	RNF135	TMEM79	TMEM175	CCDC115	HVCN1	SOAT2	CASQ1	CARD11	DYRK3	L3MBTL3	SLX4	CASQ2	JPH4	JAGN1	ZC3H8	CDIN1	CUL1	FOXN1	MT4	SLC12A8	CASR	GPR174	PLA2G12B	DGAT2	GLIS2	SLC9A7	OGT	GPR65	MFSD2A	TMTC4	UBASH3B	USP45	CYP4F2	SHANK3	DOCK7	TNKS1BP1	AP3B1	MAPKAPK5	CAV1	CAV2	CAV3	TNFSF11	KLF7	STC2	NPFF	TP63	ABCB11	DYNLL1	TNKS	IRS2	SLC4A4	HYAL2	DGAT1	S1PR4	TNFSF14	RAB11A	FADD	TNFRSF11A	TRIM24	IL18R1	GALR2	CCN4	HDAC3	PROM1	CCK	LDB1	APLN	PER2	CCKBR	KRIT1	ACTN3	CACNA1G	BCL10	PHOX2B	BAIAP3	AP3D1	CCNE1	PLCZ1	FATE1	TRPA1	ATP6V0E1	RHOT2	NOL3	HAP1	F2RL3	LACRT	BRSK2	CCRL2	ATP6V1E2	MCU	COX19	CLDN12	CLDN1	LDB2	CCT6A	DNAJA3	ESAM	ACVR1B	RGN	ATP6V0D1	SLC39A13	CCNB2	CCNE2	LRP5L	SLC28A2	EXO1	ZNF830	SMDT1	LPAR2	SLC24A1	ACVR2A	CD4	AURKB	XPR1	LARGE1	VAPB	CDHR1	ATP6AP1L	RAB11B	NAF1	GCM2	TSPOAP1	MFHAS1	ADGRG1	GPR55	ATP6V1F	ACVR2B	CD19	MS4A1	HMGN3	KL	SLC9A3R1	ADIPOQ	PLAA	LIPG	ATP5IF1	RECQL4	FTMT	ORMDL1	ORMDL3	TMEM203	RP1L1	TJP2	CYP7B1	ABCG2	GSTO1	HOMER2	HOMER1	CD34	AKAP6	ATG5	NAPSA	CD36	SLC25A27	SCARB1	SLC4A7	SLC4A8	STXBP5L	CD38	BAG3	PTGES	RAB3D	ATP6V1G1	NR1D1	CD40	PRDX6	CARTPT	ABCG1	TESMIN	ISG15	IQCB1	ZNF516	SLC25A44	CROCC	HERPUD1	CD74	HDAC9	RASSF2	TM9SF4	IP6K1	PLEKHM1	HEPH	C2CD2L	TELO2	UBAP2L	SV2A	ATP2C2	MFN2	MAFB	DCLRE1A	NR1H4	NR1D2	SLC12A6	PTBP3	SCO2
229	GOBP_CAMERA_TYPE_EYE_DEVELOPMENT	NR2E3	GJE1	USH1C	ABI2	CDK4	TOPORS	ANGPTL7	GDF11	SPRY1	SPRY2	TCIRG1	LAMC3	MERTK	MAB21L2	NES	KDM5B	FRS2	PPP1R13L	VAX1	KERA	RDH13	C12orf57	SLC25A25	OSR2	CLCN2	FOXN4	COL4A1	COL8A1	COL8A2	ZNF513	MTERF4	CRYBG3	CRYAB	CRYBA1	CRYBA2	CRYBA4	CRYBB1	CRYBB2	CRYBB3	CRYGA	CRYGB	CRYGC	CRYGD	CRYGS	UNC45B	SIX5	CTNS	CYP1A1	CYP1B1	CRYGN	RDH10	SPRED1	DCX	TENT2	DIO3	DLG1	DLX1	DLX2	DRD2	JAG1	DSCAM	EPHA2	LCTL	SPRED2	EPHB2	HIPK1	CLN8	ALDH1A3	FBN1	FBN2	EFEMP1	ATOH7	TBC1D32	OPN5	SDK1	FGF2	FGF10	XRN2	ZHX2	ARHGEF15	RAB3GAP1	FOXF2	FOXC1	MYH15	FOXE3	FOXC2	TTLL5	FLT1	JMJD6	RPGRIP1L	OBSL1	CRB1	TDRD7	TSPAN12	SLC7A11	FKBP8	FJX1	SLC17A8	PTF1A	VAX2	CLIC4	NECTIN3	TSKU	IFT172	NPHP4	GATA3	GJA8	GLI3	GNAT1	GNB1	GPM6A	LAMA1	DLL1	CRB2	HIPK2	ARHGAP35	GRM6	RAX	HDAC1	HDAC2	SOX8	VSX1	HIF1A	HPCA	HSF4	RD3	HCN1	IHH	SHROOM2	AQP5	INHBA	KRT12	HES5	LAMB2	LHX1	LIM2	LIMK2	SPRED3	LRP6	LRP5	MAB21L1	SMAD3	MAF	MAN2A1	MAX	MEIS1	MIP	MITF	ACHE	MTNR1B	MYF5	NAGLU	ATF4	NDP	NEUROD1	NF1	NF2	NHS	NOTCH2	NPHP1	ATP2B1	NRL	NTRK2	ATP2B4	OPA1	PAX2	PAX6	CDON	WDPCP	FZR1	WNT16	PDE6A	PDE6C	PDGFRA	PDE6B	PDGFRB	SERPINF1	ATP8A2	PITX2	PITX3	PKNOX1	SDK2	DLL4	POU4F2	MED1	AHI1	CHD7	TENM3	IFT122	PROX1	PSEN1	CELF4	MDM1	CABP4	SLC17A7	TWSG1	SLC17A6	RPGRIP1	RHOJ	PTN	WDR19	BAK1	GRHL3	SLC4A5	PTPRM	BAX	NEUROD4	NECTIN1	BBS4	RARG	RBP4	RCN1	PRPH2	RET	RHO	RING1	TGIF2	ROM1	RORB	RP1	RPE65	RPL24	RRM1	RS1	BFSP1	STRA6	SHH	PRSS56	BCL11B	SIX3	SKI	SKIL	SLC1A1	BMP4	SLC6A3	BMP7	BMPR1B	BMPR2	SMARCA4	PHACTR4	SMARCD3	SOS1	SOX1	SOX9	SOX11	SP3	FOXL2	SRF	TBX2	TFAP2A	TFAP2B	TGFB2	TGFBR1	TGFBR2	TH	THRB	THY1	NR2E1	TMOD1	TUB	TULP1	TULP3	TWIST1	VEGFA	VIM	WNT2	WNT5A	WNT6	WNT7A	WNT7B	WNT2B	WNT9A	WNT9B	WT1	YY1	CACNA1C	FZD5	CALB1	BIRC7	TMEM231	LPCAT1	GRHL2	WNT5B	FZD4	CASP2	MFRP	BCAR3	SLITRK6	BFSP2	RAB11FIP4	MEGF11	KDM2B	MFSD2A	USP45	ACTL6A	MYOM1	HESX1	NRP1	PROM1	ALDH1A2	PYGO2	IGFN1	LRP5L	MYOM2	ACVR2B	KLF4	ACVRL1	RP1L1	OPN4	IFT140
230	GOBP_PEPTIDE_BIOSYNTHETIC_PROCESS	MIR298	MIR877	MIR939	MIR365A	C8orf88	LINC01783	DPH3P1	HYDIN2	FARSB	TSFM	LRPPRC	TRAP1	TOB1	CDK4	EIF1	HNRNPR	MRPS31	MIR6086	RIDA	EIF1B	LINC01145	TNIP1	WARS2	PRG3	RACK1	EIF3M	SYNCRIP	MRPL28	USP16	PAIP1	IGF2BP1	IGF2BP3	IGF2BP2	KHDRBS1	CELF1	FARS2	HBS1L	MRPS30	TMED2	GCN1	COPS5	MRPL3	RPL35	BX284668.2	RNF139	MT-TS1	LARP4	CIRBP	MALSU1	NIBAN1	MRPL53	MRPL54	RPL39L	CHCHD1	PSTK	DNAJC24	MRPL52	MTFMT	TARS3	EARS2	GGT6	MRPL10	UHMK1	MRPL55	TRIM71	CPEB2	AASDH	MTPN	RPS4Y2	RPL10L	EIF5AL1	PIWIL4	RC3H1	LSM14B	EEF1A1P5	AARS1	DAPK1	DAPK3	DARS1	DAZ1	DAZL	ZNF540	DDX1	DDX3X	DDX6	DHX9	DHX36	DHFR	DHPS	DIO2	DMD	DPH1	DPH2	DRG2	EEF1A1	EEF1A2	AGO3	AGO4	EEF1B2	EEF1D	EEF1G	EEF2	EIF2D	EGFR	EIF1AX	EIF2S1	EIF2B1	EIF2S3	PATL2	EIF4A1	EIF4A2	EIF4B	EIF4E	EIF4EBP1	EIF4EBP2	EIF4G1	EIF4G2	EIF5	EIF5A	ELANE	ELAVL1	RPL22L1	EPRS1	ERBB2	AKT1	AKT2	ETF1	PTK2B	FARSA	MTIF3	MRPL21	LTO1	RPLP0P6	RBM24	CASC3	CPEB3	FASTKD2	NCBP2	HABP4	ABCF1	CNOT1	SAMD4A	FOXO3	MRPS27	TNRC6B	METAP1	PASK	LARP4B	CYFIP1	FMR1	LARP1	PUM2	LARS2	TARDBP	HARS2	RPL13A	PPP1R15A	PLXNB2	SLC7A11	GSPT2	FTSJ1	CNOT6L	MTOR	EIF4E1B	YTHDF3	EIF2S3B	RPL36	CNOT10	GEMIN5	ZNF385A	GAPDH	PARS2	NGDN	LTN1	GIGYF2	LSM14A	MTG2	GARS1	ERAL1	AGO1	MRPL46	GGT1	GGT3P	GGTA1	GGT7	GGT5	OPLAH	PABPC1	TRUB2	PPA2	EIF2AK1	AGO2	GCLC	GCLM	TNRC6A	GLE1	EIF3K	ANG	GATC	LINC00324	RPUSD3	DPH3	MKNK2	GRB7	MRPS28	COA3	MRPS18B	MRPL42	MCTS1	MRPL13	ZCCHC4	MRPL18	METTL5	MRPL15	MRPL22	N6AMT1	DDX25	GRM5	GSPT1	GSS	CNOT7	EEF2K	GZMB	HAGH	HARS1	EIF4E3	HNRNPD	AIRE	ZAR1	APEH	HSPB1	IARS1	NANOS2	MRPL58	ZC3H12D	NANOS1	NANOS3	BARHL2	IGFBP5	IGHMBP2	APP	PADI6	IL6	ILF3	EIF3E	IREB2	ITGA2	EIF6	KARS1	DND1	KRT17	LINC02591	ZCCHC13	RPSA	MEX3D	PAIP2B	MIRLET7A1	MIRLET7E	MIRLET7I	MIR100	MIR101-1	MIR103A1	MIR106A	MIR106B	MIR107	MIR10B	MIR1-1	MIR125B1	MIR132	MIR134	MIR138-1	MIR144	MIR145	MIR146A	MIR148A	MIR15A	MIR15B	MIR16-1	MIR17	MIR181A2	MIR181B1	MIR181C	MIR182	MIR19B1	MIR20A	MIR200B	MIR200C	MIR204	MIR205	MIR208A	MIR21	MIR210	MIR212	MIR218-1	MIR221	MIR222	MIR27A	MIR27B	MIR28	MIR29A	MIR299	MIR29B1	MIR29C	MIR31	MIR9-1	MIR92A1	MIR96	MIR98	CAPRIN1	MAGOH	MARS1	MGST2	MOV10	ASMT	EIF2AK4	PIWIL3	MIR133B	MIR135B	MIR345	MIR346	MTIF2	NARS1	ATF4	NCBP1	NCK1	NCL	NDUFA7	DRG1	RPL10A	NFE2L2	ACO1	CNOT2	CNOT3	NOTCH4	NPM1	YBX1	CHAC2	MIR378A	OXA1L	PA2G4	FURIN	MRPS16	MRPS18C	RPS27L	YARS2	MRPL2	MRPL4	MRPS7	YBX2	SEPSECS	MRPS2	RPL26L1	ZNF706	RSL24D1	TACO1	PCSK1	PAIP2	PCSK5	MRPL37	MRPL51	MRPL30	MRPL27	MRPL35	PRR16	NGRN	TMA7	MRPS17	EIF3L	RWDD1	YTHDF2	TRMT112	LARS1	DPH5	MRPL48	MRPS23	MRPS33	CDK5RAP1	SELENOT	PER1	GATB	PKM	PLD1	MRPL39	POLR2D	POLR2G	MRPS21	XRN1	DHX29	MTRF1L	PUS7	MRPL50	PPA1	GTPBP2	CDKAL1	YTHDF1	TRMT10C	SARS2	MRPL16	TRNAU1AP	PPP1CA	AURKAIP1	RMND1	BANK1	PTCD3	MRPL20	SAMD4B	PIWIL2	SRBD1	DALRD3	DARS2	MRPS18A	MRPS10	NAT10	OGFOD1	UQCC1	QRSL1	RPL39P5	LARP6	SHFL	IMPACT	CNOT11	NSUN5	IARS2	CNDP2	ZC3H15	PRKDC	MAPK1	MAPK3	EIF2AK2	DNAJC3	METTL3	EIF4ENIF1	INPP5E	EIF5A2	CELF4	BDH2	DHX33	MRPS22	RARS2	DAZ3	DAZ2	MRPL47	DAZ4	VARS2	PTAFR	DHFRP1	MIF4GD	MIR181D	MIR520E	MIR520B	MIR518B	MIR520C	MIR499A	MIR503	CNOT6	AARS2	CARNS1	TNRC6C	METTL14	PURA	QARS1	RARS1	RBM3	RBM4	UPF1	RGS2	BCL3	MRPS35	GUF1	ABCE1	EEFSEC	ROCK1	RPL3	RPL3L	RPL4	RPL5	RPL6	RPL7	RPL7A	RPL8	RPL9	RPL10	RPL11	RPL12	RPL13	RPL15	RPL17	RPL18	RPL18A	RPL19	RPL21	RPL22	RPL23A	MRPL23	RPL24	RPL26	RPL27	RPL30	RPL27A	RPL28	RPL29	RPL31	RPL32	RPL34	RPL35A	RPL36AL	RPL37	RPL37A	RPL38	RPL39	RPL41	RPL36A	RPLP0	RPLP1	RPLP2	MRPL12	MRPS12	RPS2	RPS3	RPS3A	RPS4X	RPS4Y1	RPS5	RPS6	RPS6KA1	MIR483	RPS6KA3	RPS6KB1	RPS6KB2	RPS7	RPS8	RPS9	RPS10	RPS11	RPS12	RPS13	RPS14	RPS15	RPS15A	RPS16	RPS17	RPS18	RPS19	RPS20	RPS21	RPS23	RPS24	RPS25	RPS26	RPS27	RPS27A	RPS28	RPS29	RRBP1	SARS1	ATXN2	CCL5	MRPL17	NSUN3	MRPS14	PCIF1	NOD2	PDF	DNAJC1	KLHL25	MRPS25	RPL37AP8	CPEB1	RPL13AP3	ZAR1L	SHMT1	SHMT2	METTL17	MRPL14	MRPS26	MRPS24	MRPS15	MRPS11	MRPS9	MRPS6	MRPS5	MRPL41	MRPL40	MRPL38	MRPL36	MRPL34	MRPL32	MRPL11	MRPL9	MRPL1	PINK1	MRPL44	JMJD4	UPF3B	UPF3A	CAPRIN2	MRPS34	BOLL	SOX4	SRP9	ZFP36L1	STAT3	ZFP36L2	TARBP2	TARS1	MIR590	TCOF1	THBS1	TIA1	C1QBP	TNF	TPR	MIR659	TSC1	GGTLC3	TUFM	GGT2	EIF3CL	TYMS	UBA52	UCN	MRPL49	VARS1	VIM	WARS1	EIF4H	ZFP36	CNBP	CSDE1	DAP3	BTG2	MRPL57	GGCT	SECISBP2	METTL16	FTO	FASTKD3	CHAC1	DDX39B	CARS2	MRPL24	EFL1	AIMP2	LIN28A	NARS2	ZC3H12A	TARS2	CPEB4	ABTB1	AARSD1	FXR1	CALR	RCC1L	CARS1	SESN2	RBM4B	EIF2A	PLEKHN1	POLDIP3	NOA1	EIF1AD	UQCC2	PYM1	MRPL45	SARNP	GFM2	NCK2	KBTBD8	MRPL43	MPV17L2	RPUSD4	PPP1R15B	ENC1	YBX3	UNK	GFM1	MAPKAPK5	DENR	YARS1	MKNK1	KHSRP	EIF4EBP3	EIF3A	EIF3B	EIF3C	EIF3D	EIF3F	EIF3G	EIF3H	EIF3I	EIF3J	EIF4G3	PABPC4	ALKBH1	PER2	CDC123	EIF2B4	EIF2B3	EIF2B2	EIF2B5	EIF2S2	DPH6	RPL14	GADD45GIP1	ZNF598	EIF1AY	GGTLC2	CNOT9	NEMF	NEURL1	C12orf65	GGTLC1	MTG1	NOLC1	MRPS36	MRRF	AIMP1	PIWIL1	DPH7	MARS2	CNOT8	RPL23	CD28	QKI	EIF2AK3	EIF4E2	ROCK2	FXR2	EEF1E1	MRPL33	GTPBP1	MTRF1	EIF5B	PUM1	SECISBP2L	EIF4A3	MRPL19	CTIF	PUM3	RBM8A
231	GOBP_POSITIVE_REGULATION_OF_CATALYTIC_ACTIVITY	ABI1	CDH3	TANK	KHDC1L	CD24	PDCD6	BCL2L10	BCL2L11	RASA4B	TOM1L1	DNAJB6	DNM1L	NR1H3	COX17	ADAM8	TBC1D3G	TBC1D3K	TBC1D3L	TBC1D3D	RAD50	PREB	RASGRP1	DNAL4	BCAP31	FAM13A	RASA4	TENM1	PSME3	CDK5	TOPORS	PSMD14	RASGRP2	SPRY2	CDKN1A	TBC1D3E	TBC1D3I	CCNYL3	STUB1	NET1	DNAJA2	APC2	PAK4	NMUR1	TLR6	CCL26	NPM2	NOD1	DLC1	RACK1	RAPGEF3	CDC42EP2	VAV3	TAB1	MERTK	PIBF1	SEC23B	SEC23A	SEMA4D	CIB1	ANP32B	ARL6IP5	CXCL13	ARFGEF1	CCT4	CCT2	ERN2	AHSA1	CENPE	RGS14	NPRL2	GNA13	GNB5	ADCY1	NRG3	PTGES3	MAP3K2	IQGAP2	ADCY2	FRS2	CLPX	MALT1	JTB	ADCY3	GADD45G	COPS8	DBF4	RALBP1	ERP29	FERMT2	MAPRE2	GCN1	SLC27A4	ADAP1	RIPK3	ADRM1	UBE2C	DNAJB4	ADCY5	TBC1D8	CHI3L1	MAP4K5	MAP4K1	ADCY6	CHM	FZD10	AKAP13	CHML	CHN1	POLG2	PDCD10	EGLN3	CHN2	SNX18	DUSP12	PNKP	ADCY7	CD300A	PARK7	PHB2	GABARAPL2	AZIN2	CHRNA3	CHRNA7	ADCY8	NLRP3	TIRAP	OSBPL8	ADCY9	FCRL3	ARHGAP33	EVI5L	RASGRP4	ADCYAP1	NUS1	CKS1B	CKS2	APOA5	ACAP3	ARAP2	ARAP1	AGAP2	AGAP1	AGAP3	TAGAP	AGAP4	CLU	AGAP11	DNAJC24	LRRK2	CCR7	DCUN1D3	TBC1D16	RINL	IQGAP3	ARHGEF19	PIFO	COL4A3	TBC1D20	SGSM1	ACVR1C	AHSA2P	DNAJC19	MAP3K8	PPARGC1B	PRRC1	ADORA1	ATPSCKMT	STXBP5	ADORA2B	CLDN4	CLDN3	CR1	CRK	DOCK11	CRKL	NEK7	DYNLL2	ADPRH	DUSP19	MAPK14	CACUL1	CSF1	CSF1R	ARHGAP42	CSK	CSPG4	IL34	PIK3R6	RUNDC1	ADRA1A	CCN2	IL23R	ADRA2A	HSCB	CTSD	ADRA2B	CCNYL1	CTSH	DTX3L	ADRA2C	NEK10	ADRB1	DAB2IP	ADRB2	ARHGAP36	CYP27B1	DAB1	DAG1	DGKQ	DAP	DAPK1	TBC1D21	DAXX	DBI	DENND1B	TOR1AIP2	ACE	GADD45A	DDX3X	DHX9	DDX11	CDC20B	DHFR	DKC1	DLG1	DLG3	DLG4	AGER	DNM2	DOCK1	DOCK2	DOCK3	DRD2	DRD4	DRD5	AGT	HBEGF	DUSP5	DUSP6	DUSP7	AGTR1	DUSP9	DVL2	DVL3	AGTR2	ECT2	S1PR1	LPAR1	EDN1	EDN2	EDN3	EDNRA	EEF1A2	PGAM5	EFNA1	EFNA3	EFNA5	EGF	EGFR	EGR1	DCP1B	ADCY4	EPHA2	MLKL	EIF5	ELANE	MUC20	MARK2	FLCN	ARHGAP27	EMP2	RANBP3L	CCDC125	NRK	EPHA1	EPHA3	EPHA4	EPHA5	EPHA7	EPHA8	EPHB1	EPHB2	EPHB3	EPHB4	EPHB6	DIPK2A	EPO	ERBB2	ERBB3	ERBB4	EREG	AKT1	ERCC6	AKT2	ERN1	ESR1	EZH2	F2	F2R	F2RL1	F3	ALDH1A1	FABP1	ACSL1	PTK2B	FBLN1	STOX1	CCNY	FCER2	FCGR1A	FGD2	C6orf89	MMD2	FGF1	FGF2	FGF10	MAPK15	FGF13	FGFR1	FGFR3	FGFR2	FGFR4	FGR	RASA3	RAB11FIP2	LMTK2	NLRP1	ATG14	ARHGEF15	ALDOB	CARD8	MAPRE3	RAB3GAP1	DKK1	TPX2	FOXJ1	TNIK	TBC1D9B	ARHGAP26	SIPA1L3	TBC1D2B	RAP1GAP2	TAB2	DCUN1D4	GRAMD4	TBC1D9	SNX13	MAPK8IP3	PSME4	FLT1	TBC1D1	FLT3	TBC1D12	DNAJC9	PLCB1	FLT4	MTCL1	SASH1	TBC1D30	DOCK9	FN1	ARHGEF12	SRGAP2	NCSTN	FNTA	NCAPH	SIRT3	SIRT1	ISCU	SCRIB	ARHGAP45	ACAP2	MMD	PIK3R5	LPAR3	FPR1	FPR2	CORO1C	SH3BP1	RABGAP1	PPP1R15A	ARHGAP8	BCL2L13	MTCH1	ALK	ALOX12	FXN	SPDYA	MTOR	ABL1	RICTOR	FYN	RALGAPA1	TBC1D28	XRCC6	CASC2	EPGN	ELMOD2	SERINC5	ARHGAP30	TAB3	SHC2	TBC1D22A	DSTYK	RASGRP3	RAB3GAP2	NGEF	PARM1	PRKD2	POT1	ALS2CL	TBC1D10B	SIPA1L1	ARHGEF26	TOR1AIP1	CHTOP	GAPVD1	GAS6	STAP1	B3GAT3	TIAM2	ARFGAP3	FAM162A	GCG	GCH1	RGS17	PCOLCE2	GREM1	GDI1	GDI2	MAGEA2B	GDNF	DAOA	GH1	GHR	CYFIP2	ABL2	BEX3	LAT	BBC3	CIDEB	PRELID1	ARHGEF16	GCLM	UBE2S	STK39	SGSM3	HTRA2	GM2A	GNA15	GNAI2	GNAI3	GNAO1	GNAQ	GNAT1	GNG3	GOLGA2	GPLD1	ANG	ANGPT1	DYNAP	CXCL17	EPHA10	ALKAL2	RGPD4	GPER1	EPHA6	DOK7	RAPGEF1	LAMTOR2	GRN	GIT1	RGCC	DBNL	ABR	GRIN1	GRIN2A	GRIN2B	ARHGAP35	DNAJC15	PYCARD	GRM1	RACGAP1	UHRF1	GRM4	GRM5	GSK3A	GSK3B	GSN	MSH6	GTF2H2	GTF2H4	CARD10	GUCA1A	GUCA1B	GUCA2A	GUCA2B	SENP1	MDFIC	PILRB	NCKAP1L	HGF	NRG1	PIK3R4	TAX1BP3	HIF1A	HIP1	HLA-DRB1	HMGB1	HMGB2	APAF1	HNRNPA2B1	HNRNPD	HNRNPU	HPCA	HRAS	AGFG1	AGFG2	HSF1	DNAJB2	DNAJA1	HSPA1A	HSPA2	HSP90AA1	HSP90AB1	HSPD1	HSPE1	DNAJB1	APOA1	HTR2A	HTR2B	APOA4	ICAM1	GPIHBP1	ACER2	IFI16	ARHGAP40	APOC2	IRGM	IFNG	SERINC2	IGF1	APOE	IGF1R	IGF2	IGFBP6	CCN1	APOH	APP	TBC1D26	LILRA5	FAS	IL1B	IL2	FASLG	IL4	IL6R	IL12B	IL18	INCENP	INS	INSR	INSRR	IRAK1	ITGA6	IRAK2	IRS1	ITGA1	ITGA2	ITGAM	ITGB1	ITGB2	ARAF	ITGB3	ITK	JAK2	JUN	USP50	AREG	TBC1D10C	AGRN	SLC27A1	USP17L2	ARF4	KDR	KIT	KRAS	RHOA	TNFAIP8L3	RHOC	GFRAL	ALKAL1	MAP3K15	RHOG	ARHGAP1	ARHGAP4	LCK	LCP2	ARHGAP5	ARHGAP6	LEP	ARHGDIA	LGALS9	ARHGDIB	ARHGDIG	LIMS1	LLGL2	LLGL1	ARL1	ST20	RGPD1	LTF	LTK	LYN	MIR125B1	MIR143	MIR15A	MIR17	MIR182	MIR205	MIR21	MIR26B	MIR27B	MIR29B1	MIR92A1	ARRB1	SMAD3	MAGEA2	MAPT	TBC1D3B	TBC1D3C	CCL3L3	AGAP6	CCNYL2	MAS1	BLID	MBP	MEF2C	MEFV	MAP3K1	MAP3K3	MAP3K4	MAP3K5	MET	KITLG	MAP3K9	MAP3K10	MAP3K11	AFDN	MNAT1	MOS	CD200	MRE11	PLIN5	MSH2	MSH3	ASPH	MST1R	MT3	MTCP1	MUSK	MMUT	MYBPC3	MYC	GADD45B	MYL3	MYL4	MYO9A	MYO9B	PPP1R12A	NAB2	NBN	NEDD9	NEK2	NF1	NGF	NGFR	ATP1B1	ATP1B2	NKX3-1	ATP1B3	NODAL	NOS1	NOS2	NOS3	FXYD2	NPR3	ATP2A3	NTF3	NTF4	NTRK1	NTRK2	NTRK3	ROR1	ROR2	DDR2	NR4A2	ATP2B4	NVL	TBC1D25	OCRL	ATP4B	OPHN1	P2RX1	P2RY6	MINK1	NOX4	PAK1	PAK2	PAK3	PARN	ASAP1	F11R	FIS1	RPS27L	NDUFA13	ABHD5	APH1A	PCNA	MRNIP	PCOLCE	PLCE1	VRK3	TBC1D7	GMIP	FAM13B	PDCD2	FZR1	TAOK3	ANGPT4	PRKAG2	SNX9	MAGEC2	PDE6G	PDE6H	HACD3	LARS1	PDGFA	PDGFB	PDGFRA	IL23A	PDGFRB	PDPK1	GPRC5B	CAB39	DNAJB11	RAPGEF6	GHRL	MAP3K20	PFKFB1	PFKFB2	PFN1	PFN2	PHB	PIK3CA	PIK3CB	PIK3CG	PIN1	PKD1	PKD2	PLA2G1B	PLA2G5	PLCB2	PLCG1	PLEK	PLK1	PLSCR1	PLXNB1	PMAIP1	PML	ATP7A	PNLIP	TLR9	DCUN1D1	CYCS	ERRFI1	WNT4	DNAJC10	RIN2	ETAA1	POR	TBC1D13	PPARG	PDP1	FAM20A	PPIA	BCAS3	PPP1R14D	TBC1D8B	NCAPG2	CHTF8	PARP16	ODAM	PIH1D1	PPP2R3C	UACA	IFT57	ARHGAP17	AKIRIN2	WRAP53	PPP2CA	ARHGEF10L	RIC8B	AVPR1A	PLEKHG6	DCUN1D2	PTPA	FBXW7	TBC1D19	AVPR1B	RFK	TBC1D2	PIDD1	STRADB	GPRC5D	ELMOD1	PPP1R9A	PRR5	ASAP3	DOCK10	PRKAA1	AMBRA1	TBC1D22B	DEPDC1	NLRP2	PRKACA	PRKACB	PRKACG	VAC14	PKIB	CCDC88A	PRKAG1	PRKAR1A	ARFGAP1	PRKAR1B	PRKAR2A	INAVA	PRKAR2B	DEPDC1B	AXL	PRKCD	DCP1A	ADAP2	ARHGAP15	PKN1	PSENEN	ZC3H15	PRKD1	PBK	PRKCQ	GPRC5C	PRKCZ	RCC2	MAPK1	MAPK3	MAPK8	MAPK11	MAPK10	PDGFC	MAP2K1	MAP2K2	MAP2K3	MAP2K5	MAP2K6	MAP2K7	EIF2AK2	PRLR	PRNP	PROX1	LGMN	RELN	PRTN3	AZU1	DIABLO	PSEN1	PSEN2	TCIM	NMUR2	PAK6	CASS4	TIGAR	RGL3	PAK5	RALGAPB	PSMD10	SLC39A10	RALGAPA2	BAD	PSME1	PSME2	CEMIP	PTAFR	PTEN	RCN3	DHFRP1	PTH	TBC1D24	PTK2	KIDINS220	ARHGAP31	SERINC1	RPTOR	SRGAP1	TBC1D14	WDR35	PDP2	TAOK1	ARRDC3	SIPA1L2	ARHGAP20	PREX1	ARHGAP21	RIC1	ARHGAP23	ALS2	ADGRB3	PTPN1	DENND1A	GBA3	TRIB3	BAK1	PTPN11	GRHL3	PTPRC	BAX	NLRC4	ARHGAP22	MID1IP1	RAB1A	RAB3A	RAB4A	MAP4K2	RAF1	RALB	RANBP1	RANBP2	RANGAP1	RAP1A	RAP1GAP	RAP1GDS1	PLAAT4	RASA1	RASA2	RASGRF1	CCND1	RCVRN	BCL2	REST	RET	RFC2	RFC3	RFC4	RFC5	RFPL1	RGS1	RGS2	RGS3	RGS4	RGS7	RGS10	RGS12	RGS16	AVPI1	RIC8A	PROK2	SMAP1	ROBO1	ROS1	RP2	BCR	RPLP1	RPS2	RPS3	RPS27A	RSU1	RYK	BDNF	S100A1	S100A8	S100A9	S100A10	S100A12	SAA1	MAPK12	SERPINB3	CCL1	CCL2	CCL3	CCL3L1	CCL4	CCL5	CCL7	CCL8	CCL11	CCL13	CCL14	CCL15	CCL16	CCL17	CCL18	CCL19	CCL20	CCL21	CCL22	CCL23	CCL24	BID	CCL25	XCL1	CX3CL1	SDC4	CHTF18	CHP2	CLSPN	SELE	SEMG1	PRSS22	PERP	SEMG2	VSIR	NOD2	MAP2K4	CARD9	SETMAR	DNAJC1	SFRP1	MLST8	SFRP2	AGAP9	ARHGAP9	RGS18	ARAP3	CLEC7A	SHC1	SBK2	GORASP1	SMAP2	TBC1D15	BMI1	P2RY12	PPP1R3G	RASAL3	SIPA1	BMP2	SKP1	PINK1	SLC1A1	ACD	RTN4R	WNK1	BMP4	SLC5A3	AGAP7P	NCF1	RGPD3	SLC8A2	SLC11A1	SLC22A2	PHACTR4	ANTKMT	DDRGK1	MTMR9	SNCA	BNIP2	SOD1	SORL1	SOS1	BOK	FOXL2	SRC	BRAF	SSBP1	STAT3	STIM1	STK3	STK4	CDKL5	STK11	STX4	XCL2	BTC	SYK	ADAM17	MAP3K7	TAL1	TBCD	TCEA1	TCP1	TDGF1	PRDX2	TEK	TERF2	TERT	TF	TFAP4	TGFA	TGFB1	TGFB2	TGFB3	TGFBR1	TGFBR2	THBS1	THY1	TIAM1	TIE1	TIMP2	TLR3	TLR4	TMSB4X	TNF	TNNT2	TNNT3	TP73	TPD52L1	TPM1	TRAF2	TRAF6	TSC1	TSC2	C5	RGPD8	C5AR1	AGAP5	TXK	TXN	RGPD6	RGPD2	TBC1D3	TBC1D3H	TYRO3	UBA52	UBB	UBC	UBE2I	UBE2L3	UBE2N	UBE2V1	UCN	NR1H2	VAV1	VAV2	VCP	VDR	VEGFA	VEGFC	VLDLR	WNT5A	WNT11	WNT9B	WRN	XDH	XRCC1	XRCC4	XRCC5	YWHAB	ZNF16	CACNA1C	CACNA1D	MAP3K12	DDR1	LRP8	LAPTM5	EVI5	CXCR4	FZD5	MAPKAPK3	DSCC1	CARD14	MAPKAP1	BIRC7	MUL1	CALCA	HMBOX1	AIMP2	ARHGAP10	TBC1D17	GRTP1	ARHGAP28	ARHGEF5	NHEJ1	BORA	RABEP2	RIN3	GRHL2	DOCK5	CALM1	DBF4B	PREX2	PDGFD	CALM2	SRCIN1	ARHGAP39	FGF23	PRR7	KHDC1	CALM3	ZFP91	HMGA2	PABPN1	TCL1A	NPRL3	NDEL1	CAB39L	DOCK8	PICALM	AXIN1	FZD4	CASP1	APH1B	ARHGAP24	CASP2	SOX7	TBC1D10A	PIP5K1A	ANKRD27	CASP8	BCAR3	SYDE2	ANTXR1	ELMOD3	CASP9	TBC1D3F	RGPD5	SPATC1L	TRAF7	GARNL3	CAMKK1	DCUN1D5	CASP10	COA8	ARFGAP2	RASAL1	PROK1	MAP3K21	CASR	TTBK1	AFAP1L2	PSRC1	GPR65	ORAI1	RGS5	MAP4K3	PPP1R15B	AJUBA	RANBP3	ARHGAP19	PKP4	IKBKG	DGKZ	CAMK1	SYDE1	RGS8	LMO4	DOCK7	MAPKAPK5	CDC14B	MADD	CAV1	CAV2	TNFSF11	RGS20	LAMTOR3	SOCS1	DYNLL1	TNKS	PEA15	S1PR4	TRADD	RIPK1	CRADD	TNFSF10	ADAM9	RIPK2	FADD	NAPA	RGS11	RGS9	TNFRSF11A	TNFRSF10B	TNFRSF10A	CCNK	FGF18	IQGAP1	NRP1	SYNGAP1	CFLAR	KSR1	CCK	CDK5R1	ASAP2	ARHGEF7	CCNB1	BCL10	CCND2	CDK5R2	BTRC	CCND3	WNT3A	ARHGAP11B	KALRN	MAP3K14	HIP1R	CCNT1	SPAG9	ZNF622	CCNT2	GPRC5A	STARD13	MAP3K6	UNC119	USP6	RGN	AIFM1	RABEP1	ARHGEF1	PDCD5	NEURL1	NLRP12	LPAR2	MAP3K13	ARRDC4	CD4	AURKB	MTSS2	STRADA	NAF1	MOB1B	MAPKAPK2	ITGB1BP1	GPR55	S1PR2	CD19	KLF4	TAOK2	TBCK	ARHGAP18	ADIPOQ	PLAA	FTMT	SYAP1	ARHGAP29	ARHGAP12	CD86	AIM2	MAP4K4	CD33	EIF2AK3	ARHGEF6	RASAL2	ROCK2	SCARB1	AKAP5	STXBP5L	GDF15	CD40	CD40LG	VPS9D1	CARTPT	RIN1	TRAF4	TCL1B	GUCA1C	RGS6	ARHGEF10	PPM1F	DEPDC5	RAPGEF2	ST18	USP6NL	CD74	NOS1AP	DOCK4	ARHGAP32	ACAP1	CD81	STARD8	RASSF2	TBC1D5	DAZAP2	GIT2	ARHGAP11A	ARHGEF11	RGP1	CDK1	EPM2AIP1	MAGI2	TBC1D4	TELO2	CDC6	SRGAP3	SGSM2	CDC20	RABGAP1L	ARHGAP44	IQSEC1	KIF14	ARHGAP25	CDC25B	TNFSF15	CCS	CDC42	CASP8AP2
232	GOBP_NEGATIVE_REGULATION_OF_CATALYTIC_ACTIVITY	MIR675	MIR892B	HDAC6	TEN1	SH2B3	WASHC1	TMEM225B	MIR711	PARP3	CST8	DNAJB6	MRLN	PPP1R2P1	KLRC4-KLRK1	PPIF	HIPK3	RASA4	FARP1	TNK2	MPHOSPH10	TRIB1	HNRNPR	SPRY3	SPRY1	SPRY2	CDKN1A	CDKN1B	CDKN1C	CDKN2A	ADAR	CDKN2B	CDKN2C	CDKN2D	RACK1	ADARB1	WFDC2	MYCNOS	CD2BP2	MAD2L2	CEBPA	SEMA4D	CIB1	IPO7	LAMTOR5	ARFGEF1	HEXIM1	TXNIP	RGS14	NPRL2	SPINT2	CERS1	NES	ARPP19	IQGAP2	SPINT3	PPP1R17	SMR3B	PRDX3	TMED2	TMED10	SLC27A4	SPINK5	LILRB4	DUSP14	CIT	CEP43	PTPRT	PKIG	FICD	FZD10	IRAK3	DUSP10	CHP1	CD300A	PARK7	STK38	PIK3IP1	CARD16	LMTK3	ELFN2	ADCYAP1	PHACTR3	FAM122A	PPP1R27	WFIKKN1	RFFL	SERPINA3	CLN3	LRRK2	TMEM132D	SOCS4	HEXIM2	WFIKKN2	WDR81	CNN3	CNR1	CNR2	WFDC12	COL4A3	CSTL1	CST9LP1	CST9L	CST9	COL6A3	COL7A1	CPEB2	ADORA2A	CD109	COX11	CR1	WFDC3	SMCR8	CRY2	WFDC10A	CST11	R3HDML	CRYAB	DUSP19	CSK	A2ML1	CSN2	SERPINA12	PPP1R36	CSNK2A1	CST1	CST2	CST3	CST4	CST5	CST6	CSTA	CSTB	WFDC5	DUSP18	PPP1R1C	DTX3L	PAQR3	DAB2IP	SPINK13	PPP1R2B	SH3RF2	AMOT	CYP27B1	SPRED1	CNST	WFDC13	GADD45A	DDX3X	DFFA	ZNF675	DHCR24	NQO1	DLG2	DLG3	DPEP1	DRD2	DRD3	DRD5	AGT	DUSP1	DUSP2	DUSP3	DUSP4	DUSP5	DUSP6	DUSP7	DUSP8	DUSP9	DVL1	ECM1	EDNRB	AHSG	EIF4A2	SERPINB1	NLRP7	A2M	SPRED2	ENSA	EPHA1	EPHB2	AKT1	FABP4	FABP1	PI16	PHACTR1	PPP1R35	FKBP1A	FKBP1B	PPM1E	LMTK2	CARD8	KLRK1	PLA2R1	WDTC1	RRP1B	LRCH1	SSPOP	FAF2	ARL6IP1	FKBP15	SIRT1	RIMBP2	SLC39A14	CABIN1	CORO1C	CBLC	NUP62	HSPBP1	PPP1R15A	SH3BP4	TFIP11	DEFB114	ABL1	IFI6	ETFBKMT	SERPINA11	FBXO7	TNFAIP8	PRDX5	GALR1	AMBP	POT1	WFDC11	WFDC9	BOD1L1	WWTR1	GAPDH	IBTK	PYDC1	GPSM1	TIPRL	PTPN22	GAS6	FBXO5	GBA	GCHFR	GCKR	PPP1R14B	LATS2	MSTN	DAOA	GFI1	SMR3A	CHORDC1	FETUB	BEX3	LAMP3	CPAMD8	GLA	GPC3	PDCD4	SPINK4	PCDH11X	ANGPTL3	PCSK1N	BIN1	GMFB	GNAI2	GNAI3	GNAQ	GNAT1	WFDC10B	SFN	H19	BOD1L2	HMSD	PPP1R37	CRB2	GPS1	GPS2	GPX1	TRIB2	PHPT1	PYCARD	GRM2	GRM3	GSK3A	GSK3B	GSTP1	GZMA	ANXA1	ANXA2	ANXA2P2	SERPIND1	ANXA3	ANXA4	NCKAP1L	ANXA5	HGF	HHEX	FOXA2	HNRNPU	ACACB	HPCA	APC	HP	APCS	HRAS	HRG	SERPINA9	DNAJA1	XIAP	HSPB1	APLP2	APOA1	APOA2	DUSP29	TMEM225	COL28A1	APOC1	IFI16	RD3	IFIT1	APOC2	APOC3	IFNG	ITIH6	IGBP1	APOE	IGF1R	APP	IKBKB	IL1B	IL7	AQP1	IL13	INS	ITIH1	ITIH2	ITIH3	ITIH4	ANOS1	PTPRQ	SIMC1	USP17L2	KNG1	IPO5	INCA1	C3P1	INKA1	GRXCR1	SERPINA2	PINLYP	SPINT4	ELFN1	LCN1	LEPR	LGALS3	LIMK1	RHOH	SPRED3	LPA	ARL2	LRP1	LRP6	LRP5	SPINK6	LTF	LYN	MIRLET7B	MIR103A1	MIR130B	MIR132	MIR133A1	MIR138-1	MIR152	MIR15A	MIR17	MIR182	MIR185	MIR195	MIR199A1	MIR19B1	MIR20A	MIR21	MIR210	MIR212	MIR218-1	MIR223	MIR24-1	MIR26A1	MIR27B	MIR29B1	MIR29C	MIR34A	MIR92A1	ARRB1	SPINK14	MAD2L1	ARRB2	SMAD7	MAGEA3	MAP2	MAPT	MCM2	MEN1	MGAT5	MLLT1	MMP9	MNAT1	CARD17	PLIN5	MIR339	MT3	MTRR	SERPINC1	MYO1D	PPP1R12A	PPP1R12B	NAIP	NCK1	NF1	NF2	NFKB1	NGF	NGFR	NOS1	NOTCH1	NPM1	NPPA	NPR3	ATP2B4	MIR378A	WEE2	OAZ1	OAZ2	OXA1L	PEBP1	FURIN	SERPINE1	SERPINB2	PAK2	PALM	PRKN	PAX2	F11R	SPOCK3	PAM16	UBXN1	SERPINA5	PI15	NOSIP	ANGPTL4	SERPINA10	CRIM1	GMIP	PDC	TAOK3	UCHL5	PPME1	PRKAG2	PDE6D	PDE6G	PDE6H	TRIAP1	GSKIP	RTRAF	CDK5RAP1	STYXL1	OAZ3	PDPK1	SERPINF1	INPP5K	SERPINA1	PI3	SERPINA4	SERPINB5	SERPINB6	SERPINE2	SERPINB8	SERPINB9	SERPINB10	SERPINI1	SERPINB13	SERPINI2	PIK3CB	PIP4K2A	PLAUR	ZFYVE1	SERPINF2	PLK1	PLN	PLXNB3	P2RY13	GPR87	ERRFI1	NLE1	UGT1A8	UGT1A7	EGLN1	UGT1A1	PPARG	PPP1R12C	PPIA	BCAS3	SYTL2	PPP1R14D	PXK	LAX1	DUS2	RASIP1	PINX1	TESC	PIH1D1	PPP1R1A	USP47	PPP1R2	AVP	GPATCH2	PPP1R8	CEP192	PPP1R10	PPP2CA	PPP2R1A	PTPA	PPP2R5A	IMPACT	CAMK2N1	PKIA	PKIB	PRKAR1A	PARVA	PRKAR1B	PRKAR2A	PRKAR2B	PCID2	PRKCD	CAND1	PKN1	DBNDD2	PRKCZ	RCC2	INKA2	MAPK7	MAP2K5	DNAJC3	PRNP	PROS1	PRPSAP1	PRPSAP2	LTB4R2	PSEN1	SPHK2	CDC42SE1	LXN	DUSP22	KNL1	EPPIN	ARFGEF3	PTEN	BIRC6	HEG1	RPTOR	PTK6	FNIP2	SH3RF1	PTN	CAMSAP3	PTPN1	SLC7A14	PTPN2	PPP4R4	ZFYVE28	TRIB3	PTPN6	CCAR2	PTPRB	PTPRC	PTPRJ	PTPRN2	PTPRO	PTX3	WFDC1	OPRPN	MYOZ1	SNX6	PZP	QARS1	RAF1	RAG1	CARD18	RARRES1	RB1	KDM5A	RDX	RENBP	TRIM27	RGS2	RGS3	RGS4	TSKS	RNH1	ABCE1	ROCK1	RPL5	RPL11	RPS6KA1	RPS6KA3	RPS7	RTKN	SORT1	SAG	SERPINB3	SERPINB4	CEACAM1	BICD1	UBE2O	SH2D4A	DUSP21	PCIF1	RBM26	TMBIM1	SET	SFRP1	SFRP2	SPINK9	SCG5	SPINK8	SERPINE3	SMYD3	SIAH2	MICAL1	CEP85	DEPTOR	AIDA	WNK1	BMP4	SLC4A1	UBE2Z	ANXA8	SLC8A1	SLC8A3	BMP7	SLN	SLPI	SMPD1	SNCB	SNCA	SORL1	SPINK1	SPINK2	SPINT1	SPP2	SPOCK1	SRC	STYX	BST2	TAF7	TARBP2	SERPINA7	MIR590	PPP1R11	TMBIM6	TERF1	TERF2	TESK1	TFAP4	NR2F2	TFPI	TGFB2	THBS1	THY1	TIMP1	TIMP2	TIMP3	TIMP4	SERPING1	TNF	TNFAIP3	TNNI3	TNNT2	TP53	C3	C4A	C4B	TSC1	TSC2	TSG101	C5	ANXA8L1	CCR2	UCHL1	SCGB1A1	VEGFA	VIL1	VTN	WARS1	YWHAB	YWHAE	YWHAG	ZFP36	DUSP26	DBNDD1	VCPKMT	CHMP6	NEIL1	PRKRIP1	TFPI2	PIP4K2C	PDZD3	CAAP1	GGNBP2	CSRNP3	PIF1	RNF34	CDK5RAP3	PPP1R2C	SRCIN1	ITIH5	DUSP16	SH3BP5L	CAMK2A	CSRNP2	ANP32E	PPP1R14C	ELL	SPRY4	MKKS	PICALM	CAST	BCL2L12	CASP3	PARP9	PIP4K2B	CCDC8	ADGRV1	DTNBP1	CASP8	USP44	PPP1R1B	ANXA9	ZCCHC9	VPS25	AKT1S1	RECK	ZGPAT	SPINK7	PPP1R9B	GALR3	MASTL	UBASH3B	AJUBA	CST7	ITPRIP	CAV1	CAV3	AOC3	SOCS1	DYNLL1	SERPINA6	IRS2	CBL	CBLB	HYAL2	SERPINH1	SERPINB7	URI1	TNFSF14	GALR2	IQGAP1	KAT2B	UMODL1	SERPINB12	SERPINB11	PAPLN	NOL3	MIDN	WFDC8	SOCS3	AIP	GPRC5A	SPOCD1	PKMYT1	USP14	RGN	LATS1	BOD1	PTTG1	ITGB1BP1	KLF4	RPL23	SLIT2	MYOCD	ACP4	ADIPOQ	CD27	ATP5IF1	CAMK2N2	ORMDL3	PPP1R14A	SH3BP5	ROCK2	CABP1	MAPK8IP1	PSMF1	AKAP5	BAG5	BAG4	BAG2	GMFG	APBA3	MACROH2A1	GABBR2	CD44	FNIP1	PPM1F	SOCS5	MARF1	HERPUD1	RUBCN	HDAC9	PHACTR2	SPOCK2	SFI1	PPP1R26	MVP
233	GOBP_REGULATION_OF_GTPASE_ACTIVITY	RASA4B	KLRC4-KLRK1	DNM1L	TBC1D3G	TBC1D3K	TBC1D3L	TBC1D3D	PREB	RASGRP1	FAM13A	PLXNC1	RASA4	TNK2	RASGRP2	SPRY1	SPRY2	TBC1D3E	TBC1D3I	NET1	APC2	CCL26	DLC1	RACK1	RAPGEF3	CDC42EP2	VAV3	SEC23B	SEC23A	SEMA4D	CXCL13	ARFGEF1	RGS14	NPRL2	GNB5	IQGAP2	RALBP1	TMED2	FERMT2	MAPRE2	SLC27A4	ADAP1	TBC1D8	BVES	FICD	CHM	FZD10	CHML	CHN1	CHN2	SNX18	ARHGAP33	EVI5L	ADCYAP1	ACAP3	ARAP2	ARAP1	AGAP2	AGAP1	AGAP3	TAGAP	AGAP4	AGAP11	LRRK2	FGD4	TRAPPC6B	CCR7	TBC1D16	RINL	IQGAP3	ARHGEF19	TBC1D20	SGSM1	CPEB2	STXBP5	CRK	DOCK11	CRKL	ADPRH	ARHGAP42	RUNDC1	PROM2	FGD5	ADRB1	DAB2IP	AMOT	ARHGAP36	TBC1D21	DENND1B	DOCK1	DOCK2	DVL2	DVL3	ECT2	S1PR1	PGAM5	EFNA5	EIF2S1	EPHA2	EIF5	FLCN	ARHGAP27	RANBP3L	CCDC125	EPHA1	EPHA3	EPHA4	EPHA5	EPHB3	ERBB2	AKT2	EZH2	F2R	F2RL1	ALDH1A1	PTK2B	FGD2	FGD1	RASA3	RAB11FIP2	ARHGEF15	KLRK1	RAB3GAP1	FOXJ1	TBC1D9B	RRP1B	ARHGAP26	SIPA1L3	TBC1D2B	RAP1GAP2	PLXND1	LRCH1	TBC1D9	SNX13	TBC1D1	TBC1D12	PLCB1	TBC1D30	DOCK9	ARHGEF12	SRGAP2	SCRIB	ARHGAP45	ACAP2	CORO1C	SH3BP1	RABGAP1	PLXNB2	SH3BP4	ARHGAP8	MTOR	RICTOR	RALGAPA1	TBC1D28	ELMOD2	ARHGAP30	TBC1D22A	RASGRP3	RAB3GAP2	NGEF	ALS2CL	TBC1D10B	SIPA1L1	ARHGEF26	GPSM1	GAPVD1	TIAM2	ARFGAP3	RGS17	GDI1	GDI2	ARHGEF16	SGSM3	GNAO1	GNAQ	RGPD4	GPS1	GPS2	RAPGEF1	GIT1	ABR	ARHGAP35	PYCARD	RACGAP1	GSK3B	NCKAP1L	TAX1BP3	HRAS	AGFG1	AGFG2	HTR2B	ICAM1	ARHGAP40	TBC1D26	ITGA6	ITGB1	JUN	TBC1D10C	AGRN	USP17L2	IPO5	RHOG	ARHGAP1	STMN1	ARHGAP4	ARHGAP5	ARHGAP6	ARHGDIA	ARHGDIB	ARHGDIG	LIMS1	RHOH	LLGL2	LLGL1	RGPD1	ARL2	MIR21	MIR223	ARRB1	ARRB2	TBC1D3B	TBC1D3C	CCL3L3	AGAP6	MET	AFDN	MMUT	MYO9A	MYO9B	NEDD9	NF1	NTF3	NTRK1	NTRK2	NTRK3	TBC1D25	OCRL	OPHN1	ASAP1	F11R	STMN3	TBC1D7	GMIP	FAM13B	SNX9	PDE6D	HACD3	LARS1	RAPGEF6	PIN1	PLXNA1	PLXNA2	PLXNB1	PLXNB3	ERRFI1	WNT4	RIN2	TBC1D13	BCAS3	TBC1D8B	RASIP1	ODAM	ARHGAP17	ARHGEF10L	RIC8B	PLEKHG6	TBC1D19	TBC1D2	ELMOD1	PLXNA3	ASAP3	DOCK10	TBC1D22B	DEPDC1	ARFGAP1	FGD6	DEPDC1B	ADAP2	ARHGAP15	ZC3H15	PRKG1	RCC2	PRTN3	CDC42SE1	RGL3	RALGAPB	RALGAPA2	PBXIP1	TBC1D24	PTK2	ARHGAP31	SRGAP1	TBC1D14	SIPA1L2	ARHGAP20	PREX1	ARHGAP21	RIC1	ARHGAP23	ALS2	ADGRB3	DENND1A	GRHL3	PTPRN2	ARHGAP22	RANBP1	RANBP2	RANGAP1	RAP1A	RAP1GAP	RAP1GDS1	RASA1	RASA2	RASGRF1	RDX	RGS1	RGS2	RGS3	RGS4	RGS7	RGS10	RGS12	RGS16	BCL6	RIC8A	SMAP1	RP2	BCR	RTKN	RSU1	S100A10	SBF1	CCL1	CCL2	CCL3	CCL3L1	CCL4	CCL5	CCL7	CCL8	CCL11	CCL13	CCL14	CCL15	CCL16	CCL17	CCL18	CCL19	CCL20	CCL21	CCL22	CCL23	CCL24	CCL25	XCL1	CX3CL1	SFRP1	AGAP9	ARHGAP9	RGS18	ARAP3	SMAP2	TBC1D15	RASAL3	SIPA1	RTN4R	WNK1	AGAP7P	RGPD3	BNIP2	SOD1	SOS1	CDKL5	XCL2	TBCD	DYNLT1	THY1	TIAM1	GPR137B	TSC1	TSC2	RGPD8	AGAP5	RGPD6	RGPD2	TBC1D3	TBC1D3H	VAV1	VAV2	WNT5A	WNT11	EVI5	TRAPPC6A	ARHGAP10	TBC1D17	GRTP1	ARHGAP28	ARHGEF5	RABEP2	RIN3	DOCK5	PREX2	ARHGAP39	NPRL3	NDEL1	DOCK8	SBF2	MKKS	PICALM	ARHGAP24	TBC1D10A	PIP5K1A	ANKRD27	BCAR3	SYDE2	ELMOD3	TBC1D3F	RGPD5	GARNL3	ARFGAP2	RASAL1	GPR65	RGS5	AJUBA	RANBP3	ARHGAP19	PKP4	SYDE1	RGS8	DOCK7	CAV2	RGS20	CBLB	RGS11	RGS9	IQGAP1	NRP1	SYNGAP1	ASAP2	ARHGEF7	ARHGAP11B	FGD3	KALRN	STARD13	USP6	RGN	RABEP1	ARHGEF1	PLXNA4	MTSS2	CCPG1	ITGB1BP1	SLIT2	TBCK	ARHGAP18	ARHGAP29	ARHGAP12	MAP4K4	ARHGEF6	RASAL2	STXBP5L	CD40	VPS9D1	RIN1	RGS6	ARHGEF10	DEPDC5	RAPGEF2	USP6NL	DOCK4	ARHGAP32	ACAP1	RIPOR2	STARD8	TBC1D5	GIT2	ARHGAP11A	ARHGEF11	RGP1	TBC1D4	SRGAP3	SGSM2	RABGAP1L	ARHGAP44	IQSEC1	ARHGAP25
234	GOBP_RECEPTOR_METABOLIC_PROCESS	APELA	OPTN	CDK5	CALCRL	FLOT1	RAMP2	RAMP1	RAMP3	CACNG3	CACNG2	ARFGEF2	LILRB1	LILRB4	RAB31	BVES	ARAP1	AP2M1	AP2S1	CLTA	CLTC	ANKRD13B	TBC1D16	ADM	PHETA1	GSG1L	PHETA2	DTX3L	GRK2	GRK3	AP2A1	AP2A2	AP2B1	DLG4	DNM1	DNM2	DRD2	DRD3	DRD4	ECE1	EGF	ABCA2	EPS15	FCER1G	LMTK2	INPP5F	DKK1	ARC	FMR1	FNTA	SCRIB	FUT8	PCSK9	LRRTM2	DNM3	LDLRAP1	GREM1	NSG1	CACNG5	CACNG4	ANGPT1	RSPO1	GRK4	GRB2	GRIA1	MYLIP	GTF2H2	UBQLN2	ANXA2	EHD3	PIK3R4	HPCA	HTR1B	HTR2B	ANKRD13D	APOE	CXCL8	CXCR1	CXCR2	INSR	ITGB1	ITGB2	ITGB3	ARF1	REP15	LRP1	LRPAP1	MIR199A1	ARR3	ARRB1	ARRB2	MKLN1	ACHE	BECN2	MX1	MX2	NEDD4	NSF	NTF3	OPHN1	FURIN	CALY	TRAT1	SH3GLB1	CHMP5	PLCG2	NECAB2	AHI1	RNF43	LAMTOR1	PLEKHJ1	AP1AR	KIF16B	SCYL2	LGMN	PSEN1	ACKR3	SMURF1	PTPN1	RAB5A	CACNG8	CACNG7	SAG	ATXN2	CEACAM1	SDCBP	SELE	SFRP4	USP46	SNAP25	SNCA	SNX1	SORL1	SYK	TFRC	TGFB1	UVRAG	VEGFA	EZR	VLDLR	LAPTM5	RIN3	CAPN1	PICALM	ITCH	SNX25	WDR54	ZNRF3	ATAD1	CAV1	CAV3	NUMB	BECN1	ANKRD13A	APLN	MTMR2	RAB29	WNT3A	RAB11B	CD9	MVB12A	VAMP3	PICK1	CD36	CD63	GPRASP1	CD81	TBC1D5	MAGI2
235	GOBP_NUCLEOSIDE_SALVAGE	ADK	UPP2	DCK	TYMP	HPRT1	APRT	MTAP	UCKL1	PRTFDC1	TK1	TK2	UCK2	UPP1	PUDP	UCK1	CDA
236	GOBP_REGULATION_OF_POTASSIUM_ION_TRANSPORT	KCNE3	AKAP9	KCNE1B	WWP2	ADCYAP1	LRRC38	ADORA1	ALG10B	ADRA2A	DLG1	DNM2	DPP6	DRD1	DRD2	DRD3	EDN3	ANO6	PTK2B	LRRC55	FHL1	FLNA	NEDD4L	KCNE5	KCNE4	STK39	BIN1	KCNRG	ANK2	ANK3	HCRT	KCNIP3	KCNIP2	KCNIP1	HTR2A	ITGB1	KCNA1	KCNA5	KCNC2	KCNE1	KCNG1	KCNH2	KCNJ2	KCNMB1	KCNN2	KCNQ1	KCNS1	KCNS2	KEL	KIF5B	RNF207	LRRC26	MIR1-1	MIR133A1	MIR153-1	MIR21	MIR212	MIR26A1	LRRC52	MTNR1B	ATF4	NEDD4	ATP1B1	ATP1B2	ATP1B3	NOS1	FXYD2	NPPA	GAL	CAB39	TREM2	KLHL24	PTEN	AMIGO1	DPP10	RGS4	WNK1	WNK4	WNK3	WNK2	VAMP2	SUMO1	VIP	YWHAE	CACNA1D	KCNAB1	KCNIP4	NETO2	NETO1	CASQ2	KCNAB2	CAV1	CAV3	ACTN2	GALR2	KCNAB3	AKAP6	CD63	NOS1AP	OXSR1	KCNE2
237	GOBP_REGULATION_OF_ION_TRANSPORT	ADA	KCNE3	MIR301B	KCNJ18	HCN4	ZBED6	OCLN	MRLN	STRIT1	SAE1	DNM1L	NR1H3	COX17	HUWE1	KCNK7	ADAM8	PPIF	BCAP31	AKAP9	TRIM28	LPCAT3	TENM1	CDK5	NUTF2	RAMP3	ZMPSTE24	KCNE1B	LILRB2	APBB3	TCIRG1	TRDN	ABCA7	ABCA8	CACNG3	CACNG2	ATP8A1	RACK1	RAPGEF3	ARIH2	LYPLA1	HAX1	UNC13B	CEBPB	CIB1	ANP32B	ARL6IP5	SORBS1	KHDRBS1	CES1	GNB5	CETP	KDM5B	AHCYL1	ARPP19	CFTR	LILRB1	NMU	PPARGC1A	OS9	ERP29	YWHAQ	TMED10	SLC38A3	LILRA2	CPSF6	WWP2	RAPGEF4	ADCY5	CRYZL2P-SEC16B	CHGA	CAPN10	PKIG	CORO1A	PDCD10	HRH3	CHP1	CHRM1	SCN11A	CHRM3	PARK7	PHB2	AZIN2	CHRNA3	CHRNA4	ADCY8	CHRNB2	UCN3	OSBPL6	OSBPL8	C1QTNF1	C1QTNF3	FCRL3	ADCYAP1	NUS1	GRIN3B	APOA5	CATSPER1	CATSPER2	TMC1	TMC2	CLCN1	CLCN2	UBE2J2	CLCNKA	CLCNKB	CLIC1	CLIC2	CLN3	LRRK2	CCR1	SLC51B	ABCC2	SLC43A2	MIEF2	PLK3	JSRP1	LRRC38	CNR1	CNTN1	SYT2	UHMK1	NAXE	NKAIN4	ACVR1C	OSR1	KCNH8	FAM3D	SLC31A2	SLC9B2	ADORA1	ATPSCKMT	STXBP5	ADORA2A	CPT1A	CREBL2	CRH	CRHBP	CRHR1	CRY1	TMEM37	CRY2	SCP2D1	MAPK14	SYT9	ALG10B	BEST3	CSK	CSNK2A2	GSG1L	NKX2-5	SYT6	PM20D1	CNIH3	CTNNB1	ADRA2A	SIK1	COMMD1	ADRA2B	ERFE	EFHB	ADRA2C	CTSS	CYBB	ADRB2	CNKSR3	NKAIN2	GRK2	KCNU1	CYP4A11	CYP8B1	TTC39B	CYP19A1	CYP51A1	C11orf65	TAMALIN	DAPK1	TMEM30B	DBI	TRPV3	CNST	UBL4B	DHX9	SLC30A8	KCNV2	KCNG3	NLRP6	DIAPH1	DLG1	DLG2	DLG3	DLG4	DMD	DMPK	DNM2	DPP4	DPP6	DRD1	DRD2	DRD3	DRD4	AGT	AGTR1	AGTR2	TOR1A	E2F1	APLNR	ECT2	ABCA1	EDN1	EDN3	EDNRA	EFNA5	EGF	EGFR	PLPP4	ANO6	GRAMD2A	ABCA2	EMD	DHRS7C	ENSA	EPB41	DMTN	STOM	EPHA5	EPHB2	EPO	EPRS1	ERBB2	AKT1	AKT2	ABCA3	F2	F2R	F2RL1	FABP3	FABP5	ACSL1	ACSL3	ACSL4	PTK2B	LRRC55	TPCN2	RFX6	FGA	FGB	FGF11	FGF12	FGF13	FGF14	FGG	FHL1	FKBP1A	FKBP1B	NLGN1	ABLIM3	RUFY3	NCBP2	PLA2R1	RAB3GAP1	SHANK2	P2RX2	CEP131	HECW1	EXPH5	FLNA	GPD1L	PASK	ARL6IP1	SYT11	ARC	MTCL1	SCFD1	FMR1	NEDD4L	PPP1R13B	ICE1	ATP13A2	SIRT4	SIRT3	SIRT1	KCNH4	KCNH3	RHOQ	TARDBP	ISCU	MAPK8IP2	LPAR3	ARL2BP	OPN3	CD2AP	KCNE5	NUP62	SLC7A11	KCNE4	ALOX5	ALOX12B	STAC3	MTOR	ABL1	STXBP4	FYN	G6PD	CNIH2	CALHM1	CBARP	PCSK9	DYNLT2B	GABRE	SVIP	RHBDD3	GALR1	MPC2	NALCN	MYRIP	PTPN23	CLIC4	CLIP3	RAB11FIP5	APPL1	LDLRAP1	GAPVD1	ABCA12	GAS6	B3GAT3	KCNG2	FGF20	FGF21	SERGEF	NIPSNAP2	GCG	GCK	GDF9	GDI1	GDNF	GEM	GH1	GHRH	GHRHR	GHSR	GIP	GIPR	GJA1	AKAP8L	KCNV1	NOX1	ANKRD1	TSPAN13	CACNG5	CACNG4	BBC3	KCNH5	PRELID1	GPC3	ARFIP1	ERLEC1	STK39	GLI3	BIN1	GLP1R	HTRA2	GLRX	GLUD1	GNAI2	GNAO1	SFN	GPLD1	GPM6B	ANG	CRACR2B	SIAH3	KCNRG	ANGPT1	MCHR1	GPR27	GPER1	DPH3	GPR35	TCAF2	NKAIN3	FFAR1	FFAR3	ILDR1	FFAR2	ANK2	GPS2	ANK3	GRB10	GRIA1	GRIA2	GRIA3	GRIA4	REM1	KLF15	GRIN1	GRIN2A	GRIN2B	SETD2	PHPT1	RANGRF	SLC25A4	GRM5	GRM6	GRM7	SLC25A5	GRP	SLC25A6	GSK3A	GSK3B	GSTM2	PACSIN3	ZDHHC8	TRPM5	SNX12	MDFIC	UBQLN1	GZMB	ANXA1	ANXA2	HADH	HCLS1	HCRT	HTT	HFE	KCNIP3	KCNIP2	KCNIP1	EHD3	HIF1A	HK2	HLA-DRB1	HMGCR	FOXA2	HNF4A	HPCA	APBB1	HRAS	HRC	DNAJA1	HSPA1L	HSPA2	HSPA8	HSP90AB1	APOA1	HTR1A	HTR1B	HTR2A	HTR2C	HTR3A	APOA2	APOA4	UBAC2	ICA1	ICAM1	ANO9	HCAR2	FFAR4	ENPP7	SLC35D3	APOC1	SYT10	IDH2	STAC2	IFI27	APOC2	OSTN	APOC3	IFNG	APOD	CATSPER3	IGF1	APOE	HCN1	APP	BMP8A	LILRA5	IL1A	IL1B	FASLG	IL6	IL12A	IL12B	IL13	IL16	INHBB	CXCL10	INS	INSIG1	INSR	PDX1	IRS1	ISL1	ITGAM	ITGAV	ITGB1	ITGB2	ITGB3	ITPR1	ITPR2	ITPR3	JAK2	JUP	KCNA1	KCNA2	KCNA3	KCNA4	KCNA5	KCNA6	KCNA7	KCNA10	KCNB1	KCNC1	KCNC2	KCNC3	YJEFN3	KCNC4	ARF1	KCND1	KCND2	KCND3	KCNE1	STIMATE	KCNF1	KCNG1	KCNH1	KCNH2	ENHO	KCNJ1	KCNJ2	KCNJ3	KCNJ4	KCNJ5	KCNJ6	KCNJ8	KCNJ9	KCNJ10	KCNJ11	KCNJ12	KCNJ13	KCNJ14	KCNJ15	KCNJ16	USP17L2	KCNMA1	KCNMB1	KCNN2	KCNN4	KCNQ1	KCNQ2	KCNQ3	KCNS1	KCNS2	CATSPER4	KCNS3	KEL	KIF5B	ARF6	ARG1	IPO5	NPSR1	SHISA6	C1QTNF12	RNF207	LRRC26	LCP1	LEP	LGALS3	LLGL2	LLGL1	MYO18A	LMAN1	ASIC2	ARL2	LRP1	LRP5	ARNTL	LYN	FXYD6P3	MIR103A1	MIR107	MIR1-1	MIR128-1	MIR130B	MIR133A1	MIR143	MIR144	MIR146A	MIR148A	MIR153-1	MIR17	MIR199A1	MIR199B	MIR19A	MIR19B1	MIR21	MIR210	MIR212	MIR223	MIR26A1	MIR27A	MIR27B	MIR29B1	MIR302A	MIR30C1	MIR33A	MIR34A	MIR93	SMAD3	ARRB2	MAOB	PIM3	MEF2A	MEF2C	RAB8A	CXCL9	ACHE	MLLT6	MMP9	CD200	LRRC52	SHISA8	MIR328	MTNR1B	MYB	MYH10	MYLK	MYO1C	ATF4	NEDD4	NEFL	ATP1A1	NEUROD1	ATP1A2	NFE2L2	NFKB1	NFKBIA	ATP1B1	ATP1B2	NKX3-1	NKX6-1	NNAT	ATP1B3	NMT1	NOS1	NOS2	CCN3	FXYD2	ATP2A1	NPPA	NPY2R	NPY5R	ATP2B1	NTSR1	NUCB1	ATP2B4	MIR424	OAZ1	OAZ2	OPHN1	OPRD1	OPRM1	OXCT1	OXT	OXTR	P2RX1	P2RX3	P2RX4	P2RX5	P2RX7	P2RY1	P2RY2	P2RY6	FURIN	PLA2G3	MINK1	PAK1	PAM	PRKN	KCNK4	PARD6A	SHANK1	DERL2	FIS1	PCK2	PCM1	GAL	SH3GLB1	SAR1B	PCNT	VPS28	ZDHHC2	TACO1	CDK16	DNAJC27	BPIFA1	UBR5	TRPV2	PDE4B	PRKAG2	PDE4D	GPR89B	UBE2J1	CTDSPL2	TRIAP1	GTSE1	SIRT7	PDGFB	UFM1	AZIN1	PDGFRB	SARAF	ENPP1	SUFU	OAZ3	PDPK1	ACSL5	SELENOT	RAB23	CAB39	GHRL	PDZK1	SYT17	ATP8A2	RAB8B	INPP5K	TM7SF3	PER1	ATP8B1	PFKFB2	PFKL	ABCB1	ABCB4	SERPINE2	PIK3CG	PIK3R1	PIK3R2	PKD2	PKP2	PLA2G1B	PLA2G4A	PLCG1	PLCG2	NUP54	TPCN1	CLIC5	FXYD1	FXYD3	PLN	PLP1	PLTP	PMAIP1	PML	ATP7A	FXYD7	FXYD6	FXYD5	FXYD4	CLIC6	TLR9	KCNK10	TREM2	NLGN3	POMC	PON1	MIEF1	KRT20	TOMM7	POU4F2	NDFIP2	PPARA	PPARD	PPARG	LEPROT	PPIA	TRPM4	KLHL24	PPID	BCAS3	NSUN2	PXK	LIME1	PPM1A	TESC	LAMTOR1	PID1	NRDE2	RNF31	AVP	ANO1	TMEM38B	APPL2	AVPR1A	GOLPH3L	FBXW7	AVPR1B	PPP3CA	PPP3CB	PPP3CC	PPP3R1	YOD1	CAMK2N1	PARL	SLC30A10	ITLN1	FERMT1	PRKAA1	CHD7	PRKACA	IWS1	PKIA	FRMD4A	RBM22	EDEM2	TMEM30A	EXOC1	PRKCA	RIOK2	PRKCB	CACNA2D3	PRKCD	SCN3B	PRKCE	VPS11	SELENOS	PRKCI	PRKCZ	DMAP1	PRKG2	MAPK1	MAPK8	MAP2K6	PRNP	KCNQ5	RELN	PRSS8	PSEN1	PSEN2	KCNK13	KCNK12	SAR1A	B2M	JPH1	RETN	SPHK2	GRIPAP1	ENY2	MFF	EPPIN	GOPC	PSMD9	JPH2	GJC2	SELENON	BAD	CEMIP	PTAFR	PTCH1	PTEN	JPH3	CLTRN	PTH	AMIGO1	MAVS	HECW2	DISP3	LRRC7	NLGN2	SYT13	USP36	STIM2	DPP10	HCN3	PTPN1	SPTBN4	PTPN3	TRIB3	PTPN6	BAK1	PTPN11	HAMP	G6PC2	PTPN14	BARD1	BAX	RHOU	SELENOK	RAB3A	RAB3B	RAC1	RAC2	RAN	RANGAP1	RAP1A	RASGRF1	RASGRF2	ACE2	CACNG8	CACNG7	CACNG6	UBL5	RBP4	RCVRN	BCL2	REN	REST	TRIM27	RFX3	RGS2	RGS4	ACTB	RNASEL	KCNK15	ROS1	HCN2	RPS6KB1	BDKRB1	RRAD	RSC1A1	RTN2	RYR2	S100A8	SAA1	CELA2A	SCN1A	SCN1B	SCN2A	SCN2B	SCN3A	SCN4A	SCN4B	SCN5A	SCN7A	SCN8A	SCN9A	SCN10A	SCP2	SCT	CCL2	CCL3	CCL4	CCL5	BID	CXCL11	XCL1	CX3CL1	CXCL12	THADA	CHP2	BLK	SEMG1	GOLPH3	P3H1	DNAJC1	SFRP1	SFRP4	ABCG5	ABCG8	RHBDF1	XPO4	PIRT	ITSN1	SHH	ARV1	P2RY12	USP46	SLC30A5	SLC26A6	PINK1	SLC1A1	WNK1	SLC2A1	SLC2A2	BMP4	NADK	WNK4	WNK3	WNK2	SLC6A4	GPR89A	SLC6A9	BMP6	SLC8A1	SLC9A1	SLC10A1	SLC12A2	SLC16A1	SLC34A1	SLN	AACS	ANTKMT	SMO	SNAP25	SNCA	SNCG	SNTA1	BNIP3L	SORL1	SOX4	SP100	SPINK1	SPP1	SRC	SRI	SREBF1	SREBF2	BRAF	SSTR4	SSTR5	STAC	STC1	STIM1	STX1A	STX4	STXBP1	STXBP3	SUPT6H	ABCC8	VAMP2	VAMP7	SYK	SYT1	SYT4	SYT5	TAC1	TACR2	MIR33B	TCF7L2	TMBIM6	TERT	TF	TFAP2B	TFDP1	TFDP2	TFR2	TGFB1	TGFB2	TGFB3	THBS1	TSPO	THY1	TIAM1	TLR2	TLR4	TMF1	TMSB4X	TNF	TP53	TP53BP2	TP73	TPR	C3	TRH	TRPC1	TRPC3	TRPC6	TSG101	EIPR1	TTN	TWIST1	CCR2	TXN	SHISA7	SHISA9	UBE2D3	UBE2G2	UBE2L3	SUMO1	UCN	UCP2	UMOD	NR1H2	UTRN	VDAC1	VEGFC	EZR	VIP	BEST1	VSNL1	WFS1	YWHAB	YWHAE	YWHAG	YWHAH	YWHAZ	ZIC1	CA2	CA7	MIR758	MIR766	CACNA1A	CACNA1B	CACNA1C	CACNA1D	CACNA1E	SLC30A1	CACNA1F	CACNA1S	CACNA2D1	CACNB1	CACNB2	CACNB3	PAX8	CACNB4	CXCR4	FZD5	CACNG1	SLMAP	KCNAB1	AHNAK	TMEM38A	ASPSCR1	TMEM109	RIPOR1	NKAIN1	ADIPOR2	SH3TC2	RHBDF2	ZFAND1	MICALL2	TTC21B	ARHGEF5	PRR5L	CALCR	WLS	SLC8B1	CALM1	NR4A3	ZC3H12A	CEP290	RAB11FIP1	KCNIP4	CALM2	FGF23	NDFIP1	CALM3	EEPD1	PRRT1	ACTN4	KCNH6	GPR68	OR51E2	CAMK2A	NDEL1	CAMK2B	CAMK2D	CAMK2G	NETO2	NETO1	CLTCL1	CAPN1	CAPN3	BAP1	KCNK16	SYT15	PLA2G6	PLA2G10	DTNBP1	CASP8	SYT3	DNAJC30	UQCC2	NR0B2	HVCN1	COA8	CASQ1	EFCAB7	DOC2B	CASQ2	JPH4	JAGN1	CASR	CRACR2A	ADTRP	ORAI1	ATAD1	UBASH3B	DISP1	SLC43A1	KCNAB2	CYP4F2	SHANK3	CAMK1	KMO	CAV1	CAV3	TNFSF11	KLF7	NPFF	TP63	KCNK5	ABCB11	NUMB	DYNLL1	IRS2	VAMP8	PEA15	HYAL2	SNX4	SNX3	MYOM1	RIPK1	ADAM9	RAB11A	RGS9	TNFRSF11A	ACTN2	GALR2	CD84	HDAC3	CCK	CDK5R1	APLN	PER2	ZPR1	CACNA1I	CACNA1H	CACNA1G	RAB29	BAIAP3	HPS4	KCNK17	SEC16B	KALRN	MIDN	HAP1	SYT8	F2RL3	LACRT	KCNH7	CLIC3	BRSK2	MCU	SYT7	CLDN10	RGN	DERL3	KCNQ4	LRP5L	SESTD1	PDCD5	PKDCC	RSAD2	RASL10B	SYT12	KCNAB3	CD4	NOLC1	LRAT	RAB11B	CACNA2D2	AIMP1	ITGB1BP1	CD19	KCNG4	KCNB2	HMGN3	CACNA2D4	SLC9A3R1	ADIPOQ	LIPG	ATP5IF1	SYTL4	KCNK6	GSTO1	CD33	HOMER3	HOMER2	HOMER1	PICK1	AKAP6	ATG5	CABP1	CD36	SLC25A27	AKAP5	RPH3AL	STXBP5L	CD38	NPEPPS	BAG4	BAG3	PTGES	NR1D1	CLOCK	KIF20B	CARTPT	ABCG1	CLCA3P	PPM1F	GCC2	CD63	EDEM1	CD74	NOS1AP	RAB11FIP3	TCAF1	CD81	ATG13	TM9SF4	NUP58	C2CD5	C2CD2L	SV2A	ARHGAP44	ATP2C2	SEC16A	OXSR1	WDR1	FGF19	NR1H4	NUP153	CDC42	CDH1	KCNE2
238	GOBP_POSITIVE_REGULATION_OF_ION_TRANSPORT	KCNE3	OCLN	STRIT1	SAE1	DNM1L	NR1H3	COX17	HUWE1	ADAM8	BCAP31	AKAP9	TRIM28	LPCAT3	TENM1	CDK5	NUTF2	RAMP3	APBB3	TRDN	ABCA7	ABCA8	CACNG3	CACNG2	ATP8A1	RACK1	RAPGEF3	ARIH2	UNC13B	CEBPB	CIB1	ANP32B	SORBS1	KHDRBS1	CES1	CETP	AHCYL1	ARPP19	CFTR	NMU	YWHAQ	TMED10	SLC38A3	LILRA2	CPSF6	CRYZL2P-SEC16B	CAPN10	PDCD10	CHP1	CHRM1	AZIN2	ADCY8	CHRNB2	UCN3	OSBPL8	C1QTNF1	C1QTNF3	ADCYAP1	UBE2J2	CLN3	CCR1	SLC51B	MIEF2	PLK3	LRRC38	CNTN1	ADORA1	ATPSCKMT	ADORA2A	CREBL2	CRH	SCP2D1	MAPK14	ALG10B	CSNK2A2	NKX2-5	ADRA2A	ERFE	CTSS	ADRB2	CNKSR3	GRK2	CYP4A11	CYP8B1	CYP19A1	TMEM30B	DBI	TRPV3	CNST	UBL4B	DHX9	SLC30A8	DLG1	DMD	DNM2	DRD1	DRD2	DRD4	E2F1	APLNR	ECT2	ABCA1	EDN1	EDN3	EGFR	ANO6	EMD	STOM	EPHB2	ERBB2	AKT1	AKT2	ABCA3	F2	F2R	F2RL1	FABP3	ACSL1	ACSL3	ACSL4	LRRC55	RFX6	FGA	FGB	FGF12	FGF14	FGG	FHL1	ABLIM3	RUFY3	NCBP2	PLA2R1	RAB3GAP1	P2RX2	CEP131	EXPH5	FLNA	GPD1L	ARL6IP1	ARC	MTCL1	PPP1R13B	ICE1	ATP13A2	SIRT3	SIRT1	RHOQ	TARDBP	LPAR3	OPN3	CD2AP	KCNE5	ALOX12B	STAC3	ABL1	FYN	G6PD	GALR1	MPC2	MYRIP	PTPN23	CLIP3	APPL1	LDLRAP1	ABCA12	GAS6	B3GAT3	FGF21	NIPSNAP2	GCG	GCK	GDNF	GH1	GHRH	GHRHR	GIP	GIPR	GJA1	ANKRD1	CACNG4	BBC3	PRELID1	GPC3	STK39	GLI3	HTRA2	GLRX	GLUD1	SFN	GPLD1	ANG	MCHR1	GPR27	GPER1	TCAF2	FFAR1	ILDR1	ANK2	GPS2	ANK3	KLF15	GRIN1	PHPT1	GRM6	GRP	GSK3A	GSK3B	GSTM2	ZDHHC8	GZMB	ANXA2	HCLS1	HCRT	HTT	HFE	KCNIP2	EHD3	HIF1A	HLA-DRB1	HPCA	APBB1	HRAS	HSPA1L	HSPA2	HSP90AB1	APOA1	HTR3A	HCAR2	FFAR4	ENPP7	SLC35D3	STAC2	IFNG	IGF1	APOE	LILRA5	IL1A	IL1B	FASLG	IL13	CXCL10	INS	INSR	PDX1	IRS1	ISL1	ITGAM	ITGB1	ITGB2	JAK2	JUP	KCNA1	KCNB1	KCNC2	ARF1	KCNE1	STIMATE	KCNH2	KCNJ2	KCNJ11	KCNMB1	KCNN4	KCNQ1	KIF5B	ARF6	IPO5	NPSR1	C1QTNF12	RNF207	LRRC26	LEP	LGALS3	MYO18A	LRP1	MIR1-1	MIR199B	MIR21	MIR210	MIR223	SMAD3	ARRB2	MEF2A	CXCL9	ACHE	MLLT6	LRRC52	MYB	MYH10	MYLK	MYO1C	ATF4	NFE2L2	NFKBIA	ATP1B1	ATP1B2	NKX3-1	NKX6-1	NNAT	ATP1B3	NMT1	NOS1	FXYD2	ATP2A1	NPPA	NPY2R	ATP2B1	NTSR1	OAZ1	OAZ2	OXCT1	OXT	OXTR	P2RX1	P2RX3	P2RX4	P2RX5	P2RX7	P2RY1	P2RY2	P2RY6	PLA2G3	PAK1	PARD6A	FIS1	PCK2	PCM1	GAL	SH3GLB1	SAR1B	PCNT	VPS28	ZDHHC2	UBR5	TRPV2	CTDSPL2	TRIAP1	GTSE1	PDGFB	AZIN1	PDGFRB	PDPK1	ACSL5	SELENOT	GHRL	PDZK1	ATP8A2	RAB8B	TM7SF3	PFKFB2	ABCB1	ABCB4	PIK3R1	PIK3R2	PKD2	PKP2	PLA2G1B	PLA2G4A	PLCG1	PLCG2	FXYD1	PLP1	PLTP	PMAIP1	TREM2	NLGN3	PON1	MIEF1	TOMM7	POU4F2	PPARD	LEPROT	PPIA	TRPM4	PPID	BCAS3	PPM1A	TESC	NRDE2	RNF31	AVP	ANO1	AVPR1A	GOLPH3L	FBXW7	AVPR1B	PPP3CB	PPP3CC	PPP3R1	CAMK2N1	ITLN1	PRKAA1	PRKACA	FRMD4A	RBM22	EDEM2	TMEM30A	EXOC1	RIOK2	PRKCD	SCN3B	PRKCE	VPS11	PRKCI	PRKCZ	DMAP1	MAPK1	MAPK8	MAP2K6	PRNP	RELN	PRSS8	PSEN1	SAR1A	RETN	SPHK2	MFF	PSMD9	JPH2	GJC2	BAD	CEMIP	PTAFR	PTCH1	CLTRN	PTH	AMIGO1	MAVS	NLGN2	USP36	STIM2	BAK1	PTPN11	BAX	RHOU	RAB3B	RAC1	RAC2	RAN	RAP1A	ACE2	UBL5	RBP4	BCL2	ACTB	RNASEL	BDKRB1	RYR2	S100A8	SCN1B	SCN4B	SCN5A	SCP2	SCT	CCL2	CCL3	CCL4	CCL5	BID	CXCL11	XCL1	CX3CL1	CXCL12	CHP2	BLK	GOLPH3	XPO4	PIRT	ITSN1	SHH	P2RY12	SLC26A6	PINK1	WNK1	NADK	WNK4	WNK3	WNK2	SLC6A4	SLC6A9	BMP6	SLC9A1	SLC12A2	SLC34A1	AACS	ANTKMT	SMO	SNCA	SORL1	SOX4	SPP1	SRC	SRI	SREBF2	BRAF	SSTR4	STAC	STC1	STIM1	STX1A	STX4	STXBP1	VAMP2	VAMP7	SYT1	TAC1	TACR2	TCF7L2	TERT	TFDP1	TFDP2	TFR2	TGFB1	TGFB2	TGFB3	TSPO	THY1	TLR2	TLR4	TMF1	TMSB4X	TNF	TP53	TP53BP2	TP73	TPR	C3	TRH	TRPC1	TRPC3	TRPC6	TSG101	TTN	CCR2	UBE2D3	UBE2L3	UCN	NR1H2	VEGFC	EZR	VIP	VSNL1	WFS1	YWHAB	YWHAE	YWHAG	YWHAH	YWHAZ	ZIC1	CA2	CACNA1D	CACNA2D1	CACNB2	CACNB3	FZD5	RIPOR1	ADIPOR2	ZFAND1	MICALL2	ARHGEF5	PRR5L	CALCR	WLS	CALM1	NR4A3	ZC3H12A	CEP290	CALM2	CALM3	EEPD1	ACTN4	GPR68	OR51E2	CAMK2A	CLTCL1	CAPN3	BAP1	PLA2G6	PLA2G10	CASP8	NR0B2	COA8	CASQ1	EFCAB7	DOC2B	CASR	CRACR2A	ORAI1	CYP4F2	SHANK3	CAMK1	KMO	CAV1	TNFSF11	TP63	ABCB11	DYNLL1	IRS2	VAMP8	HYAL2	SNX4	MYOM1	ADAM9	RGS9	TNFRSF11A	ACTN2	GALR2	HDAC3	CCK	CDK5R1	APLN	ZPR1	RAB29	BAIAP3	HPS4	SEC16B	HAP1	F2RL3	LACRT	MCU	RGN	PDCD5	RASL10B	CD4	LRAT	AIMP1	ITGB1BP1	CD19	SLC9A3R1	ADIPOQ	LIPG	SYTL4	GSTO1	CD33	HOMER1	AKAP6	ATG5	AKAP5	RPH3AL	CD38	NPEPPS	BAG3	PTGES	KIF20B	CARTPT	ABCG1	EDEM1	NOS1AP	TCAF1	CD81	ATG13	TM9SF4	C2CD5	C2CD2L	ATP2C2	SEC16A	FGF19	NR1H4	CDC42	CDH1	KCNE2
239	GOBP_NEGATIVE_REGULATION_OF_ION_TRANSPORT	ADA	KCNE3	MIR301B	MRLN	NR1H3	PPIF	CDK5	KCNE1B	LILRB2	TRDN	LYPLA1	ARL6IP5	GNB5	LILRB1	OS9	ERP29	YWHAQ	WWP2	CHGA	PKIG	HRH3	CHP1	PARK7	ADCYAP1	CLIC2	LRRK2	SLC43A2	CNR1	ACVR1C	OSR1	FAM3D	ADORA1	CRH	CRHBP	CRHR1	CRY1	BEST3	CSK	ADRA2A	COMMD1	ADRA2B	ADRA2C	CYP51A1	C11orf65	DRD2	DRD3	DRD4	AGTR2	EGF	ABCA2	DMTN	EPHB2	EPO	AKT1	AKT2	F2R	FABP5	PTK2B	FGF12	FKBP1B	PLA2R1	HECW1	SYT11	FMR1	NEDD4L	SIRT4	ISCU	KCNE5	KCNE4	MTOR	CBARP	PCSK9	GABRE	SVIP	RAB11FIP5	SERGEF	GDI1	GEM	GHSR	ERLEC1	STK39	BIN1	GNAO1	GPM6B	SIAH3	KCNRG	ANGPT1	DPH3	GPR35	TCAF2	ANK3	GRB10	REM1	GRM7	GSK3A	GSTM2	PACSIN3	SNX12	MDFIC	UBQLN1	ANXA1	HCRT	HMGCR	HTR1B	HTR2A	APOA2	UBAC2	ICAM1	ANO9	FFAR4	APOC1	IDH2	APOC2	OSTN	APOC3	APOD	APOE	BMP8A	IL1B	IL12A	IL12B	INHBB	INS	INSIG1	IRS1	ITGAV	ITGB3	KCNB1	KCNE1	KCNH2	ENHO	KCNJ11	USP17L2	KEL	LEP	LMAN1	MIR103A1	MIR107	MIR1-1	MIR128-1	MIR130B	MIR133A1	MIR143	MIR144	MIR146A	MIR148A	MIR153-1	MIR17	MIR199A1	MIR19A	MIR19B1	MIR212	MIR26A1	MIR27A	MIR27B	MIR29B1	MIR302A	MIR30C1	MIR33A	MIR34A	MIR93	MAOB	PIM3	MMP9	CD200	MIR328	MTNR1B	ATF4	NEDD4	ATP1A2	NFKB1	NOS1	CCN3	NPY5R	NTSR1	MIR424	OAZ1	OAZ2	OPRM1	P2RY1	PRKN	DERL2	FIS1	UBE2J1	UFM1	ENPP1	SUFU	OAZ3	RAB23	CAB39	GHRL	INPP5K	PFKL	SERPINE2	PKD2	PLN	ATP7A	TLR9	NDFIP2	PXK	PID1	APPL2	PPP3CA	YOD1	FERMT1	PKIA	FRMD4A	PRKCB	PRKCE	SELENOS	PRKG2	ENY2	EPPIN	GOPC	PSMD9	PTEN	PTH	HECW2	PTPN11	HAMP	BARD1	RANGAP1	BCL2	REST	TRIM27	RGS2	RGS4	RRAD	RSC1A1	THADA	SEMG1	SFRP1	SFRP4	ABCG5	ABCG8	RHBDF1	SHH	P2RY12	WNK1	WNK4	WNK3	WNK2	SLC6A9	SLN	SNCA	SP100	SPINK1	SRI	SREBF1	SREBF2	STC1	STXBP3	SYT4	MIR33B	TMBIM6	THBS1	TNF	TPR	TRH	TWIST1	TXN	UBE2G2	SUMO1	UCP2	NR1H2	VDAC1	VIP	VSNL1	YWHAE	MIR758	MIR766	SLC30A1	CACNB3	KCNAB1	RHBDF2	CALM1	RAB11FIP1	CALM2	NDFIP1	CALM3	CAMK2D	PLA2G10	CASQ2	JAGN1	ADTRP	SLC43A1	CYP4F2	CAV1	CAV3	KLF7	NPFF	IRS2	PEA15	SNX3	ACTN2	KALRN	MIDN	DERL3	SESTD1	PKDCC	RSAD2	ITGB1BP1	SLC9A3R1	ADIPOQ	SYTL4	GSTO1	CD33	CABP1	CD36	STXBP5L	BAG4	BAG3	CARTPT	PPM1F	CD74	RAB11FIP3	OXSR1	NUP153	KCNE2
240	GOBP_REGULATION_OF_MAPK_CASCADE	CDH2	CD24	SH2B3	RANBP9	APELA	ADAM8	HIPK3	RASGRP1	ATP6AP2	SORBS3	TENM1	RNF41	SPRY3	SPRY1	SPRY2	RAMP3	TNIP1	TLR6	CCL26	ABCA7	SEMA3A	NOD1	PRMT5	TAB1	GPNMB	STK25	CIB1	ARL6IP5	ERN2	RGS14	MAP3K2	ZMYND11	FRS2	NPFFR2	GADD45G	EDAR	ERP29	FERMT2	COPS5	LILRB4	DUSP14	EMILIN1	CHI3L1	MAP4K5	MAP4K1	FZD10	IRAK3	AKAP13	DUSP10	PDCD10	CD300A	TMEM106A	STK38	PHB2	CHRNA7	TIRAP	C1QTNF1	FCRL3	ADCYAP1	LRRK2	CCR1	CCR7	IQGAP3	DUSP15	ADORA2B	CRKL	SIRPA	CRYBA1	DUSP19	MAPK14	CSF1R	CSK	ADRA1D	CSPG4	IL34	PIK3R6	ADRA1B	ADRA1A	CCN2	ADRA2A	DUSP18	ADRA2B	GPBAR1	ADRA2C	GLIPR2	NEK10	PAQR3	KLB	DAB2IP	SH3RF2	ADRB2	CYLD	CNKSR3	ADRB3	DAG1	DAXX	SPRED1	GADD45A	DDT	BMPER	GSDME	NLRP6	ZNF675	DLG1	AGER	DRD2	DRD4	AGT	DUSP1	DUSP2	DUSP3	DUSP4	DUSP5	DUSP6	DUSP7	DUSP8	DUSP9	DVL2	DVL3	GPR183	LPAR1	EDN1	EDN3	EFNA1	EGF	EGFR	PRXL2C	EPHA2	MLKL	ELANE	SPRED2	MUC20	FLCN	EPHA4	EPHA7	EPHA8	EPHB1	EPHB2	EPO	ERBB2	ERBB4	AKT1	ERCC6	ERN1	MECOM	EZH2	F2R	F2RL1	PTK2B	FBLN1	FCGR2B	FGD2	LEMD2	FKTN	MTURN	UNC5CL	FGA	FGB	FGF1	FGF2	FGF4	FGF8	FGF9	FGF10	FGFR1	FGFR3	FGFR2	FGFR4	FGG	ANKRD6	DKK1	KLHDC10	TNIK	FOXM1	FOXO1	TAB2	MAPK8IP3	FLT1	FLT3	PLCB1	PHLPP1	FLT4	WWC1	SASH1	FN1	ZDHHC17	SIRT3	PIK3R5	MAPK8IP2	LPAR3	FPR1	FPR2	CBLC	NUP62	ARHGAP8	ALK	ALOX12B	DEFB114	ALOX15	FSHR	ABL1	CASC2	EPGN	NPNT	TAB3	SHC2	DSTYK	PRKD2	AMBP	MAGI3	PTPN22	GAS6	GATA4	FGF20	GBA	FGF21	GBP1	GCG	GCNT2	GH1	GHR	NPTN	NOX1	C5AR2	PDCD4	RPS6KA6	STK39	GNAI2	GNG3	ANGPT1	CXCL17	EMC10	RNF149	ALKAL2	GPER1	C3orf33	RELL2	GPR37	GPS1	GPS2	GRB2	RAPGEF1	GRIK2	DBNL	HIPK2	PYCARD	GRM1	GRM4	GSTP1	NENF	MDFIC	HCRTR1	HGF	NRG1	HLA-DRB1	HMGB1	HRAS	PRMT1	DNAJA1	NDST1	HTR2A	HTR2B	HTR2C	IAPP	ICAM1	FFAR4	DUSP29	C1QL4	OR2AT4	SH3RF3	IGBP1	IGF1	APOE	IGF1R	IGF2	IGFBP3	IGFBP4	IGFBP6	CCN1	APP	LILRA5	FAS	IL1B	IL6	IL11	INS	INSR	IRAK1	IRAK2	AR	ITGA1	TBC1D10C	KDR	KIT	KRAS	TNFAIP8L3	SCIMP	GFRAL	ALKAL1	GDF6	LEP	LGALS9	LIF	SPRED3	SYT14P1	KLHL31	LRP1	LTBR	LYN	MIRLET7B	MIR126	MIR133A1	MIR138-1	MIR145	MIR181A2	MIR181B1	MIR185	MIR20A	MIR200C	MIR21	MIR218-1	MIR221	MIR222	MIR23A	MIR24-1	MIR26A1	MIR27A	MIR27B	MIR29B1	MIR92A1	NBR1	ARRB1	SMAD4	ARRB2	CCL3L3	MAP3K3	MAP3K4	MAP3K5	MEN1	KITLG	MID1	MIF	MAP3K9	MAP3K10	MAP3K11	MMP8	MOS	MIR133B	MST1R	MT3	MYC	MYD88	GADD45B	MYOC	ATF3	NF1	NF2	NQO2	NODAL	NOTCH1	NOTCH2	NPPA	NPY5R	NTF3	NTRK1	NTRK2	NTRK3	ROR1	ROR2	MIR424	OPRM1	OSM	P2RX7	P2RY1	P2RY6	PEBP1	MINK1	PAK1	PAK3	PRKN	CDON	APIP	PLCE1	VRK3	DNAJC27	DACT1	TAOK3	WNT16	PDE6G	PDE6H	HACD3	PDE8A	PDGFA	PDGFB	PDGFRA	PDGFRB	GHRL	INPP5K	MAP3K20	PER1	PHB	PIK3CB	PIK3CG	PIK3R2	PIN1	PKHD1	PLA2G1B	PLA2G2A	PLA2G5	SERPINF2	ATP6AP1	TLR9	ERRFI1	TREM2	NECAB2	PPEF2	PPIA	LAX1	SEMA4C	ULK4	LAMTOR1	BANK1	PPP2CA	PPP2R1A	FBXW7	AVPR1B	SYNJ2BP	CAMK2N1	TNFRSF19	SLC30A10	CHRNA9	PRKAA1	INAVA	PRKCA	PRKCD	IL26	PRKCE	DOK5	PKN1	ASH1L	PBK	LMO3	PRKCZ	MAPK1	MAPK3	MAPK11	MYDGF	MAPK10	PDGFC	MAP2K1	MAP2K2	MAP2K3	MAP2K5	MAP2K6	MAP2K7	EIF2AK2	PSEN1	DHX33	DUSP22	PRDM11	ACKR3	CHRNA10	PSMD10	PELI2	PTEN	MIR181D	NDRG2	MIR503	TAOK1	SEMA6A	JCAD	SH3RF1	PTPN1	PTPN2	PTPN6	PTPN11	PTPRC	PTPRJ	PTPRR	QARS1	MAP4K2	RAP1A	RAP1B	RAP2A	HRH4	REN	RET	RGS2	RGS3	RGS4	RIT2	AVPI1	EDA2R	PROK2	ROBO1	ROCK1	ROS1	RPS3	RPS27A	RRAS	RYK	S100A7	S100A12	SAA1	SERPINB3	CEACAM1	CCL1	CCL2	CCL3	CCL3L1	CCL4	CCL5	CCL7	CCL8	CCL11	CCL13	CCL14	CCL15	CCL16	CCL17	CCL18	CCL19	CCL20	CCL21	CCL22	CCL23	CCL24	CCL25	XCL1	CX3CL1	SDCBP	DUSP21	PRDM15	NOD2	MAP2K4	CARD9	SFRP1	SFRP2	CLEC7A	SHC1	SBK2	GAREM1	NMNAT1	AIDA	BMP2	NDRG4	PINK1	SLAMF1	BMP4	WNK2	NCF1	BMP7	SMPD1	SOD1	SORL1	SOX2	SPI1	SRC	BRAF	SSTR4	DENND2B	STK3	STYX	XCL2	SYK	MAP3K7	TBX1	TDGF1	PRDX2	TEK	TF	TGFA	TGFB1	TGFB2	TGFB3	THBS1	THPO	TIAM1	TIMP2	TIMP3	TLR3	TLR4	TNF	TP73	TPBG	TPD52L1	TRAF1	TRAF2	TRAF3	TRAF5	TRAF6	C5	C5AR1	UBA52	UBB	UBC	UBE2N	UBE2V1	UCHL1	VEGFA	EZR	VRK2	WNT5A	WNT7A	WNT7B	XDH	YWHAZ	RELL1	MAP3K12	LAPTM5	CXCR4	FZD5	MAPKAPK3	DUSP26	NELFE	BIRC7	MUL1	ARHGEF5	CALCR	PSCA	ZC3H12A	CDK5RAP3	PDGFD	FGF23	DUSP16	LBH	FAM83D	SPRY4	AXIN1	FZD4	FZD7	ITCH	STK40	WDR54	BCAR3	TRAF7	PROK1	MAP3K21	CASR	SEMA7A	HAVCR2	MAP4K3	AJUBA	IKBKG	TRIM5	MAPKAPK5	CDK10	MADD	CAV1	CAV2	CAV3	TNFSF11	EIF3A	PEA15	MARCO	HYAL2	RIPK1	RIPK2	TNFRSF11A	FGF18	IQGAP1	NRP1	SYNGAP1	CFLAR	HDAC3	KSR1	SPHK1	SPAG9	ZNF622	MAP3K6	MAP3K13	MARVELD3	CD4	MFHAS1	MAPKAPK2	ITGB1BP1	GPR37L1	GPR55	S1PR2	KLF4	TAOK2	KL	SLC9A3R1	ADIPOQ	CD27	MAP4K4	HAND2	ROCK2	MAPK8IP1	CD36	PAGE4	GDF15	CD40	CD40LG	AKAP12	CD44	NCOR1	TRAF4	RAPGEF2	CD74	CD81	RASSF2	RB1CC1	CDK1	PJA2	FGF19	CDC42
241	GOBP_POSITIVE_REGULATION_OF_MAPK_CASCADE	CDH2	CD24	APELA	ADAM8	RASGRP1	SORBS3	TENM1	SPRY2	RAMP3	TLR6	CCL26	ABCA7	SEMA3A	NOD1	TAB1	GPNMB	STK25	CIB1	ARL6IP5	ERN2	MAP3K2	FRS2	GADD45G	EDAR	ERP29	FERMT2	CHI3L1	MAP4K5	MAP4K1	FZD10	AKAP13	PDCD10	TMEM106A	PHB2	CHRNA7	TIRAP	C1QTNF1	FCRL3	ADCYAP1	LRRK2	CCR1	CCR7	IQGAP3	DUSP15	ADORA2B	CRKL	DUSP19	MAPK14	CSF1R	CSK	ADRA1D	CSPG4	IL34	PIK3R6	ADRA1B	ADRA1A	CCN2	ADRA2A	ADRA2B	GPBAR1	ADRA2C	GLIPR2	NEK10	KLB	DAB2IP	SH3RF2	ADRB2	ADRB3	DAXX	GADD45A	DDT	BMPER	GSDME	AGER	DRD2	DRD4	AGT	DUSP5	DUSP6	DUSP7	DUSP9	DVL2	DVL3	GPR183	LPAR1	EDN1	EDN3	EFNA1	EGF	EGFR	PRXL2C	MLKL	ELANE	MUC20	EPHA4	EPHA8	EPO	ERBB2	ERBB4	ERCC6	ERN1	EZH2	F2R	F2RL1	PTK2B	FCGR2B	FGD2	MTURN	UNC5CL	FGA	FGB	FGF1	FGF2	FGF4	FGF8	FGF9	FGF10	FGFR1	FGFR3	FGFR2	FGFR4	FGG	ANKRD6	DKK1	KLHDC10	TNIK	TAB2	MAPK8IP3	FLT1	FLT3	PLCB1	FLT4	WWC1	SASH1	PIK3R5	MAPK8IP2	LPAR3	FPR1	FPR2	ARHGAP8	ALK	ALOX12B	ALOX15	FSHR	ABL1	EPGN	NPNT	TAB3	SHC2	DSTYK	PRKD2	PTPN22	GAS6	GATA4	FGF20	FGF21	GCG	GCNT2	GH1	GHR	NPTN	NOX1	C5AR2	STK39	GNAI2	GNG3	ANGPT1	CXCL17	EMC10	ALKAL2	GPER1	RELL2	GPR37	RAPGEF1	DBNL	HIPK2	PYCARD	GRM1	GRM4	NENF	MDFIC	HCRTR1	HGF	NRG1	HLA-DRB1	HMGB1	HRAS	PRMT1	NDST1	HTR2A	HTR2B	HTR2C	IAPP	ICAM1	FFAR4	OR2AT4	SH3RF3	IGF1	APOE	IGF1R	IGF2	IGFBP3	IGFBP4	IGFBP6	APP	LILRA5	IL1B	IL6	IL11	INS	INSR	IRAK1	IRAK2	AR	ITGA1	KDR	KIT	KRAS	TNFAIP8L3	SCIMP	GFRAL	ALKAL1	GDF6	LEP	LGALS9	LIF	SYT14P1	LRP1	LTBR	MIRLET7B	MIR126	MIR181A2	MIR181B1	MIR21	MIR221	MIR222	MIR23A	MIR24-1	MIR27A	MIR27B	MIR92A1	ARRB1	ARRB2	CCL3L3	MAP3K3	MAP3K4	MAP3K5	KITLG	MID1	MIF	MAP3K9	MAP3K10	MAP3K11	MMP8	MOS	MST1R	MT3	MYD88	GADD45B	NQO2	NODAL	NOTCH1	NOTCH2	NPY5R	NTF3	NTRK1	NTRK2	NTRK3	ROR1	ROR2	OPRM1	OSM	P2RY1	P2RY6	MINK1	PAK1	PAK3	CDON	PLCE1	DNAJC27	TAOK3	WNT16	PDE6G	PDE6H	HACD3	PDE8A	PDGFA	PDGFB	PDGFRA	PDGFRB	GHRL	MAP3K20	PHB	PIK3CB	PIK3CG	PLA2G1B	PLA2G2A	PLA2G5	SERPINF2	ATP6AP1	TLR9	TREM2	NECAB2	PPIA	SEMA4C	LAMTOR1	BANK1	FBXW7	AVPR1B	TNFRSF19	SLC30A10	PRKAA1	INAVA	PRKCA	IL26	PRKCE	DOK5	PKN1	PBK	PRKCZ	MAPK1	MAPK3	MAPK11	MYDGF	MAPK10	PDGFC	MAP2K1	MAP2K2	MAP2K3	MAP2K5	MAP2K6	MAP2K7	EIF2AK2	PSEN1	DHX33	DUSP22	ACKR3	PELI2	PTEN	MIR181D	TAOK1	JCAD	SH3RF1	PTPN1	PTPN11	PTPRC	PTPRJ	MAP4K2	RAP1A	RAP1B	RET	RIT2	AVPI1	EDA2R	PROK2	ROBO1	ROCK1	RPS3	RPS27A	RYK	S100A7	S100A12	SAA1	CCL1	CCL2	CCL3	CCL3L1	CCL4	CCL5	CCL7	CCL8	CCL11	CCL13	CCL14	CCL15	CCL16	CCL17	CCL18	CCL19	CCL20	CCL21	CCL22	CCL23	CCL24	CCL25	XCL1	CX3CL1	SDCBP	NOD2	MAP2K4	CARD9	CLEC7A	SHC1	SBK2	GAREM1	NMNAT1	BMP2	NDRG4	SLAMF1	BMP4	NCF1	SOD1	SOX2	SPI1	SRC	BRAF	SSTR4	DENND2B	STK3	XCL2	SYK	MAP3K7	TBX1	TDGF1	PRDX2	TEK	TF	TGFA	TGFB1	TGFB2	TGFB3	THBS1	THPO	TIAM1	TIMP2	TLR3	TLR4	TNF	TP73	TPBG	TPD52L1	TRAF1	TRAF2	TRAF3	TRAF5	TRAF6	C5	C5AR1	UBA52	UBB	UBC	UBE2N	UBE2V1	VEGFA	WNT5A	WNT7A	WNT7B	XDH	RELL1	MAP3K12	LAPTM5	CXCR4	FZD5	MAPKAPK3	NELFE	BIRC7	MUL1	ARHGEF5	CALCR	ZC3H12A	PDGFD	FGF23	AXIN1	FZD4	FZD7	BCAR3	TRAF7	PROK1	MAP3K21	CASR	SEMA7A	HAVCR2	MAP4K3	AJUBA	IKBKG	TRIM5	MAPKAPK5	CDK10	MADD	CAV2	TNFSF11	PEA15	MARCO	RIPK1	RIPK2	TNFRSF11A	FGF18	IQGAP1	NRP1	CFLAR	KSR1	SPHK1	SPAG9	ZNF622	MAP3K6	MAP3K13	CD4	MFHAS1	MAPKAPK2	GPR37L1	GPR55	S1PR2	TAOK2	KL	CD27	HAND2	ROCK2	MAPK8IP1	CD36	GDF15	CD40	CD40LG	AKAP12	CD44	TRAF4	RAPGEF2	CD74	CD81	RASSF2	RB1CC1	CDK1	PJA2	FGF19	CDC42
242	GOBP_MACROMOLECULE_METHYLATION	MAPT-AS1	METTL15P1	TRIM28	AASS	PRMT3	ZMPSTE24	PRMT5	EMG1	CARM1	CTCF	ZNF274	WDR4	EHMT2	TDRKH	EEF1AKMT4	WDR5	PRDM7	PRDM5	PRDM4	PWP1	BAZ2A	HENMT1	BUD23	PCMTD1	TRMT61A	FTSJ3	METTL21EP	TDRD9	TYW3	MTERF4	METTL6	H1-8	ATPSCKMT	ASZ1	CREBBP	CTCFL	PARP1	DYDC1	PIWIL4	BCDIN3D	METTL11B	CTNNB1	SMYD1	METTL21A	TRMT44	CYP1A1	BMT2	NSUN5P1	TRMT10B	TDRD5	DNMT1	TRDMT1	DNMT3A	DNMT3B	METTL15	EEF2KMT	METTL21C	TET3	PLD6	FBL	ETF1	MECOM	EZH1	EZH2	NSUN6	EEF1AKMT1	KDM1B	MTF2	SNW1	PAXIP1	KDM1A	SETD1B	CMTR1	ZC3H13	RTF1	TTLL12	SIRT1	ICMT	BRD4	SUZ12	FOS	FTSJ1	ETFBKMT	MTO1	EEF1AKMT3	THUMPD3	FAM98A	VIRMA	NSUN5P2	CHD5	AUTS2	CHTOP	PHF19	GATA3	GCG	GFI1	TRMT2A	MORC1	DIMT1	GNAS	FAM98B	STPG4	NTMT1	ZCCHC4	SETD2	METTL5	N6AMT1	GSK3A	GSPT1	RBM15B	DNMT3L	MRM2	H1-5	HSD17B10	HELLS	CXXC1	PRMT2	PRMT1	METTL2A	EZHIP	FBLL1	ZFP57	DPPA3	JARID2	NSUN4	KMT5A	EEF1AKMT2	MIR29A	MIR29B1	MIR29C	SMAD4	MECP2	MEN1	METTL1	MGMT	KMT2A	MLLT6	MTHFR	MTRR	MYB	MYC	NOP2	PAX5	RRNAD1	PCMT1	TFB1M	KMT5B	HEMK1	LCMT1	TRMT112	TRMO	SIRT7	LARP7	TRMT6	PHF1	PIK3CA	MBD3	MIS18A	SETD4	MOV10L1	TRMT13	PRMT7	DDX4	WDR5B	ATRX	PAF1	MPHOSPH8	TET2	GATAD2A	BCOR	NSUN2	NSD3	TRMT10C	TRMT61B	PIH1D1	TRMT12	PIWIL2	PRMT6	MRM3	RIF1	FAM86C1P	SETD5	PCMTD2	COPRS	NDUFAF7	TRMT1	IWS1	KDM4D	NSUN5	ATF7IP	CMTR2	METTL2B	KDM3A	ASH1L	KMT2E	DMAP1	TEX15	TDRD1	RNF20	MEPCE	METTL3	PRMT8	SMYD2	PRDM9	ZNF304	TRMT5	TRMT9B	BEND3	METTL14	KMT2C	RAB6A	ARID4A	RBBP5	PRDM12	RLF	TRMT11	BHMT	THADA	NSUN3	ZNF335	PCIF1	PRDM16	PRDM14	SETMAR	TFB2M	NSD1	SMYD3	RBM15	NIBAN2	METTL4	SMARCB1	ANTKMT	SNRPB	SNRPD3	SPI1	BRCA1	SUPT6H	SUV39H1	TARBP1	KDM6A	NSD2	WT1	CSKMT	BTG2	METTL16	METTL22	NELFE	PAGR1	VCPKMT	ARMT1	SUV39H2	EHMT1	CAMKMT	METTL8	CBLL1	SETD6	MRM1	GRHL2	TRMT2B	FBXO11	TET1	WDR82	WDR61	THUMPD2	KMT2D	SETD7	TRMT1L	RAMAC	SETDB2	SETD3	DYDC2	DOT1L	DPY30	FKBP6	GTPBP3	OGT	KMT5C	PPM1D	MAEL	EED	RNMT	MBD2	ASH2L	PYGO2	PRMT9	SPOCD1	TDRD12	ALKBH8	FDXACB1	MTA2	METTL18	TRMT10A	PAXBP1	PICK1	RAB3D	MACROH2A1	WTAP	CTR9	TGS1	PRORP	SETD1A	KMT2B	LCMT2	SETDB1	NR1H4
243	GOBP_RESPONSE_TO_PEPTIDE_HORMONE	HDAC5	CDK4	TCIRG1	CDO1	BAIAP2	SORBS1	SH2B2	TRIM16	ADCY1	AHCYL1	ADCY2	RAB10	ADCY3	SLC27A4	RAB31	ADCY5	CAPN10	ADCY6	ADCY7	ADCY8	CHUK	GNRHR2	OSBPL8	ADCY9	AP3S1	ABCC2	ATP6V1G3	COL1A1	REG3G	ACVR1C	CPEB2	ADM	OTOP1	CPS1	CREB1	CRHBP	CRHR1	CRHR2	UPRT	CRK	CRY1	SOGA1	PARP1	SESN3	CSH1	CSH2	CSHL1	CSK	SERPINA12	CCN2	AANAT	ERFE	CYBB	CYC1	ATP6V0E2	CYP11A1	CYP11B1	CYP11B2	DAG1	AGRP	AGTR1	AGTR2	EDN1	EDNRB	EGR1	EGR2	EIF2B1	ADCY4	AHSG	EIF4EBP2	RAB12	EPRS1	EREG	AKT1	AKT2	F7	FABP3	FBN1	FER	SCAP	FOXC2	WDTC1	FOXO1	LPIN1	KANK1	CYFIP1	SIK2	TNS2	SIRT1	RHOQ	SLC39A14	ATP6V0A2	ATP6V0D2	ATP6V1C2	MTOR	NR5A1	FUT7	STXBP4	FYN	G6PC	GAB1	PCSK9	KBTBD2	APPL1	FGF21	GCG	GCGR	GCK	GCNT1	MSTN	GH1	GH2	GHR	GHRHR	GHSR	GIP	GJA1	GJB2	CACYBP	SNX5	GLP1R	GNAI1	GNAI2	GNRH1	GNRHR	GOT1	GOT2	GPLD1	GPR21	GPER1	FFAR3	TRARG1	GPT	GRB2	GRB10	GRB14	KLF15	GSK3A	GSK3B	GSTP1	EEF2K	SLC2A8	ANXA1	HHEX	NR4A1	APC	APEX1	HSD11B2	HSF1	ICAM1	APOBEC1	VWA2	IDE	IGF1R	IGF2	IGFBP1	IGFBP5	APRT	IL1B	IL10	INHBB	INS	INPPL1	INSIG1	INSR	INSRR	IRS1	EIF6	JAK2	JAK3	JUND	ENHO	RAB15	SLC27A1	KHK	ARG1	C1QTNF12	LEP	LHCGR	LPL	LRP6	LRP5	LYN	MIR103A1	MIR107	MIR143	MIR145	MAP1B	MARS1	MAS1	MAX	RAB8A	FOXO4	CITED1	ASS1	MT-CYB	MYO1C	MYO5A	NCK1	NEFL	NFE2L2	NFKB1	NKX6-1	NME2	ATP2B1	NR4A2	TRIM72	MIR379	OPA1	OTC	OXT	OXTR	PAK1	ATP6V0A4	REG3A	ZBTB7B	PCK1	PRLH	PCK2	GAL	ADIPOR1	INSIG2	MZB1	ATP6V1D	PDE3B	ATP6V1H	PDK2	PDK4	ENPP1	PDPK1	GHRL	RAB8B	INPP5K	PFKFB1	ATP6V1A	PHB	ATP6V1B1	PHEX	ATP6V1B2	ATP6V0C	ATP6V1C1	PIK3C2A	ATP6V1E1	PIK3CA	PIK3R1	PIK3R2	PIP4K2A	PKLR	PKM	PLA2G1B	ATP6V0B	ATP6V1G2	ATP6V0A1	PLN	ATP6AP1	ERRFI1	GPR173	POU4F2	PPARA	PPARG	PPAT	LEPROT	VPS13C	PID1	PHIP	APPL2	SLC30A10	PRKAA1	ZDHHC7	PRKACA	DENND4C	PRKACB	PRKACG	PRKAR1A	PRKAR1B	PRKAR2A	PRKAR2B	MBD5	PRKCB	PRKCD	SELENOS	PRKCI	PRKCQ	PRKCZ	PRKDC	BAIAP2L1	PRL	PRLR	RETN	AGTRAP	PTEN	PTK2	ARID1B	PTPN1	MEAK7	PTPN2	NCOA5	TRIB3	PTPN11	PTPRA	PTPRE	PTPRN	PXN	QDPR	RAB13	RANGAP1	RAP1B	RARRES2	RBBP4	REG1A	REG1B	RELA	ROCK1	RPE65	RPS6KB1	SORT1	CELA2A	BGLAP	CEACAM1	CXCL12	SRSF4	SRSF5	SRSF6	ZNF106	CPEB1	SHC1	NUCKS1	LPIN3	SLC2A1	SLC2A4	SLC9A1	BMP7	SLC34A1	SMARCC1	SORL1	SOS1	SP1	SPARC	SRC	SRD5A1	SREBF1	ZFP36L1	STAR	STAT1	STAT2	STAT3	STAT4	STAT5A	STAT5B	STAT6	STXBP3	BSG	VAMP2	TEK	TFF1	TGFBR3	TH	TIMP1	TIMP4	TLR2	TSC1	TSC2	TSHR	UCP2	UCP3	USF1	VGF	WNT1	XBP1	YWHAG	CA2	BTG2	CAD	ECHDC3	PIP4K2C	NR4A3	GKAP1	PNPLA3	CSRP3	CAMK2A	NDEL1	SESN2	PIP4K2B	BRIP1	BCAR3	SLC25A33	ZBED3	CAT	MGARP	IRS4	OGT	PIK3R3	GALP	CAV1	CAV2	STC2	USO1	SOCS1	IRS2	PNPT1	TNFSF10	ACTN2	IQGAP1	SOCS2	GGH	CFLAR	KAT2B	EIF2B4	EIF2B3	EIF2B2	EIF2B5	CCNA2	CCND3	ATP6V0E1	SOCS3	ATP6V1E2	ATP6V0D1	ATP6V1F	GLP2R	KL	ADIPOQ	SYAP1	ROCK2	GDF15	ATP6V1G1	BCAR1	LPIN2	HDAC9	RNF40	C2CD5	EPM2AIP1	CDC5L	TBC1D4	CDC6	NR1H4
244	GOBP_POSITIVE_REGULATION_OF_GTPASE_ACTIVITY	RASA4B	DNM1L	TBC1D3G	TBC1D3K	TBC1D3L	TBC1D3D	PREB	RASGRP1	FAM13A	RASA4	RASGRP2	TBC1D3E	TBC1D3I	NET1	APC2	CCL26	DLC1	RACK1	RAPGEF3	CDC42EP2	VAV3	SEC23B	SEC23A	SEMA4D	CXCL13	ARFGEF1	RGS14	NPRL2	GNB5	IQGAP2	RALBP1	FERMT2	MAPRE2	SLC27A4	ADAP1	TBC1D8	CHM	FZD10	CHML	CHN1	CHN2	SNX18	ARHGAP33	EVI5L	ADCYAP1	ACAP3	ARAP2	ARAP1	AGAP2	AGAP1	AGAP3	TAGAP	AGAP4	AGAP11	LRRK2	CCR7	TBC1D16	RINL	IQGAP3	ARHGEF19	TBC1D20	SGSM1	STXBP5	CRK	DOCK11	CRKL	ADPRH	ARHGAP42	RUNDC1	ADRB1	DAB2IP	ARHGAP36	TBC1D21	DENND1B	DOCK1	DOCK2	DVL2	DVL3	ECT2	S1PR1	PGAM5	EPHA2	EIF5	FLCN	ARHGAP27	RANBP3L	CCDC125	EPHA1	ERBB2	AKT2	EZH2	F2R	F2RL1	ALDH1A1	PTK2B	RASA3	RAB11FIP2	ARHGEF15	RAB3GAP1	FOXJ1	TBC1D9B	ARHGAP26	SIPA1L3	TBC1D2B	RAP1GAP2	TBC1D9	SNX13	TBC1D1	TBC1D12	PLCB1	TBC1D30	DOCK9	ARHGEF12	SRGAP2	SCRIB	ARHGAP45	ACAP2	CORO1C	SH3BP1	RABGAP1	ARHGAP8	RALGAPA1	TBC1D28	ELMOD2	ARHGAP30	TBC1D22A	RASGRP3	RAB3GAP2	NGEF	ALS2CL	TBC1D10B	SIPA1L1	ARHGEF26	GAPVD1	TIAM2	ARFGAP3	RGS17	GDI1	GDI2	ARHGEF16	SGSM3	GNAO1	GNAQ	RGPD4	RAPGEF1	GIT1	ABR	ARHGAP35	RACGAP1	GSK3B	NCKAP1L	TAX1BP3	HRAS	AGFG1	AGFG2	HTR2B	ICAM1	ARHGAP40	TBC1D26	ITGA6	ITGB1	JUN	TBC1D10C	AGRN	USP17L2	RHOG	ARHGAP1	ARHGAP4	ARHGAP5	ARHGAP6	ARHGDIA	ARHGDIB	ARHGDIG	LIMS1	LLGL2	LLGL1	RGPD1	ARRB1	TBC1D3B	TBC1D3C	CCL3L3	AGAP6	AFDN	MMUT	MYO9A	MYO9B	NEDD9	NF1	NTF3	NTRK1	NTRK3	TBC1D25	OCRL	OPHN1	ASAP1	F11R	TBC1D7	GMIP	FAM13B	SNX9	HACD3	LARS1	RAPGEF6	PIN1	PLXNB1	ERRFI1	WNT4	RIN2	TBC1D13	BCAS3	TBC1D8B	ODAM	ARHGAP17	ARHGEF10L	RIC8B	PLEKHG6	TBC1D19	TBC1D2	ELMOD1	ASAP3	DOCK10	TBC1D22B	DEPDC1	ARFGAP1	DEPDC1B	ADAP2	ARHGAP15	ZC3H15	RCC2	PRTN3	RGL3	RALGAPB	RALGAPA2	TBC1D24	ARHGAP31	SRGAP1	TBC1D14	SIPA1L2	ARHGAP20	PREX1	ARHGAP21	RIC1	ARHGAP23	ALS2	ADGRB3	DENND1A	GRHL3	ARHGAP22	RANBP1	RANBP2	RANGAP1	RAP1A	RAP1GAP	RAP1GDS1	RASA1	RASA2	RASGRF1	RGS1	RGS2	RGS3	RGS4	RGS7	RGS10	RGS12	RGS16	RIC8A	SMAP1	RP2	BCR	RSU1	S100A10	CCL1	CCL2	CCL3	CCL3L1	CCL4	CCL5	CCL7	CCL8	CCL11	CCL13	CCL14	CCL15	CCL16	CCL17	CCL18	CCL19	CCL20	CCL21	CCL22	CCL23	CCL24	CCL25	XCL1	CX3CL1	SFRP1	AGAP9	ARHGAP9	RGS18	ARAP3	SMAP2	TBC1D15	RASAL3	SIPA1	RTN4R	AGAP7P	RGPD3	BNIP2	SOS1	CDKL5	XCL2	TBCD	THY1	TIAM1	TSC1	TSC2	RGPD8	AGAP5	RGPD6	RGPD2	TBC1D3	TBC1D3H	VAV1	WNT5A	WNT11	EVI5	ARHGAP10	TBC1D17	GRTP1	ARHGAP28	ARHGEF5	RABEP2	RIN3	DOCK5	PREX2	ARHGAP39	NPRL3	NDEL1	DOCK8	PICALM	ARHGAP24	TBC1D10A	PIP5K1A	ANKRD27	BCAR3	SYDE2	ELMOD3	TBC1D3F	RGPD5	GARNL3	ARFGAP2	RASAL1	GPR65	RGS5	RANBP3	ARHGAP19	PKP4	SYDE1	RGS8	DOCK7	CAV2	RGS20	RGS11	RGS9	IQGAP1	NRP1	SYNGAP1	ASAP2	ARHGEF7	ARHGAP11B	KALRN	STARD13	USP6	RGN	RABEP1	ARHGEF1	MTSS2	TBCK	ARHGAP18	ARHGAP29	ARHGAP12	MAP4K4	ARHGEF6	RASAL2	STXBP5L	CD40	VPS9D1	RIN1	RGS6	ARHGEF10	DEPDC5	RAPGEF2	USP6NL	DOCK4	ARHGAP32	ACAP1	STARD8	TBC1D5	GIT2	ARHGAP11A	ARHGEF11	RGP1	TBC1D4	SRGAP3	SGSM2	RABGAP1L	ARHGAP44	IQSEC1	ARHGAP25
245	GOBP_CELLULAR_AMIDE_METABOLIC_PROCESS	NAALADL1	ACOT8	GNPDA1	MIR298	MIR877	MIR939	MIR365A	C8orf88	LINC01783	DPH3P1	GNE	HYDIN2	FARSB	CERT1	TSFM	LRPPRC	TRAP1	TOB1	AASS	ATP6AP2	SLC25A15	CDK4	ADAM10	EIF1	HNRNPR	MRPS31	MIR6086	RIDA	GLYAT	EIF1B	LINC01145	RTN3	TNIP1	ABCA7	ABCA8	WARS2	PRG3	RACK1	PEMT	CPQ	SPON1	EIF3M	SYNCRIP	CEBPA	ARL6IP5	SPTLC1	CEL	MRPL28	MTHFS	USP16	PAIP1	IGF2BP1	IGF2BP3	IGF2BP2	PMVK	KHDRBS1	CELF1	CES1	FARS2	CORIN	CERS1	HBS1L	MTHFD2	CGA	CGB3	NEU3	ALDH1L1	FTCD	MRPS30	TMED2	ACOT2	HTD2	TMED10	GCN1	COPS5	ADAMTS13	PLAAT3	MRPL3	RPL35	BX284668.2	RNF139	PARK7	MT-TS1	SLC46A1	LARP4	ACOT7	CHRNA7	SLC2A13	PGLYRP2	CIRBP	MALSU1	ACSM1	NIBAN1	MRPL53	MRPL54	RPL39L	THEM4	PLAAT5	CHCHD1	PSTK	CLU	CLIC1	CLIC2	GSTO2	CPXM2	TPP1	CLN5	DNAJC24	CMA1	SPPL3	MRPL52	ACOT4	DEGS2	MTFMT	TARS3	PLA2G4E	ACSM2A	ABCC2	EARS2	GGT6	MRPL10	ACER1	CYP4F22	UHMK1	MRPL55	FITM2	NEU4	TRIM71	UROC1	GNPDA2	CPEB2	AASDH	ACOT12	CPA3	CPD	CPE	MTPN	CPM	CPN1	CPS1	GPAT4	CARNMT1	RPS4Y2	RPL10L	NANP	ACSM6	SAMD8	EIF5AL1	PIWIL4	AMDHD1	PM20D1	RC3H1	CTNS	LSM14B	AANAT	CTSG	CTSH	CTSL	CTSZ	CYP2C9	SEC11B	EEF1A1P5	AARS1	ALDH1L2	DAPK1	DAPK3	DARS1	DAZ1	DAZL	DBI	NAGS	ZNF540	ACE	DDX1	DDX3X	DDX6	SPTSSB	DHX9	SGMS2	DHX36	SPTSSA	DHFR	DHPS	DIO2	DLAT	DLD	DLST	DMD	DPEP1	DPH1	DPH2	DRG2	DYRK1A	ECE1	EEF1A1	EEF1A2	AGO3	AGO4	EEF1B2	EEF1D	EEF1G	EEF2	EIF2D	EFNA1	EGFR	EIF1AX	EIF2S1	EIF2B1	EIF2S3	PATL2	EIF4A1	ACSF3	EIF4A2	EIF4B	EIF4E	EIF4EBP1	EIF4EBP2	EIF4G1	EIF4G2	EIF5	EIF5A	ELANE	ELAVL1	ABCA2	DHFR2	RPL22L1	HACD2	ENPEP	CERS3	EPHA4	CLN8	EPRS1	LVRN	ERBB2	AKT1	AKT2	ETF1	ABCD1	ACSL1	ACSL3	ACSL4	PTK2B	FARSA	FASN	MTIF3	MRPL21	LTO1	RPLP0P6	GSTA5	RBM24	NAPEPLD	CASC3	CPEB3	FASTKD2	NCBP2	HABP4	ABCF1	CNOT1	SAMD4A	FOXO3	MRPS27	TNRC6B	GGA3	METAP1	PASK	DIP2A	LARP4B	CYFIP1	ACSBG1	ACSL6	FMR1	LARP1	PUM2	NCSTN	LARS2	SIRT3	MLYCD	TARDBP	HARS2	ETHE1	SEC11A	FOLR1	FOLR2	RPL13A	DNPEP	FPGS	ACOT9	BACE1	PPP1R15A	PLXNB2	SLC7A11	PLA2G15	GSPT2	FTSJ1	ALOX12B	CNOT6L	MTOR	FSHB	FUT3	FUT5	FUT6	FUT7	EIF4E1B	CERS6	G6PD	YTHDF3	EIF2S3B	ST6GALNAC3	GSTT4	GALC	BACE2	B4GALNT1	RPL36	MPC2	MTHFD1L	CNOT10	SGMS1	GEMIN5	ZNF385A	GAPDH	PARS2	MMACHC	NGDN	ACOT11	LTN1	GIGYF2	LSM14A	MTG2	GARS1	ERAL1	GBA	GCDH	AGO1	MRPL46	GGT1	GGT3P	GGTA1	GGT7	GGT5	OPLAH	PABPC1	TRUB2	PPA2	ST6GALNAC4	EIF2AK1	AGO2	NAAA	GLA	GCLC	SMPDL3B	GCLM	HPGDS	TNRC6A	GLE1	EIF3K	PCSK1N	GLO1	BIN1	HTRA2	GM2A	ANG	GATC	NUDT7	LINC00324	THEM5	RPUSD3	DPH3	PNPLA1	MKNK2	GPX1	GRB7	MRPS28	COA3	SPCS1	MRPS18B	MRPL42	MCTS1	MRPL13	ANPEP	ZCCHC4	MRPL18	METTL5	MRPL15	MRPL22	ORMDL2	N6AMT1	DDX25	GRM5	GSK3A	GSPT1	GSR	GSS	GSTA1	GSTA2	GSTA3	GSTA4	GSTM1	GSTM2	GSTM3	GSTM4	GSTM5	GSTP1	GSTT1	GSTT2	GSTZ1	CNOT7	EEF2K	TRHDE	CERS2	GZMB	HAGH	HAL	HARS1	HEXA	HEXB	ST6GALNAC6	ACACA	HLCS	HMGCL	HMGCS1	HMGCS2	EIF4E3	HNRNPD	ACACB	AIRE	ZAR1	APEH	HSD17B4	HSPB1	IARS1	ST8SIA6	ENPP7	NANOS2	MRPL58	ZC3H12D	ACER2	NANOS1	ACSM4	IDE	IDH1	NANOS3	BARHL2	AC098591.2	IFNG	IFNGR1	LRRTM3	IGF1	APOE	ACSM2B	IGFBP5	CCN1	IGHMBP2	APP	PADI6	IL6	ILF3	EIF3E	IREB2	ITGA2	EIF6	ITGB8	GSTK1	KARS1	DND1	ACAT1	ARG1	ARG2	KRT17	LINC02591	ZCCHC13	RPSA	LHB	MEX3D	PAIP2B	LNPEP	LTA4H	MIRLET7A1	MIRLET7E	MIRLET7I	MIR100	MIR101-1	MIR103A1	MIR106A	MIR106B	MIR107	MIR10B	MIR1-1	MIR125B1	MIR132	MIR134	MIR138-1	MIR144	MIR145	MIR146A	MIR148A	MIR153-1	MIR15A	MIR15B	MIR16-1	MIR17	MIR181A2	MIR181B1	MIR181C	MIR182	MIR186	MIR19B1	MIR20A	MIR200B	MIR200C	MIR204	MIR205	MIR206	MIR208A	MIR21	MIR210	MIR212	MIR218-1	MIR221	MIR222	MIR24-1	MIR27A	MIR27B	MIR28	MIR29A	MIR299	MIR29B1	MIR29C	MIR31	MIR9-1	MIR92A1	MIR96	MIR98	CAPRIN1	MAGOH	MARS1	MGAT3	MGST2	ASAH1	MIPEP	MME	MOV10	ASL	ASMT	ASNS	EIF2AK4	NPEPPSP1	PIWIL3	MTHFD2L	MIR133B	MIR135B	MIR339	MIR345	MIR346	ASS1	MTHFD1	MTHFR	MTIF2	MTRR	MVD	MVK	NAGA	NARS1	ATF4	NCBP1	NCK1	NCL	ACLY	NDUFA7	DRG1	RPL10A	NEU1	NEU2	NFE2L2	ACO1	NGF	NIT1	CNOT2	CNOT3	NOTCH4	NPM1	YBX1	NTRK2	CHAC2	MIR361	MIR378A	OGDH	OTC	OXA1L	P2RX1	PA2G4	FURIN	PCSK6	PAM	PC	PCCA	PCCB	AMDHD2	MRPS16	GLRX2	MRPS18C	ST8SIA3	RPS27L	YARS2	MRPL2	MRPL4	MRPS7	YBX2	SEPSECS	APH1A	MRPS2	RPL26L1	ZNF706	HSD17B12	AADAT	RSL24D1	TACO1	PCSK1	PAIP2	PDZD11	PCSK5	MRPL37	MRPL51	PCSK2	MRPL30	MRPL27	PIPOX	MRPL35	PRR16	NGRN	TMA7	MRPS17	EIF3L	RWDD1	YTHDF2	NAT8B	TRMT112	LARS1	PDHA1	PDHA2	DPH5	PDHB	PDK1	PDK2	MRPL48	MRPS23	PDK3	MRPS33	CDK5RAP1	PDK4	ACSL5	SELENOT	ERAP1	PER1	GATB	PGAM1	PIN1	PKM	PLD1	CLIC5	GSAP	MRPL39	POLR2D	GDAP1	POLR2G	MRPS21	XRN1	DHX29	MTRF1L	PUS7	MRPL50	PPA1	GTPBP2	PDP1	PCSK4	ELOVL2	CDKAL1	YTHDF1	TRMT10C	SARS2	MRPL16	TRNAU1AP	PLAAT2	CLN6	ACSM5	PPP1CA	OXSM	AURKAIP1	RMND1	BANK1	PTCD3	MRPL20	PDPR	SAMD4B	PIWIL2	SRBD1	PPP2CA	DALRD3	DARS2	MRPS18A	MRPS10	PPP2R1A	NAT10	OGFOD1	UQCC1	QRSL1	SPTLC3	RPL39P5	LARP6	ACER3	SHFL	VNN3	IMPACT	PPT1	SMPD3	CNOT11	NAGK	PRKAA1	SMPD4	NSUN5	IARS2	FAR2	CNDP2	AGK	PRKCD	ALLC	PSENEN	ZC3H15	ACOT13	ACSS2	CMAS	PRKDC	MAPK1	MAPK3	EIF2AK2	DNAJC3	PRNP	CPXM1	METTL3	EIF4ENIF1	INPP5E	ASAH2	PSEN1	PSEN2	EIF5A2	SPHK2	CELF4	BDH2	DHX33	MCCC1	MRPS22	BAAT	RARS2	DAZ3	DAZ2	TIGAR	PLAAT1	MRPL47	DAZ4	RTN4	VARS2	PTAFR	DHFRP1	NMRAL1	MIF4GD	MIR181D	MIR520E	MIR520B	MIR518B	MIR520C	MIR499A	MIR503	CNOT6	NLN	AARS2	PDP2	CARNS1	GPAM	TNRC6C	GBA2	METTL14	GBA3	PURA	QARS1	RARS1	PLAAT4	ACE2	ALOXE3	RBM3	RBM4	RELA	REN	RENBP	UPF1	RGS2	BCL3	ELOVL5	MRPS35	AASDHPPT	GUF1	SPCS3	ABCE1	EEFSEC	ROCK1	RPL3	RPL3L	RPL4	RPL5	RPL6	RPL7	RPL7A	RPL8	RPL9	RPL10	RPL11	RPL12	RPL13	RPL15	RPL17	RPL18	RPL18A	RPL19	RPL21	RPL22	RPL23A	MRPL23	RPL24	RPL26	RPL27	RPL30	RPL27A	RPL28	RPL29	RPL31	RPL32	RPL34	RPL35A	RPL36AL	RPL37	RPL37A	RPL38	RPL39	RPL41	RPL36A	RPLP0	RPLP1	RPLP2	MRPL12	MRPS12	RPS2	RPS3	RPS3A	RPS4X	RPS4Y1	RPS5	RPS6	RPS6KA1	MIR483	MIR455	RPS6KA3	RPS6KB1	RPS6KB2	RPS7	RPS8	RPS9	RPS10	RPS11	RPS12	RPS13	RPS14	RPS15	RPS15A	RPS16	RPS17	RPS18	RPS19	RPS20	RPS21	RPS23	RPS24	RPS25	RPS26	RPS27	RPS27A	RPS28	RPS29	RRBP1	RTN1	RTN2	ACSM3	SARS1	ATXN2	SCD	CCL5	ABHD4	MRPL17	NSUN3	MRPS14	PCIF1	MCCC2	NOD2	ACOT1	ACOT6	PDF	ERAP2	DNAJC1	KLHL25	MRPS25	RPL37AP8	SCG5	CPEB1	RPL13AP3	URAD	ZAR1L	SHMT1	SHMT2	METTL17	CERK	ST6GAL1	ST3GAL1	ST3GAL2	ELOVL1	MRPL14	MRPS26	MRPS24	MRPS15	MRPS11	MRPS9	MRPS6	MRPS5	MRPL41	MRPL40	MRPL38	MRPL36	MRPL34	MRPL32	MRPL11	MRPL9	MRPL1	PINK1	SLC1A1	MRPL44	JMJD4	UPF3B	UPF3A	ASAH2B	GSTT2B	SLC19A1	SLC25A1	CAPRIN2	MRPS34	BOLL	SMPD1	SMPD2	SOD1	SORL1	SOX4	SP1	SRP9	ZFP36L1	STAT3	ZFP36L2	ELOVL4	BTD	TAPBP	TARBP2	TARS1	MIR590	TCOF1	TDO2	THBS1	THOP1	TIA1	C1QBP	TNF	TNFRSF1A	TP53	TPR	MIR659	TSC1	TSHB	GGTLC3	TUFM	GGT2	EIF3CL	TYMS	UBA52	UCN	UGCG	UGT8	UMOD	MRPL49	VARS1	VIM	WARS1	EIF4H	XPNPEP1	ZFP36	CNBP	CSDE1	DAP3	BTG2	MRPL57	GDAP1L1	GGCT	ST8SIA4	SECISBP2	METTL16	FTO	ELOVL6	FASTKD3	CHAC1	FA2H	DDX39B	HSD17B8	CARS2	MRPL24	CERS4	EFL1	AIMP2	PPCS	LIN28A	NARS2	SCD5	ELOVL7	PANK2	PTGES2	ZC3H12A	ACSF2	TARS2	CPEB4	ABTB1	PDHX	AARSD1	FXR1	NPL	SLC25A32	CALR	ST8SIA2	HM13	RCC1L	ACSBG2	ST6GALNAC5	PICALM	CARS1	ELOVL3	APH1B	CASP3	SESN2	TLCD3B	RBM4B	SLC25A2	EIF2A	IMMP2L	PLEKHN1	FAR1	POLDIP3	NOA1	EIF1AD	UQCC2	PYM1	MRPL45	ACBD6	SARNP	GFM2	NSMAF	NCK2	ACSS1	KBTBD8	MRPL43	DGAT2	MCEE	MPV17L2	CBR4	RPUSD4	AOPEP	PPP1R15B	ENC1	YBX3	CPZ	UNK	GFM1	MAPKAPK5	DEGS1	DENR	YARS1	MKNK1	KHSRP	PLPP1	PLPP2	PLPP3	EIF4EBP3	EIF3A	EIF3B	EIF3C	EIF3D	EIF3F	EIF3G	EIF3H	EIF3I	EIF3J	EIF4G3	BECN1	DGAT1	B4GALT3	B3GALT4	B3GALT2	B3GALT1	PABPC4	SUCLG2	SUCLA2	ALKBH1	PER2	ST3GAL5	CDC123	VNN2	VNN1	SPHK1	SGPL1	SLC5A6	EIF2B4	EIF2B3	EIF2B2	EIF2B5	EIF2S2	KYNU	DPH6	HAP1	CLIC3	NAT8	RPL14	GADD45GIP1	SEC11C	ZNF598	EIF1AY	CERS5	GGTLC2	CNOT9	NEMF	NEURL1	C12orf65	PCSK7	HACD1	GGTLC1	MTG1	NOLC1	MRPS36	MRRF	AIMP1	PIWIL1	DPH7	MARS2	B4GALT6	B4GALT5	CNOT8	RPL23	PPT2	CD28	ORMDL1	ORMDL3	QKI	GSTO1	EIF2AK3	EIF4E2	ROCK2	FXR2	GAL3ST1	SPTLC2	NPEPPS	EEF1E1	TECR	MRPL33	GTPBP1	MTRF1	ABCG1	EIF5B	PUM1	ECE2	SECISBP2L	EIF4A3	SPCS2	MRPL19	CTIF	PUM3	RBM8A	NR1H4
246	GOBP_AMIDE_BIOSYNTHETIC_PROCESS	MIR298	MIR877	MIR939	MIR365A	C8orf88	LINC01783	DPH3P1	HYDIN2	FARSB	TSFM	LRPPRC	TRAP1	TOB1	SLC25A15	CDK4	EIF1	HNRNPR	MRPS31	MIR6086	RIDA	EIF1B	LINC01145	TNIP1	ABCA8	WARS2	PRG3	RACK1	PEMT	EIF3M	SYNCRIP	CEBPA	SPTLC1	MRPL28	USP16	PAIP1	IGF2BP1	IGF2BP3	IGF2BP2	KHDRBS1	CELF1	FARS2	CERS1	HBS1L	MRPS30	TMED2	HTD2	GCN1	COPS5	MRPL3	RPL35	BX284668.2	RNF139	MT-TS1	LARP4	CIRBP	MALSU1	NIBAN1	MRPL53	MRPL54	RPL39L	CHCHD1	PSTK	DNAJC24	MRPL52	DEGS2	MTFMT	TARS3	EARS2	GGT6	MRPL10	CYP4F22	UHMK1	MRPL55	TRIM71	CPEB2	AASDH	MTPN	CPS1	RPS4Y2	RPL10L	NANP	SAMD8	EIF5AL1	PIWIL4	PM20D1	RC3H1	LSM14B	AANAT	EEF1A1P5	AARS1	DAPK1	DAPK3	DARS1	DAZ1	DAZL	NAGS	ZNF540	DDX1	DDX3X	DDX6	SPTSSB	DHX9	SGMS2	DHX36	SPTSSA	DHFR	DHPS	DIO2	DLAT	DLD	DMD	DPH1	DPH2	DRG2	EEF1A1	EEF1A2	AGO3	AGO4	EEF1B2	EEF1D	EEF1G	EEF2	EIF2D	EGFR	EIF1AX	EIF2S1	EIF2B1	EIF2S3	PATL2	EIF4A1	ACSF3	EIF4A2	EIF4B	EIF4E	EIF4EBP1	EIF4EBP2	EIF4G1	EIF4G2	EIF5	EIF5A	ELANE	ELAVL1	RPL22L1	HACD2	CERS3	CLN8	EPRS1	ERBB2	AKT1	AKT2	ETF1	ACSL1	ACSL3	ACSL4	PTK2B	FARSA	FASN	MTIF3	MRPL21	LTO1	RPLP0P6	RBM24	CASC3	CPEB3	FASTKD2	NCBP2	HABP4	ABCF1	CNOT1	SAMD4A	FOXO3	MRPS27	TNRC6B	METAP1	PASK	DIP2A	LARP4B	CYFIP1	ACSBG1	ACSL6	FMR1	LARP1	PUM2	LARS2	SIRT3	MLYCD	TARDBP	HARS2	RPL13A	PPP1R15A	PLXNB2	SLC7A11	GSPT2	FTSJ1	ALOX12B	CNOT6L	MTOR	EIF4E1B	CERS6	YTHDF3	EIF2S3B	ST6GALNAC3	B4GALNT1	RPL36	MPC2	CNOT10	SGMS1	GEMIN5	ZNF385A	GAPDH	PARS2	NGDN	LTN1	GIGYF2	LSM14A	MTG2	GARS1	ERAL1	GBA	GCDH	AGO1	MRPL46	GGT1	GGT3P	GGTA1	GGT7	GGT5	OPLAH	PABPC1	TRUB2	PPA2	ST6GALNAC4	EIF2AK1	AGO2	GCLC	GCLM	TNRC6A	GLE1	EIF3K	ANG	GATC	LINC00324	RPUSD3	DPH3	PNPLA1	MKNK2	GRB7	MRPS28	COA3	MRPS18B	MRPL42	MCTS1	MRPL13	ZCCHC4	MRPL18	METTL5	MRPL15	MRPL22	ORMDL2	N6AMT1	DDX25	GRM5	GSPT1	GSS	GSTZ1	CNOT7	EEF2K	CERS2	GZMB	HAGH	HARS1	ST6GALNAC6	ACACA	EIF4E3	HNRNPD	ACACB	AIRE	ZAR1	APEH	HSPB1	IARS1	ST8SIA6	ENPP7	NANOS2	MRPL58	ZC3H12D	NANOS1	NANOS3	BARHL2	IGFBP5	CCN1	IGHMBP2	APP	PADI6	IL6	ILF3	EIF3E	IREB2	ITGA2	EIF6	KARS1	DND1	ACAT1	ARG1	ARG2	KRT17	LINC02591	ZCCHC13	RPSA	MEX3D	PAIP2B	MIRLET7A1	MIRLET7E	MIRLET7I	MIR100	MIR101-1	MIR103A1	MIR106A	MIR106B	MIR107	MIR10B	MIR1-1	MIR125B1	MIR132	MIR134	MIR138-1	MIR144	MIR145	MIR146A	MIR148A	MIR15A	MIR15B	MIR16-1	MIR17	MIR181A2	MIR181B1	MIR181C	MIR182	MIR19B1	MIR20A	MIR200B	MIR200C	MIR204	MIR205	MIR208A	MIR21	MIR210	MIR212	MIR218-1	MIR221	MIR222	MIR27A	MIR27B	MIR28	MIR29A	MIR299	MIR29B1	MIR29C	MIR31	MIR9-1	MIR92A1	MIR96	MIR98	CAPRIN1	MAGOH	MARS1	MGST2	ASAH1	MOV10	ASL	ASMT	ASNS	EIF2AK4	PIWIL3	MIR133B	MIR135B	MIR345	MIR346	ASS1	MTIF2	NARS1	ATF4	NCBP1	NCK1	NCL	ACLY	NDUFA7	DRG1	RPL10A	NFE2L2	ACO1	CNOT2	CNOT3	NOTCH4	NPM1	YBX1	CHAC2	MIR378A	OTC	OXA1L	P2RX1	PA2G4	FURIN	PAM	MRPS16	MRPS18C	ST8SIA3	RPS27L	YARS2	MRPL2	MRPL4	MRPS7	YBX2	SEPSECS	MRPS2	RPL26L1	ZNF706	HSD17B12	RSL24D1	TACO1	PCSK1	PAIP2	PCSK5	MRPL37	MRPL51	MRPL30	MRPL27	MRPL35	PRR16	NGRN	TMA7	MRPS17	EIF3L	RWDD1	YTHDF2	TRMT112	LARS1	PDHA1	PDHA2	DPH5	PDHB	PDK1	PDK2	MRPL48	MRPS23	PDK3	MRPS33	CDK5RAP1	PDK4	ACSL5	SELENOT	PER1	GATB	PKM	PLD1	MRPL39	POLR2D	POLR2G	MRPS21	XRN1	DHX29	MTRF1L	PUS7	MRPL50	PPA1	GTPBP2	PDP1	ELOVL2	CDKAL1	YTHDF1	TRMT10C	SARS2	MRPL16	TRNAU1AP	PPP1CA	AURKAIP1	RMND1	BANK1	PTCD3	MRPL20	PDPR	SAMD4B	PIWIL2	SRBD1	DALRD3	DARS2	MRPS18A	MRPS10	NAT10	OGFOD1	UQCC1	QRSL1	SPTLC3	RPL39P5	LARP6	SHFL	IMPACT	PPT1	SMPD3	CNOT11	PRKAA1	SMPD4	NSUN5	IARS2	CNDP2	AGK	PRKCD	ZC3H15	ACSS2	PRKDC	MAPK1	MAPK3	EIF2AK2	DNAJC3	METTL3	EIF4ENIF1	INPP5E	ASAH2	EIF5A2	SPHK2	CELF4	BDH2	DHX33	MRPS22	RARS2	DAZ3	DAZ2	MRPL47	DAZ4	VARS2	PTAFR	DHFRP1	NMRAL1	MIF4GD	MIR181D	MIR520E	MIR520B	MIR518B	MIR520C	MIR499A	MIR503	CNOT6	AARS2	PDP2	CARNS1	TNRC6C	METTL14	PURA	QARS1	RARS1	ALOXE3	RBM3	RBM4	UPF1	RGS2	BCL3	ELOVL5	MRPS35	GUF1	ABCE1	EEFSEC	ROCK1	RPL3	RPL3L	RPL4	RPL5	RPL6	RPL7	RPL7A	RPL8	RPL9	RPL10	RPL11	RPL12	RPL13	RPL15	RPL17	RPL18	RPL18A	RPL19	RPL21	RPL22	RPL23A	MRPL23	RPL24	RPL26	RPL27	RPL30	RPL27A	RPL28	RPL29	RPL31	RPL32	RPL34	RPL35A	RPL36AL	RPL37	RPL37A	RPL38	RPL39	RPL41	RPL36A	RPLP0	RPLP1	RPLP2	MRPL12	MRPS12	RPS2	RPS3	RPS3A	RPS4X	RPS4Y1	RPS5	RPS6	RPS6KA1	MIR483	RPS6KA3	RPS6KB1	RPS6KB2	RPS7	RPS8	RPS9	RPS10	RPS11	RPS12	RPS13	RPS14	RPS15	RPS15A	RPS16	RPS17	RPS18	RPS19	RPS20	RPS21	RPS23	RPS24	RPS25	RPS26	RPS27	RPS27A	RPS28	RPS29	RRBP1	SARS1	ATXN2	SCD	CCL5	MRPL17	NSUN3	MRPS14	PCIF1	NOD2	PDF	DNAJC1	KLHL25	MRPS25	RPL37AP8	CPEB1	RPL13AP3	URAD	ZAR1L	SHMT1	SHMT2	METTL17	ST3GAL1	ST3GAL2	ELOVL1	MRPL14	MRPS26	MRPS24	MRPS15	MRPS11	MRPS9	MRPS6	MRPS5	MRPL41	MRPL40	MRPL38	MRPL36	MRPL34	MRPL32	MRPL11	MRPL9	MRPL1	PINK1	MRPL44	JMJD4	UPF3B	UPF3A	SLC25A1	CAPRIN2	MRPS34	BOLL	SMPD1	SMPD2	SOX4	SRP9	ZFP36L1	STAT3	ZFP36L2	ELOVL4	TARBP2	TARS1	MIR590	TCOF1	THBS1	TIA1	C1QBP	TNF	TNFRSF1A	TPR	MIR659	TSC1	GGTLC3	TUFM	GGT2	EIF3CL	TYMS	UBA52	UCN	UGCG	UGT8	MRPL49	VARS1	VIM	WARS1	EIF4H	ZFP36	CNBP	CSDE1	DAP3	BTG2	MRPL57	GGCT	ST8SIA4	SECISBP2	METTL16	FTO	ELOVL6	FASTKD3	CHAC1	FA2H	DDX39B	HSD17B8	CARS2	MRPL24	CERS4	EFL1	AIMP2	PPCS	LIN28A	NARS2	SCD5	ELOVL7	ZC3H12A	TARS2	CPEB4	ABTB1	PDHX	AARSD1	FXR1	CALR	ST8SIA2	RCC1L	ACSBG2	ST6GALNAC5	CARS1	ELOVL3	SESN2	TLCD3B	RBM4B	SLC25A2	EIF2A	PLEKHN1	POLDIP3	NOA1	EIF1AD	UQCC2	PYM1	MRPL45	SARNP	GFM2	NSMAF	NCK2	ACSS1	KBTBD8	MRPL43	MPV17L2	CBR4	RPUSD4	PPP1R15B	ENC1	YBX3	UNK	GFM1	MAPKAPK5	DEGS1	DENR	YARS1	MKNK1	KHSRP	EIF4EBP3	EIF3A	EIF3B	EIF3C	EIF3D	EIF3F	EIF3G	EIF3H	EIF3I	EIF3J	EIF4G3	B4GALT3	B3GALT4	B3GALT2	B3GALT1	PABPC4	ALKBH1	PER2	ST3GAL5	CDC123	SPHK1	EIF2B4	EIF2B3	EIF2B2	EIF2B5	EIF2S2	DPH6	RPL14	GADD45GIP1	ZNF598	EIF1AY	CERS5	GGTLC2	CNOT9	NEMF	NEURL1	C12orf65	HACD1	GGTLC1	MTG1	NOLC1	MRPS36	MRRF	AIMP1	PIWIL1	DPH7	MARS2	B4GALT6	B4GALT5	CNOT8	RPL23	PPT2	CD28	ORMDL1	ORMDL3	QKI	EIF2AK3	EIF4E2	ROCK2	FXR2	GAL3ST1	SPTLC2	EEF1E1	TECR	MRPL33	GTPBP1	MTRF1	EIF5B	PUM1	SECISBP2L	EIF4A3	MRPL19	CTIF	PUM3	RBM8A
247	GOBP_MODIFICATION_DEPENDENT_MACROMOLECULE_CATABOLIC_PROCESS	HDAC6	UBE2DNL	USP17L10	USP17L11	USP17L12	USP17L13	USP17L17	USP17L18	USP17L19	USP17L20	USP17L21	USP17L22	USP17L15	TOM1L1	HUWE1	USP17L23	BCAP31	CDK2	AP006621.6	PSME3	TRIM13	TOPORS	PSMD14	TRIB1	ZMPSTE24	STUB1	UBE4B	MAEA	MARCHF6	ANAPC10	RACK1	ARIH2	ZER1	CEBPA	KAT5	UBD	USP16	TRIM3	ERLIN1	RBCK1	GIPC1	PLK2	USP20	USP19	SEC61B	OS9	TLK2	ADRM1	WWP1	WWP2	UBE2C	ATE1	FAF1	GLMN	ERLIN2	RNF139	MAN1B1	SNF8	USP18	PARK7	EXOSC8	RNF13	TRIM9	FBXO17	RNF166	ERCC8	FAM122A	AGAP3	RFFL	UBE2J2	CLU	ANAPC16	LRRK2	PSMB11	SOCS4	NTAN1	USP43	WDR81	PLK3	FBXO27	RNF19B	DIS3L2	UBR3	ZFAND2B	KLHL40	TRIM71	VPS37A	UBXN2B	CACUL1	PSMA8	UBQLNL	TTC36	PRICKLE1	FBXL14	CSNK1A1	CSNK1D	CSNK1E	CSNK2A1	CSNK2A2	FBXL16	C18orf25	ZNRF4	UBE2U	RC3H1	DCST1	RNF187	PYHIN1	CTNNB1	COMMD1	DTX3L	SH3RF2	CYLD	RNF217	VPS37D	USP51	DAB2	OTUD7A	FBXO39	DDB1	DDIT3	UBXN2A	RNF168	CDC20B	RNF133	UBE2L5	DVL1	EGF	AMN1	UBR1	RNF215	KCTD6	FBXO45	STT3B	DNAJC18	AKT1	PTK2B	USP12	FBXL13	FHIT	SIRT2	FOXF2	TRIM32	FBXO21	EXOSC7	USP33	HECW1	CUL9	UBXN4	FBXL7	FAF2	PSME4	FBXW11	UBR2	TUT4	TRIM2	USP22	NEDD4L	UBR4	USP24	UFL1	ECPAS	EXOSC2	SIRT1	RYBP	KCTD2	CD2AP	CBLC	HSPBP1	CDC26	KCTD13	FBXO33	RNF144B	FBXO7	SVIP	ARIH1	FBXL2	HECTD1	ARMC8	USP49	RNF19A	RCHY1	ANAPC15	PTPN23	WWTR1	RNF167	LTN1	TRPC4AP	FBXL21P	FBXL3	FBXO2	FBXL6	FBXL5	FBXL4	KLHL3	FBXW8	FBXO22	FBXO10	FBXO9	FBXO8	FBXO6	FBXO5	FBXO4	GBA	AMFR	RNF11	USP21	VPS4A	DISC1	RNF115	KLHL20	UBE2S	DESI1	GNA12	KCTD21	SIAH3	FBXL22	RNF149	RNF175	RNF180	TRIB2	CCDC22	HIPK2	MYLIP	UHRF1	GSK3A	GSK3B	USP25	ANAPC2	ANAPC4	UBQLN2	UBQLN1	NOP53	TBX21	HFE	UBE2K	BIRC2	DNAJB2	HSPA1A	HSPA1B	HSPA5	HSP90AB1	SPOPL	NCCRP1	IFI27	ARAF	USP50	USP41	USP17L2	NHLRC1	RNF148	NHLRC3	USP27X	UBAP1L	USP17L6P	USP17L8	USP17L7	C17orf97	USP17L1	ARNTL	ARRB1	MAD2L1	ARRB2	SMAD7	MAN1A1	MAP1A	DNAJB9	MDM2	ATXN3	TRIM67	MTM1	NEDD4	NEDD8	NFE2L2	CNOT4	TRIM72	UBQLN3	PRKN	PCBP2	DERL2	EXOSC3	VPS36	UBXN1	RLIM	VPS28	CRBN	UBAP1	BFAR	WAC	FZR1	UCHL5	ANAPC5	ANAPC7	PCYOX1	UBE2J1	DTL	JKAMP	ANAPC11	SIRT6	UBE2D4	NUB1	ASB2	SUFU	PLK1	PML	EXOSC9	EXOSC10	DNAJC10	KCTD5	FBXW5	ANKIB1	TOLLIP	RNF216	RC3H2	RNF186	SGTB	NDFIP2	FBXL19	ZRANB1	RNF111	DNAJB12	FBXL12	RNF43	UBE2R2	RNF125	GID8	AUP1	USP47	VPS37C	DET1	DMAC2	ANKZF1	PPP2CB	BBS7	USP40	UBA6	PPP2R5C	UBE2W	FBXW7	RNF121	FBXL8	FBXO48	YOD1	FEM1A	RNF126	NPLOC4	EDEM2	CHFR	RNF130	SELENOS	PBK	RNF114	NSFL1C	MAPK9	RNF20	PSEN1	TRIM39	PSMA1	PSMA2	PSMA3	PSMA4	PSMA5	PSMA6	PSMA7	PSMB1	UBQLN4	PSMB2	PSMB3	PSMB4	FEM1C	PSMB5	PSMB6	PSMB7	OTUD7B	PSMB8	PSMB9	PSMB10	PSMC1	CCDC47	PSMC2	PSMC3	PSMC4	PSMC5	PSMC6	PSMD1	PSMD2	PSMD3	PCNP	PSMD4	PSMD5	PSMD7	PSMD8	PSMD9	SMURF1	PSMD10	PELI1	PSMD11	PSMD12	PSMD13	PSME1	PSME2	PTEN	RHBDD2	BIRC6	PTK2	USP31	RNF150	HECW2	HACE1	MIB1	KLHL42	USP35	KLHL8	USP36	USP28	USP29	RNF213	USP37	TRIB3	CCAR2	TP53INP2	RAD23A	RAD23B	RBBP6	RFPL1	RNF4	RNF5	RNF6	RPL5	RPL11	RPS7	RPS27A	SDCBP	SEL1L	MAGEF1	TENT4B	COP1	KLHL25	SGTA	USP17L3	FBXW4	ANAPC1	SHH	SMURF2	SIAH1	RMND5B	SIAH2	RMND5A	FBXL17	USP46	SKP1	PINK1	SKP2	UBE2Z	SMARCC1	DDRGK1	SUMO2	AURKA	STYX	TAF1	TAF9	TBL1X	ELOC	ELOB	PPP1R11	BUB1B	TGFB1I1	TNFAIP1	TNFAIP3	HSP90B1	TSG101	TTC3	USP17L24	USP17L5	UBA52	UBB	UBC	UBA1	UBA7	UBE2A	UBE2B	UBE2D1	UBE2D2	UBE2D3	UBE2E1	UBE2G1	UBE2G2	UBE2H	UBE2I	UBE2L3	UBE2N	UBE2V2	UBE3A	SUMO1	UCHL1	UCHL3	UFD1	UMOD	USP4	USP1	VCP	WFS1	WNT1	WNT10B	XBP1	XPO1	TRIM25	LAPTM5	RNF103	USP7	PCYOX1L	DDA1	GID4	PDCL3	TMUB2	DERL1	BAG6	FBXL15	RNF128	HECTD3	TUT7	ZYG11B	TBL1XR1	VPS37B	KCTD17	FBXO31	RNF122	UBXN8	DNAJB14	FOXRED2	FBXL18	SPSB1	RNF34	FBXO11	EDEM3	STAM	KLHL15	SEL1L2	DCAF11	CUL5	NDFIP1	USP5	FBXO38	RNF146	SHARPIN	CAMLG	USP11	USP9X	USP9Y	AXIN1	BAP1	TMUB1	ITCH	USP26	KCTD10	SPOP	QRICH2	USP44	USP42	ZNRF3	USP48	VPS25	ECRG4	SYVN1	CUL4B	CUL4A	CUL3	CUL2	CUL1	USP38	USP32	LNX1	SPSB2	OGT	USP30	KLHL22	AGBL4	ZNRF1	FBXL20	UBL7	USP45	COPS3	NKD2	PIAS1	CAV1	CAV3	CBFA2T3	EIF3H	CBL	CDC23	PNPT1	SQSTM1	CDC16	CCNB1	BTRC	USP13	MVB12B	CCNF	UBE3B	UBE3D	RNF8	SPSB3	IL33	USP14	USP6	USP2	USP10	USP8	MTA1	LATS1	TMEM67	DERL3	RNF185	NEMF	UBXN11	BUB3	AURKB	TMEM129	PTTG1	SPSB4	UBE2L6	ARRDC1	TRIP12	MVB12A	RPL23	UBE4A	LONP1	FBXO44	PLAA	PSMF1	VPS4B	BAG5	CLOCK	RNF14	RNF7	ISG15	SOCS5	N4BP1	UBE3C	EDEM1	HERPUD1	USP34	RNF144A	RNF40	KEAP1	CUL7	CDK1	PSMD6	AREL1	CDC20	KIF14	USP15	CDC27	USP3	CDC34	RBX1
248	GOBP_DICARBOXYLIC_ACID_METABOLIC_PROCESS	ACOT8	MTHFS	MTHFD2	ALDH1L1	FTCD	ME3	HOGA1	SLC46A1	ADSS1	ACOT4	ACMSD	MDH1B	UROC1	GOT1L1	ADHFE1	AMDHD1	ADSS2	ALDH1L2	NAGS	DHFR	DLD	DLST	ACSF3	DHFR2	FH	QPRT	FOLR1	HAAO	FOLR2	FPGS	SLC7A11	GAD1	GAD2	MTHFD1L	GGT1	GLS2	GCLC	GCLM	GLS	GLUD1	GLUD2	GLUL	GOT1	GOT2	HAL	IDH1	IDH2	MDH1	MDH2	ME1	ME2	MTHFD2L	ASPA	ASS1	MTHFD1	MTHFR	MTRR	ACLY	ATIC	OAT	OGDH	PCK1	PCK2	AADAT	PHYH	PRODH	KYAT3	NIT2	SDHAF3	DHFRP1	ALDH18A1	PRODH2	SDHA	SDHB	SHMT1	SHMT2	SLC19A1	STAR	TAT	TH	D2HGDH	ALDH5A1	L2HGDH	DGLUCY	SLC25A32	GPT2	LIPF	DDO	ATCAY	KMO	SLC25A12	ALDH4A1	SUCLG2	KYNU	MRPS36	NR1H4
249	GOBP_PROTEIN_CONTAINING_COMPLEX_SUBUNIT_ORGANIZATION	HDAC6	SNRPGP15	SNAP25-AS1	PET100	PDCD6IP	RNU4ATAC	RNU6ATAC	PDCD6	BCL2L11	FRAT1	WASHC1	TSPY10	CDH5	PET117	CHAF1A	RANBP9	OCLN	BHLHE40-AS1	FARSB	DNM1L	COX17	SNUPN	USH1C	PTGES3L	ARPC5	ARPC4	ARPC3	ARPC1B	ACTR3	ACTR2	ARPC2	PREB	AKAP9	RNVU1-8	CDH17	ABI2	LPCAT3	WASF2	CNIH1	TENM1	RBM5	AL357153.1	AC007920.2	RNVU1-4	RNVU1-14	RNVU1-15	RNVU1-17	RNU6-9	RNVU1-3	RNVU1-1	RNU6-7	RNVU1-6	RNVU1-19	ADAM10	CDK7	MRPS31	CALCOCO2	ZMPSTE24	FP565260.1	STUB1	SIGMAR1	BET1	SF3A1	APC2	ADAR	KATNB1	TLR6	TFG	CCL26	ABCA7	MICU1	TUBB4A	RACK1	YAP1	PRMT5	CD2BP2	TUBGCP3	SEC24B	CDC42EP2	HAX1	BAIAP2	PPIH	ZNHIT1	CLGN	PFDN6	EIF3M	SEC23A	UNC13B	CIB1	KAT5	LINC01715	ANP32B	ARPC1A	CXCL13	ARFGEF1	SLU7	MRPL28	CCT2	CENPA	PRPF8	CENPC	USP16	CDC42EP3	CENPE	CENPF	CELF1	CELF2	CTCF	AVIL	CETN2	CCT8	CETP	USP39	NRG3	CFL1	POLQ	PTGES3	CFL2	YME1L1	CTSC	NES	SRSF10	NCKAP1	IQGAP2	AC126323.2	SEC24A	WASF3	TUBGCP2	SRCAP	RUVBL2	MRPS30	PPARGC1A	TXNL4A	COPS8	EHD1	AFG3L2	SF3A3	TMED2	TMED10	CLP1	FERMT2	KIF2C	TMSB15A	DSTN	ADRM1	NUDT21	CPSF6	UBE2C	STMN2	TPPP	TRIOBP	FAF1	CRYZL2P-SEC16B	CDC42EP1	SLC7A9	DMC1	CORO1A	PSIP1	FAM107A	STRAP	BAZ2A	CELF3	SEC23IP	SUPT16H	IRAK3	DDX20	MRPL3	PRRT2	CHP1	STX1B	PARK7	GABARAP	OIP5	TWF2	GABARAPL2	CHRNA3	ADCY8	TRIM9	H2BE1	TIRAP	TUBGCP5	KCTD12	OMA1	GBP5	FCHO2	CCDC151	COX20	APOA5	MRPL53	MRPL54	SNAP47	AP2M1	AP2S1	TRIM6	ADD1	CHCHD1	ADD2	CLU	CALHM3	ADD3	CLN3	PIH1D2	CLNS1A	LRRK2	CLTA	CLTB	CLTC	H4-16	TRAPPC6B	TPPP2	MRPL52	LEO1	HIGD2B	CCR7	WHAMM	DNAAF1	TMEM170A	KIF19	MRPL10	MIEF2	TRAPPC5	NDUFA11	CCSAP	DNAI3	H3C14	COL1A2	LIX1L	MRPL55	H2BU1	TBC1D20	TSPY26P	CHMP4B	TRABD2A	COL7A1	NUP35	TAF8	PLEKHH2	KCTD18	COL16A1	OTOL1	CHCHD4	H1-8	LIN54	JMY	COX7A1	COX7A2	COX7A2P2	STXBP5	SDHAF4	COX10	SRSF12	COX15	MTPN	CLDN7	NDUFAF6	HGSNAT	NACC2	TAF1L	CREB1	CREBBP	DNAAF6	AMER1	SMCR8	RPL10L	TRPM6	CRYAB	PARP1	CRYZ	MPP7	EIF5AL1	CSF2	CSF3	PLEKHA7	ST13P5	SPTY2D1	TMEM120B	ST13P4	CSNK1A1	CSNK1D	CSNK2B	TTBK2	CARMIL2	KCTD19	KIF18B	TMEM199	KCTD11	TMC8	TICAM1	CDC42EP5	OVAAL	CTH	CNIH3	CTNNA2	CTNNB1	HSCB	PYDC2	CTSZ	DAB2IP	CYBA	ADRB2	FMC1	KCTD7	MCMDC2	CAMSAP1	H2BW1	CCDC63	DGKQ	DARS1	DNAAF4	DAXX	DBN1	AP2B1	EID2	KANK4	DCTN1	DDB1	DDB2	DAW1	DDX1	DDX3X	DHX8	DHX9	BBS12	LIX1	KCNV2	KCNG3	CLYBL	DIAPH1	DLG1	DLG4	DMD	DNM1	DNAH5	DNAH8	DNM2	DR1	AGT	AGTR1	DUT	DVL1	DVL2	DVL3	DYRK1A	ECT2	ABCA1	HIGD2A	AGO3	AGO4	EIF2D	EFNA5	EGF	ANO6	ARID2	EIF2S3	MLKL	NLRC3	EIF4B	EIF4EBP1	EIF4G1	EIF5	EIF5A	AIF1	ELAVL1	CRTC2	ELN	KCTD6	CENPV	CENPX	CTTN	EP300	EPB41	VMA21	DMTN	MTLN	EPRS1	EPS8	EPS15	ERCC1	ERCC2	ERCC3	ERCC4	ERCC5	ESR1	ABCA3	ALAD	ETF1	ALB	EXT1	F2RL1	F5	F8	FANCA	FANCC	ACSL3	PTK2B	BPTF	FARSA	TBCEL	MRPL21	ALDH1A3	RPLP0P6	SLC39A12	RSPH9	ALDH9A1	FER	FES	FGA	FGB	MAPK15	FGF13	ALDOA	FGG	FKBP1A	PUF60	SCAF8	NLRP1	ATG14	FASTKD2	PPP6R1	SEC31A	FKBP4	KHDC4	ZBTB1	ALDOB	DHX30	MAPRE1	KIFAP3	MSRB2	MAPRE3	SIRT2	DKK1	TPX2	RIMS1	SNRNP200	UNC13A	SETX	CAND2	SWAP70	MRPS27	TOGARAM1	CLASP2	POGZ	FLII	FCHO1	NUP205	SEPTIN8	KANK1	CYFIP1	FBXL7	MDN1	PSME4	JMJD6	RRS1	NUP210	ARC	COBL	ANKRD28	BOP1	SCFD1	TSPYL4	CAMSAP2	CLEC16A	FMOD	CLASP1	FN1	CRTC1	ICE1	ECPAS	FRAT2	DICER1	COTL1	ITGB3BP	SF3B1	ABCA5	FOLR1	HEY2	KCTD2	SPIDR	RPL13A	KAT6B	CABIN1	MAPK8IP2	SNAPIN	CLDN14	PADI4	CDC42EP4	ORC3	CD2AP	SH3BP1	PRND	LRRC6	ARFIP2	GSPT2	GABARAPL1	ALOX5AP	EML2	TFIP11	PRPF6	ALOX15	MTOR	CENPI	ABL1	FUS	TMEM9	RICTOR	FZD2	WASHC2C	KCTD13	CNIH2	CALHM1	EIF2S3B	H2BC1	MFSD8	KANK3	SHPRH	ANKS4B	SLC24A2	CBY1	GAK	SVIP	LMOD1	LSM4	SAMM50	COG4	ASF1A	TECPR1	SPEF1	AHCTF1	NDUFAF3	ATL3	GEMIN5	SAMHD1	CHMP2B	AAR2	DNAH1	HIGD1A	CLIP3	CHD5	DNM3	SENP6	ERC2	PYGO1	PRPF31	TRAF3IP1	KCNG2	FBXO5	ERAL1	GBA	GCH1	GCHFR	NUPR1	AGO1	SRPK3	GREM1	MRPL46	NAP1L5	GFAP	NUFIP1	RNU11	RNU6-1	RNU5F-1	RNU5E-1	RNU5D-1	RNU5A-1	RNU5B-1	RNU4-2	RNU4-1	RNVU1-7	CYFIP2	KCNV1	DNAI1	NSG1	TRAPPC3	INPP5J	AGO2	TUBG2	VPS4A	TUBGCP4	GNMT	ARFIP1	CHMP2A	TEKT2	GLDC	RBMX	GLE1	EIF3K	UBE2S	PRPF19	RRP7A	BIN1	GLS	GMFB	GOLGA2	AQP11	ANG	BCL9L	KCTD21	KCNRG	ANGPT1	CCDC57	NDUFAF8	KCTD1	COX18	SH3PXD2B	WEE2-AS1	SCARA5	H2BW2	TMSB15B	GPX4	GRB2	GRIA1	MRPS28	COA3	MRPS18B	ACAD9	MRPL42	MCTS1	DBNL	MRPL13	GRIN1	GRIN2B	SETD2	MRPL18	NDUFAF4	CHMP4A	MRPL15	TIMM21	STXBP6	MRPL22	RANGRF	DNAJC15	N6AMT1	PYCARD	GSK3B	GSN	GSPT1	GTF2A2	GTF2B	GTF2E1	GTF2H1	GTF2H2	GTF2H3	GTF2H4	BRF1	TMOD4	TMOD3	TMOD2	CARD10	ABT1	ZDHHC1	ZDHHC8	UBN1	UBQLN1	PILRB	NOP53	H1-0	H1-2	H1-3	H1-4	H1-5	H1-6	H2AX	H2BC5	H2BC3	H3-3A	H3-3B	H1-1	HSD17B10	HCCS	HCFC1	HCK	HCLS1	HDAC1	HELLS	NCKAP1L	HFE	PLA2G2E	NRG1	EHD4	EHD3	HIP1	UBE2K	STOML2	ACACA	HLA-DMA	HLA-DMB	HLA-DRA	HLA-DRB1	HLA-G	HMGB1	HMGB2	HMGA1	ACACB	APBA1	APC	APCS	HPRT1	APEH	HRG	PRMT1	HES1	BIRC2	HSF1	HSPA1A	HSPA1B	HSPA4	HSPA5	HSPA8	HSP90AA1	HSP90AB1	HSPD1	H3C15	APOA1	APOA2	APOA4	IAPP	H2BC19P	APOB	ICAM1	GPIHBP1	WHAMMP3	MRPL58	CCDC39	STING1	TSPAN33	APOC1	FMN1	ARHGAP40	APOC2	NCKAP5	APOC3	PFN3	IRGM	IFNG	RSPH4A	APOC4	KIF24	APOE	IGF1R	ARPIN	CFAP100	HCN1	JCHAIN	DNAAF3	FAS	IL1RAP	IL2RB	IL5	AQP2	AQP4	AQP5	INSM1	INSR	EIF3E	ISL1	EIF6	JAK2	USP50	KCNA1	KCNA2	KCNA3	H1-9P	KCNA4	AREG	KCNA5	KCNA6	NDUFS7	KCNA7	KCNA10	KCNB1	KCNC1	WASH3P	KCNC2	KCNC3	KCNC4	ARF1	KCND1	KCND2	PFN4	KCND3	CATIP	KCNF1	KCNG1	KCNJ2	KCNJ12	KCNS1	RN7SL2	RN7SL3	CENPS	KCNS2	KCNS3	KIF2A	KIF5B	ARF6	KLC1	KIF25	KPNA3	KRT1	KRT10	KCTD8	KCTD4	CENPW	VSTM5	CFAP73	CCDC103	HES5	TRABD2B	COA6	TSPYL6	RHOC	SMIM20	PSMG4	LAMC1	TAF11L2	LAMP2	RPSA	STMN1	LCAT	LCP1	ARHGAP6	LETM1	LGALS3	LIPC	LLGL1	LMAN1	CHCHD10	STMND1	CENPP	LPA	ARL2	LPL	LRP6	GTF2H5	MIRLET7I	MIR144	MIR17	MIR214	SMAD1	SMAD2	SMAD3	SMAD4	SMAD6	ASIC1	MAP1A	MAP1B	MAP2	MAPT	MAT1A	MAT2A	MATN1	MAX	MCM2	MCM3	MCM4	MCM5	MCM6	MCM7	MDM2	MDM4	MECP2	MEFV	MEN1	MET	MIF	MIP	MITF	KMT2A	AFDN	TRPM1	MMP1	MMP3	MNAT1	MPO	MPP2	MZT1	UNC13C	H2BC18	MAP1LC3C	LMOD2	MSN	MT-CO3	MT-ND1	MT-ND2	MT-ND3	MT-ND4	MT-ND5	MT-ND6	MTTP	MX1	MX2	MYC	MYH11	MYO1C	ATF1	NAP1L1	NAP1L2	NAP1L3	NAP1L4	NASP	NCBP1	NCK1	NDUFA1	NDUFA2	NDUFA3	NDUFA5	NDUFA6	NDUFA7	NDUFA8	NDUFA9	NDUFA10	NDUFAB1	NDUFB1	NDUFB2	NDUFB3	NDUFB4	NDUFB5	NDUFB6	NDUFB7	NDUFB8	NDUFB9	NDUFB10	NDUFC1	NDUFC2	NDUFS1	ATM	NDUFS2	NDUFS3	NDUFV1	NDUFS4	NDUFS5	NDUFS6	NDUFS8	NDUFV2	NDUFV3	DRG1	H2AB2	H2AB1	NEFL	NFE2	NOP2	NPHS1	NPM1	NSF	NUMA1	NUP98	COA5	TRIM72	TBC1D25	OPA1	OPRD1	OTX2	OXA1L	P2RX3	P2RX7	P4HB	PLA2G3	SYCP3	PAK1	GEMIN4	PAK3	CALY	PRKN	ASAP1	HP1BP3	HDGFL3	COPS7A	PDCL	VILL	STMN3	SHANK1	SOST	WASHC3	MRPS16	MRPS18C	GMNN	ATL1	RPS27L	MRPL2	MRPL4	APIP	CUTC	NDUFA13	MRPS7	SH3GLB1	NDUFAF1	TRAPPC12	MRPS2	SAR1B	KCTD3	MRTO4	LEF1	RSL24D1	CHMP1A	NIN	TACO1	MZB1	COX16	PDZD11	MRPL37	MRPL51	MRPL30	MRPL27	COA4	ECSIT	THEG	ATP5F1D	TIMMDC1	MRPL35	SPTBN5	DACT1	CRNKL1	ZMYND10	POMP	MRPS17	ANGPT4	EIF3L	TRAPPC4	BIN2	SNX9	LCMT1	EVL	LIMA1	TRMT112	CHMP5	VTA1	CYRIB	NSG2	LUC7L2	OTUD6B	MRPL48	MRPS23	MRPS33	CHMP3	TPPP3	MPP6	TRAPPC2L	UPB1	MSRB1	LUC7L3	HIGD1B	RSF1	PEX14	PFN1	PFN2	SERPINA1	PIK3C2A	PIK3CA	PKD1	PKD2	PLA2G2A	PLA2G5	PLAGL2	NUP54	PLEK	PLTP	PML	MIS18A	POLE3	H2BS1	MRPL39	POLR2D	SSH1	KCTD5	ANLN	TAF7L	MRPS21	NLE1	PRMT7	ATR	DHX29	MTRF1L	MRPL50	NDUFB11	DDIT4	MAGEL2	GNL3L	ATRX	INO80	PAF1	ZNHIT6	RRN3	FBLIM1	DNAJB12	KCTD9	TRPM4	PPID	NDE1	TRPM7	LRRC49	TTC19	DNAAF5	RASIP1	PPM1A	ABITRAM	DNAJC28	MRPL16	SDHAF2	GEMIN8	SSH3	TMEM70	TTC12	THG1L	PPP1CA	AURKAIP1	TRMT61B	PIH1D1	STX17	PRPF39	CCDC40	PTCD3	MRPL20	DET1	TAPBPL	DMAC2	TMEM39B	CEP192	ARMC4	SHQ1	CENPQ	MRPS18A	DNAAF2	MRPS10	PPP2R1A	APPL2	MAP1S	OGFOD1	UQCC1	TMEM39A	PPP2R5B	BRF2	PPP6R3	BRIX1	PEF1	MIS18BP1	SHFL	HJURP	IMPACT	PPP6C	H4C15	AP1AR	NDUFAF7	MACROH2A2	PRF1	FOXRED1	ITLN1	CARMIL1	PPP1R9A	FERMT1	PRKACA	PRKACB	PRKACG	LUC7L	YJU2	NDC1	SLF2	ASF1B	ATF7IP	COA1	NUP133	CDK5RAP2	TTC17	DDX28	PRKCD	PRKCE	BDP1	VPS11	CAND1	CENPJ	CENPN	BRK1	ACOT13	TMEM126B	PRKCZ	PRKDC	DMAP1	APOM	MAPK3	NDUFA12	RAB5IF	BAIAP2L1	MAPK9	PDGFC	EIF2AK2	PCDHGA3	DNAH7	PRLR	LMOD3	PRNP	LRRC8A	PARD3	TRPV5	PRMT8	PPAN	EIF5A2	TWNK	SAR1A	B2M	CELF4	UBQLN4	SPIRE1	DHX33	NCLN	PMEPA1	MRPS22	XAB2	PRDM9	PSMG2	CTNNBIP1	SDHAF3	PSMC2	PSMC3	PDXP	PSMC4	PSMC5	TBX20	PSMC6	KNL1	PSMD4	PSMD5	NUP107	MRPL47	CHMP1B	RTN4	PSMD9	TRIM54	PSMD10	PSMD11	CORO1B	PSMD13	MCOLN1	BAD	SNX14	PTGER4	CLTRN	ISY1	SCAF4	PTK2	CRACD	KCTD16	TAOK1	MICAL3	TWF1	PREX1	FNIP2	SLAIN2	VPS18	CAMSAP3	BEND3	RNF213	ALS2	NCKAP5L	GBA2	EPG5	WDR19	SPTBN4	ANKRA2	BAK1	PTPN11	LSM2	BAX	PTBP2	NFE4	PWP2	PXN	PEX5	NLRC4	TRAPPC1	PRUNE1	MID1IP1	RAB1A	RAB3A	RAC1	RAD23B	RAD51	RAD51C	RAD52	RAF1	RALB	RAP1B	RAP1GDS1	RASA1	RB1	RBBP4	RBBP5	RBBP7	TRPV4	KLHL12	PRPH2	RDX	UPF1	TRIM27	RN7SL1	BRD2	RNF4	MRPS35	ABCE1	RNU1-4	RNVU1-2A	RNU2-1	CELF6	CELF5	BCL9	ROM1	RPA1	RPA2	RPA3	RPL3	RPL3L	RPL5	RPL6	HIGD1C	RPL10	RPL11	RPL23A	MRPL23	RPL24	RPL38	BCS1L	RPLP0	MRPL12	MRPS12	RPS3	RPS5	RPS10	RPS14	RPS15	RPS19	RPS27	RPS27A	RPS28	RRM1	RS1	CLIP1	RYR1	RYR3	ATXN7	SCO1	CCL11	CCL21	CCL24	BID	CX3CL1	BIK	CXCL12	MRPL17	NAPB	MRPS14	SEC13	TRAPPC2	SELP	TSPYL2	BLM	CENPK	ADGRL4	KIF9	SET	ATL2	IQANK1	SRSF1	SRSF5	SRSF6	MAP1LC3B2	SFSWAP	C15orf62	IKZF4	SDHAF1	POLR1E	ACTR6	MRPS25	DNAI2	SH3BGR	SH3GL1	SH3GL2	CLEC7A	TSPY2	NAP1L6P	VPS16	SETSIP	GORASP1	SHMT1	COPS7B	STMP1	SHMT2	SMYD3	ATPAF1	MICAL1	CRTC3	P2RY12	AIDA	PLEKHG2	BMP1	MRPL14	CENPH	MRPS26	MRPS24	MRPS15	MRPS11	MRPS9	MRPS6	MRPS5	MRPL41	MRPL40	MRPL38	MRPL36	MRPL34	MRPL32	SKP1	MRPL11	MRPL9	MRPL1	PINK1	SLC1A2	MRPL44	VPS33A	JMJD4	SLC1A5	SLC2A1	WASH6P	H3C13	SLC9A1	SLN	SMARCA4	SMARCB1	KCTD14	SMARCC1	MRPS34	SMARCC2	SMARCD1	SMARCD2	SMARCD3	SMARCE1	SMN1	SMN2	SNAP25	SNCA	FSCN1	SNRPB	SNRPC	SNRPD1	SNRPD2	SNRPD3	SNRPE	SNRPF	SNRPG	BNIP3	SOAT1	SOD2	SORL1	BOK	SOX9	SPAG1	SPAST	SPG7	SPTA1	SPTAN1	SPTB	SPTBN1	SPTBN2	SRC	SRP19	SRP54	SRPK1	SRPK2	BRDT	ST13	STX1A	STX4	STX5	STXBP1	SUPT6H	SURF1	SVIL	VAMP1	VAMP2	SYCP1	SYK	SYT1	TAF1	TAF7	TAF9	TAF10	TAF11	TAF12	TAL1	TAPBP	TARBP2	TAZ	TBCA	TBCC	TBCD	TBCE	TBP	ELOB	TCF4	HNF1B	TCF7	TCF7L2	GCFC2	VPS72	TCP1	TDO2	TEAD1	TERF1	TERT	TFAM	TFAP4	TFRC	TGFA	TGFB1	TGFBR3	THRA	TIAM1	TK1	TLE1	TLE2	TLE3	TLE4	TLN1	TLR4	TSPAN4	TRAPPC10	TMOD1	TMSB4X	TNF	TNFAIP1	TNFRSF1A	TNP1	TNP2	TP53	TP53BP1	TP73	TPR	TRAF1	TRAF2	CCT3	TRPM2	TSG101	TSPY1	TSPYL1	TTN	TSPY3	TUBG1	TSPY4	TSPY8	C12orf73	EIF3CL	HIRA	UBA52	UBB	UBC	SUMO1	UBTF	C9	UGDH	USP4	NR1H2	UQCRFS1	MRPL49	UVRAG	VASP	VBP1	VCP	VDAC2	VEGFA	VIL1	TRPV1	WARS1	WAS	WIPF1	EIF4H	WNT1	WNT8A	WNT8B	WNT10B	XPA	XPC	XRCC5	LDLRAD4	SF1	ZNF148	RNF112	ZNF207	DAP3	FZD5	MRPL57	MIS12	CENPM	KCTD15	FASTKD3	WDR77	TRAPPC6A	UQCC3	NDUFAF5	PHF23	CENPO	DDX39B	HSD17B8	PLA2G7	FYCO1	CDC73	CORO7	MRPL24	RIC3	CHMP6	MAP7D3	AIMP2	CENPU	STEAP4	IPO4	KCTD17	BBS10	ZFAND1	GEMIN7	MICALL2	GSDMD	DNAI4	ARHGAP28	GEMIN6	CPSF7	NAA60	MAP6D1	KAT6A	ATAT1	DNAJB14	ANKRD53	GLRA3	TRPM3	BAIAP2L2	ZC3H12A	CENPT	RUBCNL	FHOD3	NUBPL	WDCP	CPTP	KMT2D	CALR	TCL1A	STMN4	CYRIA	NDEL1	COIL	ANP32E	CDT1	DIAPH3	MAP1LC3B	SF3A2	MED25	ARPC5L	RAB1B	SEH1L	KIF18A	MKKS	CHAF1B	CAPG	ZRSR2	CAPN3	ARID1A	CAPZA1	H3-4	H4C9	TRRAP	CAPZA2	PICALM	AXIN1	AXIN2	CDC45	CAPZB	FZD1	H2BC8	H2BC13	H2BC15	H2BC14	H2BC7	TCF7L1	H2BC6	H2BC9	H2BC10	H2BC4	H2BC17	H2BC21	H3C1	H3C4	H3C3	H3C6	TTC25	H3C11	DNAL1	H3C8	H3C12	H3C10	H3C2	H4C1	H4C4	H4C6	H4C12	H4C11	H4C3	RAMAC	H4C8	H4C2	H4C5	H4C13	H4C7	TRAPPC9	H4C14	JAM3	FERMT3	H2AB3	GRWD1	TMEM120A	KCTD10	IMMP2L	PLA2G10	ANKRD27	ULK1	CASP8	ARL6	RPF2	LRRC8C	TRAF7	TMEM126A	SLF1	SGIP1	PSMG3	SLC25A33	RNF135	UQCC2	PYM1	MRPL45	CCDC115	COA8	GFM2	SOAT2	NIFK	CASQ1	NCK2	DYRK3	CASQ2	CUL4B	SPIRE2	CUL4A	CUL3	HOPX	CUL1	MRPL43	MAP1LC3A	PARD6B	TEAD2	TTBK1	KIF2B	SMARCA5	PPP1R9B	C9orf24	PSRC1	CBR4	GEMIN2	MFSD2A	AJUBA	DISP1	COX14	IKBKG	HAT1	GAS7	H2BC12	TUBGCP6	LMO4	TSPYL5	SSH2	SCIN	CCDC65	PIAS1	TCAP	PRPF18	DENR	CAV1	CAV3	RUVBL1	USO1	PSMG1	TP63	SKAP1	DNAH17	EIF3A	EIF3B	EIF3C	EIF3D	EIF3F	EIF3G	EIF3H	EIF3I	EIF3J	VAMP8	VAMP4	SRSF9	DGAT1	TRADD	PNPT1	GPAA1	RIPK1	HRK	FADD	SNAP23	NAPG	NAPA	RIOK3	ACTN2	LIN7A	CCK	CDK5R1	ALDH1A2	SYNJ1	CDC123	MCM3AP	EIF2S2	CCNB1	MBD2	SKAP2	WASF1	H3C7	H2BC11	H1-10	WASL	WNT3A	NAV3	FCHSD1	SEC16B	AQP10	TRPA1	BMERB1	TNFSF18	NOL3	TAF1C	TAF1B	CCNH	RNF8	HIP1R	PKD2L1	SEMA5A	MCFD2	BMF	GADD45GIP1	PSTPIP2	PSTPIP1	MCU	LYRM7	COX19	ASH2L	CLDN1	PYGO2	PIP4P1	TMSB4Y	DMAC1	SART1	ESAM	LATS1	PRPF3	AIFM1	ATP23	C12orf65	CD3E	ATPAF2	MYADM	COX7A2L	TMSB10	CENPL	SCAF11	RRP7BP	CD3G	YTHDC1	CHMP7	ARHGEF2	ZW10	REPS2	NDUFAF2	MAGI1	MRPS36	DLG5	NAF1	MRRF	TIFA	ITGB1BP1	PIWIL1	DRC1	SHKBP1	H2AW	MS4A1	KCNG4	KCNB2	RPS10P5	CCDC114	ZNHIT3	VAMP3	SNAP29	RPL23	SLC9A3R2	SLIT2	LONP1	CAPZA3	ARHGAP18	SLC9A3R1	OTOF	LIPG	LPXN	DDX23	AIM2	HOMER1	PICK1	CD36	SCARB1	VPS4B	BAG4	GMFG	MRPL33	SEC22B	MACROH2A1	CHD1L	GOSR2	CD40	MTRF1	ABCG1	SEC24C	MICAL2	FNIP1	PDE4DIP	CD59	TGS1	CLINT1	NUP93	CEP57	RUBCN	CD74	SART3	KNTC1	RIPOR2	TM9SF4	PIEZO1	DLGAP5	CKAP5	IST1	MRPL19	DNAJC6	TESPA1	FARP2	SEC24D	FCHSD2	OSBPL2	SNAP91	WASHC5	SV2A	G3BP2	SEC16A	KIF14	WDR1	NR1H4	NUP153	RBX1	CDC42	SCO2
250	GOBP_REGULATION_OF_SYSTEM_PROCESS	ADA	KCNE3	MIR208B	HCN4	PARP2	APELA	STRIT1	GJC1	ABCC9	NR1H3	AKAP9	LPCAT3	CALCRL	KCNMB2	CDK9	ZMPSTE24	KCNE1B	TRDN	CACNG3	CACNG2	SEMA3A	CORO2B	MYL9	UNC13B	GLRX3	CELF2	CORIN	CTSC	AHCYL1	WASF3	NMU	SMR3B	PPARGC1A	TPPP	CHGA	BVES	KLK8	STX1B	SCN11A	CHRM2	CHRM3	C12orf57	MGLL	CHRNA3	CHRNA7	C1QTNF1	FBXO32	APOA5	CLIC2	LRRK2	FOXN4	GJD3	HSPB6	CNN1	ADM	ADORA1	ATPSCKMT	ADORA2A	MTPN	CRH	CRHBP	CRHR1	ADORA3	GATA5	CRY1	DCANP1	PARP1	ARHGAP42	ADRA1D	ADRA1B	ADRA1A	NKX2-5	CCN2	ADRA2A	ADRA2B	TAFA4	ADRA2C	IGSF11	CXADR	ADRB1	ADRB2	GRK2	CYP2J2	TMEM65	CYP8B1	DAG1	DAPK3	DBH	ACE	DES	GSX2	DLG1	DLG4	DMD	DMPK	AGER	DRD2	DRD3	DSC2	DSG2	AGT	DSP	HBEGF	AGTR1	DVL1	AGTR2	ECE1	TYMP	EDN1	EDN2	EDN3	EDNRB	EGFR	EGR2	EMP2	CTTN	ENO1	EPAS1	EPB41	AKT1	F2R	F2RL1	FABP5	PTK2B	SMTNL1	PI16	FGA	FGB	FGF10	FGF12	FGF13	FGG	FKBP1B	DLGAP4	NLGN1	SHANK2	RIMS1	FOXO1	FOXO3	FLNA	GPD1L	CUX2	FMR1	DICER1	NPTXR	HEY2	ZMYND8	KCNE5	KCNE4	MTOR	G6PD	CNIH2	GAA	GALR1	TENM4	TMEM98	MTG2	GAS6	KCNG2	GATA4	GBA	GCH1	MSTN	GDF9	GHSR	SMR3A	GJA1	GJA5	CACNG5	CACNG4	HSPB7	SNX5	TNFRSF21	BMP10	KCNMB4	STK39	BIN1	GLRA1	GLS	GNAI2	GNAO1	GNAS	GPER1	GPR35	ANK2	GRIN1	GRIN2D	RANGRF	GRM1	CTNNA3	GSK3A	GSTM2	GUCY1A1	LMCD1	TLX3	HCRT	KCNIP3	KCNIP2	HGF	KCNIP1	EHD3	ANXA6	HRH1	HRC	HRH2	APOA1	HTR1A	HTR2A	HTR2C	APOA4	ICAM1	ENPP7	ZDHHC21	SMTNL2	IGF1	APOE	IGFBP5	APP	IL2	IL6ST	AQP1	IL10	INHA	INHBA	INHBB	ISL1	ITGA2	ITGAX	ITPR1	ITPR2	ITPR3	JAK2	JARID2	JUP	KCNA1	KCNA5	KCND1	KCND2	KCND3	KCNE1	KCNH2	KCNJ2	KCNJ3	KCNJ4	KCNJ5	KCNJ11	KCNJ12	KCNJ14	KCNK1	KCNK3	KCNMA1	KCNN2	KCNQ1	KIT	SHISA6	PVALEF	RNF207	MYMK	KBTBD13	LEP	ASIC2	LMNA	NCMAP	MIR1-1	MIR133A1	MIR143	MIR145	MIR153-1	MIR17	MIR199A1	MIR199B	MIR19A	MIR19B1	MIR20A	MIR208A	MIR21	MIR214	MIR25	MIR26A1	MIR30B	MIR30E	MIR34B	MIR34C	MIR92A1	MIR17HG	SMAD3	SMAD4	SMAD7	MAG	MC3R	MECP2	MEF2A	MIR328	ASPH	MTNR1B	MYBPC3	MYBPH	MYH6	MYH7	MYL2	MYL3	MYL4	MYL5	MYOG	PPP1R12B	ATP1A1	NEUROD1	NEUROG1	ATP1A2	ATP1A3	ATP1A4	ATP1B1	ATP1B2	NKX3-1	ATP1B3	NOS1	NOS3	NOTCH1	CCN3	FXYD2	NPHS1	ATP2A1	NPPA	NPPB	ATP2A2	NPPC	NPR1	NPR2	NPTX1	NPTX2	NPY2R	ATP2A3	ATP2B1	ATP2B2	ATP2B3	NTSR1	ATP2B4	TIFAB	OPRD1	OPRK1	OPRM1	OXT	OXTR	P2RX1	P2RX3	P2RX4	PAK1	SHANK1	GAL	TNNI3K	ASB3	PLCE1	PDE4B	PDE4D	PDE9A	PDGFB	GHRL	RAB8B	INPP5K	PIK3CG	PIN1	PKP2	FXYD1	FXYD3	PLN	PRKAG3	FXYD7	FXYD6	FXYD4	ERRFI1	NLGN3	POMC	SSH1	PPARA	TRPM4	ACP3	AVP	TMEM38B	AVPR1A	TMEM100	AVPR1B	PPP3CA	RNLS	AVPR2	PRKACA	PRKCA	CACNA2D3	SCN3B	PRKCZ	PRKG1	PARD3	RELN	RETN	CELF4	NMUR2	PTAFR	PTEN	PTGER1	PTGER2	PTGER3	TMIGD3	MIR499A	NLGN4X	NLGN2	BEGAIN	TSHZ3	SPTBN4	PTPN11	HAMP	PTPRO	JAM2	OPRPN	DLGAP3	ACE2	CACNG8	CACNG7	CACNG6	REN	RGS2	RGS4	KCNK15	PROK2	ROCK1	RPS6KB1	BDKRB2	RYR1	RYR2	RYR3	S100A1	SCN1B	SCN2B	SCN4A	SCN4B	SCN5A	SCN10A	SCT	CCL3	POPDC2	NPVF	ABCG5	ABCG8	SGCA	SGK1	SH3GL1	SLC1A1	SLC4A3	WNK4	BMP6	SLC8A2	SLC8A1	SLC8A3	SLC9A1	SLC22A5	SLN	BMPR2	TMEM108	SNTA1	SOD1	SOX10	SRC	SRI	SREBF1	SRF	SSTR2	STC1	STIM1	STX1A	TAC1	TACR2	TACR1	TACR3	TBX2	TBXA2R	TFF2	TGFB2	TH	THRA	THRB	TNNC2	TNFRSF1A	TNFRSF1B	TNNC1	TNNI1	TNNI2	TNNI3	TNNT1	TNNT2	TNNT3	TNR	TPM1	TRPC1	TRPC3	SHISA9	UCN	NR1H2	UTRN	VIP	MYRF	WNT7A	YY1	YWHAE	CACNA1C	CACNA1D	CACNA1F	CACNA1S	CACNA2D1	CACNB1	CACNB2	CACNB3	CACNB4	CACNG1	TMEM38A	DDX39B	CALCA	DOCK5	CALM1	NR4A3	ZC3H12A	KCNIP4	CSRP3	CALM2	SPX	CALM3	KCNH6	OR51E2	CAMK2B	CAMK2D	CAMK2G	NETO1	SETD3	CASQ1	CASQ2	CASR	TRIM63	TMEM25	CST7	SHANK3	MYLK2	ZFHX2	CAV1	CAV3	SLC25A12	NPFF	BECN1	CBLN1	CCK	APLN	PER2	SPHK1	MTMR2	ACTN3	CACNA1H	CACNA1G	PHOX2B	NOL3	HIP1R	MLIP	TBX18	MTMR4	CTDP1	MTG1	DLGAP2	DLGAP1	CACNA2D2	S1PR2	KCNB2	KLF4	CACNA2D4	MYOCD	SLC9A3R1	ADIPOQ	NRXN1	ORMDL3	KCNK6	GSTO1	EIF2AK3	HOMER1	HAND2	AKAP6	ROCK2	CD38	GTF2IRD1	CARTPT	NUP155	RIMS2	NOS1AP	DOCK4	HDAC4	EIF4A3	RNF10	KCNE2
251	GOBP_REGULATION_OF_ANION_TRANSPORT	ADA	MIR301B	ZBED6	OCLN	SAE1	DNM1L	NR1H3	HUWE1	ADAM8	BCAP31	TRIM28	LPCAT3	TENM1	CDK5	NUTF2	APBB3	TCIRG1	ABCA7	ABCA8	ATP8A1	RACK1	RAPGEF3	ARIH2	LYPLA1	HAX1	UNC13B	CEBPB	CIB1	ANP32B	ARL6IP5	SORBS1	KHDRBS1	CES1	CETP	KDM5B	AHCYL1	ARPP19	CFTR	LILRB1	NMU	OS9	ERP29	YWHAQ	TMED10	SLC38A3	CPSF6	WWP2	RAPGEF4	ADCY5	CRYZL2P-SEC16B	CHGA	CAPN10	PKIG	PDCD10	HRH3	CHP1	CHRM1	PARK7	AZIN2	CHRNA3	CHRNA4	ADCY8	CHRNB2	UCN3	OSBPL6	OSBPL8	C1QTNF1	C1QTNF3	ADCYAP1	NUS1	APOA5	UBE2J2	CLN3	LRRK2	SLC51B	ABCC2	SLC43A2	MIEF2	PLK3	CNR1	SYT2	UHMK1	NAXE	ACVR1C	FAM3D	SLC9B2	ADORA1	STXBP5	ADORA2A	CPT1A	CREBL2	CRH	CRHBP	CRHR1	CRY1	CRY2	SCP2D1	MAPK14	SYT9	CSK	CSNK2A2	GSG1L	SYT6	ADRA2A	ADRA2B	ERFE	ADRA2C	GRK2	CYP4A11	CYP8B1	TTC39B	CYP19A1	CYP51A1	C11orf65	TAMALIN	TMEM30B	DBI	CNST	UBL4B	DHX9	SLC30A8	NLRP6	DPP4	DRD1	DRD2	DRD3	DRD4	AGT	AGTR1	AGTR2	TOR1A	E2F1	ECT2	ABCA1	EDN1	EDNRA	EFNA5	EGF	EGFR	ABCA2	EMD	ENSA	DMTN	STOM	EPHA5	EPRS1	ERBB2	AKT1	AKT2	ABCA3	F2R	F2RL1	FABP3	FABP5	ACSL1	ACSL3	ACSL4	RFX6	FGA	FGB	FGG	FKBP1B	ABLIM3	RUFY3	NCBP2	PLA2R1	RAB3GAP1	CEP131	EXPH5	FLNA	PASK	ARL6IP1	SYT11	ARC	MTCL1	SCFD1	PPP1R13B	ICE1	ATP13A2	SIRT4	SIRT3	SIRT1	RHOQ	TARDBP	ARL2BP	OPN3	CD2AP	NUP62	SLC7A11	ALOX5	ALOX12B	MTOR	STXBP4	FYN	PCSK9	DYNLT2B	GABRE	SVIP	RHBDD3	GALR1	MPC2	MYRIP	PTPN23	CLIP3	RAB11FIP5	APPL1	LDLRAP1	GAPVD1	ABCA12	GAS6	B3GAT3	KCNG2	FGF20	FGF21	SERGEF	GCG	GCK	GDF9	GDI1	GDNF	GH1	GHRH	GHRHR	GHSR	GIP	GIPR	GJA1	AKAP8L	ANKRD1	BBC3	PRELID1	GPC3	ARFIP1	ERLEC1	GLI3	GLP1R	HTRA2	GLUD1	SFN	GPLD1	GPM6B	ANG	SIAH3	ANGPT1	GPR27	GPER1	DPH3	TCAF2	FFAR1	FFAR3	ILDR1	FFAR2	GPS2	ANK3	GRB10	KLF15	SETD2	PHPT1	SLC25A4	GRM5	GRM7	SLC25A5	GRP	SLC25A6	GSK3A	GSK3B	ZDHHC8	SNX12	MDFIC	GZMB	ANXA1	ANXA2	HADH	HCLS1	HFE	HIF1A	HK2	HLA-DRB1	HMGCR	FOXA2	HNF4A	HPCA	APBB1	HRAS	DNAJA1	HSPA1L	HSPA8	HSP90AB1	APOA1	HTR1A	HTR1B	HTR2A	HTR2C	APOA2	APOA4	UBAC2	ICA1	ANO9	HCAR2	FFAR4	ENPP7	SLC35D3	APOC1	SYT10	IDH2	IFI27	APOC2	OSTN	APOC3	IFNG	APOD	IGF1	APOE	BMP8A	IL1A	IL1B	FASLG	IL6	IL12A	IL12B	IL13	INHBB	INS	INSIG1	INSR	PDX1	IRS1	ISL1	ITGAM	ITGAV	ITGB1	ITGB2	ITGB3	ITPR1	ITPR2	ITPR3	JAK2	JUP	KCNA2	KCNA5	KCNB1	KCNC2	YJEFN3	ARF1	KCNE1	ENHO	KCNJ11	USP17L2	KCNN4	KCNS3	KIF5B	ARF6	ARG1	IPO5	C1QTNF12	LCP1	LEP	LLGL2	LLGL1	MYO18A	LMAN1	ARL2	LRP1	LRP5	ARNTL	MIR103A1	MIR107	MIR128-1	MIR130B	MIR143	MIR144	MIR146A	MIR148A	MIR17	MIR199A1	MIR199B	MIR19A	MIR19B1	MIR223	MIR26A1	MIR27A	MIR27B	MIR29B1	MIR302A	MIR30C1	MIR33A	MIR34A	MIR93	SMAD3	MAOB	PIM3	MEF2A	RAB8A	ACHE	CD200	MTNR1B	MYB	MYH10	MYO1C	ATF4	NEUROD1	ATP1A2	NFE2L2	NFKB1	NFKBIA	NKX3-1	NKX6-1	NNAT	NMT1	NOS1	NOS2	CCN3	NPY2R	NPY5R	NTSR1	NUCB1	OAZ1	OAZ2	OPHN1	OPRM1	OXCT1	OXT	OXTR	P2RX4	P2RY1	P2RY2	FURIN	PLA2G3	PAK1	PAM	PRKN	PARD6A	DERL2	FIS1	PCK2	PCM1	GAL	SH3GLB1	SAR1B	PCNT	VPS28	ZDHHC2	CDK16	DNAJC27	UBR5	PRKAG2	UBE2J1	CTDSPL2	TRIAP1	GTSE1	SIRT7	UFM1	AZIN1	ENPP1	SUFU	OAZ3	ACSL5	SELENOT	RAB23	GHRL	PDZK1	SYT17	ATP8A2	RAB8B	INPP5K	TM7SF3	ATP8B1	PFKFB2	PFKL	ABCB1	ABCB4	PIK3R1	PIK3R2	PLA2G1B	PLA2G4A	NUP54	PLTP	PMAIP1	TREM2	POMC	PON1	MIEF1	KRT20	TOMM7	POU4F2	NDFIP2	PPARA	PPARD	PPARG	LEPROT	PPIA	TRPM4	PPID	BCAS3	NSUN2	PPM1A	LAMTOR1	PID1	NRDE2	RNF31	AVP	ANO1	APPL2	AVPR1A	GOLPH3L	FBXW7	AVPR1B	PPP3CA	PPP3CB	PPP3CC	PPP3R1	YOD1	CAMK2N1	PARL	ITLN1	FERMT1	PRKAA1	CHD7	PRKACA	IWS1	PKIA	FRMD4A	RBM22	EDEM2	TMEM30A	EXOC1	PRKCA	RIOK2	PRKCB	PRKCD	PRKCE	VPS11	SELENOS	PRKCI	PRKCZ	DMAP1	PRKG2	MAPK1	MAPK8	MAP2K6	PRNP	PSEN1	SAR1A	RETN	GRIPAP1	ENY2	MFF	GOPC	PSMD9	BAD	CEMIP	PTAFR	PTCH1	CLTRN	PTH	MAVS	DISP3	NLGN2	SYT13	USP36	PTPN1	TRIB3	PTPN11	G6PC2	PTPN14	BARD1	RHOU	SELENOK	RAB3A	RAB3B	RAC1	RAC2	RAN	RANGAP1	RAP1A	ACE2	UBL5	RBP4	BCL2	REN	REST	RFX3	RGS2	RGS4	ACTB	RNASEL	ROS1	RPS6KB1	RSC1A1	RTN2	S100A8	SAA1	CELA2A	SCP2	SCT	CCL5	BID	CXCL12	CHP2	BLK	GOLPH3	P3H1	DNAJC1	SFRP1	SFRP4	ABCG5	ABCG8	RHBDF1	XPO4	ITSN1	SHH	ARV1	P2RY12	USP46	SLC26A6	PINK1	SLC1A1	SLC2A1	SLC2A2	BMP4	NADK	SLC6A4	BMP6	SLC10A1	SLC12A2	SLC16A1	SLC34A1	AACS	SMO	SNAP25	SNCA	SNCG	BNIP3L	SORL1	SOX4	SP100	SPP1	SRC	SRI	SREBF1	SREBF2	BRAF	SSTR4	SSTR5	STC1	STX1A	STX4	STXBP1	STXBP3	SUPT6H	ABCC8	VAMP2	VAMP7	SYK	SYT1	SYT4	SYT5	TAC1	TACR2	MIR33B	TCF7L2	TERT	TFAP2B	TFDP1	TFDP2	TFR2	TGFB1	TGFB2	TGFB3	THBS1	TSPO	TIAM1	TLR2	TLR4	TMF1	TNF	TP53	TP53BP2	TP73	TPR	C3	TRH	TSG101	EIPR1	TTN	TXN	UBE2D3	UBE2G2	UBE2L3	UCN	UCP2	UMOD	NR1H2	VEGFC	EZR	VIP	VSNL1	YWHAB	YWHAE	YWHAG	YWHAH	YWHAZ	ZIC1	CA2	CA7	MIR758	MIR766	CACNA1A	CACNA1C	CACNA1D	CACNA1E	CACNB3	PAX8	FZD5	ASPSCR1	RIPOR1	ADIPOR2	SH3TC2	RHBDF2	ZFAND1	MICALL2	TTC21B	ARHGEF5	PRR5L	WLS	SLC8B1	NR4A3	ZC3H12A	CEP290	RAB11FIP1	FGF23	NDFIP1	EEPD1	GPR68	OR51E2	NDEL1	CLTCL1	BAP1	SYT15	PLA2G6	PLA2G10	DTNBP1	CASP8	SYT3	UQCC2	NR0B2	EFCAB7	DOC2B	JAGN1	CASR	ADTRP	ATAD1	DISP1	SLC43A1	CYP4F2	CAMK1	KMO	CAV1	TNFSF11	KLF7	NPFF	TP63	ABCB11	NUMB	DYNLL1	IRS2	VAMP8	PEA15	HYAL2	SNX4	SNX3	MYOM1	RIPK1	ADAM9	RAB11A	TNFRSF11A	HDAC3	CCK	CDK5R1	APLN	PER2	ZPR1	RAB29	BAIAP3	HPS4	SEC16B	KALRN	MIDN	SYT8	BRSK2	MCU	SYT7	DERL3	LRP5L	PDCD5	PKDCC	RSAD2	RASL10B	SYT12	NOLC1	LRAT	RAB11B	CACNA2D2	AIMP1	ITGB1BP1	HMGN3	ADIPOQ	LIPG	ATP5IF1	SYTL4	CD33	PICK1	ATG5	CABP1	CD36	SLC25A27	AKAP5	RPH3AL	STXBP5L	CD38	NPEPPS	BAG4	BAG3	PTGES	NR1D1	CLOCK	KIF20B	CARTPT	ABCG1	PPM1F	GCC2	EDEM1	CD74	RAB11FIP3	TCAF1	CD81	ATG13	TM9SF4	NUP58	C2CD5	C2CD2L	SV2A	ARHGAP44	SEC16A	FGF19	NR1H4	NUP153	CDC42	CDH1
252	GOBP_REGULATION_OF_CELLULAR_COMPONENT_BIOGENESIS	HDAC6	PDCD6IP	BCL2L11	WASHC1	CDH5	DNAJB6	OCLN	ARMCX5-GPRASP2	CEP295NL	GPC6	ARPC5	ARPC4	ARPC3	ARPC1B	ACTR3	ACTR2	ARPC2	PREB	AKAP9	G3BP1	CDH17	ABI2	TRIM28	WASF2	SORBS3	TENM1	FLOT1	STUB1	KLHL41	TLR6	CCL26	TUBB4A	CORO2B	DLC1	RACK1	RAPGEF3	YAP1	RBM14	CDC42EP2	HAX1	BAIAP2	UNC13B	SEMA4D	ARPC1A	CXCL13	ARFGEF1	CDC42EP3	PDLIM5	SPAG5	NPRL2	AVIL	PLK4	PLK2	NCKAP1	IQGAP2	SEPTIN9	SDCCAG8	ENTR1	WASF3	FERMT2	TMSB15A	RCC1	STMN2	TPPP	TRIOBP	EMILIN1	FAF1	CHGA	CDC42EP1	IL1RAPL1	CORO1A	FAM107A	PRRT2	SNF8	ATXN2L	STX1B	PARK7	TWF2	SYNPO	TRIM9	CHRNB2	TIRAP	SLITRK1	GBP5	MALSU1	EVI5L	CCDC151	CNTROB	ARAP1	ADD1	C10orf90	ADD2	CLU	ADD3	LRRK2	TPPP2	CCR7	WHAMM	CCSAP	DNAI3	CHMP4B	TRABD2A	COL16A1	NUDT16	JMY	STXBP5	MTPN	CLDN3	CLDN7	CREB1	SLITRK4	DOCK11	SMCR8	ADPRH	CRYAB	PARP1	SAMD8	MPP7	CSF2	CSF3	SPTY2D1	LRFN5	CARMIL2	TMC8	CBLN2	TICAM1	CDC42EP5	CCN2	CLDN19	CTNNA2	GPBAR1	PYDC2	SPICE1	DAB2IP	CEP120	CYLD	CAMSAP1	LINGO2	SAXO1	DAG1	DAPK3	DBN1	PLPPR5	ACE	KANK4	DCTN1	DDB1	DDB2	DDX3X	DNAJB8	ADAMTS16	SYNPO2	DLG1	DYNC1H1	DNM2	DNMT1	DPYSL3	AGT	DUSP3	DUT	DYRK1A	ECT2	ABCA1	S1PR1	LPAR1	EFNA5	EPHA2	PATL2	NLRC3	EIF4EBP1	EIF4G1	ABCA2	PIKFYVE	ELN	CTTN	TAPT1	C9orf72	EP300	DMTN	EPHA1	EPHA3	EPHA7	EPHB1	EPHB2	EPHB3	MTLN	EPS8	ERCC1	ERCC2	ERCC3	ERCC4	ERCC5	ESR1	ABCA3	F2RL1	PTK2B	SLC39A12	GPC4	FER	FES	MAPK15	PPM1E	SLITRK3	NLGN1	DZIP1	FKBP4	MORC2	CLSTN1	ARHGEF15	MAPRE1	MAPRE3	RAB3GAP1	SIRT2	DKK1	LIMCH1	CNOT1	SWAP70	TOGARAM1	CLASP2	PHF8	FLII	FLNA	SEPTIN8	PHLDB1	KANK1	CYFIP1	SYT11	SYNE2	TBC1D12	COBL	SCFD1	ADGRL2	CAMSAP2	TASOR	ATMIN	CUX2	FMR1	TBC1D30	CLASP1	ARHGEF18	ICE1	ATP13A2	COTL1	SIRT3	RHOQ	MACF1	SPIDR	RPL13A	CDC42EP4	CORO1C	ZMYND8	NUP62	ARFIP2	TMEFF2	FLRT3	FLRT2	EML2	TFIP11	ALOX15	CNOT6L	MTOR	ABL1	RICTOR	WASHC2C	DYNLT2B	EML3	KANK3	RAB3GAP2	SVIP	LMOD1	FAM98A	GAP43	CHMP2B	CLIP3	LRRTM2	SLITRK5	PPP1R16B	DNM3	AUTS2	SENP6	TRAF3IP1	NPHP4	STAP1	SACS	IL1RAPL2	GBA	NUPR1	KAT2A	PLEK2	GREM1	MSTN	MDGA1	GFAP	GHSR	GJA1	CYFIP2	INPP5J	VPS4A	ARFIP1	CHMP2A	SRPX2	BIN1	GMFB	GPM6A	GPM6B	TMSB15B	GRB2	RAPGEF1	GRID2	RGCC	DBNL	CHMP4A	ARHGAP35	STXBP6	ORMDL2	RANGRF	DNAJC15	PYCARD	FHOD1	GSK3B	GSN	GTF2H1	GTF2H2	GTF2H3	GTF2H4	TMOD4	TMOD3	TMOD2	ZDHHC1	GPSM2	EEF2K	UBQLN2	NOP53	H3-3A	H3-3B	HAS2	HAS3	HCFC1	HCK	HCLS1	HTT	NCKAP1L	NRG1	HMGB1	HNRNPU	APC	HRAS	HRG	BIRC2	HSF1	DNAJB2	HSPA1A	HSPA1B	HSPA2	HSPA5	HSPA8	HSP90AA1	DNAJB1	APOA1	HYAL1	IAPP	ICAM1	APOBEC1	WHAMMP3	ENPP7	ID1	FMN1	ARHGAP40	NOTO	PFN3	IRGM	MCIDAS	IFNG	APOD	LRRTM1	LRRTM3	AMIGO2	APOE	ARPIN	CCN1	APP	IKBKB	IL1B	IL1RAP	IL5	IL17A	INSM1	ISL1	USP50	WASH3P	ARF1	PFN4	LHFPL4	AGRN	USP17L2	KDR	KIT	ARF6	AMIGO3	RHOA	VSTM5	TRABD2B	RHOC	RHOG	STMN1	LCAT	LCP1	ARHGAP6	LGALS3	LIMK1	LIMK2	LIMS1	ASIC2	ARL2	LRP1	GTF2H5	MIRLET7I	MIR105-1	MIR138-1	MIR142	MIR144	MIR149	MIR17	MIR196A1	MIR20A	MIR21	MIR214	TACSTD2	MIR29B1	SMAD3	SMAD4	SMAD6	MAK	MAP1B	MAP2	MAP4	MAPT	MECP2	MEF2C	MEFV	MET	MMP1	MMP3	MMP14	LRRC24	LMOD2	MSN	MTM1	TRIM37	MUSK	MYO1C	MYO10	MYOC	NCK1	ATM	DRG1	NF2	CNOT2	NOTCH1	NPHP1	NPHS1	NPM1	NTRK1	NTRK2	NUMA1	OPRD1	WRAP73	OXT	OXTR	P2RX7	NOX4	PAK1	PAK2	PAK3	CALY	PALM	PRKN	ASAP1	F11R	VILL	SHANK1	SOST	WDPCP	SH3GLB1	TRAPPC12	SAR1B	CHMP1A	PLCE1	NIN	TBC1D7	SPTBN5	DACT1	ZMYND10	SNX9	LCMT1	EVL	DCDC2	CHMP5	PPHLN1	SIRT6	CYRIB	DYNC2LI1	STYXL1	TPPP3	GHRL	RTEL1	INPP5K	SIX4	ATP8B1	PFN1	PFN2	PHF2	PIK3CA	PIK3R1	PIP4K2A	PLD1	STX18	PLEK	SERPINF2	PLK1	PLXNB3	ATP7A	PODXL	WNT4	NLGN3	SSH1	ANLN	ATR	MAGEL2	GNL3L	LRRN3	MPHOSPH8	FBLIM1	BCAS3	DEF8	SLX1A	EPS8L1	FNBP1L	RASIP1	PPM1A	ABITRAM	SSH3	PIH1D1	NBDY	TMEM39B	ARHGEF10L	SHQ1	RESF1	SETD5	TMEM39A	PPP2R5B	MNS1	HJURP	IMPACT	AP1AR	DNAJA4	SMPD3	CARMIL1	PPP1R9A	FERMT1	ASAP3	PRKAA1	PRKAA2	PRKACA	CCDC88A	SLF2	ATF7IP	VPS35	CDK5RAP2	PRKCA	PRKCD	PRKCE	VPS11	PRKCH	CAND1	CENPJ	BRK1	PRKCZ	BIN3	RCC2	BAIAP2L1	MAPK9	EIF2AK2	LMOD3	SAR1A	SPHK2	MDM1	SPIRE1	DHX33	NCLN	PMEPA1	DUSP22	CTNNBIP1	PSMC2	PSMC3	PSMC4	PSMC5	TBX20	PSMC6	CHMP1B	CORO1B	PTEN	PTGER4	ZNF304	AICDA	CLTRN	MIR431	TENM2	AMIGO1	PTK2	CNOT6	CRACD	ODF2L	ADGRB1	TBC1D14	ELAPOR1	NLGN2	TWF1	PREX1	FNIP2	SLAIN2	VPS18	LRFN1	LRRN1	CAMSAP3	EPB41L5	ADGRB3	GBA2	SPTBN4	ANKRA2	MARK4	BAK1	PTPN11	PTPRA	PTPRD	PTPRJ	PTPRS	BAX	NECTIN1	PXN	PEX5	PRUNE1	BBS4	RAB3A	RAB5A	RAC1	RAC2	RAF1	RALA	RALB	RAP1A	RAP1B	RAP1GAP	RASA1	RB1	ACE2	RDX	REST	TRIM27	RNF4	RNF5	ROBO2	ROCK1	RP1	RPA1	RPA2	RPA3	RPS3	CLIP1	BDNF	S100A10	ATXN2	CCL11	CCL19	CCL21	CCL24	BID	CX3CL1	BIK	SDC1	SDC4	SDCBP	NAPB	SELP	CLSTN2	KIF9	SEMA4A	SFRP1	FAM110C	IQANK1	RAB17	C15orf62	ATG3	CLEC7A	STMP1	EPS8L2	P2RY12	AIDA	PLEKHG2	STIL	SIX1	PINK1	WASH6P	SRGAP2C	LRTM2	SLC9A1	BMP7	SLIT1	SNAI2	SMPD2	SNAI1	SNCA	FSCN1	SORL1	SOX9	SPTA1	SPTAN1	SPTB	SPTBN1	SPTBN2	SRC	BRCA1	SRF	CDKL5	STX1A	STXBP1	SVIL	SYK	TAC1	KLF5	TAL1	TBCD	TEK	TERF1	TERF2	TESK1	TFRC	TGFB1	TGFB3	TGFBR1	THBS1	THRA	THY1	TIE1	TJP1	TLR2	TLR4	ACTG1	TMOD1	TMSB4X	CLDN5	TNF	TNFRSF1A	TP53	TPBG	TPM1	TPR	TRAF2	TRPM2	TSC1	TSG101	UBE2V2	SUMO1	NR1H2	CLRN1	VASP	VCL	VCP	VDAC2	VDAC3	VEGFA	VIL1	EZR	WARS1	WAS	WNT1	WNT5A	WNT7A	WNT10B	WNT11	XPA	XRCC5	LDLRAD4	ALMS1	FZD5	RAB7A	LRFN4	SLX1B	PHF23	LRFN3	EPS8L3	CEP97	AKIRIN1	KCTD17	BBS10	ARHGAP28	PEAK1	PIP4K2C	ARHGEF5	RABEP2	SYNPO2L	SYNDIG1	CEP76	ATAT1	ANKRD53	BAIAP2L2	FUZ	FHOD3	STAM	TET1	CPTP	BHLHB9	FXR1	IFT88	TCL1A	NPRL3	CYRIA	NDEL1	CDT1	MED25	ARPC5L	RAB1B	MKKS	CAPG	CAPZA1	CAPZA2	CAPZB	ARHGAP24	JAM3	SETDB2	PIP4K2B	ANKRD27	ULK1	ANTXR1	SLITRK6	SLF1	TCHP	MIEN1	NSMAF	NCK2	SLX4	CUL4B	SPIRE2	CUL4A	NTNG2	TTBK1	SLITRK2	PSRC1	GPR65	PARP10	CGNL1	AJUBA	PPFIA1	SHANK3	LMO4	CEP295	SSH2	SCIN	CDK10	CAV1	CAV3	RUNX1	SKAP1	CBFB	DYNLL1	BECN1	CBLN1	HRK	NAPA	RIOK3	CDKL1	IQGAP1	NRP1	CCK	KAT2B	CDK5R1	LDB1	SPHK1	MTMR3	WASF1	WASL	WNT3A	NAV3	FCHSD1	TNFSF18	HAP1	PHLDB2	FRMD7	HIP1R	IFT20	BMF	LRSAM1	CLDN1	LDB2	TMSB4Y	ESAM	LATS1	HGS	NEURL1	MYADM	TMSB10	DLG5	CRB3	CHMP4C	ITGB1BP1	SLIT2	CAPZA3	ARHGAP18	NRXN1	ACVRL1	LRRC4B	ORMDL1	ORMDL3	NTN1	MAP4K4	PICK1	ATG5	ROCK2	CD36	FXR2	VPS4B	BAG5	BAG4	GMFG	SEC22B	CHD1L	CD47	SNCAIP	FEZ2	FEZ1	ARHGEF10	FNIP1	PPM1F	CEP135	RAPGEF2	CROCC	CCP110	IFT140	CLSTN3	SLK	RIPOR2	HDAC4	PIEZO1	CKAP5	PLEKHM1	FARP2	SETDB1	FCHSD2	SEPTIN7	WASHC5	G3BP2	ARHGAP44	PAN2	KIF14	CDC34	RBX1	CDC42
253	GOBP_POSITIVE_REGULATION_OF_CELLULAR_COMPONENT_BIOGENESIS	PDCD6IP	BCL2L11	WASHC1	CDH5	OCLN	ARMCX5-GPRASP2	ARPC5	ARPC4	ARPC3	ARPC1B	ACTR3	ACTR2	ARPC2	AKAP9	G3BP1	CDH17	ABI2	TRIM28	WASF2	SORBS3	TENM1	FLOT1	STUB1	TLR6	CCL26	RACK1	RAPGEF3	CDC42EP2	BAIAP2	UNC13B	SEMA4D	ARPC1A	CXCL13	CDC42EP3	SPAG5	AVIL	PLK4	NCKAP1	IQGAP2	SEPTIN9	ENTR1	WASF3	FERMT2	TPPP	EMILIN1	FAF1	CHGA	CDC42EP1	IL1RAPL1	CORO1A	SNF8	PARK7	TWF2	SYNPO	TIRAP	SLITRK1	GBP5	ARAP1	CLU	TPPP2	CCR7	WHAMM	DNAI3	TRABD2A	COL16A1	JMY	CLDN3	CREB1	DOCK11	PARP1	MPP7	CSF2	CSF3	CARMIL2	CBLN2	CDC42EP5	CCN2	CLDN19	CTNNA2	DAB2IP	CEP120	LINGO2	SAXO1	DAG1	PLPPR5	DCTN1	DDB1	DDB2	DDX3X	SYNPO2	DLG1	DYNC1H1	DNM2	DNMT1	DPYSL3	AGT	ABCA1	LPAR1	EPHA2	EIF4G1	CTTN	TAPT1	EPHA1	EPHB1	EPHB2	EPHB3	MTLN	EPS8	ERCC1	ERCC2	ERCC3	ERCC4	ERCC5	ESR1	ABCA3	F2RL1	PTK2B	FER	FES	MAPK15	PPM1E	SLITRK3	NLGN1	DZIP1	MORC2	CLSTN1	ARHGEF15	MAPRE1	RAB3GAP1	LIMCH1	CNOT1	SWAP70	TOGARAM1	CLASP2	FLNA	PHLDB1	CYFIP1	COBL	ADGRL2	TASOR	ATMIN	CUX2	FMR1	CLASP1	ICE1	ATP13A2	RHOQ	SPIDR	CDC42EP4	ZMYND8	NUP62	ARFIP2	FLRT3	FLRT2	ALOX15	CNOT6L	MTOR	ABL1	RICTOR	WASHC2C	RAB3GAP2	LMOD1	FAM98A	LRRTM2	SLITRK5	DNM3	AUTS2	NPHP4	PLEK2	MSTN	VPS4A	ARFIP1	CHMP2A	SRPX2	BIN1	GMFB	GPM6A	GRB2	GRID2	RGCC	ARHGAP35	PYCARD	FHOD1	GSK3B	GSN	GTF2H1	GTF2H2	GTF2H3	GTF2H4	ZDHHC1	GPSM2	EEF2K	HAS3	HCK	HTT	NCKAP1L	NRG1	APC	HRAS	HRG	HSF1	HSPA1A	HSPA1B	HSP90AA1	APOA1	HYAL1	ICAM1	WHAMMP3	ID1	FMN1	PFN3	IFNG	LRRTM3	AMIGO2	ARPIN	IL1RAP	IL5	IL17A	USP50	WASH3P	ARF1	AGRN	KDR	KIT	ARF6	AMIGO3	RHOA	VSTM5	TRABD2B	RHOC	LCP1	LGALS3	LIMK1	LIMS1	ASIC2	ARL2	GTF2H5	MIRLET7I	SMAD3	MAP1B	MAPT	MECP2	MET	MMP1	MMP3	LRRC24	LMOD2	MSN	MYO1C	MYOC	NCK1	ATM	DRG1	NF2	CNOT2	NPHP1	NPHS1	NTRK1	NTRK2	NUMA1	WRAP73	OXT	OXTR	P2RX7	NOX4	PAK1	CALY	PALM	ASAP1	SH3GLB1	PLCE1	NIN	ZMYND10	SNX9	EVL	PPHLN1	SIRT6	TPPP3	GHRL	PFN1	PFN2	PIK3CA	PIK3R1	PIP4K2A	STX18	PLEK	SERPINF2	ATP7A	WNT4	NLGN3	ANLN	ATR	MAGEL2	GNL3L	LRRN3	MPHOSPH8	BCAS3	DEF8	SLX1A	EPS8L1	FNBP1L	RASIP1	PIH1D1	ARHGEF10L	RESF1	PPP2R5B	MNS1	AP1AR	SMPD3	CARMIL1	FERMT1	CCDC88A	SLF2	ATF7IP	CDK5RAP2	PRKCA	PRKCE	CAND1	CENPJ	BRK1	BAIAP2L1	MAPK9	LMOD3	SPIRE1	DHX33	PSMC2	PSMC3	PSMC4	PSMC5	PSMC6	CORO1B	ZNF304	CLTRN	TENM2	AMIGO1	CNOT6	CRACD	ADGRB1	ELAPOR1	NLGN2	FNIP2	SLAIN2	LRRN1	EPB41L5	ADGRB3	MARK4	BAK1	PTPRD	PTPRJ	BAX	PXN	BBS4	RAC1	RAC2	RALA	RALB	RAP1B	ACE2	TRIM27	ROCK1	RP1	RPA1	RPA2	RPA3	RPS3	CLIP1	BDNF	S100A10	CCL11	CCL19	CCL21	CCL24	BID	CX3CL1	BIK	SDC1	SDC4	SDCBP	CLSTN2	SEMA4A	SFRP1	C15orf62	CLEC7A	STMP1	EPS8L2	P2RY12	PINK1	WASH6P	LRTM2	BMP7	SNCA	FSCN1	SOX9	SRC	SRF	SYK	TAC1	TAL1	TEK	TERF1	TESK1	TFRC	TGFB1	TGFB3	TGFBR1	THY1	TLR4	CLDN5	TNF	TP53	TPBG	TPM1	TPR	TSC1	TSG101	UBE2V2	SUMO1	NR1H2	CLRN1	VASP	VCP	VEGFA	VIL1	WARS1	WAS	WNT1	WNT7A	WNT10B	WNT11	XPA	RAB7A	SLX1B	EPS8L3	AKIRIN1	KCTD17	PIP4K2C	ARHGEF5	SYNPO2L	SYNDIG1	ATAT1	ANKRD53	BAIAP2L2	FUZ	STAM	BHLHB9	TCL1A	NDEL1	CDT1	MED25	ARPC5L	SETDB2	PIP4K2B	ULK1	SLITRK6	SLF1	MIEN1	NCK2	SLX4	CUL4B	SPIRE2	CUL4A	TTBK1	SLITRK2	PSRC1	GPR65	AJUBA	CEP295	SCIN	CAV1	CAV3	SKAP1	DYNLL1	BECN1	CBLN1	HRK	IQGAP1	NRP1	CCK	CDK5R1	WASF1	WASL	NAV3	FCHSD1	HAP1	PHLDB2	FRMD7	HIP1R	BMF	LRSAM1	CLDN1	LDB2	HGS	NEURL1	DLG5	CRB3	ITGB1BP1	NRXN1	LRRC4B	MAP4K4	PICK1	ROCK2	CD36	VPS4B	BAG4	GMFG	CHD1L	CD47	ARHGEF10	FNIP1	PPM1F	CEP135	CROCC	CCP110	CLSTN3	RIPOR2	HDAC4	PIEZO1	CKAP5	PLEKHM1	SETDB1	FCHSD2	SEPTIN7	WASHC5	G3BP2	PAN2	CDC34	RBX1	CDC42
254	GOBP_NEGATIVE_REGULATION_OF_MOLECULAR_FUNCTION	MIR675	KCNE3	MIR892B	HDAC6	TEN1	SH2B3	WASHC1	MTRNR2L7	TMEM225B	MIR711	PARP3	MTRNR2L1	MTRNR2L2	MTRNR2L3	MTRNR2L4	MTRNR2L5	MTRNR2L6	MTRNR2L8	MTRNR2L9	MTRNR2L10	MTRNR2L11	MTRNR2L12	MTRNR2L13	CST8	DNAJB6	MRLN	PPP1R2P1	KLRC4-KLRK1	IL18BP	PPIF	HIPK3	RASA4	FARP1	TNK2	MPHOSPH10	TRIB1	HNRNPR	SPRY3	SPRY1	SPRY2	CDKN1A	RAMP3	CDKN1B	KCNE1B	STUB1	CDKN1C	CDKN2A	TRAIP	ADAR	CDKN2B	CDKN2C	CDKN2D	TRDN	RACK1	ADARB1	WFDC2	MYCNOS	CD2BP2	MAD2L2	CEBPA	SEMA4D	CIB1	IPO7	CEBPG	LAMTOR5	ARFGEF1	HEXIM1	RBCK1	TXNIP	RGS14	NPRL2	SPINT2	GNB5	CERS1	NES	ARPP19	IQGAP2	SPINT3	PPP1R17	RUVBL2	SMR3B	PPARGC1A	PRDX3	TMED2	TMED10	SLC27A4	SPINK5	LILRB4	WWP2	DUSP14	CIT	CEP43	PTPRT	FAF1	PKIG	FICD	FZD10	IRAK3	DUSP10	CHP1	CD300A	PARK7	STK38	PHB2	PIK3IP1	NLRP3	CHUK	CARD16	LMTK3	ELFN2	ADCYAP1	PHACTR3	FAM122A	LYPD1	PPP1R27	WFIKKN1	RFFL	CLIC2	SERPINA3	CLN3	LRRK2	TMEM132D	SOCS4	CMKLR1	HEXIM2	WFIKKN2	WDR81	CNN3	CNR1	CNR2	WFDC12	COL4A3	CSTL1	CST9LP1	CST9L	CST9	COL6A3	COL7A1	MITD1	OSR1	LYPD6	ADH7	CPEB2	ADORA2A	CD109	COX11	TRIM40	CR1	CRHBP	CRHR1	ADORA3	CRMP1	WFDC3	SMCR8	CRY2	WFDC10A	CST11	R3HDML	CRYAB	DUSP19	TTC36	CSK	A2ML1	CSN2	SERPINA12	PPP1R36	CSNK1E	CSNK2A1	TTBK2	ZFP90	CST1	CST2	CST3	TMC8	CST4	CST5	CST6	CSTA	CSTB	WFDC5	COMMD7	ADRA2A	SIK1	DUSP18	COMMD1	PPP1R1C	DTX3L	EFHB	PYDC2	CTSZ	PAQR3	DAB2IP	SPINK13	PPP1R2B	SH3RF2	ADRB2	CYLD	CYP1B1	AMOT	CYP2D6	CYP27B1	DAB2	DAP	SPRED1	ZFPM1	ACE	CNST	WFDC13	GADD45A	DDIT3	DDX3X	XIRP1	TLE5	DDX11	DFFA	COMMD6	ZNF431	ZNF675	DHCR24	NQO1	DLG2	DLG3	DPEP1	DRD2	DRD3	DRD4	DRD5	AGT	DUSP1	DUSP2	DUSP3	DUSP4	DUSP5	DUSP6	DUSP7	DUSP8	DUSP9	DUT	DVL1	AGTR2	E2F1	ECM1	NR0B1	EDNRB	EIF2S1	AHSG	NLRC3	EIF4A2	SERPINB1	NLRP7	A2M	ABCA2	SPRED2	ENSA	EPHA1	EPHB2	EPO	AKT1	ERCC4	ESR1	ESR2	EZH2	FABP4	FABP1	PI16	PHACTR1	PPP1R35	MTURN	ADGRG3	FGF12	FKBP1A	FKBP1B	PPM1E	LMTK2	CARD8	KLRK1	PLA2R1	HABP4	DKK1	PAXIP1	FOXJ1	KDM1A	USP33	WDTC1	WAPL	FOXS1	HECW1	RRP1B	LRCH1	SSPOP	FLNA	FAF2	ARL6IP1	FKBP15	FMR1	NEDD4L	UFL1	SIRT1	HEY1	HEY2	RIMBP2	SCRIB	SLC39A14	CABIN1	GTPBP4	CORO1C	CBLC	KCNE5	NUP62	HSPBP1	PPP1R15A	SH3BP4	KCNE4	TFIP11	DEFB114	ABL1	IFI6	ETFBKMT	CBARP	PCSK9	SERPINA11	FBXO7	TNFAIP8	PRDX5	BRMS1	GALR1	AMBP	POT1	WFDC11	WFDC9	CNRIP1	BOD1L1	WWTR1	SIN3A	RWDD3	GAPDH	IBTK	PYDC1	GPSM1	TIPRL	PTPN22	GAS6	GATA1	FBXO5	GBA	GCHFR	GCKR	NUPR1	PPP1R14B	HEYL	LATS2	MSTN	GEM	DAOA	GFI1	SMR3A	CHORDC1	FETUB	BEX3	LAMP3	DKKL1	DKK4	DKK3	DKK2	CPAMD8	GLA	DISC1	GPC3	PDCD4	SPINK4	PCDH11X	ANGPTL3	PCSK1N	STK39	BIN1	GMFB	GNAI2	GNAI3	GNAQ	GNAT1	GOLGA2	WFDC10B	SFN	H19	KCNRG	BOD1L2	HMSD	PPP1R37	NWD1	GPR35	TCAF2	CRB2	NLRP2B	GPS1	GPS2	GPX1	ANK3	TRIB2	CCDC22	REM1	PHPT1	PYCARD	GRM2	GRM3	GSK3A	GSK3B	GSTM2	GSTP1	GTF2F1	UBQLN1	GZMA	ANXA1	ANXA2	ANXA2P2	SERPIND1	ANXA3	HDAC2	ANXA4	NCKAP1L	HFE	CFHR1	ANXA5	CFHR2	HGF	HHEX	HMOX1	FOXA2	HNRNPU	ACACB	HPCA	APC	HP	APCS	HRAS	HRG	PRMT2	SERPINA9	HES1	DNAJB2	DNAJA1	XIAP	HSPB1	APLP2	APOA1	APOA2	ANO9	DUSP29	TMEM225	ID1	ID2	ID3	COL28A1	APOC1	ANKRD33	IFI16	RD3	IFIT2	IFIT1	APOC2	APOC3	IFNG	ITIH6	IGBP1	APOE	IGF1R	APP	IKBKB	IL1B	IL7	AQP1	IL10	IL13	INS	IRAK1	IRAK2	ITGA4	ITGAV	ITGB3	ITIH1	ITIH2	ITIH3	ITIH4	JAK2	JUN	ANOS1	PTPRQ	KCNE1	SIMC1	ENHO	USP17L2	KNG1	IPO5	SUMO4	CLEC12B	INCA1	C3P1	INKA1	GRXCR1	SERPINA2	PINLYP	SPINT4	STMN1	ELFN1	LCN1	LEPR	LGALS3	LIMK1	RHOH	SPRED3	LPA	ARL2	LRP1	LRP6	LRP5	SPINK6	LRPAP1	LTF	LY6E	LY6H	LYN	MIRLET7B	MIRLET7E	MIR101-1	MIR103A1	MIR1-1	MIR125A	MIR130B	MIR132	MIR133A1	MIR138-1	MIR140	MIR144	MIR148A	MIR152	MIR153-1	MIR154	MIR15A	MIR16-1	MIR17	MIR182	MIR185	MIR195	MIR199A1	MIR19B1	MIR20A	MIR21	MIR210	MIR212	MIR218-1	MIR223	MIR24-1	MIR26A1	MIR27A	MIR27B	MIR29B1	MIR29C	MIR30C1	MIR30C2	MIR34A	MIR92A1	ARRB1	SPINK14	MAD2L1	ARRB2	SMAD7	MAGEA3	MAP2	MAPT	MCM2	MDFI	MEN1	MET	MGAT5	MAP3K10	MLLT1	MMP9	SLURP2	MNAT1	CD200	CARD17	EIF2AK4	PLIN5	MIR133B	MIR339	MSX1	MSX2	MT3	MTNR1B	MTRR	TRIM37	SERPINC1	MYO1D	MYOD1	PPP1R12A	PPP1R12B	NAIP	NCK1	NDN	NEDD4	NEK2	NF1	ATP1A2	NF2	NFATC4	NFKB1	NFKBIA	NFKBIB	NFKBIE	NFKBIL1	NGF	NGFR	NKX3-1	NOS1	NOTCH1	NPM1	NPPA	ATP2A2	NPR3	ATP2A3	ATP2B4	MIR378A	WEE2	OAZ1	OAZ2	OXA1L	P2RY1	PEBP1	FURIN	SERPINE1	SERPINB2	PAK2	PALM	PRKN	PAX2	F11R	SPOCK3	FOXP3	PAM16	UBXN1	SERPINA5	ZNF593	PI15	NOSIP	ANGPTL4	RLIM	SERPINA10	LEF1	CRIM1	TFDP3	GMIP	PDC	DACT1	TAOK3	UCHL5	PPME1	PRKAG2	PDE6D	PDE6G	PDE6H	TRIAP1	GSKIP	PDGFB	PIAS4	RTRAF	CDK5RAP1	STYXL1	SUFU	OAZ3	PDPK1	CAB39	SERPINF1	INPP5K	RSF1	PEX14	SERPINA1	PI3	SERPINA4	SERPINB5	SERPINB6	SERPINE2	SERPINB8	SERPINB9	SERPINB10	SERPINI1	SERPINB13	SERPINI2	PIK3CB	PIM1	PIN1	PIP4K2A	PKD1	PKD2	PKHD1	PLAUR	ZFYVE1	SERPINF2	PLK1	PLN	PLXNB3	P2RY13	GPR87	TLR9	ERRFI1	NLE1	GNL3L	UGT1A8	UGT1A7	POU4F2	EGLN1	NDFIP2	PPARA	UGT1A1	PPARG	PPP1R12C	PPIA	BCAS3	SYTL2	PPP1R14D	PXK	LAX1	DUS2	RASIP1	PINX1	PPP1CA	TESC	PIH1D1	PPP1R1A	USP47	PPP1R2	AVP	GPATCH2	PPP1R8	CEP192	PPP1R10	PPP2CA	PPP2R1A	PTPA	PPP2R5A	FBXW7	PPP3CA	IMPACT	CAMK2N1	HES6	NLRP2	PKIA	PKIB	PRKAR1A	PARVA	PRKAR1B	PRKAR2A	PRKAR2B	PCID2	PRKCD	PRKCE	CAND1	PKN1	DBNDD2	PRKCZ	ERBIN	CTTNBP2NL	RCC2	INKA2	MAPK3	MAPK7	MAPK8	MAP2K5	DNAJC3	TEX14	PRNP	MEPCE	PROS1	PROX1	PRPSAP1	PRPSAP2	LTB4R2	PSEN1	B2M	SPHK2	TCEAL7	CDC42SE1	LXN	DUSP22	CTNNBIP1	KNL1	EPPIN	GOPC	PSMD10	PELI1	ARFGEF3	PTCH1	PTEN	ZNF304	PTGIS	TMIGD3	BIRC6	HEG1	HECW2	RPTOR	PTK6	FNIP2	SH3RF1	PTN	CAMSAP3	EPB41L5	PTPN1	SLC7A14	PTPN2	PPP4R4	ZFYVE28	TRIB3	PTPN6	CCAR2	PTPRB	PTPRC	PTPRF	PTPRJ	PTPRN2	PTPRO	PTX3	BAX	WFDC1	PEX19	ZNF462	OPRPN	CACTIN	MYOZ1	LY6G6D	SNX6	PZP	QARS1	RAF1	RAG1	RALB	CARD18	RARRES1	RB1	KDM5A	ACE2	SIGIRR	SENP2	RDX	RENBP	TRIM27	RGS2	RGS3	RGS4	ACTB	TSKS	RNF2	RNH1	ABCE1	ROCK1	RPL5	RPL11	RPS6KA1	RPS6KA3	RPS7	RRAD	RTKN	SORT1	SAG	SERPINB3	SERPINB4	CEACAM1	BICD1	CCL23	XCL1	THADA	UBE2O	SH2D4A	DUSP21	PCIF1	RBM26	TMBIM1	NOD2	SET	SFRP1	SFRP2	SFRP4	SFRP5	SPINK9	SFTPD	SCG5	SPINK8	NUCKS1	SERPINE3	SMYD3	ILRUN	SIAH2	MICAL1	CEP85	DEPTOR	AIDA	WNK1	BMP4	SLC4A1	UBE2Z	ANXA8	SLC6A9	SLC8A1	SLC8A3	BMP7	SLN	SLPI	LYNX1	SMO	SMPD1	SUMO3	SNCB	SNCA	SORL1	SOX11	SP100	SPINK1	SPINK2	SPINT1	SPP2	SPOCK1	SRC	SRI	TRIM21	AURKA	STYX	BST2	TBXT	TAF1	TAF7	TARBP2	SERPINA7	TBX6	MIR590	TCF7L2	PPP1R11	PRDX2	TMBIM6	TERF1	TERF2	TESK1	TFAP4	NR2F2	TFPI	TGFB2	THBS1	THY1	TIMP1	TIMP2	TIMP3	TIMP4	SERPING1	TMSB4X	TNF	TNFAIP3	TNNI3	TNNT2	TP53	C3	TRAF3	C4A	C4B	TSC1	TSC2	TSG101	C5	ANXA8L1	TWIST1	TNFSF4	CCR2	TNFRSF4	ACOD1	SUMO1	UCHL1	SCGB1A1	VEGFA	VIL1	VTN	WARS1	WFS1	YWHAB	YWHAE	YWHAG	ZFP36	CACNB3	USP7	KCNAB1	DUSP26	DBNDD1	VCPKMT	CHMP6	NEIL1	PRKRIP1	TFPI2	ARHGAP28	PIP4K2C	PDZD3	CAAP1	GGNBP2	CALCR	SETD6	PSME3IP1	CSRNP3	CALM1	PIF1	ZC3H12A	RNF34	CDK5RAP3	PPP1R2C	CALM2	SRCIN1	ITIH5	NDFIP1	CALM3	DUSP16	SH3BP5L	HMGA2	CFHR5	CAMK2A	CSRNP2	ANP32E	CAMK2D	PPP1R14C	ELL	SPRY4	SYMPK	MKKS	PICALM	CAST	EOMES	FZD6	BCL2L12	CASP3	PARP9	ITCH	TAF3	PIP4K2B	CCDC8	PLA2G10	ADGRV1	DTNBP1	CASP8	USP44	PPP1R1B	ANXA9	NLRC5	ZCCHC9	NR0B2	VPS25	AKT1S1	RECK	CASQ2	ZGPAT	TTBK1	SPINK7	GLIS2	PPP1R9B	CAT	GALR3	HAVCR2	PARP10	FBH1	MASTL	UBASH3B	AJUBA	CST7	CAMK1	ITPRIP	BHLHE40	CAV1	CAV3	AOC3	SOCS1	DYNLL1	TNKS	SERPINA6	IRS2	CBL	CBLB	HYAL2	SERPINH1	SERPINB7	URI1	TNFSF14	ADAM15	ACTN2	GALR2	IQGAP1	KAT2B	PER2	TAX1BP1	CPNE1	FOXH1	BTRC	UMODL1	SERPINB12	SERPINB11	PAPLN	NOL3	MIDN	FRMD7	WFDC8	SOCS3	OTULIN	BTAF1	AIP	GPRC5A	SPOCD1	PKMYT1	USP14	RGN	LATS1	BOD1	NLRP12	AURKB	PTTG1	NOG	ITGB1BP1	KLF4	RPL23	SLIT2	MYOCD	ACP4	RAB9A	SLC9A3R1	ADIPOQ	CD27	ATP5IF1	CAMK2N2	ORMDL3	HAND1	PPP1R14A	GSTO1	AIM2	HAND2	SH3BP5	ROCK2	CABP1	MAPK8IP1	PSMF1	AKAP5	BAG5	BAG4	BAG2	GMFG	APBA3	MACROH2A1	GABBR2	CD44	FNIP1	PPM1F	SOCS5	MARF1	LRRC14	HERPUD1	RUBCN	HDAC9	PHACTR2	RIPOR2	HDAC4	EIF4A3	SPOCK2	SFI1	KEAP1	PPP1R26	G3BP2	OXSR1	MVP	NR1H4	KCNE2
255	GOBP_POSITIVE_REGULATION_OF_MOLECULAR_FUNCTION	ABI1	KCNE3	CDH3	TANK	KHDC1L	HDAC6	CD24	HDAC5	PDCD6	BCL2L10	BCL2L11	RASA4B	TOM1L1	DNAJB6	DNM1L	NR1H3	COX17	ADAM8	TBC1D3G	TBC1D3K	TBC1D3L	TBC1D3D	SGK2	RAD50	PREB	RASGRP1	DNAL4	BCAP31	AKAP9	FAM13A	TRIM28	RASA4	TENM1	RNF41	PSME3	CDK5	TRIM13	TOPORS	FLOT1	PSMD14	RASGRP2	CDK9	SPRY2	CDKN1A	RAMP2	RAMP1	TBC1D3E	TBC1D3I	CCNYL3	STUB1	NET1	DNAJA2	APC2	PAK4	NMUR1	CNPY2	TLR6	CCL26	TRDN	TRIM22	NPM2	CACNG3	CACNG2	NOD1	DLC1	RACK1	RAPGEF3	SPON1	CDC42EP2	VAV3	TAB1	MERTK	PIBF1	TRIM38	SEC23B	SEC23A	SEMA4D	CIB1	CEBPG	ANP32B	LAMTOR5	ARL6IP5	CXCL13	ARFGEF1	CCT4	CCT2	ERN2	AHSA1	RBCK1	CENPE	RGS14	NPRL2	GNA13	GNB5	ADCY1	NRG3	PTGES3	MAP3K2	PLK2	IQGAP2	ADCY2	CFTR	FRS2	CLPX	PPARGC1A	MALT1	JTB	ADCY3	GADD45G	COPS8	DBF4	RALBP1	PRDX3	ERP29	FERMT2	MAPRE2	GCN1	COPS5	SLC27A4	ADAP1	RIPK3	MID2	ADRM1	UBE2C	TRIM31	DNAJB4	ADCY5	TBC1D8	CHI3L1	MAP4K5	MAP4K1	ADCY6	CHM	FZD10	IRAK3	AKAP13	CHML	CHN1	POLG2	PDCD10	EGLN3	CHN2	SNX18	CHP1	DUSP12	PNKP	ADCY7	CD300A	PARK7	PHB2	GABARAPL2	AZIN2	CHRNA3	CHRNA7	ADCY8	NLRP3	TIRAP	CHUK	CARD16	OSBPL8	ZNF618	ADCY9	FCRL3	ARHGAP33	EVI5L	RASGRP4	CTHRC1	ADCYAP1	NUS1	CKS1B	CKS2	APOA5	ACAP3	ARAP2	ARAP1	AGAP2	AGAP1	AGAP3	TAGAP	TRIM6	ADD1	ADD2	AGAP4	CLU	CLIC2	AGAP11	CLN5	DNAJC24	LRRK2	RHEBL1	SPPL3	CCR7	DCUN1D3	TBC1D16	RINL	LRRC38	IQGAP3	ARHGEF19	PIFO	COL4A3	TBC1D20	SGSM1	ACVR1C	AHSA2P	DNAJC19	MAP3K8	PPARGC1B	PRRC1	JMY	ADORA1	ATPSCKMT	STXBP5	ADORA2B	MTPN	CLDN4	CLDN3	ABRA	CR1	ATF2	CRK	DOCK11	CRKL	NEK7	DYNLL2	ADPRH	PARP1	DUSP19	MAPK14	CACUL1	CSF1	CSF1R	ARHGAP42	CSF3	ALG10B	CSK	CSPG4	IL34	PIK3R6	RUNDC1	ADRA1A	TICAM1	CTBP2	CCN2	CTH	IL23R	PYHIN1	CTNNB1	ADRA2A	HSCB	NFAM1	CTSD	ADRA2B	CCNYL1	CTSH	DTX3L	ADRA2C	CTSS	NEK10	CX3CR1	ADRB1	DAB2IP	ADRB2	KCTD7	ARHGAP36	CYP27B1	DAB1	DAG1	DGKQ	DAP	DAPK1	TBC1D21	DAXX	DBI	DENND1B	TOR1AIP2	ACE	GADD45A	DDIT3	DDX3X	DHX9	DDX11	CDC20B	DHFR	DKC1	DLG1	DLG3	DLG4	DMD	AGER	DNM2	DOCK1	DOCK2	DOCK3	DRD2	DRD4	DRD5	AGT	HBEGF	DUSP5	DUSP6	DUSP7	AGTR1	DUSP9	DVL2	DVL3	AGTR2	ECT2	EDA	S1PR1	LPAR1	EDN1	EDN2	EDN3	EDNRA	EEF1A2	PGAM5	EFNA1	EFNA3	EFNA5	EGF	EGFR	EGR1	EIF2S1	DCP1B	ADCY4	EPHA2	MLKL	EIF4G1	EIF5	ELANE	CRTC2	MUC20	MARK2	FLCN	ARHGAP27	EMP2	RANBP3L	CCDC125	EP300	NRK	EPB41	EPHA1	EPHA3	EPHA4	EPHA5	EPHA7	EPHA8	EPHB1	EPHB2	EPHB3	EPHB4	EPHB6	DIPK2A	EPO	TRIML2	ERBB2	ERBB3	ERBB4	ERCC2	EREG	AKT1	ERCC6	AKT2	ERN1	ESR1	ESR2	EZH2	F2	F2R	F2RL1	F3	ALDH1A1	FABP1	ACSL1	PTK2B	FBLN1	LRRC55	STOX1	CCNY	RTKN2	FCER2	FCGR1A	FGD2	C6orf89	MMD2	FER	FGF1	FGF2	FGF10	MAPK15	FGF13	FGF14	FGFR1	FGFR3	FGFR2	FGFR4	FGR	FKBP1A	RASA3	RAB11FIP2	LMTK2	NLRP1	ATG14	ARHGEF15	ALDOB	CARD8	MAPRE1	MAPRE3	RAB3GAP1	SIRT2	DKK1	TRIM32	FOXC1	TPX2	FOXJ1	KDM1A	USP33	TNIK	TBC1D9B	PPRC1	ERC1	ARHGAP26	SIPA1L3	TBC1D2B	RAP1GAP2	TAB2	PLXND1	DCUN1D4	GRAMD4	TBC1D9	SNX13	MAPK8IP3	FLOT2	PSME4	FLT1	TBC1D1	FLT3	PLCL2	TBC1D12	DNAJC9	PLCB1	ARC	FLT4	MTCL1	FMR1	SASH1	TBC1D30	DOCK9	FN1	ARHGEF12	CRTC1	SRGAP2	NCSTN	FNTA	NCAPH	SIRT3	SIRT1	ISCU	SCRIB	ARHGAP45	ACAP2	MMD	PIK3R5	LPAR3	FPR1	FPR2	DDX58	CORO1C	SH3BP1	RABGAP1	PPP1R15A	ARHGAP8	BCL2L13	MTCH1	ALK	ALOX12	FXN	SPDYA	STAC3	MTOR	ABL1	RICTOR	FYN	FZD2	RALGAPA1	TBC1D28	XRCC6	CASC2	EPGN	ELMOD2	H2BC1	SERINC5	ARHGAP30	TAB3	SHC2	TBC1D22A	DSTYK	RASGRP3	RAB3GAP2	NGEF	BAMBI	PARM1	PRKD2	POT1	ALS2CL	TBC1D10B	SIPA1L1	ARHGEF26	GPSM1	TOR1AIP1	CHTOP	GAPVD1	GAS6	STAP1	B3GAT3	TIAM2	GATA3	ARFGAP3	FGF21	NIPSNAP2	FAM162A	GCG	GCH1	RGS17	PCOLCE2	GREM1	GDI1	GDI2	MAGEA2B	GDNF	ADGRF1	AMFR	DAOA	AMH	GH1	GHR	CYFIP2	ABL2	BEX3	LAT	CACNG4	BBC3	CIDEB	STK36	PRELID1	ARHGEF16	GCLM	UBE2S	STK39	SGSM3	HTRA2	GLRX	GM2A	GNA15	GNAI2	GNAI3	GNAO1	GNAQ	GNAT1	GNG3	GOLGA2	GPLD1	SLCO3A1	ANG	TSSK4	ANGPT1	DYNAP	CXCL17	EPHA10	ALKAL2	RGPD4	GPER1	EPHA6	DPH3	DOK7	ANK2	ANK3	RAPGEF1	LAMTOR2	GRN	GIT1	RGCC	DBNL	HIPK2	ABR	GRIN1	GRIN2A	GRIN2B	ARHGAP35	DNAJC15	PYCARD	GRM1	RACGAP1	UHRF1	GRM4	GRM5	GSK3A	GSK3B	GSN	GSTM2	MSH6	GTF2B	GTF2H2	GTF2H4	CARD10	GUCA1A	GUCA1B	GUCA2A	GUCA2B	SENP1	MDFIC	PILRB	H1-0	ANXA2	HCLS1	ANXA3	HTT	HDAC1	HDAC2	NCKAP1L	HFE	KCNIP2	HGF	NRG1	EHD3	PIK3R4	TAX1BP3	HIF1A	HIP1	HLA-DRB1	HMGB1	HMGB2	FOXA1	APAF1	HNRNPA2B1	HNRNPD	HNRNPK	HNRNPU	HOXA3	HPCA	HRAS	AGFG1	AGFG2	HES1	HSF1	DNAJB2	DNAJA1	HSPA1A	HSPA1B	HSPA2	HSP90AA1	HSP90AB1	HSPD1	HSPE1	DNAJB1	APOA1	HTR2A	HTR2B	HTR3A	APOA4	ICAM1	GPIHBP1	RAB7B	TRIML1	STING1	ACER2	IDE	STAC2	IFI16	ARHGAP40	APOC2	IRGM	IFNG	SERINC2	IGF1	APOE	IGF1R	IGF2	IGFBP6	CCN1	APOH	APP	TBC1D26	LILRA5	FAS	IKBKB	IL1B	IL1RAP	IL2	FASLG	IL4	IL5	IL6	IL6R	IL10	IL12B	IL18	INCENP	INS	INSR	INSRR	EIF3E	PDX1	IRAK1	ITGA6	IRAK2	IRF4	IRS1	AR	ISL1	ITGA1	ITGA2	ITGAM	ITGB1	ITGB2	ARAF	ITGB3	ITK	JAK2	JUN	JUP	USP50	KCNA1	AREG	TBC1D10C	KCNC2	STIMATE	AGRN	SLC27A1	KCNJ11	USP17L2	ARF4	KDR	KIF5B	KIT	KRAS	RHOA	SUMO4	TNFAIP8L3	RNF207	RHOC	GFRAL	ALKAL1	LRRC26	MAP3K15	RHOG	ARHGAP1	STMN1	ARHGAP4	LCK	LCP2	ARHGAP5	ARHGAP6	LEP	ARHGDIA	LGALS9	ARHGDIB	ARHGDIG	LIMS1	LLGL2	LLGL1	ARL1	ST20	RGPD1	SYT14P1	LRP1	LRP6	LRP5	LTF	LTK	LYN	MIR1-1	MIR125B1	MIR143	MIR15A	MIR17	MIR182	MIR19B1	MIR205	MIR21	MIR26B	MIR27B	MIR29B1	MIR92A1	ARRB1	SMAD3	MAGEA2	MAPT	MARK3	TBC1D3B	TBC1D3C	CCL3L3	AGAP6	CCNYL2	MAS1	BLID	MBP	MEF2C	MEFV	MAP3K1	MAP3K3	MAP3K4	MAP3K5	MEN1	MET	MFNG	KITLG	MAP3K9	MAP3K10	MAP3K11	KMT2A	AFDN	MMP8	MMP9	MNAT1	MOS	CD200	MRE11	PLIN5	LRRC52	MSH2	MSH3	ASPH	MST1R	MT3	MTCP1	TRIM37	MUSK	MMUT	MYBPC3	MYC	MYD88	GADD45B	MYL3	MYL4	MYO9A	MYO9B	MYOD1	PPP1R12A	NAB2	NBN	NCBP1	NDP	NEDD9	NEK2	NEUROD1	NEUROD2	NEUROG1	NF1	NFKB1	NFKB2	NGF	NGFR	NHLH2	ATP1B1	ATP1B2	NKX3-1	NKX6-1	ATP1B3	NME1	NODAL	NOS1	NOS2	NOS3	FXYD2	NPM1	ATP2A1	NPPA	NPR3	ATP2A3	NTF3	NTF4	NTRK1	NTRK2	NTRK3	ROR1	ROR2	DDR2	NTSR1	NR4A2	ATP2B4	NVL	TBC1D25	OCRL	ATP4B	OPHN1	OPRD1	CRNN	P2RX1	P2RY6	MINK1	NOX4	PAK1	PAK2	PAK3	PRKN	PARN	PAX6	ASAP1	F11R	FIS1	GMNN	RPS27L	NMD3	NDUFA13	GAL	ABHD5	APH1A	PCNA	MRNIP	PCOLCE	PLCE1	VRK3	TBC1D7	GMIP	FAM13B	DACT1	PDCD2	ZBTB7A	FZR1	TAOK3	MBTPS2	ANGPT4	PRKAG2	SNX9	MAGEC2	PDE6G	PDE6H	HACD3	LARS1	PDGFA	PDGFB	PDGFRA	IL23A	PDGFRB	PDPK1	GPRC5B	CAB39	DNAJB11	RAPGEF6	GHRL	PDZK1	MAP3K20	PFKFB1	PFKFB2	PFN1	PFN2	ABCB1	PHB	PIK3CA	PIK3CB	PIK3CG	PIN1	PKD1	PKD2	PLA2G1B	PLA2G5	PLAUR	PLCB2	PLCL1	PLCG1	PLCG2	PLEK	PLK1	PLSCR1	PLXNB1	PMAIP1	PML	ATP7A	TRIM34	PNLIP	RIPK4	TLR9	DCUN1D1	CYCS	ERRFI1	TREM2	CYTL1	WNT4	TERF2IP	NLGN3	DNAJC10	PON1	RIN2	ETAA1	POR	POU4F1	POU4F2	TBC1D13	PPARG	PDP1	FAM20A	PPIA	BCAS3	PPP1R14D	TBC1D8B	NCAPG2	CHTF8	PARP16	ODAM	PINX1	TESC	PIH1D1	PPP2R3C	RNF31	UACA	IFT57	ARHGAP17	AKIRIN2	TRIM68	WRAP53	PPP2CA	PPP2CB	ARHGEF10L	RIC8B	AVPR1A	PLEKHG6	DCUN1D2	TRIM62	PTPA	PPP2R5B	FBXW7	TBC1D19	AVPR1B	PPP3CA	RFK	LARP6	TBC1D2	PIDD1	STRADB	GPRC5D	ELMOD1	PPP1R9A	PRR5	ASAP3	DOCK10	PRKAA1	AMBRA1	TBC1D22B	DEPDC1	NLRP2	PRKACA	PRKACB	PRKACG	KDM4D	VAC14	PKIB	CCDC88A	PRKAG1	PRKAR1A	ARFGAP1	PRKAR1B	PRKAR2A	INAVA	PRKAR2B	DEPDC1B	PRKCB	AXL	PRKCD	DCP1A	ADAP2	PRKCH	PRKCI	ARHGAP15	PKN1	PSENEN	ZC3H15	BEX1	PRKD1	PBK	PRKCQ	GPRC5C	PRKCZ	RCC2	MAPK1	MAPK3	MAPK8	MAPK11	MAPK10	PDGFC	MAP2K1	MAP2K2	MAP2K3	MAP2K5	MAP2K6	MAP2K7	EIF2AK2	PRLR	PRNP	PROX1	LGMN	RELN	PRTN3	AZU1	DIABLO	PSEN1	PSEN2	B2M	PSMA6	TCIM	DHX33	NMUR2	PAK6	CASS4	TIGAR	CAMK1D	LPAR5	RGL3	PAK5	RALGAPB	JPH2	PSMD10	SLC39A10	RALGAPA2	BAD	PSME1	PSME2	CEMIP	PTAFR	PTEN	RCN3	DHFRP1	PTH	AMIGO1	TBC1D24	PTK2	KIDINS220	MAVS	ARHGAP31	SERINC1	RPTOR	SRGAP1	TBC1D14	WDR35	PDP2	TAOK1	ARRDC3	SIPA1L2	ARHGAP20	PREX1	ARHGAP21	RIC1	STIM2	ARHGAP23	EPB41L5	ALS2	ADGRB3	PTPN1	DENND1A	GBA3	TRIB3	BAK1	PTPN11	GRHL3	PTPRC	BAX	NLRC4	ARHGAP22	MID1IP1	RAB1A	RAB3A	RAB4A	MAP4K2	RAF1	RALB	RAN	RANBP1	RANBP2	RANGAP1	RAP1A	RAP1GAP	RAP1GDS1	RARA	PLAAT4	RASA1	RASA2	RASGRF1	RB1	CCND1	RCVRN	BCL2	RELA	REST	RET	RFC2	RFC3	RFC4	RFC5	RFNG	TRIM27	RFPL1	RGS1	RGS2	RGS3	RGS4	RGS7	RGS10	RGS12	RGS16	AVPI1	EDA2R	SAV1	RIC8A	PROK2	SMAP1	ROBO1	ROS1	RP2	BCR	RPL11	RPLP1	RPS2	RPS3	RPS27A	RSU1	RYK	RYR2	BDNF	S100A1	S100A8	S100A9	S100A10	S100A12	SAA1	MAPK12	SERPINB3	CCL1	CCL2	CCL3	CCL3L1	CCL4	CCL5	CCL7	CCL8	CCL11	CCL13	CCL14	CCL15	CCL16	CCL17	CCL18	CCL19	CCL20	CCL21	CCL22	CCL23	CCL24	BID	CCL25	XCL1	CX3CL1	SDC4	CHTF18	CHP2	CLSPN	NEUROG2	SELE	SEMG1	PRSS22	PERP	SEMG2	VSIR	NOD2	MAP2K4	CARD9	SETMAR	DNAJC1	SFRP1	MLST8	SFRP2	AGAP9	RNF25	ARHGAP9	AKTIP	RGS18	ARAP3	PIRT	SGK1	CLEC7A	SHC1	EBF2	SBK2	GORASP1	SHH	SMAP2	CRTC3	TBC1D15	BMI1	P2RY12	NIBAN2	PPP1R3G	RASAL3	SIPA1	SKI	BMP2	SKP1	PINK1	SLC1A1	ACD	RTN4R	WNK1	BMP4	SLC5A3	WNK4	WNK3	WNK2	AGAP7P	NCF1	RGPD3	SLC6A9	SLC8A2	SLC9A1	SLC11A1	SLC22A2	SMARCA4	PHACTR4	SMARCB1	CAPRIN2	ANTKMT	DDRGK1	MTMR9	SMO	SNCA	BNIP2	SOD1	SORL1	SOS1	BOK	FOXL2	SPTA1	SRC	SRF	BRAF	TRIM21	SSBP1	STAC	STAT3	STIM1	STK3	STK4	CDKL5	STK11	STX4	XCL2	BTC	SYK	ADAM17	TAF1	TAF12	MAP3K7	TAL1	TBCD	TCEA1	TCF3	TCF7L2	BTK	TCP1	TDGF1	PRDX2	TEK	TERF2	TERT	TF	TFAP4	TFDP1	TFRC	TGFA	TGFB1	TGFB2	TGFB3	TGFBR1	TGFBR2	THBS1	THY1	TIAM1	TIE1	TIMP2	TLR2	TLR3	TLR4	TMSB4X	CLDN5	TNF	TNNT2	TNNT3	TP53BP1	TP73	TPD52L1	TPM1	TRAF1	TRAF2	TRAF5	TRAF6	TRPC6	TSC1	TSC2	C5	RGPD8	C5AR1	AGAP5	TWIST1	CCR2	TXK	TXN	RGPD6	RGPD2	TBC1D3	TBC1D3H	TYRO3	UBA52	UBB	UBC	UBE2I	UBE2L3	UBE2N	UBE2V1	UCN	NR1H2	VAV1	VAV2	VCP	VDR	VEGFA	VEGFC	VLDLR	VTN	WNT1	WNT2	WNT5A	WNT10B	WNT11	WNT9B	WRN	XDH	XRCC1	XRCC4	XRCC5	YWHAB	ZIC2	ZNF16	TRIM25	TRIM26	CACNA1C	CACNA1D	MAP3K12	DDR1	LRP8	LAPTM5	CACNA2D1	EVI5	CACNB2	CACNB3	CXCR4	FZD5	MAPKAPK3	DSCC1	CARD14	MAPKAP1	DERL1	BIRC7	MUL1	CALCA	HMBOX1	AIMP2	ARHGAP10	TBC1D17	GRTP1	ARHGAP28	ARHGEF5	NHEJ1	BORA	RABEP2	RIN3	GRHL2	DOCK5	CALM1	DBF4B	PREX2	PDGFD	CALM2	FOSL1	SRCIN1	ARHGAP39	FGF23	PRR7	KHDC1	CALM3	ZFP91	HMGA2	ACTN4	PABPN1	TCL1A	NPRL3	CAMK2A	NDEL1	TRIM8	CAB39L	CDT1	DOCK8	MED25	NCOA3	CAPN3	PICALM	AXIN1	FZD1	FZD4	CASP1	APH1B	ARHGAP24	CASP2	SOX7	PARP9	TRAPPC9	TBC1D10A	PIP5K1A	ANKRD27	CASP8	BCAR3	SYDE2	ARID5B	ANTXR1	ELMOD3	CASP9	TBC1D3F	RGPD5	SPATC1L	TRAF7	GARNL3	CAMKK1	DCUN1D5	CASP10	COA8	ARFGAP2	RASAL1	CASQ1	PROK1	CARD11	MAP3K21	CASR	TTBK1	AFAP1L2	CAT	PSRC1	CRACR2A	GPR65	TRIM52	ORAI1	RGS5	MAP4K3	PPP1R15B	AJUBA	RANBP3	ARHGAP19	PKP4	IKBKG	DGKZ	SHANK3	CAMK1	SYDE1	TRIM5	RGS8	LMO4	DOCK7	MAPKAPK5	CDC14B	MADD	CAV1	CAV2	TNFSF11	RGS20	PLPP3	LAMTOR3	SOCS1	DYNLL1	TNKS	EIF3C	EIF3D	PEA15	S1PR4	TRADD	EDF1	RIPK1	CRADD	TNFSF10	ADAM9	RIPK2	FADD	NAPA	RGS11	RGS9	TNFRSF11A	TNFRSF10B	TNFRSF10A	ACTN2	IL18RAP	IL18R1	GALR2	CCNK	FGF18	IQGAP1	NRP1	SYNGAP1	CFLAR	KSR1	CCK	CDK5R1	ASAP2	ARHGEF7	SPHK1	BUD31	CCNB1	BCL10	MBD2	CCND2	CDK5R2	BTRC	CCND3	WNT3A	ARHGAP11B	RPS6KA4	TRIM15	TNFSF18	KALRN	HAP1	MAP3K14	HIP1R	CCNT1	SPAG9	ZNF622	CCNT2	GPRC5A	STARD13	MAP3K6	PYGO2	TRIM41	UNC119	USP6	RGN	AIFM1	RABEP1	ARHGEF1	PDCD5	SYNGR3	NEURL1	NLRP12	LPAR2	MAP3K13	ARHGEF2	ARRDC4	CD4	LRRFIP1	AURKB	MTDH	MTSS2	STRADA	NAF1	RPS6KA5	FANK1	MOB1B	MAPKAPK2	ITGB1BP1	GPR55	S1PR2	CD19	KLF4	TAOK2	TBCK	MYOCD	ARHGAP18	ADIPOQ	PLAA	FTMT	SYAP1	ARHGAP29	ARHGAP12	CD86	GSTO1	AIM2	MAP4K4	CD33	EIF2AK3	ARHGEF6	RASAL2	HAND2	AKAP6	ROCK2	CD36	SCARB1	AKAP5	STXBP5L	GDF15	CLOCK	CD40	CD40LG	VPS9D1	CARTPT	RIN1	TRAF4	TCL1B	GUCA1C	RGS6	ARHGEF10	PPM1F	DEPDC5	RAPGEF2	ST18	USP6NL	CD74	NOS1AP	DOCK4	ARHGAP32	ACAP1	TCAF1	CD81	RIPOR2	STARD8	HDAC4	RASSF2	TBC1D5	DAZAP2	GIT2	ARHGAP11A	ARHGEF11	RGP1	CDK1	TRIM14	EPM2AIP1	MAGI2	TBC1D4	TELO2	CDC6	SRGAP3	SGSM2	CDC20	RABGAP1L	ARHGAP44	IQSEC1	KIF14	ARHGAP25	CDC25B	TNFSF15	CCS	CDC42	KCNE2	CASP8AP2
256	GOBP_CELLULAR_LIPID_METABOLIC_PROCESS	ACOT8	PLA2G4B	PIGK	MIR548P	NR1H3	GPC6	CERT1	PYURF	LPCAT3	DHRS9	ALG3	ZMPSTE24	ABCA8	BPNT1	CEPT1	RACK1	CDS1	PEMT	ST3GAL6	CDIPT	LYPLA1	ACAA2	ECI2	PIBF1	SLC25A17	AGPAT1	AGPAT2	SPTLC1	CEL	NPC2	ERLIN1	PMVK	CES1	AVIL	CETP	CERS1	PTGES3	STARD10	NEU3	PPARGC1A	MTMR11	PNPLA6	SERINC3	ACOT2	HTD2	ILVBL	SLC27A5	SLC27A4	SLC27A3	SLC27A2	P3R3URF	LIAS	CHAT	ABHD2	AKR1C4	PLAAT3	ERLIN2	CHKA	CHKB	CHP1	RDH13	TREX1	CYP4F8	LYPLA2	CHRM5	PHB2	ACOT7	MGLL	CYP2U1	OSBPL5	OSBPL8	OSBPL10	PTPMT1	CISH	NUS1	ABHD15	MOGAT1	ACSM1	APOA5	THEM4	PLAAT5	IP6K3	CLN3	CLPS	SOCS4	ACOT4	DEGS2	PLA2G4E	ACSM2A	ADH1A	ZPBP2	B4GALNT2	SPNS2	ADH1B	ACER1	ADH1C	CPT1C	CYP4F22	CNR1	SLC44A3	ADH4	PRXL2B	A3GALT2	ADH5	FITM2	PIGU	TMEM150A	MBOAT2	NEU4	AADAC	ADH6	SGPP2	ADH7	DNAJC19	TAMM41	AASDH	ENPP6	STARD4	ACOT12	CPS1	CPT1A	CPT1B	CPT2	GPAT4	CRABP1	CRABP2	CRAT	PIP5KL1	CREM	DGKK	CRH	ABHD16B	ACSM6	SAMD8	MAPK14	CSF1R	ALG10B	RDH12	SERPINA12	ABHD12B	PTGR2	CSNK1G2	TTC7B	CSNK2A1	CSNK2A2	CSNK2B	PIK3R6	PROCA1	DHRS13	PM20D1	LIPI	SIK1	PNPLA5	GPAT2	PLB1	ERFE	PPM1L	MBOAT1	CYP1A1	CYP1A2	CYP1B1	CYP2A6	CYP2A7	CYP3A7	CYP2A13	CYP2B6	CYP2C19	CYP2C8	CYP2C9	CYP2C18	CYP2D7	CYP2D6	CYP2E1	CYP2F1	CYP2J2	RDH10	CYP3A4	CYP3A5	CYP4A11	CYP7A1	FAAH2	AWAT1	AWAT2	CYP24A1	CYP26A1	NKX2-3	DGKA	DGKB	DGKG	DGKH	DGKQ	FITM1	DBI	PHOSPHO1	ECI1	PLPPR5	AKR1C1	AKR1C2	SPTSSB	DECR1	MMAA	SGMS2	CCDC71L	SPTSSA	ABHD3	DLD	DPAGT1	AGT	AGTR1	ECH1	ECHS1	EDN1	EDN2	EGFR	SDR16C5	PLPP4	EHHADH	PLBD2	ACSF3	ALG14	ABCA2	PIKFYVE	LIPH	PLD6	HACD2	CERS3	SLC44A5	EPHX1	EPHX2	CLN8	AKT1	AKT2	ABCA3	ETFA	ETFB	ETFDH	ABCD1	ALDH1A1	FAAH	FABP4	FABP1	FABP2	FABP3	FABP5	FABP6	FABP7	ACSL1	ACSL3	ACSL4	FASN	TYSND1	GLYATL2	ALDH1A3	ALDH3B1	ADGRF5	GPC2	DAGLB	ALDH3B2	FDFT1	NAPEPLD	FDPS	GPC4	ALDH3A2	FGF2	ABCD2	GPC5	DOLK	ATG14	INPP5F	MORC2	SACM1L	SIRT2	SCAP	PTGR1	CYP2G1P	EFR3B	WDTC1	PDXDC1	SMG1	AKR1B1	EFR3A	GPD1L	LPIN1	ACSBG1	PLCB1	DDHD2	ACSL6	ESYT1	PIP5K1C	CTDNEP1	SIRT4	SIRT3	SIRT1	MLYCD	SLC44A1	PIK3R5	PIGN	PDSS1	AMACR	PLA2G15	RAB38	PRKD3	PISD	ALOX12	ABCA4	ALOX5	ALOX5AP	ALOX12B	ALOX15	ALOX15B	MTOR	ALPI	FUCA1	FUT2	FUT3	FUT5	FUT6	FUT7	TECRL	KDSR	IPMK	LCLAT1	CERS6	G6PC	ETFBKMT	LPCAT4	TMEM86B	PLA2G4F	PCSK9	CNEP1R1	GK5	ST6GALNAC3	SERINC5	GALC	B4GALNT1	PRKD2	SUMF2	SGMS1	ACOT11	HACL1	DECR2	ABHD12	GATA6	PLA2G2D	GBA	FGF21	GBGT1	GCDH	OPN1MW	PIPSL	SH3YL1	GGT1	GGT5	GHSR	GIP	ST6GALNAC4	GK	GK2	INPP5J	CPNE7	NAAA	GLA	GPC3	GLB1	COQ2	SMPDL3B	HPGDS	PGAP2	ANGPTL3	MCAT	HTRA2	HDHD5	GM2A	GNB3	ABO	GPC1	GPD1	GPLD1	ANG	PLA2G4D	PGP	NUDT7	PDXDC2P-NPIPB14P	FADS6	PIGW	GDPD1	ZADH2	THEM5	CYP4A22	FAM126B	SUMF1	CYP4V2	PNPLA1	GPX1	GPX4	SLC27A6	ACAD9	ORMDL2	LGALS13	GSTA1	GSTM1	GSTM2	GSTM4	GSTP1	GSTZ1	CYP2S1	ST8SIA5	ALG6	CERS2	ACAA1	ANXA1	HSD17B10	HADHA	HADHB	HADH	HEXA	HEXB	PLA2G2E	ST6GALNAC6	SOCS7	PIK3R4	STOML2	ACACA	AOAH	HMGCR	HMGCS1	HMGCS2	ACACB	HPGD	HSD17B4	ACADL	HSPG2	APOA1	HTR2A	HTR2B	HTR2C	APOA2	APOA4	APOB	GPIHBP1	ST8SIA6	ENPP7	CYP27C1	ACADM	ACER2	CYP26C1	APOC1	ACSM4	IDH1	IDI1	APOC2	AC098591.2	APOC3	MOGAT3	APOD	DGAT2L6	SERINC2	APOE	ACSM2B	CCN1	ACADS	APOH	IL1B	ACADSB	GLT6D1	IMPA1	IMPA2	INPP1	INS	INPP4A	INPP5A	INPP5B	INPP5D	INPPL1	INSIG1	IRS1	EIF6	ITGB8	ACADVL	ITPKA	ITPKB	IVD	ARF1	PI4KAP2	CERKL	PNPLA7	AGRN	SLC27A1	ARF3	ACAT1	KIT	PEDS1	TNFAIP8L3	ACAT2	NUDT19	PLA2G2C	AGMO	LCAT	LDLR	LEP	LIPC	LIPE	FADS1	FADS3	HACD4	LPL	PLPP6	LRP1	LRP2	LSS	LTA4H	CYP4F3	LTC4S	MIR132	MIR182	MIR204	MIR27A	MIR27B	MIR29B1	MIR30C1	MIR33A	MIR96	ARSA	STS	MECP2	MGST2	ASAH1	MIF	ACHE	ALG11	PLIN5	AKR1B15	MT3	MTM1	MTTP	MMUT	MVD	MVK	NAGA	ACLY	NDUFAB1	ATM	NEU1	NEU2	OCRL	P2RX1	PAFAH1B1	PLA2G3	PNPLA8	PAM	RDH8	PCCA	PCCB	ACOX1	ST8SIA3	PCK1	FAM135B	PCK2	CRYL1	MLXIPL	ADIPOR1	SCCPDH	ABHD5	MECR	RDH11	HSD17B12	HAO2	PLCE1	ACP6	PIGP	GLTP	PCYT1A	PLA1A	AIG1	PRKAG2	IP6K2	ISYNA1	HACD3	PDGFA	PDGFB	RAB14	GDE1	PDGFRB	PIGT	PDK1	PDK2	PDK3	PDK4	ENPP2	ACSL5	INPP5K	PEX7	PEX13	ATP6V1B1	PHYH	PIGA	PIGC	PIGF	PIGH	PIK3C2A	PIK3C2B	PIK3C2G	PIK3C3	PIK3CA	PIK3CB	PIK3CD	PIK3CG	PIK3R1	PIK3R2	PI4KA	PI4KB	PIP4K2A	PLA2G1B	PLA2G2A	PLA2G4A	PLA2G5	PLCB2	PLCB3	PLCD1	PLCG1	PLCG2	PLD1	PLD2	PLEK	PLP1	PLSCR1	BCO1	PRKAG3	A4GALT	PNLIP	PNLIPRP2	DPM3	HAO1	PON1	PON2	PON3	MTMR12	UGT1A8	UGT1A7	UGT1A9	PPARA	UGT1A1	UGT1A3	PPARD	CRLS1	CROT	PPARG	PDP1	CTSA	PIGG	RETSAT	PLPPR1	MTMR10	ELOVL2	AUH	CYP2W1	BPNT2	LPCAT2	PIGX	PLAAT2	CLN6	ACSM5	OXSM	LAMTOR1	PDPR	AVP	PPP2CA	TMEM38B	PPP2R1A	APPL2	AVPR1A	ETNK2	THNSL2	ECHDC2	ACOXL	FBXW7	PI4K2B	OLAH	SPTLC3	AGPAT5	ACER3	SLC35C1	PI4K2A	PPT1	ETNK1	SMPD3	PIP4P2	MTMR8	PRKAA1	SMPD4	PRKAA2	PRKAB1	PRKAB2	PIGV	VAC14	PRKAG1	AGK	PRKAR2B	PRKCD	PECR	TEX2	ECHDC1	PRKD1	ACSS2	ANGPTL8	APOBR	APOM	MAPK3	ALG1	GPCPD1	PSAP	CYP26B1	INPP5E	ASAH2	SPHK2	AGPAT3	AGPAT4	BDH2	STARD7	CHPT1	BAAT	AKR1B10	PDXP	PLSCR3	PNPLA2	PDSS2	PLAAT1	SLC44A2	DOLPP1	TTC7A	PTEN	PTGDS	PTGIS	ABHD6	PTGS1	PTGS2	ESYT2	SERINC1	PDP2	NCEH1	FAM135A	PITPNM2	PLEKHA4	RDH14	GPAM	GBA2	GBA3	TRIB3	PTPN11	PTPN13	CYP4F11	BAX	ABCD3	ABCD4	PEX2	PCYT2	PCTP	MID1IP1	RAB4A	RAB5A	RARRES2	PLAAT4	PLEKHA1	PLEKHA2	SCPEP1	ALOXE3	RBP1	RBP2	RBP3	RBP4	OPN1LW	RDH5	RHO	RLBP1	ELOVL5	OPN1SW	RPE65	SERINC4	MBOAT4	ACSM3	SBF1	MSMO1	SCD	CEACAM1	SCP2	SDC1	SDC2	SDC4	ABHD4	SEL1L	GAL3ST2	ACOT1	ACOT6	STRA6	FADS2B	SFTPB	MTMR14	ALDH8A1	PLA2G2F	DGAT2L7P	FABP9	FABP12	PLPPR2	CERK	LMF1	ARV1	ST3GAL1	ST3GAL2	ELOVL1	ST3GAL4	PORCN	ETNPPL	ST8SIA1	LPIN3	MPPE1	ASAH2B	SLC22A4	PLEKHA3	AACS	BMX	CYP4F12	MTMR9	SMPD1	SMPD2	SOAT1	SORL1	SOX9	SRD5A1	BRCA1	SREBF1	STAR	ELOVL4	TAZ	TBXAS1	TH	THRSP	NKX2-1	TNF	TNFRSF1A	TPTE	C3	TTR	PI4KAP1	OPN1MW2	TWIST1	OC90	CRPPA	TYRP1	UCP3	UGCG	UGT8	NR1H2	DAGLA	XBP1	MIR766	PSAPL1	LRP8	ST8SIA4	ALG8	ELOVL6	ALG12	MBOAT7	FA2H	GDPD3	ABHD16A	HSD17B8	PLA2G7	ABHD8	ADIPOR2	CERS4	SRD5A3	GAL3ST4	ECHDC3	ALG9	PIP4K2C	ALG13	PLBD1	LPCAT1	DHDDS	PLPPR3	SCD5	ELOVL7	PANK2	PGAP1	NR4A3	PTGES2	CWH43	MOGAT2	ACSF2	RUFY1	PIGZ	ITPKC	PNPLA3	ACAD10	SLC44A4	CPTP	DDHD1	ST8SIA2	PTDSS2	SGPP1	PLA2G12A	ACSBG2	ST6GALNAC5	PNPLA4	CAPN2	ACOX2	ACOX3	PITPNM3	ELOVL3	SESN2	TLCD3B	LONP2	ESYT3	BCO2	PIP5K1A	PIP5K1B	PIP4K2B	PLA2G6	PLA2G10	B3GNT5	ACAD11	SLA2	FAR1	ALKBH7	PGAP4	SOAT2	NSMAF	GNPAT	PLPP5	ACSS1	PLA2G12B	DGAT2	FAM126A	MCEE	ABHD1	CAT	PIGO	PLEKHA8	GPAT3	PLCD4	ADTRP	CBR4	MFSD2A	ALG10	SERAC1	AJUBA	PIGY	PIK3R3	LIPF	DGKZ	DGKE	DGKD	CYP4F2	ALG2	AGPS	SLC45A3	SELENOI	DEGS1	CAV1	CAV3	PLA2G4C	RDH16	PLPP1	PLPP2	PLPP3	AKR1C3	ABCB11	SOCS1	IRS2	DGAT1	B4GALT4	B4GALT3	B3GALT4	B3GALNT1	B3GALT2	B3GALT1	CBR1	GPAA1	CDS2	MTMR1	GALR2	DPM1	DPM2	INPP4B	CES2	SOCS2	ALDH1A2	PER2	SYNJ1	ST3GAL5	SYNJ2	SPHK1	SGPL1	CPNE3	MTMR3	MTMR2	CPNE1	GAL3ST3	SOCS3	PIP4P1	PIGQ	CERS5	RGN	MTMR6	MTMR7	MTMR4	ACBD5	DGKI	IDI2	RFT1	HACD1	LARGE1	VAPB	VAPA	LRAT	DHRS3	SOCS6	PIGM	PGAP3	B4GALT6	B4GALT5	TPTE2	CPNE6	ADIPOQ	PLAA	LIPG	SLC22A13	PIGS	ORMDL1	ORMDL3	FADS2	QKI	GGPS1	PCYT1B	CD36	PIGL	PIGB	PGS1	SCARB1	GAL3ST1	SPTLC2	TECR	MPDU1	PTGES	PRDX6	PITPNM1	NCOR1	ABCG1	PLCH2	SOCS5	LPIN2	SDC3	CD74	PTDSS1	IP6K1	PLPPR4	FIG4	LPGAT1	NR1H4
257	GOBP_CELLULAR_PROTEIN_CATABOLIC_PROCESS	HDAC6	UBE2DNL	PDCD6IP	USP17L10	USP17L11	USP17L12	USP17L13	USP17L17	USP17L18	USP17L19	USP17L20	USP17L21	USP17L22	USP17L15	TOM1L1	HUWE1	USP17L23	BCAP31	CDK2	AP006621.6	RNF41	PSME3	TRIM13	TOPORS	PSMD14	TRIB1	ZMPSTE24	STUB1	UBE4B	MAEA	MARCHF6	TCIRG1	ANAPC10	RACK1	ARIH2	ZER1	CEBPA	KAT5	UBD	USP16	TRIM3	ERLIN1	RBCK1	YME1L1	CTSC	GIPC1	PLK2	CLPX	USP20	USP19	SEC61B	OS9	TLK2	ADRM1	WWP1	WWP2	UBE2C	ATE1	FAF1	GLMN	ERLIN2	ADAMTS7	CHEK2	RNF139	MAN1B1	SNF8	USP18	PARK7	RNF13	GABARAPL2	TRIM9	OSBPL7	OMA1	FBXO17	RNF166	ERCC8	FAM122A	AGAP3	AP2M1	AP2S1	RFFL	UBE2J2	CLU	ANAPC16	TPP1	CLN3	LRRK2	CLTA	CLTC	PSMB11	SOCS4	NTAN1	USP43	WDR81	PLK3	FBXO27	RNF19B	CHMP4B	UBR3	ZFAND2B	KLHL40	TRIM71	SPATA18	CPA2	VPS37A	UBXN2B	AMER1	CACUL1	PSMA8	UBQLNL	TTC36	PRICKLE1	FBXL14	CSNK1A1	CSNK1D	CSNK1E	CSNK2A1	CSNK2A2	FBXL16	TMEM199	C18orf25	ZNRF4	UBE2U	RC3H1	DCST1	RNF187	PYHIN1	CTNNB1	COMMD1	CTSB	CTSH	CTSK	CTSL	CTSV	DTX3L	CTSO	CTSS	CTSW	CTSZ	DAB2IP	SH3RF2	CYLD	RNF217	VPS37D	USP51	AP2A1	DAB2	TMTC3	AP2A2	DNAAF4	OTUD7A	FBXO39	AP2B1	DDB1	DDIT3	UBXN2A	RNF168	CDC20B	RNF133	UBE2L5	DVL1	TOR1A	EFNA1	EGF	AMN1	UBR1	ABCA2	RNF215	KCTD6	FBXO45	RAB12	STT3B	DNAJC18	EPHA4	CLN8	AKT1	ALAD	F13B	PTK2B	FAP	USP12	FBXL13	FHIT	DENND3	SIRT2	FOXF2	TRIM32	FBXO21	USP33	HECW1	CUL9	UBXN4	FBXL7	FAF2	PSME4	VPS13A	FBXW11	UBR2	FMR1	TRIM2	USP22	NEDD4L	UBR4	USP24	UFL1	ECPAS	ATP13A2	SIRT1	RYBP	KCTD2	CD2AP	CBLC	HSPBP1	SDF2L1	CDC26	AFG1L	KCTD13	FBXO33	RNF144B	PCSK9	MFSD8	FBXO7	SVIP	ARIH1	FBXL2	HECTD1	ARMC8	USP49	RNF19A	RCHY1	ANAPC15	PTPN23	WWTR1	RNF167	LTN1	TRPC4AP	FBXL21P	FBXL3	FBXO2	FBXL6	FBXL5	FBXL4	KLHL3	FBXW8	FBXO22	FBXO10	FBXO9	FBXO8	FBXO6	FBXO5	FBXO4	GBA	NUPR1	MAGEA2B	AMFR	RNF11	USP21	LAMP3	SNX5	VPS4A	DISC1	RNF115	ERLEC1	KLHL20	UBE2S	PRPF19	DESI1	HTRA2	GNA12	AQP11	KCTD21	SIAH3	FBXL22	RNF149	RNF175	RNF180	GPX1	TRIB2	CCDC22	HIPK2	WDR91	MYLIP	UHRF1	GSK3A	GSK3B	USP25	ANAPC2	ANAPC4	POMT2	UBQLN2	UBQLN1	NOP53	TBX21	GZMA	GZMB	ANXA2	HFE	UBE2K	BIRC2	DNAJB2	HSPA1A	HSPA1B	HSPA5	HSP90AA1	HSP90AB1	UBAC2	SPOPL	IDE	NCCRP1	IFI27	APOE	ARAF	USP50	USP41	USP17L2	NHLRC1	RNF148	NHLRC3	USP27X	UBAP1L	USP17L6P	LAMP2	USP17L8	USP17L7	CTSL3P	LDLR	C17orf97	USP17L1	LRP1	LRP2	ARNTL	ARRB1	MAD2L1	ARRB2	SMAD7	MAGEA2	MAN1A1	MAP1A	DDI1	DNAJB9	MDM2	MGAT3	ATXN3	TRIM67	MSN	MTM1	NEDD4	NEDD8	F8A2	F8A3	NELL1	NFE2L2	CNOT4	ACR	TRIM72	OPHN1	FURIN	UBQLN3	PRKN	PCBP2	DERL2	VPS36	UBXN1	RLIM	RNFT1	VPS28	CRBN	UBAP1	BFAR	WAC	DACT1	FZR1	ATRAID	UCHL5	ANAPC5	ANAPC7	MAGEC2	PCYOX1	UBE2J1	DTL	JKAMP	ANAPC11	SIRT6	GET4	UBE2D4	NUB1	ASB2	SUFU	PKD1	PLK1	PMAIP1	PML	TREM2	DNAJC10	KCTD5	FBXW5	ANKIB1	TOLLIP	RNF216	RC3H2	RNF186	SGTB	NDFIP2	FBXL19	ZRANB1	RNF111	DNAJB12	FBXL12	RNF43	UBE2R2	RNF125	GID8	AUP1	USP47	VPS37C	DET1	DMAC2	ANKZF1	PPP2CB	BBS7	USP40	UBA6	PPP2R5C	NUDT15	UBE2W	FBXW7	RNF121	FBXL8	LAPTM4B	FBXO48	YOD1	FEM1A	RNF126	PRKACA	NPLOC4	VPS35	EDEM2	CHFR	UGGT2	NGLY1	RNF130	PRKCG	VPS11	SELENOS	PBK	RNF114	NSFL1C	MAPK9	DNAJC3	RNF20	LGMN	PSEN1	TRIM39	PSMA1	PSMA2	PSMA3	PSMA4	PSMA5	PSMA6	PSMA7	UGGT1	PSMB1	UBQLN4	PSMB2	PSMB3	PSMB4	FEM1C	PSMB5	PSMB6	PSMB7	OTUD7B	PSMB8	PSMB9	PSMB10	PSMC1	CCDC47	PSMC2	PSMC3	PSMC4	PSMC5	PSMC6	PSMD1	PSMD2	PSMD3	PCNP	PITHD1	PSMD4	PSMD5	PSMD7	PSMD8	PSMD9	SMURF1	PSMD10	PELI1	PSMD11	PSMD12	PSMD13	PSME1	PSME2	PTEN	RCN3	RHBDD2	BIRC6	PTK2	USP31	RNF150	HECW2	HACE1	MIB1	KLHL42	USP35	KLHL8	RIC1	USP36	USP28	USP29	RNF213	USP37	TRIB3	CCAR2	HAMP	TP53INP2	RAD23A	RAD23B	RBBP6	RDX	RFPL1	RNF4	RNF5	RNF6	RPL5	RPL11	RPS7	RPS27A	SDCBP	RNF123	SEL1L	MAGEF1	ECSCR	RHBDF1	COP1	KLHL25	SGTA	USP17L3	FBXW4	ANAPC1	SHH	SMURF2	SIAH1	RMND5B	SIAH2	RMND5A	FBXL17	MARCHF7	USP46	SKP1	PINK1	SKP2	UBE2Z	SMARCC1	DDRGK1	SUMO2	BNIP3	BNIP3L	AURKA	STYX	TAF1	TAF9	TBL1X	ELOC	ELOB	PPP1R11	BUB1B	TGFB1I1	TMF1	TNFAIP1	TNFAIP3	HSP90B1	TSG101	TTC3	USP17L24	USP17L5	UBA52	UBB	UBC	UBA1	UBA7	UBE2A	UBE2B	UBE2D1	UBE2D2	UBE2D3	UBE2E1	UBE2G1	UBE2G2	UBE2H	UBE2I	UBE2L3	UBE2N	UBE2V2	UBE3A	SUMO1	UCHL1	UCHL3	UFD1	UMOD	USP4	USP1	VCP	EZR	VLDLR	WFS1	WNT1	WNT10B	XBP1	XPO1	PTTG1IP	TRIM25	LAPTM5	RNF103	USP7	RAB7A	PCYOX1L	DDA1	GID4	PDCL3	TMUB2	DERL1	BAG6	FBXL15	RNF128	HECTD3	ZYG11B	TBL1XR1	VPS37B	KCTD17	FBXO31	RNF122	UBXN8	DNAJB14	PSME3IP1	FOXRED2	FBXL18	SPSB1	RNF34	FBXO11	EDEM3	STAM	CDK5RAP3	KLHL15	SEL1L2	DCAF11	CUL5	UBXN6	NDFIP1	USP5	HM13	FBXO38	ADAMTS12	RNF146	SHARPIN	CAMLG	CLPP	USP11	USP9X	CAPN2	F8A1	USP9Y	AXIN1	BAP1	TMUB1	ITCH	LONP2	USP26	KCTD10	SPOP	QRICH2	CASP8	USP44	USP42	ZNRF3	USP48	RHBDD1	UQCC2	DDI2	VPS25	CCDC115	ECRG4	SYVN1	CUL4B	CUL4A	CUL3	CUL2	CUL1	USP38	USP32	LNX1	SPSB2	OGT	USP30	KLHL22	AGBL4	ZNRF1	FBXL20	UBL7	USP45	ENC1	COPS3	NKD2	PIAS1	CAV1	CAV3	CBFA2T3	EIF3H	CBL	CDC23	CTSF	RIPK1	SQSTM1	CDC16	CCNB1	BTRC	USP13	MVB12B	CCNF	UBE3B	RSPRY1	UBE3D	BRSK2	RNF8	SPSB3	IL33	USP14	USP6	USP2	USP10	USP8	RGN	MTA1	LATS1	TMEM67	TMEM259	DERL3	RNF185	NEMF	UBXN11	BUB3	AURKB	TMEM129	PTTG1	SPSB4	CHMP4C	UBE2L6	ARRDC1	SOCS6	TRIP12	MVB12A	RPL23	UBE4A	LONP1	FBXO44	PLAA	ATP5IF1	PSMF1	VPS4B	BAG5	BAG2	NR1D1	CLOCK	RNF14	RNF7	ISG15	SOCS5	N4BP1	VGLL4	UBE3C	EDEM1	HERPUD1	USP34	CD81	RNF144A	RNF40	KEAP1	CUL7	RGP1	CDK1	PSMD6	AREL1	CDC20	KIF14	USP15	CDC27	USP3	CDC34	RBX1	KCNE2
258	GOBP_CELLULAR_CARBOHYDRATE_METABOLIC_PROCESS	GNE	PPP1R2P1	ZMPSTE24	BCKDK	MAEA	B3GALT5	B3GNT3	BPNT1	FAM3C	NCOA2	SORBS1	B3GNT2	FUT9	ARPP19	PPARGC1A	WDR5	TREH	DUSP12	C1QTNF1	C1QTNF3	MOGAT1	CLK2	COX11	CRY1	SOGA1	SERPINA12	SIK1	ERFE	PPP1R2B	DGKQ	DDB1	AGL	B3GNT6	FCSK	EP300	AKT1	AKT2	ESRRB	EXT1	EXT2	PTK2B	FBP1	FOXK1	AKR1B1	PASK	PPIP5K2	SIRT1	MLYCD	MTOR	G6PC	GAA	GK5	GALK1	GALK2	GANC	TKFC	GBE1	GCG	GCGR	GCK	GCKR	NUPR1	KAT2A	B4GALT1	GK	GK2	INPP5J	GLB1	GNMT	COQ2	ANGPTL3	GNB3	GOT1	GPD2	GPLD1	PGM2L1	PGP	GPER1	GPT	GIT1	GSK3A	GSK3B	GUSB	GYG1	GYS1	GYS2	HAS1	HAS2	HAS3	HK1	HK2	HK3	AOAH	HMGB1	FOXA2	ACACB	HRH1	NDST1	IDH1	IDH2	IDUA	MOGAT3	IGF1	IGF2	IGFBP3	IGFBP4	IL6ST	FOXK2	IMPA1	IMPA2	INPP1	INS	INPP5A	INPP5B	INSR	IRS1	ITPK1	ITPKA	B3GNT8	NHLRC1	KHK	C1QTNF12	LALBA	LEP	LEPR	LHCGR	MIR103A1	MIR107	MIR210	MAS1	IDNK	MECP2	MST1	MYOG	NEU2	NTSR1	OCRL	P2RY1	P2RY6	PRKN	PCK1	PCK2	ADIPOR1	PCDH12	PRKAG2	LCMT1	ISYNA1	SIRT7	PDK1	PDK2	PDK3	PDK4	ENPP1	CD244	INPP5K	COQ3	PFKFB1	PFKFB2	PFKFB3	PFKFB4	PGAM1	PGD	PGM1	PHKA1	PHKA2	PHKB	PHKG1	PHKG2	PLA2G4A	PLEK	PRKAG3	PMAIP1	POMC	DDIT4	PPARA	NKX1-1	BPNT2	PPP1CA	PPP1CB	PPP1CC	PPP1R1A	PPP1R2	PPP1R3A	PPP1R3C	PPP1R3D	PGM2	FGGY	AVPR1B	ABHD10	CSGALNACT2	ENOSF1	NAGK	MIOX	CSGALNACT1	PRKCE	SELENOS	INPP5E	SDHAF3	PDXP	TIGAR	BAD	PPP4R3B	PTAFR	PTEN	PTH	PTH1R	NLN	PTPN2	GBA3	PYGB	PYGL	PYGM	RANBP2	FAM3A	RORA	RORC	RPE	RBKS	NDST4	IPPK	PPP1R3G	SLC2A1	SLC4A1	SLC5A3	GUSBP3	SNCA	SORD	SRC	BRAF	TP53	TPI1	PHLDA2	RPEL1	UGP2	USP7	GNPTAB	B3GNT4	PPP1R3B	CALM1	MOGAT2	RUBCNL	HKDC1	SESN2	STK40	POMK	DYRK2	GNPTG	DGAT2	OGT	B3GNT9	SLC35B4	NDST2	SLC45A3	SLC25A12	CBFA2T3	IRS2	B3GALNT1	B3GALT2	B3GALT1	FBP2	KAT2B	PER2	SYNJ1	SYNJ2	MTMR2	ACTN3	GYG2	MGAM	GAL3ST3	PPP1R3F	STBD1	MIDN	PPP1R3E	RGN	MTMR7	B3GNT7	B4GALT5	NDST3	ADIPOQ	SCARB2	NR1D1	NCOR1	HS2ST1	PPIP5K1	HDAC4	RB1CC1	EPM2AIP1	XYLB
259	GOBP_CELLULAR_MACROMOLECULE_CATABOLIC_PROCESS	HDAC6	UBE2DNL	PDCD6IP	USP17L10	USP17L11	USP17L12	USP17L13	USP17L17	USP17L18	USP17L19	USP17L20	USP17L21	USP17L22	USP17L15	TOM1L1	HUWE1	USP17L23	LRPPRC	BCAP31	TOB1	CDK2	RBM7	AP006621.6	RNF41	PSME3	TRIM13	TOPORS	PSMD14	TRIB1	HNRNPR	RIDA	ZMPSTE24	STUB1	UBE4B	MAEA	MARCHF6	TCIRG1	ANAPC10	RACK1	ARIH2	ZER1	SYNCRIP	CEBPA	KAT5	RNASEH2A	UBD	ERN2	USP16	PAIP1	TRIM3	ERLIN1	RBCK1	IGF2BP1	IGF2BP3	IGF2BP2	CELF1	OGA	YME1L1	CTSC	GIPC1	HBS1L	PLK2	CLPX	HPSE	USP20	USP19	RNPS1	FASTK	POP1	HNRNPA0	SEC61B	OS9	TLK2	TENT4A	ADRM1	WWP1	WWP2	UBE2C	ATE1	FAF1	GLMN	LSM6	ERLIN2	ADAMTS7	PKP3	CHEK2	TREX2	RPL35	RNF139	ERI2	MAN1B1	SNF8	USP18	TREX1	PARK7	EXOSC8	RNF13	GABARAPL2	TRIM9	TIRAP	OSBPL7	CIDEA	NT5C3B	OMA1	FBXO17	CIRBP	TENT5B	DIS3L	RNF166	ERCC8	FAM122A	AGAP3	AP2M1	AP2S1	RFFL	UBE2J2	EXOSC6	CLU	ANAPC16	TPP1	CLN3	LRRK2	CLTA	CLTC	PSMB11	SOCS4	NTAN1	USP43	WDR81	PLK3	FBXO27	RNF19B	CHMP4B	LYG1	DIS3L2	NEU4	UBR3	ZFAND2B	KLHL40	TRIM71	NUDT16	SPATA18	CPA2	VPS37A	UBXN2B	AMER1	MAPK14	CACUL1	PSMA8	UBQLNL	TTC36	PRICKLE1	FBXL14	CSNK1A1	CSNK1D	CSNK1E	CSNK2A1	CSNK2A2	FBXL16	SLFN13	TMEM199	CST3	C18orf25	ZNRF4	UBE2U	RC3H1	DCST1	RNF187	PYHIN1	CTNNB1	COMMD1	CTSB	CTSH	CTSK	CTSL	CTSV	DTX3L	CTSO	CTSS	CTSW	CTSZ	DAB2IP	SH3RF2	CYLD	PNLDC1	RNF217	VPS37D	USP51	AP2A1	DAB2	TMTC3	AP2A2	DNAAF4	DAZ1	OTUD7A	DAZL	FBXO39	DEDD2	AP2B1	DDB1	DDIT3	UBXN2A	DDX5	DDX6	RNF168	DHX9	RBM46	CDC20B	TENT2	DCP2	DFFA	DFFB	RNF133	TENT5D	DHX36	UBE2L5	DKC1	DNA2	DNASE1	DNASE1L1	DNASE1L2	DNASE1L3	DNASE2	TRDMT1	DXO	DVL1	TOR1A	E2F1	AGO3	AGO4	EFNA1	EGF	AMN1	DCP1B	UBR1	PATL2	EIF4G1	CELA1	ELAVL1	ELAVL4	ABCA2	RNF215	KCTD6	FBXO45	RAB12	STT3B	PDE12	DNAJC18	ENDOG	EPHA4	CLN8	AKT1	ERN1	ALAD	ETF1	F13B	PTK2B	FAP	USP12	PATL1	RBM24	FBXL13	FEN1	FHIT	CASC3	XRN2	CPEB3	FASTKD2	ZHX2	DIS3	DENND3	NCBP2	SIRT2	FOXF2	TRIM32	FBXO21	EXOSC7	CNOT1	USP33	SAMD4A	SMG1	HECW1	TNRC6B	CUL9	LARP4B	UBXN4	FBXL7	FAF2	PSME4	VPS13A	FBXW11	SMG6	UBR2	TUT4	FMR1	TRIM2	USP22	NEDD4L	UBR4	USP24	LARP1	PUM2	UFL1	SMG5	ECPAS	ATP13A2	EXOSC2	DICER1	SIRT1	RYBP	TARDBP	KCTD2	MTREX	RPL13A	CARHSP1	CD2AP	CBLC	HSPBP1	EDC4	LSM5	GSPT2	SDF2L1	CNOT6L	CDC26	RNASEH1	AFG1L	MTOR	FUS	YTHDF3	KCTD13	FBXO33	LYG2	RNF144B	PCSK9	PAN3	MFSD8	FBXO7	SVIP	LSM4	NOCT	ARIH1	FBXL2	HECTD1	ARMC8	USP49	RPL36	RNF19A	RCHY1	CNOT10	ANAPC15	PTPN23	WWTR1	RNF167	UPF2	LTN1	GIGYF2	TRPC4AP	SERBP1	FBXL21P	FBXL3	FBXO2	FBXL6	FBXL5	FBXL4	KLHL3	FBXW8	FBXO22	FBXO10	FBXO9	FBXO8	FBXO6	FBXO5	FBXO4	GBA	NUPR1	AGO1	MAGEA2B	GDNF	AMFR	PABPC1	RNF11	USP21	SND1	LAMP3	SNX5	AGO2	VPS4A	DISC1	RNF115	ERLEC1	KLHL20	CSDC2	LSM1	LSM3	TNRC6A	UBE2S	PRPF19	DESI1	HTRA2	CECR2	GNA12	GPC1	AQP11	KCTD21	SIAH3	FBXL22	MEIOC	RNF149	RNF175	RNF180	GPX1	TRIB2	CCDC22	DCPS	HIPK2	WDR91	DROSHA	MYLIP	UHRF1	GRSF1	GSK3A	GSK3B	GSPT1	USP25	ANAPC2	CNOT7	ANAPC4	POMT2	UBQLN2	UBQLN1	NOP53	TBX21	GZMA	GZMB	H1-0	ANXA2	HFE	UBE2K	HMGB1	HMGB2	APAF1	HNRNPC	HNRNPD	HNRNPU	APEX1	BIRC2	HSF1	DNAJB2	HSPA1A	HSPA1B	HSPA5	HSPA8	HSPB1	HSP90AA1	HSP90AB1	UBAC2	NANOS2	SPOPL	ZC3H12D	NANOS1	IDE	SLFN14	NCCRP1	IFI27	NANOS3	APOE	IL6	EIF3E	ISG20	ARAF	USP50	USP41	DND1	USP17L2	NHLRC1	RNF148	KPNA1	KPNB1	TNPO1	NHLRC3	LIN28B	USP27X	UBAP1L	USP17L6P	LAMP2	RPSA	USP17L8	USP17L7	CTSL3P	LDLR	MEX3D	ST20	C17orf97	USP17L1	LRP1	LRP2	ARNTL	MIRLET7A1	MIR146A	MIR181B1	ARRB1	MAD2L1	ARRB2	SMAD7	MAGEA2	MAGOH	MAN1A1	MANBA	MAP1A	DDI1	DNAJB9	MDM2	MGAT3	ATXN3	MLH1	MMP12	MOV10	TRIM67	MSN	MTM1	MYD88	HNRNPM	NCBP1	ATM	NEDD4	RPL10A	NEDD8	F8A2	F8A3	NELL1	NEU2	NFE2L2	CNOT2	CNOT3	CNOT4	NPM1	ACR	YBX1	TRIM72	OAS2	OPHN1	FURIN	UBQLN3	PRKN	PARN	MYEF2	PCBP2	DERL2	EXOSC3	EXOSC1	VPS36	UBXN1	SIDT2	RLIM	RNFT1	MRTO4	VPS28	CRBN	UBAP1	BFAR	WAC	DACT1	FZR1	ATRAID	UCHL5	ANAPC5	ANAPC7	MAGEC2	YTHDF2	PCYOX1	UBE2J1	DTL	JKAMP	ANAPC11	ZCCHC17	SIRT6	NBAS	GET4	UBE2D4	NUB1	ASB2	SUFU	LSM7	PKD1	PKP1	PLK1	PMAIP1	PML	PELO	EXOSC9	EXOSC10	TREM2	POLR2D	POLR2G	DNAJC10	KCTD5	FBXW5	XRN1	ANKIB1	TOLLIP	RNF216	EXOSC4	RC3H2	RNF186	DDX49	SGTB	NDFIP2	FBXL19	ZRANB1	RNF111	DNAJB12	FBXL12	TENT5C	NSUN2	ALKBH5	RNF43	YTHDF1	UBE2R2	RNF125	CLN6	GID8	AUP1	USP47	VPS37C	NRDE2	NBDY	DET1	SAMD4B	DMAC2	PPP1R8	MAGOHB	ANKZF1	MTPAP	PPP2CA	PPP2CB	PPP2R1A	SMG8	PPP2R2A	BBS7	USP40	UBA6	PPP2R5C	NUDT15	UBE2W	FBXW7	RNF121	FBXL8	LAPTM4B	FBXO48	YOD1	FEM1A	CNOT11	ZCCHC8	TENT5A	PNRC2	RNF126	PRKACA	NPLOC4	VPS35	EDEM2	CHFR	UGGT2	NGLY1	PRKCA	PCID2	PRKCD	DCP1A	RNF130	PRKCG	VPS11	SELENOS	PBK	RNF114	NSFL1C	SMG9	MAPK9	DNAJC3	RNF20	METTL3	LGMN	EIF4ENIF1	PSEN1	TRIM39	PSMA1	ZC3HAV1	PSMA2	PSMA3	PSMA4	PSMA5	PSMA6	PSMA7	UGGT1	PSMB1	UBQLN4	PSMB2	PSMB3	EXOSC5	PSMB4	FEM1C	PSMB5	PSMB6	PSMB7	OTUD7B	PSMB8	PSMB9	PSMB10	ADAMTS9	PSMC1	CCDC47	PSMC2	PSMC3	PSMC4	PSMC5	DAZ3	DAZ2	PSMC6	PCBP4	PSMD1	PSMD2	PSMD3	PCNP	PITHD1	PSMD4	REXO4	PSMD5	PSMD7	DAZ4	PSMD8	PSMD9	SMURF1	PSMD10	PELI1	PSMD11	PSMD12	PSMD13	PSME1	PSME2	PTEN	RCN3	RHBDD2	BIRC6	PTK2	CNOT6	USP31	RNF150	HECW2	HACE1	MIB1	KLHL42	USP35	KLHL8	RIC1	USP36	USP28	USP29	RNF213	TNRC6C	USP37	METTL14	TRIB3	CCAR2	HAMP	LSM2	BAX	TP53INP2	DNASE2B	RAD23A	RAD23B	CACNG7	RBBP6	RDX	UPF1	RFPL1	RNASE2	RNASE3	RNASE6	RNASEL	RNF4	RNF5	RNF6	FASTKD5	RNH1	ROCK1	RPL3	RPL4	RPL5	RPL6	RPL7	RPL7A	RPL8	RPL9	RPL10	RPL11	RPL12	RPL13	RPL15	RPL17	RPL18	RPL18A	RPL19	RPL21	RPL22	RPL23A	RPL24	RPL26	RPL27	RPL30	RPL27A	RPL28	RPL29	RPL31	RPL32	RPL34	RPL35A	RPL37	RPL37A	RPL38	RPL39	RPL41	RPL36A	RPLP0	RPLP1	RPLP2	RPS2	RPS3	RPS3A	RPS4X	RPS4Y1	RPS5	RPS6	RPS7	RPS8	RPS9	RPS10	RPS11	RPS12	RPS13	RPS14	RPS15	RPS15A	RPS16	RPS17	RPS18	RPS19	RPS20	RPS21	RPS23	RPS24	RPS25	RPS26	RPS27	RPS27A	RPS28	RPS29	SDCBP	RNF123	SEL1L	MAGEF1	ECSCR	SET	SETMAR	TENT4B	RHBDF1	COP1	KLHL25	SGSH	SGTA	USP17L3	FBXW4	ANAPC1	SHH	SMURF2	SIAH1	RMND5B	SIAH2	RMND5A	NMNAT1	FBXL17	MARCHF7	USP46	SKIV2L	SKP1	PINK1	SKP2	UPF3B	UPF3A	UBE2Z	SLC11A1	SMARCC1	DDRGK1	BOLL	SUMO2	BNIP3	BNIP3L	FOXL2	SSB	ZFP36L1	ZFP36L2	AURKA	STYX	SUPV3L1	TAF1	TAF9	TBL1X	ELOC	ELOB	PPP1R11	BUB1B	TGFB1I1	TMF1	TNFAIP1	TNFAIP3	TNFRSF1B	HSP90B1	TSG101	TTC3	USP17L24	USP17L5	UBA52	UBB	UBC	UBA1	UBA7	UBE2A	UBE2B	UBE2D1	UBE2D2	UBE2D3	UBE2E1	UBE2G1	UBE2G2	UBE2H	UBE2I	UBE2L3	UBE2N	UBE2V2	UBE3A	SUMO1	UCHL1	UCHL3	UFD1	SCGB1A1	UMOD	USP4	USP1	VCP	EZR	VIM	VIP	VLDLR	WFS1	WNT1	WNT10B	XBP1	XPO1	YWHAB	YWHAZ	ZFP36	PTTG1IP	TRIM25	LAPTM5	CSDE1	BTG2	RNF103	USP7	RAB7A	PCYOX1L	TRIR	DDA1	GID4	PDCL3	ERI3	SECISBP2	METTL16	FTO	FASTKD3	TMUB2	DERL1	BAG6	FBXL15	RNF128	RNASEH2B	HECTD3	TUT7	FASTKD1	ZYG11B	TBL1XR1	VPS37B	LIN28A	KCTD17	FBXO31	RNF122	ZC3H14	PRR5L	UBXN8	DNAJB14	PSME3IP1	FOXRED2	FBXL18	ZC3H12A	EDC3	SPSB1	RNF34	MUS81	FBXO11	NUP214	EDEM3	STAM	CDK5RAP3	KLHL15	SEL1L2	DCAF11	WDR61	CUL5	UBXN6	NDFIP1	USP5	FXR1	ANP32A	TAF15	HM13	FBXO38	ADAMTS12	RNF146	SHARPIN	SLIRP	CAMLG	CLPP	USP11	USP9X	CAPN2	RBM10	F8A1	USP9Y	AXIN1	AXIN2	BAP1	TMUB1	NUDT12	CASP3	ITCH	LONP2	USP26	KCTD10	SPOP	PLEKHN1	QRICH2	CASP8	USP44	USP42	ZNRF3	RNASEH2C	USP48	RHBDD1	UQCC2	DDI2	PYM1	VPS25	CCDC115	ECRG4	SYVN1	CUL4B	CUL4A	CUL3	CUL2	CUL1	USP38	USP32	LNX1	SPSB2	OGT	USP30	KLHL22	AGBL4	FBH1	ZNRF1	FBXL20	UBL7	USP45	ENC1	YBX3	COPS3	NKD2	HELZ2	TNKS1BP1	PIAS1	PRPF18	CAV1	KHSRP	CAV3	CBFA2T3	RNASET2	EIF3H	CBL	CDC23	PNPT1	CTSF	RIPK1	TNFSF13	PABPC4	SQSTM1	CDC16	ZPR1	CCNB1	BTRC	USP13	MVB12B	CCNF	UBE3B	RSPRY1	UBE3D	BRSK2	RNF8	RPL14	ERI1	ANGEL2	SPSB3	IL33	USP14	USP6	USP2	USP10	USP8	RGN	MTA1	LATS1	TMEM67	CNOT9	TMEM259	DERL3	RNF185	NEMF	UBXN11	BUB3	AURKB	TMEM129	PTTG1	NAF1	SPSB4	TBRG4	CHMP4C	UBE2L6	MAPKAPK2	ARRDC1	SOCS6	TRIP12	MVB12A	CNOT8	RPL23	UBE4A	LONP1	FBXO44	PLAA	ATP5IF1	ROCK2	PSMF1	FXR2	VPS4B	BAG5	BAG2	GTPBP1	NR1D1	CLOCK	RNF14	RNF7	ISG15	TTC37	SOCS5	N4BP1	VGLL4	UBE3C	EDEM1	PUM1	DHX34	HERPUD1	USP34	CD81	EIF4A3	RNF144A	RNF40	CTIF	KEAP1	CUL7	RGP1	CDK1	PSMD6	AREL1	SMG7	CDC20	PAN2	KIF14	RBM8A	EXOG	USP15	CDC27	USP3	THRAP3	CDC34	RBX1	KCNE2
260	GOBP_SMALL_MOLECULE_METABOLIC_PROCESS	ADA	NAALAD2	MIR675	ACOT8	GNPDA1	POM121C	PLA2G4B	GNE	GLYATL1B	MOXD2P	MIR548P	AL353753.1	FARSB	NR1H3	RAD50	NAMPT	AASS	LPCAT3	SLC25A13	SLC25A15	DHRS9	PSME3	NME6	PSMD14	AK6	COQ7	RIDA	GLYAT	ZMPSTE24	CBSL	BCKDK	MAEA	AKR1A1	WARS2	CDO1	BPNT1	PRG3	PEMT	LYPLA1	FAM3C	ACAA2	ECI2	PIBF1	ATP5PD	SLC25A17	NCOA2	CEBPA	SPTLC1	CEL	SLC19A2	NPC2	SORBS1	MTHFS	DNPH1	PAICS	ERLIN1	ATP5MG	PMVK	CES1	FARS2	EBP	FUT9	ADCY1	MTCO2P12	CETP	UGT2B11	PTGES3	NUP50	AHCYL1	ARPP19	SLC17A3	MTHFD2	ADCY2	CFTR	ALDH1L1	FTCD	PDE10A	CYP46A1	SLC26A1	ME3	PPARGC1A	ADCY3	DHRS4	SMPDL3A	APOBEC2	UGT2A1	STARD3	SERINC3	ACOT2	HTD2	SDS	ILVBL	SLC27A5	SLC27A4	SLC27A3	SLC27A2	LIAS	ABHD2	AKR1C4	WDR5	NUP42	ADCY5	HIBADH	PLAAT3	ERLIN2	NUDT4	NUDT5	NUDT3	SLC2A6	NISCH	CHKA	ADCY6	CA5B	DUSP12	RDH13	TREX1	FDX2	HOGA1	CYP4F8	ADCY7	PLCD3	LYPLA2	PARK7	SLC46A1	SLC52A3	CTRC	ACOT7	MGLL	AZIN2	CYP2U1	SDSL	ADCY8	OSBPL1A	OSBPL5	OSBPL6	OSBPL7	OSBPL9	C1QTNF1	C1QTNF3	ADCY9	NT5C3B	CKB	OMA1	CKM	CKMT1B	CKMT2	SLC22A12	NUS1	MOGAT1	ACSM1	APOA5	THEM4	IP6K3	CLCN2	GSTO2	CLK2	CLN3	CYP2R1	LRRK2	TPH2	AK7	PLD4	ADSS1	PSMB11	NOXRED1	ISCA2	ACOT4	DEGS2	TARS3	HYKK	ACSM2A	ADH1A	ABCC2	EARS2	B4GALNT2	GGT6	ADH1B	AFMID	ACER1	ADH1C	CPT1C	CYP4F22	CNP	CNR1	ADH4	PRXL2B	ADH5	NAXE	FITM2	NUP35	CMPK2	ADH6	ACMSD	SGPP2	GALM	MDH1B	ADH7	UROC1	NUDT16	ADK	GLYCTK	GNPDA2	AASDH	ADM	NADK2	ATPSCKMT	STARD4	ACOT12	COX11	CPA1	LRGUK	CPS1	GOT1L1	CPT1A	CPT1B	CPT2	ADHFE1	GPAT4	CRABP1	CARNMT1	CRABP2	CRAT	CREM	UPRT	APOBEC3D	CRY1	SOGA1	MACROD2	NANP	PARP1	CRYM	ACSM6	CS	MAPK14	PSMA8	TTC36	AMDHD1	LACC1	B3GLCT	RDH12	SERPINA12	PTGR2	SLC25A10	DHRS13	PM20D1	CTH	BNIPL	CTNS	LIPI	SIK1	CTPS1	CTRB1	GPAT2	PLB1	ERFE	UPP2	CYB5A	PPM1K	CYP1A1	CYP1A2	CYP1B1	CYP2A6	VKORC1L1	CYP2A7	CYP3A7	CYP2A13	CYP2B6	CYP2C19	CYP2C8	CYP2C9	CYP2C18	CYP2D7	CYP2D6	CYP2E1	CYP2F1	CYP2J2	RDH10	CYP3A4	CYP3A5	TDH	CYP4A11	ADSL	AK8	CYP7A1	CYP8B1	TTC39B	CYP11A1	CYP11B1	PRUNE2	CYP11B2	FAAH2	CYP17A1	AWAT1	AWAT2	ADSS2	CYP24A1	CYP26A1	CYP27A1	CYP27B1	CYP51A1	AARS1	LDHAL6A	ALDH1L2	SLC5A8	PPTC7	DGKQ	DAO	DARS1	ADAL	DBH	DBI	NAGS	DBT	ECI1	DCK	DCTD	DCT	DDB1	DDC	AKR1C1	AKR1C2	APOBEC3H	DECR1	MMAA	GIMAP7	IDO2	NUDT10	CLYBL	ABHD3	DGUOK	DHCR7	DHCR24	DHFR	DHODH	CYB5R3	NQO1	DIO1	DLAT	DLD	DLG1	DLG2	DLST	SARDH	DPAGT1	ABAT	DPEP1	DPYD	DPYS	SLC26A2	DTYMK	DUT	AGXT	TYMP	ECH1	ECHS1	ABCA1	EDN1	EDN2	AHCY	EGR1	SDR16C5	PRXL2C	EHHADH	ADCY4	EPHA2	LDHD	FCSK	ACSF3	ABCA2	NUDT17	CRTC2	APOBEC3A	APOBEC3F	LIPH	DHFR2	FLCN	HACD2	ENO1	ENO2	ENO3	AK1	EP300	AK2	AK4	EPHX1	EPHX2	CLN8	EPRS1	AKT1	ERH	AKT2	ESD	ESRRB	ETFA	ETFB	ETFDH	EXTL2	ABCD1	ALDH1A1	FAAH	FABP1	ALDH2	FABP3	FABP5	ACSL1	ACSL3	ACSL4	FAH	PTK2B	ALDH1B1	FARSA	FASN	FOLH1B	TYSND1	GLYATL2	ALDH1A3	FBP1	SLC16A9	ALDH3B1	AK9	OARD1	PRPS1L1	BRAT1	FOXK1	DAGLB	ALDH3B2	FDFT1	NAPEPLD	FDPS	FDX1	FDXR	ALDH3A2	FGF1	FGF2	ABCD2	ALDOA	FGFR4	FH	FHIT	ENPP4	MORC2	ALDOB	SEPHS2	SEPHS1	RPIA	SCAP	PTGR1	CYP2G1P	NT5C2	ALDOC	PLCH1	KDM1A	WDTC1	PDXDC1	NMNAT2	SARM1	AKR1B1	NUP205	SLC35D1	LPIN1	PASK	DIP2A	PSME4	ACSBG1	NUP210	PLCB1	FMO1	PPIP5K2	FMO2	POFUT2	NUP160	FMO5	ACSL6	MAN2B2	AHCYL2	LARS2	SIRT5	SIRT4	SIRT1	MLYCD	RHOQ	HARS2	SLC35A3	FOLH1	GCAT	QPRT	ISCU	FOLR1	TGDS	HAAO	FOLR2	POFUT1	NUP188	SLC39A14	SLC16A8	SEC14L2	FPGS	DDAH2	DDAH1	SMUG1	PDSS1	ACOT9	AMACR	CA14	NUP62	SLC7A11	PLA2G15	BHMT2	APOL2	ALOX12	FXN	ALOX5	ALOX5AP	ALOX12B	ALOX15	ALOX15B	MTOR	FSHB	NR5A2	FUCA1	FUCA2	FUT1	FUT2	FUT4	FUT5	FUT6	FUT7	NEIL2	FUT8	TECRL	KDSR	IPMK	G6PC	G6PD	ETFBKMT	SLC37A4	GAA	TMEM86B	PLA2G4F	PCSK9	NUDT14	GK5	SERINC5	GAD1	GAD2	GALE	TXN2	SULT4A1	GALK1	GALK2	MPC2	MTHFD1L	GALT	GAMT	IL4I1	SAMHD1	KBTBD2	PNKD	NUDT13	GAPDH	PARS2	MMACHC	TSKU	REXO2	MOXD1	TKFC	ACOT11	OSBPL3	MAGI3	HACL1	DECR2	LDLRAP1	ZBTB20	GARS1	GART	AMD1	PHGDH	HIBCH	GATM	AK5	GBA	GAPDHS	GC	GCDH	GCG	GCGR	GCH1	GCK	GCKR	NUPR1	KAT2A	GCSH	ATP5MGL	GFI1	GFPT1	GGT1	GGT3P	GGTA1	B4GALT1	GGT7	GGT5	GHR	GHSR	CBLIF	GIP	AMPD1	TPK1	ACAD8	PPA2	AMPD2	GK	DMAC2L	PDE7B	GK2	DKKL1	DKK3	INPP5J	NAAA	GLS2	AMPD3	GLB1	NMRK2	GNMT	SULT1C4	COQ2	MMADHC	SULT1B1	GCLC	DHDH	GCLM	HPGDS	GLDC	ANGPTL3	MCAT	APOBEC3C	GLO1	MAT2B	GLS	GLRX	GLUD1	GLUD2	AMT	GLUL	GMDS	GMPR	GNAI3	GNB3	GOT1	GOT2	GPD1	GPD2	GPI	GPLD1	FUOM	H19	PGM2L1	OTOGL	HECTD4	NME2P1	GATC	PLA2G4D	PGP	NUDT7	PDXDC2P-NPIPB14P	FADS6	GDPD1	ZADH2	THEM5	CYP4A22	RIMKLA	GPER1	CYP4V2	GPT	GPX1	GPX4	GIT1	SLC27A6	ACAD9	MACROD1	N6AMT1	GSK3A	GSK3B	GSR	GSS	GSTA1	GSTM1	GSTM2	GSTM4	GSTP1	GSTZ1	GUCY1A2	GUCA1A	CYP2S1	GUCA1B	GUCA2A	GUCA2B	GUCY1A1	GUCY1B1	GUCY2C	GUCY2F	GUK1	NPC1L1	UBIAD1	PYCR2	NME7	GMPPB	PSAT1	ACAA1	GUCY2D	ANXA1	HSD17B10	HAGH	HADHA	HADHB	HADH	HAL	HARS1	HDC	HDLBP	HGD	NT5C	HIF1A	HINT1	STOML2	HK1	HK2	ACACA	HK3	AOAH	HLCS	HMGB1	HMGCL	HMGCR	HMGCS1	HMGCS2	AOX1	FOXA2	HNF4A	ONECUT1	HNMT	NUDT2	APOF	ACACB	HPCA	HPD	HPGD	HPRT1	MMAB	HRH1	HSD17B1	HSD17B3	HSD17B4	ACADL	APOA1	HTR2A	APOA2	APOA4	IARS1	APOB	APOBEC1	JMJD8	CYP27C1	GADL1	NAT8L	ACADM	ACER2	CYP26C1	MALRD1	OTOG	APOC1	ACSM4	IDH1	IDH2	IDH3A	IDH3B	IDH3G	IDI1	RD3	APOC2	AC098591.2	APOC3	IFNG	MOGAT3	APOD	SLC35B2	NME9	IGF1	APOE	IGF2	ACSM2B	IGFBP3	IGFBP4	NUP43	NMNAT3	ACADS	APP	APRT	IL1B	IL4	ACADSB	FOXK2	IMPA1	IMPA2	IMPDH1	IMPDH2	IDO1	INPP1	INS	INPP4A	INPP5A	INPP5B	INPP5D	INPPL1	INSIG1	INSR	PDX1	IREB2	IRS1	EIF6	ACADVL	ITPA	ITPK1	ITPKA	ITPKB	IVD	KARS1	ASPG	SLC27A1	KCNJ11	CA13	ENTPD8	KHK	ACAT1	KIT	ARG1	KPNB1	ARG2	PEDS1	ENO4	C1QTNF12	IYD	ACAT2	GDPGP1	NUDT19	SULT6B1	AGMO	LBR	LCAT	LDHA	LDHB	LDHC	LDLR	LEP	LEPR	LHB	LHCGR	LIPC	LIPE	FADS1	FADS3	HACD4	LPL	LPO	PLPP6	LRP2	LRP5	LSS	LTA4H	ARNT	CYP4F3	LTC4S	MIR103A1	MIR107	MIR132	MIR182	MIR185	MIR204	MIR21	MIR210	MIR30C1	MIR33A	MIR96	MAN2A2	MAN2C1	MAN2A1	MAN2B1	MARS1	MAS1	MAT1A	IDNK	MAT2A	MDH1	MDH2	ME1	ART4	ME2	MECP2	MGAT1	MGST2	MGST3	ASAH1	MIF	MME	ATP5F1EP2	ALDH6A1	ASL	MPI	MPO	MPP1	MPST	ABCC1	ASNS	CTRB2	PLIN5	NUDT4B	MTHFD2L	AKR1B15	PGAM4	SULT1C3	ASPA	ASS1	SULT1A4	MSRA	MST1	MT3	MTAP	MT-ATP6	MT-ATP8	MT-CO2	NUDT1	MTHFD1	MTHFR	MTR	MTRR	MMUT	MVD	MVK	MYOG	ATF3	NARS1	ATF4	ACLY	NDUFA9	NDUFAB1	ATIC	NFE2L1	NFKB1	ACO1	NFYA	NFYB	NFYC	NME1	NME2	NME3	NME4	NMT1	NNMT	NOS1	NOS2	NOS3	PNP	NPC1	NPPA	NPPB	NPPC	NPR1	NPR2	NPY1R	NT5E	NTHL1	NTSR1	NUP88	NUP98	ATP2B4	OAS1	OAT	OAZ1	OAZ2	OCRL	ODC1	OGDH	OGG1	OPA1	ATP5F1A	ACO2	OSBP	OTC	ALDH7A1	OXCT1	P2RX7	P2RY1	P2RY6	PAFAH1B1	RRM2B	PLA2G3	NOX4	PAH	ATP5F1B	PNPLA8	PAM	RDH8	PRKN	AK3	NSDHL	ATP5F1C	PC	PCBD1	PCCA	PCCB	ACOX1	SLC35B3	COQ6	AMDHD2	PCK1	PCK2	YARS2	DERA	APIP	THAP4	CRYL1	MLXIPL	SEPSECS	ADIPOR1	ABHD5	MECR	RDH11	COQ4	INSIG2	HSD17B12	AADAT	HAO2	DCXR	PLCE1	GLRX5	PDZD11	NT5C3A	PIPOX	GMPR2	CD320	ATP5F1D	CYP39A1	ZBTB7A	PDE1A	MBTPS2	CHST15	PDE2A	CSAD	AIG1	ATP5F1E	PDE4A	PDE4B	PRKAG2	PDE4C	PDE4D	IP6K2	LCMT1	LIMA1	ISYNA1	HSD17B7	HACD3	ATP5PB	PDE7A	PDE8A	PDE9A	LARS1	SCLY	SIRT7	GDE1	AZIN1	PIAS4	ATP5MC1	PDHA1	PDHA2	PDHB	PDK1	PDK2	PDK3	PDK4	ENPP1	OAZ3	ENPP3	ATP5MC2	ACSL5	RAB23	CMPK1	UPB1	GHRL	CD244	INPP5K	ATP5MC3	COQ3	ADA2	PEPD	GATB	PEX7	PEX13	PFAS	ATP8B1	PFKFB1	PFKFB2	PFKFB3	ATP5ME	PFKFB4	PFKL	PFKM	PFKP	ATP5PF	PGAM1	PGAM2	PGD	ATP6V1A	PGK1	PGK2	PGM1	PGM3	PGM5	ATP6V1B1	PHKG2	PHYH	ATP6V0C	PIK3CA	PKLR	PKM	PLA2G1B	PLA2G4A	PLA2G5	PLCB2	PLCB3	PLCB4	PLCD1	NUDT9	PLCG1	PANK1	PLCG2	NUP54	PLEK	PLOD2	PLP1	PLTP	BCO1	PRKAG3	PMAIP1	PMM1	PMM2	ATP7A	ATP5PO	ACP5	NANS	TREM2	WNT4	HAO1	POMC	PON1	PON2	PON3	UGT2B28	HMGCLL1	ASNSD1	DDIT4	UGT1A10	UGT1A8	UGT1A7	UGT1A6	UGT1A5	UGT1A9	PPA1	PPARA	UGT1A4	UGT1A1	UGT1A3	PPARD	CROT	PPARG	PDP1	PPAT	NKX1-1	CKMT1A	RETSAT	ELOVL2	AUH	CYP2W1	BPNT2	SARS2	LPCAT2	PARP16	UCKL1	NMRK1	CLN6	ACSM5	PPP1CA	OXSM	MTARC2	ACP3	PPP1CB	PID1	PPP1R3A	SLC52A1	PDPR	PPP1R3C	PPP1R3D	AVP	DALRD3	DARS2	PNPO	NUDT11	NADSYN1	APPL2	AVPR1A	PANK4	ADI1	THNSL2	ECHDC2	NUDT15	PGM2	FGGY	QRSL1	ACOXL	UEVLD	AVPR1B	OLAH	SPTLC3	RFK	RNLS	ACER3	ABHD10	VNN3	PPT1	ASPDH	DHTKD1	ENOSF1	NAGK	MIOX	CARMIL1	PRKAA1	PRKAA2	PRKAB1	PRKAB2	MFN1	IARS2	NDC1	PRKAG1	FAR2	NAXD	NUP133	AGK	OGDHL	UGGT2	PRKAR2B	LMBRD1	CSGALNACT1	PRKCE	ADCY10	KDM3A	PECR	SELENOS	ACOT13	ECHDC1	SLC22A11	ACSS2	CMAS	APOBR	MAPK1	MAPK3	PRODH	KYAT3	PROX1	PRPS1	PRPS2	PRPSAP1	PRPSAP2	LGMN	PRSS1	PRSS3	CTPS2	CYP26B1	SLC2A9	INPP5E	ASAH2	PSEN1	PSMA1	PSMA2	PSMA3	SPHK2	PSMA4	PSMA5	PSMA6	PSMA7	UGGT1	PSMB1	BDH2	PSMB2	PSMB3	PSMB4	MCCC1	PSMB5	CA10	PSMB6	PSMB7	PRTFDC1	NT5M	NIT2	PSMB8	PSMB9	ADPRM	PSMB10	CHPT1	COQ8A	BAAT	PSMC1	SDHAF3	PSMC2	AKR1B10	COQ9	PSMC3	PDXP	RARS2	PSMC4	PSMC5	PSMC6	PSMD1	PSMD2	ENTPD7	PSMD3	PSMD4	TIGAR	PNPLA2	PDSS2	PSMD5	NUP107	LYRM4	PSMD7	PSMD8	PSMD9	PSMD10	PSMD11	VARS2	PSMD12	PSMD13	BAD	PSME1	PSME2	PPP4R3B	PSPH	PTAFR	PTEN	PTGDS	AICDA	MRS2	DHFRP1	PTGIS	NMRAL1	PTH	AS3MT	PTGS1	PTGS2	PTHLH	PTH1R	UGT2A2	NLN	RIMKLB	AARS2	DISP3	PDP2	NCEH1	CARNS1	RDH14	GPAM	GBA2	PTPN2	TRIB3	G6PC2	CYP4F11	PTS	ABCD3	ABCD4	PEX2	PYCR1	ALDH18A1	ENOPH1	PRUNE1	PRODH2	MID1IP1	QARS1	BCAT1	QDPR	BCAT2	RAN	RANBP2	RARS1	BCKDHA	SCPEP1	ALOXE3	BCKDHB	RBP1	RBP2	RBP4	RCVRN	RDH5	RENBP	REST	RLBP1	FAM3A	SLC25A19	ELOVL5	APOBEC3G	PPCDC	AASDHPPT	RORA	RORC	RPE	RPE65	BDH1	RRM1	RRM2	RXRA	ACSM3	SARS1	MSMO1	SC5D	SCD	CEACAM1	SCP2	BHMT	SRR	SDHA	SDHB	SEC13	OXCT2	LHPP	RBKS	MCCC2	SLC39A8	FN3K	ACOT1	ACOT6	DPEP2	BLMH	FADS2B	ALDH8A1	PLA2G2F	URAD	SHMT1	SHMT2	MTARC1	IPPK	ST6GAL1	ARV1	NMNAT1	ST3GAL1	ELOVL1	GNPNAT1	PPP1R3G	LPIN3	AGXT2	BMP2	PINK1	SLC2A1	SLC2A3	SLC4A1	NADK	SLC5A3	PYCR3	BMP5	ASAH2B	SLC6A8	BMP6	SLC16A1	SLC16A2	SLC17A1	SLC34A1	SLC19A1	SLC25A1	SNAI2	AACS	ANTKMT	CYP4F12	SMPD1	SMS	SNAI1	SNCA	BNIP2	SOAT1	SOD1	SORD	SOX9	SP1	UAP1	BPGM	SPR	BPHL	SQLE	SRC	SRD5A1	SRD5A2	AKR1D1	BRCA1	SREBF1	SREBF2	STAR	STAT5A	STAT5B	SULT1E1	ELOVL4	SULT1A2	BRS3	SULT1A1	SULT1A3	SULT1C2	BSG	SULT2B1	SULT2A1	SYK	BTD	TALDO1	TARS1	TAT	TBXAS1	TCN1	TCN2	TDG	TDO2	TFAP2B	TGFB1	TH	TK1	TK2	TKT	TLR2	TM7SF2	TMSB4X	TNF	TNFRSF1A	TP53	TPH1	TPI1	TPR	C3	PHLDA2	TST	GFUS	TTPA	TTR	GGTLC3	D2HGDH	GGT2	RPEL1	TWIST1	TXN	TXNRD1	TYMS	TYR	TYRP1	UCP3	SLC35A2	UGDH	UGP2	UGT2B4	UGT2B7	UGT2B15	UGT2B17	UMOD	UCK2	UMPS	UNG	NR1H2	UPP1	UROS	USF1	VARS1	VCP	VDAC1	VDR	VLDLR	WARS1	DAGLA	XBP1	XDH	CA1	CA2	CA3	CA4	CA5A	CA6	CA7	CA8	CA9	MIR766	CA11	CA12	USP7	CAD	VKORC1	NUP37	ELOVL6	DCTPP1	UQCC3	ALDH5A1	FA2H	GDPD3	THTPA	HSD17B8	PLA2G7	SLC52A2	CARS2	ADIPOR2	ACSS3	RNASEH2B	EFL1	SRD5A3	PANK3	AIMP2	PPP1R3B	NEIL1	PPCS	NARS2	ECHDC3	UGT2A3	AGMAT	PDZD3	EPHX3	NUDT18	DCAKD	NUP85	COQ8B	L2HGDH	DHDDS	SCD5	ELOVL7	DGLUCY	PANK2	CALM1	NR4A3	PTGES2	UXS1	ASRGL1	MOGAT2	RUBCNL	HKDC1	NUP214	COQ10B	ACSF2	TARS2	HSD3B7	ITPKC	CUBN	FLAD1	PNPLA3	COASY	PDHX	SLC19A3	ACAD10	FGF23	AARSD1	AAAS	NPL	SLC25A32	SGPP1	CDADC1	ACSBG2	ISCA1	AMN	SFXN3	HYI	SEH1L	PUDP	PNPLA4	TKTL1	ACOX2	ACOX3	CARS1	ELOVL3	ADPGK	UCK1	NUDT12	PARP9	SESN2	LONP2	NME5	BCO2	SLC25A2	PLA2G6	PLA2G10	SLC25A11	PCBD2	ACAD11	FAR1	MRI1	ALKBH7	COQ5	DNAJC30	NR0B2	ACBD6	SOAT2	GNPAT	CARD11	DYRK2	ACSS1	TPST2	TPST1	NT5C1A	DGAT2	ACCS	MCEE	ABHD1	CAT	GPT2	OGT	FUT10	RAE1	PLCD4	ADTRP	ABHD14B	HPDL	CBR4	PARP10	MFSD2A	AIFM2	ADO	SLC35B4	PHYKPL	PARG	LIPF	DDO	CYP4F2	ATCAY	CHST1	AGPS	SLC45A3	APOL1	DEGS1	KMO	YARS1	PDXK	CAV1	CASK	AKR7A2	SCARF1	SLC25A12	PLA2G4C	RDH16	PLPP1	PLPP2	PLPP3	PDE8B	ASMTL	CBFA2T3	HSD17B6	AKR1C3	ABCB11	PDE5A	ALDH4A1	IRS2	SLC4A4	DGAT1	MBTPS1	CBR1	CBR3	CBS	PSPHP1	FBP2	FPGT	SUCLG2	SUCLA2	GALR2	DPM1	DPM2	INPP4B	CES2	KYAT1	GMPS	KAT2B	ALDH1A2	PER2	SYNJ1	SYNJ2	VNN2	VNN1	SPHK1	SGPL1	SLC5A6	MTMR2	ACTN3	CACNA1H	MBD4	KYNU	GAL3ST3	PPP1R3F	ABCC10	PLOD3	PLCZ1	SLC25A21	MIDN	CH25H	NFS1	SLC7A7	PAPSS2	PAPSS1	PPP1R3E	PIP4P1	RGN	MTMR7	GGTLC2	SLC16A3	UAP1L1	ACBD5	IDI2	HACD1	GGTLC1	MRPS36	LRAT	GLYATL1	LDHAL6B	DHRS3	AIMP1	G6PC3	MAPKAPK2	MARS2	NT5C1B	COQ10A	NAPRT	ADIPOQ	PLAA	PPT2	GRHPR	LIPG	SLC22A13	SFXN1	TJP2	FADS2	CYP7B1	ABCG2	QKI	GSTO1	GGPS1	CD36	SCARB1	PSMF1	ACY1	SPTLC2	TBPL1	EEF1E1	TECR	ENTPD1	PTGES	ENTPD2	ENTPD6	ATP5MF	ENTPD3	MINPP1	H6PD	GTPBP1	ENTPD5	NR1D1	APOBEC3B	ENTPD4	VPS9D1	NCOR1	NCOR2	GDA	ABCG1	GUCA1C	NUP155	PLCH2	LPIN2	SLC25A44	PPIP5K1	NUP93	CD74	HDAC4	CDA	SNX17	IP6K1	NUP58	EPM2AIP1	PSMD6	POM121	OSBPL2	LPGAT1	XYLB	GFPT2	CRYZL1	SLC23A2	SLC23A1	FGF19	NR1H4	NUP153
261	GOBP_SMALL_MOLECULE_BIOSYNTHETIC_PROCESS	ADA	NAALAD2	ACOT8	MOXD2P	MIR548P	AL353753.1	NR1H3	AASS	LPCAT3	SLC25A13	DHRS9	NME6	COQ7	CBSL	MAEA	AKR1A1	CDO1	PRG3	FAM3C	ACAA2	PIBF1	SPTLC1	DNPH1	ERLIN1	PMVK	CES1	EBP	PTGES3	ARPP19	CFTR	PDE10A	CYP46A1	PPARGC1A	SMPDL3A	SERINC3	SDS	ILVBL	SLC27A5	SLC27A2	LIAS	ABHD2	AKR1C4	WDR5	ERLIN2	NUDT4	NUDT5	NUDT3	HOGA1	PARK7	ACOT7	MGLL	SDSL	OSBPL1A	OSBPL6	OSBPL7	OSBPL9	C1QTNF3	NUS1	ACSM1	APOA5	IP6K3	CLCN2	CLK2	CLN3	CYP2R1	NOXRED1	ACOT4	ACSM2A	GGT6	ACER1	CNP	PRXL2B	FITM2	ACMSD	NUDT16	ADK	ADM	STARD4	CPS1	GOT1L1	CRY1	SOGA1	NANP	ACSM6	SERPINA12	SLC25A10	CTH	LIPI	SIK1	ERFE	UPP2	CYP1A1	CYP1A2	CYP2C8	CYP2C9	CYP2D6	CYP2E1	RDH10	CYP3A4	CYP4A11	CYP7A1	CYP8B1	CYP11B1	CYP11B2	CYP27A1	CYP27B1	CYP51A1	PPTC7	DGKQ	ADAL	DBH	NAGS	DCK	DDB1	NUDT10	ABHD3	DHCR7	DHCR24	DHFR	DHODH	CYB5R3	DPYD	DPYS	DTYMK	DUT	AGXT	TYMP	EDN1	EDN2	EGR1	ACSF3	ABCA2	NUDT17	CRTC2	LIPH	DHFR2	HACD2	ENO1	ENO2	ENO3	EP300	EPHX2	ABCD1	FABP5	ACSL3	PTK2B	FASN	FOLH1B	ALDH1A3	FBP1	DAGLB	FDFT1	FDPS	FDXR	FGF1	FGF2	ABCD2	ALDOA	FGFR4	FHIT	ALDOB	SEPHS2	SEPHS1	SCAP	NT5C2	ALDOC	WDTC1	SARM1	AKR1B1	SLC35D1	ACSBG1	PPIP5K2	SIRT5	SIRT1	MLYCD	FOLH1	HAAO	SLC39A14	SEC14L2	SMUG1	PDSS1	AMACR	BHMT2	ALOX12	ALOX5	ALOX5AP	ALOX12B	ALOX15	ALOX15B	FSHB	NEIL2	TECRL	IPMK	G6PC	G6PD	SLC37A4	PLA2G4F	SERINC5	GAD1	MTHFD1L	GAMT	SAMHD1	NUDT13	GAPDH	MOXD1	OSBPL3	DECR2	AMD1	PHGDH	GATM	GBA	GAPDHS	GCG	GCH1	GCK	KAT2A	GFI1	GGT1	GGT3P	GGTA1	GGT7	GGT5	GIP	PDE7B	DKKL1	DKK3	GLS2	AMPD3	GNMT	COQ2	HPGDS	MCAT	GLS	GLUD1	GLUD2	GLUL	GOT1	GOT2	GPD1	GPI	NME2P1	PGP	NUDT7	FADS6	CYP4A22	RIMKLA	GPER1	GPT	GPX1	GPX4	GSTM1	GSTM2	GSTM4	GSTP1	NPC1L1	UBIAD1	PYCR2	NME7	PSAT1	ANXA1	HSD17B10	NT5C	HINT1	ACACA	HMGCL	HMGCR	HMGCS1	HMGCS2	ACACB	HPGD	HPRT1	HRH1	HSD17B1	HSD17B3	HSD17B4	ACADL	APOA1	APOA4	APOB	GADL1	NAT8L	ACER2	MALRD1	APOC1	ACSM4	IDI1	APOC2	AC098591.2	APOC3	IFNG	NME9	APOE	ACSM2B	APRT	IL1B	IMPA1	IMPA2	IMPDH1	IMPDH2	IDO1	INS	INSIG1	EIF6	ACADVL	ITPA	ITPKA	ITPKB	ASPG	ENTPD8	ACAT1	KPNB1	C1QTNF12	ACAT2	LBR	LDHC	LEP	LEPR	LHB	LHCGR	LIPC	FADS1	FADS3	HACD4	LPL	PLPP6	LSS	LTA4H	LTC4S	MIR103A1	MIR107	MIR132	MIR182	MIR185	MIR204	MIR30C1	MIR33A	MIR96	MAS1	MDH1	MDH2	MGST2	MGST3	ASAH1	MIF	ASL	MPO	ASNS	NUDT4B	MTHFD2L	ASPA	ASS1	MST1	MTAP	NUDT1	MTHFD1	MTHFR	MTR	MTRR	MVD	MVK	ATF3	ATF4	ACLY	NDUFA9	NDUFAB1	NFKB1	NFYA	NFYB	NFYC	NME1	NME2	NME3	NME4	PNP	NT5E	NTHL1	NTSR1	ATP2B4	OAT	OGG1	OSBP	OTC	P2RY1	P2RY6	PLA2G3	PAH	PNPLA8	NSDHL	PC	PCBD1	COQ6	PCK1	PCK2	DERA	APIP	MLXIPL	ADIPOR1	MECR	COQ4	INSIG2	HSD17B12	CYP39A1	PDE1A	MBTPS2	CHST15	PDE2A	CSAD	PDE4A	PDE4B	PRKAG2	PDE4C	PDE4D	IP6K2	ISYNA1	HSD17B7	HACD3	PDE7A	PDE8A	PDE9A	SIRT7	PDK2	PDK4	ENPP1	ENPP3	UPB1	CD244	COQ3	ADA2	PFKFB1	PGAM1	PGAM2	PGD	PGK1	PGK2	PGM1	PKLR	PKM	PLA2G1B	PLA2G4A	PLA2G5	NUDT9	PLCG2	PLEK	PLOD2	PLP1	PLTP	BCO1	PRKAG3	WNT4	HMGCLL1	ASNSD1	PPARA	ELOVL2	UCKL1	ACSM5	OXSM	AVP	PNPO	NUDT11	AVPR1A	ADI1	THNSL2	NUDT15	AVPR1B	OLAH	SPTLC3	RFK	ACER3	PRKAA1	PRKAA2	PRKAB1	PRKAB2	PRKAG1	AGK	KDM3A	PECR	SELENOS	ACSS2	PROX1	PRPS1	ASAH2	SPHK2	BDH2	PRTFDC1	NT5M	COQ8A	BAAT	SDHAF3	COQ9	PDXP	ENTPD7	PDSS2	PPP4R3B	PSPH	PTAFR	PTGDS	DHFRP1	PTGIS	PTH	PTGS1	PTGS2	PTH1R	NLN	RIMKLB	CARNS1	GPAM	PTPN2	TRIB3	G6PC2	CYP4F11	PTS	ABCD3	PYCR1	ALDH18A1	ENOPH1	MID1IP1	BCAT1	QDPR	BCAT2	RAN	RANBP2	ALOXE3	RBP1	RBP4	REST	FAM3A	ELOVL5	AASDHPPT	BDH1	ACSM3	MSMO1	SC5D	SCD	CEACAM1	SCP2	BHMT	SRR	FADS2B	ALDH8A1	SHMT1	SHMT2	IPPK	ARV1	ELOVL1	AGXT2	BMP2	PYCR3	BMP5	ASAH2B	BMP6	SLC25A1	SNAI2	AACS	SNAI1	SNCA	SOD1	SORD	SP1	SPR	SQLE	SRD5A2	AKR1D1	BRCA1	SREBF1	SREBF2	STAR	ELOVL4	SYK	TALDO1	TBXAS1	TDG	TK1	TK2	TKT	TM7SF2	TNF	TPI1	GGTLC3	GGT2	UGDH	UGP2	UCK2	UMPS	UNG	NR1H2	UPP1	UROS	VCP	XBP1	XDH	MIR766	USP7	CAD	ELOVL6	DCTPP1	FA2H	HSD17B8	ADIPOR2	ACSS3	SRD5A3	NEIL1	NUDT18	COQ8B	DHDDS	SCD5	ELOVL7	PTGES2	COQ10B	HSD3B7	ITPKC	ACSBG2	PUDP	ACOX2	ELOVL3	UCK1	NUDT12	SESN2	NME5	SLC25A11	PCBD2	MRI1	COQ5	ACSS1	NT5C1A	DGAT2	ACCS	ABHD1	GPT2	OGT	CBR4	SLC35B4	SLC45A3	DEGS1	KMO	PDXK	SLC25A12	PDE8B	AKR1C3	ABCB11	PDE5A	MBTPS1	CBR1	CBS	PSPHP1	FBP2	SUCLA2	KYAT1	GMPS	KAT2B	ALDH1A2	PER2	SPHK1	CACNA1H	MBD4	KYNU	PLOD3	CH25H	RGN	GGTLC2	IDI2	HACD1	GGTLC1	G6PC3	NT5C1B	COQ10A	ADIPOQ	LIPG	FADS2	CYP7B1	QKI	GGPS1	SPTLC2	TECR	ENTPD1	PTGES	ENTPD2	ENTPD6	ENTPD3	H6PD	ENTPD5	NR1D1	ENTPD4	GDA	ABCG1	PPIP5K1	CD74	CDA	IP6K1	OSBPL2	LPGAT1	FGF19	NR1H4
262	GOBP_BIOLOGICAL_PROCESS_INVOLVED_IN_SYMBIOTIC_INTERACTION	ACOT8	ABI1	TANK	POM121C	PDCD6IP	BCL2L11	MICA	AP1M2	TRIM10	RAD50	OPTN	BCAP31	G3BP1	ABI2	TRIM28	WASF2	ALYREF	PSME3	TRIM13	CALCOCO2	CDK9	ADAR	RTN3	TNIP1	CLEC4M	TRIM22	RACK1	ADARB1	IFITM3	MCRS1	PPIE	PPIH	TRIM38	EIF3M	NXF1	CREB3	SYNCRIP	CARM1	CEBPA	KAT5	IPO7	ATG7	LAMTOR5	HTATIP2	SIVA1	CENPA	IFITM2	AHSA1	HEXIM1	RBCK1	IVNS1ABP	KHDRBS3	CXCR6	RRAGA	CFL1	OGA	RFPL3	NUP50	ZMYND11	NCKAP1	CCR9	SRCAP	CPSF4	SUGT1	SERINC3	COPS6	SF3B2	CCDC85B	ATF7	RCC1	MID2	CHD1	WWP1	WWP2	TRIM31	NUP42	PLAAT3	PSIP1	SUPT16H	RPL35	SNF8	PHB2	TUSC2	PGLYRP2	PGLYRP3	CGAS	DCD	AP2M1	AP1S1	AP2S1	TRIM6	PDZD8	CCR3	CCR5	TBC1D20	CHMP4B	NUP35	REG3G	AP1S3	CD200R1	COPB1	LRRC15	VPS37A	CR1	CR2	CREB1	CREBBP	CRP	APOBEC3D	ROMO1	CSF1R	TICAM1	CTBP1	CTBP2	CTNNB1	CTNND1	CTSG	CTSL	DTX3L	CX3CR1	CXADR	RAET1L	VPS37D	GRK2	AP2A1	CD55	DAG1	AP2A2	DAXX	AP1B1	AP2B1	AP1G1	DDB1	APOBEC3H	DDX1	DDX3X	DDX6	DHX9	DDX11	DEFA1	DEFA5	DLG1	DMBT1	DYNC1I2	DOCK2	DPP4	DYRK1A	E2F1	APLNR	E4F1	EIF2D	EFNB2	EFNB3	EGFR	EPHA2	EIF4A1	EIF4A2	EIF4E	EIF4G1	ELANE	CRTC2	APOBEC3A	APOBEC3F	PIKFYVE	PDE12	TAPT1	EP300	STOM	TRIML2	EPS15	ERCC2	ERCC3	F2	F2RL1	FBLN1	TPCN2	FCGR2B	FCN1	FOXK1	NAPEPLD	CDHR3	FDPS	HS3ST5	NLRP1	MON1B	MORC2	CD93	RAB18	SNW1	KIN	TRIM32	SPEN	WAPL	RRP1B	TRIM35	SEPTIN6	NUP205	RCOR1	FLT3	NUP210	PACS2	ZC3H7B	EXOC7	TASOR	NUP160	FBXW11	FMR1	NEDD4L	FN1	UBR4	USP24	LARP1	CRTC1	SIRT1	TARDBP	CBX5	TRAM1	BRD4	NUP188	SCRIB	MORC3	RPL13A	SNAPIN	DDX58	CLEC5A	KPNA6	NUP62	CADM1	FKBP8	IFIT5	NR5A2	FUCA2	RICTOR	FYN	XRCC6	SERINC5	ZNF683	FBXL2	POU2F3	RPL36	AMBP	NELFB	SAMHD1	GAPDH	CHMP2B	MAGI3	ANKRD17	GAS6	KAT2A	GFI1	HAVCR1	AP3M1	PABPC1	AKAP8L	SND1	LAMP3	CIDEB	VPS4A	TNFRSF21	CHMP2A	HTATSF1	APOBEC3C	BIN1	IFNL3	GPR15	GPS2	GPX1	GRB2	SPCS1	MCTS1	HIPK2	ANPEP	SETD2	CHMP4A	SLC25A4	TBK1	SLC25A5	SLC25A6	GSN	MSH6	GTF2A2	GTF2B	GTF2E1	GTF2F1	GTF2F2	GTF2H2	UBN1	CNOT7	RBM15B	HCFC2	GYPA	MDFIC	PILRA	NOP53	H2AX	ANXA2	HCFC1	HCK	HDAC1	CFH	CFHR1	CFHR2	CD209	HLA-A	HLA-B	HLA-C	HLA-DRA	HLA-DRB1	HLA-E	HMGB1	HMGA1	HNRNPA1	HNRNPA2B1	HNRNPK	HNRNPU	HPN	APCS	HPX	HRG	HSF1	HSPA1A	HSPA1B	HSPA8	HSPB1	HSP90AA1	HSP90AB1	HSPD1	HTR2A	APOA2	HYAL1	ICAM1	RAB43	CLEC4G	TRIML1	STING1	IDE	CFI	IFI16	IFI27	SP110	IFIT1	IFNA2	IFNB1	IRGM	APOE	IGF1R	IGF2R	NUP43	RAET1G	IK	IKBKB	IL2RB	IL2RG	IL6ST	CXCL8	AQP1	IL12A	IL16	ILF3	INHBB	INSR	IRAK1	IRF3	IRF7	ISG20	ITGA2	ITGA5	ITGAL	ITGAV	ITGB1	ITGB3	ITGB5	ITGB6	ITGB7	JUN	TRIM23	KARS1	ARF1	KDR	ARG1	KLC1	KPNA1	KPNB1	KPNA2	KPNA3	KPNA4	KPNA5	TNPO1	IPO5	KRT6A	KRT7	KRT8	RHOA	KRT18	KRT19	BTBD17	LAMP1	RPSA	LCK	LDLR	LGALS1	LGALS9	LIG4	KPNA7	LTBR	LTF	LY6E	LYN	MIR130A	MIR141	MIR221	MIR222	MIR30C1	SMAD3	DEFB103A	MBL2	CD46	MDM2	MAP3K5	MET	CIITA	MICB	MMP1	ASGR1	ASGR2	MOG	MOV10	MRC1	MRE11	EIF2AK4	MSN	MX1	NBN	NCAM1	NEDD4	RPL10A	NFIA	NFE2L2	NFKBIA	NFX1	NOTCH1	NPC1	NPM1	NUP88	NUP98	OAS1	OAS2	OAS3	P4HB	FURIN	ITSN2	PAK2	PRKN	COPS7A	F11R	PARD6A	CLEC4A	PC	PCBP1	PCBP2	DERL2	UBXN1	NDUFA13	PCNA	DYNC1LI1	VPS28	LEF1	CHMP1A	ZNF639	PCSK5	CLEC1B	UBAP1	BPIFA1	UBR5	EIF3L	YTHDF2	HACD3	NELFCD	CHMP5	VTA1	PDGFRA	TDP2	LARP7	ATP6V1H	RTRAF	CHMP3	VPS29	INPP5K	RSF1	PF4	PHB	ATP6V0C	SERPINB9	PIK3C2G	PIK3R1	PI4KA	PI4KB	PLCG1	NUP54	PLG	PLSCR1	PML	TRIM34	POLA1	POLR2A	POLR2B	POLR2C	POLR2D	POLR2E	POLR2F	POLR2G	POLR2H	POLR2I	POLR2J	POLR2K	POLR2L	KCTD5	RNF216	MXRA8	PPARA	MPHOSPH8	PPIA	DNAJB12	PPIB	PPID	TENT5C	UCKL1	PPP1CA	AUP1	VPS37C	ATG16L1	SLC52A1	TMEM39B	TRIM68	WRAP53	PRMT6	RESF1	TRIM62	SMU1	TMEM39A	FBXW7	SHFL	RBM38	PACS1	VAC14	NDC1	ATF7IP	VPS35	NUP133	EXOC1	EXOC2	LMBRD1	AXL	PKN2	DEFB103B	MAPK1	MAPK3	EIF2AK2	PROX1	AZU1	TMPRSS4	B2M	ZC3HAV1	PSMA3	PSMA4	PSMA7	PSMB1	PSMB2	PSMB3	PSMB4	PSMB5	PSMB6	PSMB7	PSMB8	PSMB9	PSMB10	ACKR3	PSMC3	NUP107	CHMP1B	THOC2	BAD	PTBP1	AICDA	MAVS	XPO5	RPTOR	WDR48	VPS18	SH3RF1	BAK1	PTPRC	PTX3	BAX	PVR	NECTIN1	NECTIN2	RAB1A	RAB5A	RAB6A	RAC1	RAD23A	RAN	RANBP1	RANBP2	RB1	ACE2	RBL1	BCL2	RELA	UPF1	REST	BCL2L1	TRIM27	RNASEL	BRD2	APOBEC3G	SPCS3	ABCE1	RPL3	RPL4	RPL5	RPL6	RPL7	RPL7A	RPL8	RPL9	RPL10	RPL11	RPL12	RPL13	RPL15	RPL17	RPL18	RPL18A	RPL19	RPL21	RPL22	RPL23A	RPL24	RPL26	RPL27	RPL30	RPL27A	RPL28	RPL29	RPL31	RPL32	RPL34	RPL35A	RPL37	RPL37A	RPL38	RPL39	RPL41	RPL36A	RPLP0	RPLP1	RPLP2	RPS2	RPS3	RPS3A	RPS4X	RPS4Y1	RPS5	RPS6	RPS7	RPS8	RPS9	RPS10	RPS11	RPS12	RPS13	RPS14	RPS15	RPS15A	RPS16	RPS17	RPS18	RPS19	RPS20	RPS21	RPS23	RPS24	RPS25	RPS26	RPS27	RPS27A	RPS28	RPS29	RXRA	SATB1	SERPINB3	CCL1	CCL2	CCL3	CCL4	CCL5	CCL8	BICD1	CXCL6	CXCL12	FAM111A	SEC13	SELPLG	IFIH1	SET	AZI2	SFTPD	SGTA	ITSN1	SHC1	COPS7B	NUCKS1	ACBD3	RBM15	CRTC3	YTHDC2	LRRC19	SKP1	SKP2	SLAMF1	SLC1A5	SLC10A1	SLC20A1	SLC20A2	SLPI	SMARCA4	SMARCB1	SMPD1	SIGLEC1	BNIP1	BNIP3	BNIP3L	SP1	SP100	SRC	SRPK1	SRPK2	TRIM21	SSB	SSRP1	STAT1	STAT2	STAT3	STAU1	BSG	SUPT4H1	SUPT5H	SUPT6H	SUV39H1	BST2	SYK	TAF1	TAF4	TAF5	TAF11	MAP3K7	TAP1	TAP2	TARBP2	TBP	ELOC	ELOB	TCP1	BUB1	DYNLT1	TFAP4	TFRC	C1QBP	TLN1	TSPAN7	TMPRSS2	C1QA	TNF	TNFRSF1A	TOP1	TOP2A	TOP2B	TP53	TP73	TPR	TSC2	TSG101	DEFA1B	TUFM	CCR2	TNFRSF4	TYMS	TYRO3	UBA52	UBB	UBC	UBE2I	UBE3A	SUMO1	UBP1	UNG	USF1	USF2	UVRAG	VCP	VDAC1	VIM	VRK2	EIF4H	NELFA	XPO1	XRCC4	XRCC5	YWHAB	YWHAE	ZFP36	TRIM25	TRIM26	CACNA1C	ZYX	CSDE1	CXCR4	USP7	RAB7A	NUP37	CCDC86	DEK	DHX58	DERL1	DDX39B	THOC6	NELFE	ULBP3	SLC52A2	CHMP6	NLRX1	CENPU	VPS37B	CBLL1	NUP85	KIAA0319L	DNAJB14	CALM1	THOC7	ZC3H12A	TMEM134	NUP214	PAAF1	CDK5RAP3	ULBP2	ULBP1	CUL5	AAAS	HMGA2	ZBP1	PABPN1	CFHR5	TRIM11	TRIM8	NECTIN4	RAB1B	CAMLG	SEH1L	CAMP	CANX	USP11	HYAL3	ITCH	ULK1	CASP8	EEA1	CHD6	YIPF4	THOC3	RAB11FIP4	CUL4A	CUL2	CUL1	FKBP6	SPSB2	OGT	RAE1	PARP10	IKBKG	IFITM1	TRIM5	APOL1	FCN3	DENR	THOC5	CAV1	PRKRA	CAV2	PLA2G4C	CDK13	OASL	DYNLL1	EIF3A	EIF3B	EIF3D	EIF3F	EIF3G	CBL	VAMP8	BECN1	HYAL2	SNX3	EED	GBF1	RNGTT	RIPK1	TNFRSF14	FADD	MPDZ	CCNK	BANF1	IQGAP1	NRP2	NRP1	CFLAR	KAT2B	APLN	CCNA2	AP1S2	AP1G2	AP1M1	RAB29	BTRC	ATG16L2	MVB12B	TRIM15	TMEM250	RNF8	CCNT1	RPL14	DOK2	GADD45GIP1	CCNT2	LRSAM1	CLDN6	CLDN1	CLDN9	CREB3L1	ZNF502	ATG12	SYNGR2	CTDP1	RSAD2	ACY3	CHMP7	ZBED1	CD247	CD4	XPR1	VAPB	VAPA	CHMP4C	CD8B	MVB12A	RPL23	RAB9A	NMT2	CD28	CD80	CD86	ATG5	ROCK2	SCARB1	SCARB2	VPS4B	APOBEC3B	NUP155	ISG15	IKBKE	KDM4A	NUP93	ULK2	USP6NL	CD74	DCAF1	CD81	TBKBP1	CD151	IST1	KEAP1	NUP58	CUL7	CDK1	TRIM14	ELMO1	SETDB1	POM121	G3BP2	CDC25C	USP15	NUP153	RBX1	CDC42	THOC1	CDH1
263	GOBP_CELL_CYCLE_PHASE_TRANSITION	MIR892B	MIR873	UBE2DNL	USH1C	CTDSP2	ACTR1A	OPTN	AKAP9	CDK2	CDK3	CDK4	PSME3	CDK5	CDK6	PSMD14	CTDSPL	CDK7	CDKN1A	CDK2AP2	CDKN1B	AKAP8	CDKN2A	CDKN2B	CCNO	CDKN2C	CDKN2D	CDKN3	NPM2	TUBB4A	TUBB4B	ANAPC10	NDC80	GPNMB	MAD2L2	TACC3	CARM1	UBD	DCTN2	CENPE	CENPF	KHDRBS1	CETN2	PLK4	NES	PLK2	ARPP19	NEK6	SDCCAG8	DBF4	CCNI	RCC1	PIM2	CNTRL	UBE2C	TOPBP1	CHEK1	CEP43	FOXN3	ZWINT	FAM107A	LZTS1	CEP250	CHEK2	DCTN3	CDCA5	PHB2	HAUS1	FAM122A	CKS1B	CKS2	ANAPC16	NEDD1	PSMB11	DCUN1D3	PLK3	PLK5	IQGAP3	CHMP4B	TRIM71	TPRA1	LSM11	HUS1B	NACC2	CACUL1	PSMA8	E2F7	CSNK1D	CSNK1E	NEK10	CYP1A1	DCTN1	DDB1	GADD45A	DDX3X	CDC14C	DHFR	DLG1	DYNC1H1	DYNC1I2	DNM2	ARID3A	DUSP1	E2F1	E2F3	E2F4	E2F6	EGFR	EIF4E	EIF4EBP1	EIF4G1	AIF1	ENSA	TUBB	EP300	EPS8	ERCC2	AKT1	ERCC3	ESRRB	EZH2	STOX1	CCNY	FGF10	MAPK15	FHL1	ATF5	PHLDA1	CEP164	MAPRE1	SIRT2	TPX2	PAXIP1	NINL	CEP131	CEP152	CNOT1	MYO16	FOXM1	CLASP2	PHF8	SMC5	FBXL7	PSME4	PLCB1	KLHL18	FBXW11	CLASP1	HAUS5	BRD4	ORC6	ORC3	POLA2	SPDYA	CNOT6L	CDC26	STXBP4	FBXO7	ZNF324	CNOT10	ANAPC15	SIN3A	ZNF385A	SYF2	KANK2	HINFP	ANKRD17	APPL1	FBXL21P	FBXL3	FBXL6	FBXO5	LATS2	GFI1	AKAP8L	MTBP	KCNH5	VPS4A	CHMP2A	UBE2S	GLI1	GML	SFN	FBXL22	CCDC57	NSMCE2	RGCC	BABAM1	BRD7	GSPT1	TMOD3	ANAPC2	CNOT7	GPR132	RPA4	ANAPC4	DONSON	NOP53	ANXA1	HMMR	APC	PRMT2	PRMT1	APEX1	HSPA2	HSP90AA1	HUS1	HYAL1	ID2	GEN1	APP	IK	INHBA	KCNA5	TOPAZ1	C10orf99	NANOGP8	MIR10A	MIR133A1	MIR137	MIR138-1	MIR15A	MIR15B	MIR16-1	MIR193A	MIR195	MIR19B1	MIR208A	MIR21	MIR214	MIR221	MIR222	MIR26A1	MIR29A	MIR29B1	MIR29C	MIR30C2	MAD2L1	MAX	MCM2	MCM3	MCM4	MCM5	MCM6	MCM7	MDM2	MDM4	MECP2	MAP3K11	FOXO4	MN1	MNAT1	MOS	MRE11	MIR133B	MIR372	MUC1	MYC	PPP1R12A	PPP1R12B	NASP	NBN	ATM	NEK2	NEUROG1	CNOT2	CNOT3	CNOT4	NPAT	NPM1	ATP2B4	ODF2	CRNN	ORC1	ORC2	ORC4	ORC5	OVOL1	PAFAH1B1	PBX1	GMNN	RPS27L	PCM1	PCNA	DYNC1LI1	MRNIP	PCNT	CDK16	TFDP3	CDK17	CDK18	DACT1	FZR1	TAOK3	CRLF3	PPME1	ANAPC5	ANAPC7	LCMT1	TRIAP1	GTSE1	DTL	ANAPC11	SIRT7	UIMC1	CDK14	ABCB1	PKD1	PKD2	PLAGL1	PLK1	PLRG1	PML	POLE3	POLA1	POLE	POLE2	ANLN	INO80	CCNJ	PAF1	PPAT	HAUS6	NDE1	FBXL12	SPDL1	HAUS4	TIPIN	PINX1	PPP1CB	USP47	CEP192	HAUS2	RFWD3	PPP2R1A	APPL2	PPP2R2A	FBXW7	PPP3CA	FBXL8	PIDD1	PPP6C	MCM10	HAUS7	PRIM1	CNOT11	PRIM2	PRKACA	PKIA	CEP72	CHFR	CDK5RAP2	PRKAR2B	RIOK2	PCID2	CENPJ	PPP2R2D	KMT2E	PRKDC	RCC2	TEX14	SUSD2	MEPCE	POLE4	TRIM39	PSMA1	PSMA2	PSMA3	PSMA4	PSMA5	PSMA6	PSMA7	PSMB1	TCIM	PSMB2	PSMB3	PSMB4	PSMB5	PSMB6	PSMB7	PSMB8	PSMB9	PSMG2	PSMB10	PSMC1	PSMC2	PSMC3	PSMC4	PSMC5	PSMC6	PCBP4	PSMD1	PSMD2	PSMD3	AVEN	BACH1	PSMD4	PSMD5	PSMD7	PSMD8	PSMD9	PSMD10	GJC2	PSMD11	PSMD12	PSMD13	PSME1	PSME2	PTEN	DHFRP1	MIR362	MIR451A	MIR495	MIR515-1	MIR520A	MIR519D	MIR520H	MIR503	CNOT6	MTA3	HECW2	RPTOR	TAOK1	USP29	USP37	PTPN6	PTPRC	BAX	BCAT1	RAD17	RAD21	RAD51C	RAD51B	RB1	RBL1	RBL2	SENP2	CCND1	BCL2	RDX	UPF1	RFPL1	RINT1	MIIP	RPA1	RPA2	RPA3	RPL24	RPL26	RPS6	RPS6KB1	RRM2	CCL2	BID	CLSPN	BLM	CCNI2	ANAPC1	FBXL17	NABP1	SIX3	SKP1	SKP2	CDK15	INTS3	DDRGK1	SMARCD3	SOX4	SPAST	BRCA1	ZFP36L1	ZFP36L2	AURKA	ADAM17	TAF1	TAF2	TAF10	MIR590	MIR638	BUB1	BUB1B	TERT	TFAP4	TFDP1	TFDP2	TP53	TPD52L1	TPR	TTK	TUBA4A	TUBG1	TYMS	UBE2D1	UBE2E1	UBE2E2	UBE2L3	WEE1	WNT10B	XPC	XRCC3	YWHAE	YWHAG	ZNF16	ZNF207	BTG2	ALMS1	TUBA1A	ZNF655	NABP2	FBXL15	BRCC3	HAUS3	PAGR1	CDC73	CCNJL	E2F8	FBXO31	KDM8	NEK11	BORA	ATAD5	CCNP	CEP76	JADE1	CALM1	CTC1	DBF4B	CEP290	CEP63	CDK5RAP3	CEP70	CUL5	CALM3	HMGA2	CAMK2A	FAM83D	CDT1	TMEM14B	CDC7	CDC45	GFI1B	CASP2	MAD1L1	USP26	USP44	CEP78	ABRAXAS1	DYRK3	BRSK1	CUL4B	CUL4A	MCM8	CUL3	CUL2	CUL1	KLF11	PPP1R9B	OFD1	KLHL22	PPM1D	MASTL	ZFYVE19	AJUBA	LSM10	CCNB3	TNKS1BP1	PIAS1	CDC14B	CDC14A	CDK10	PLPP2	SSNA1	DYNLL1	CDC23	CRADD	RAB11A	CDC16	ZPR1	NAE1	CCNA2	CCNA1	CCNB1	TIMELESS	PHOX2B	CCND2	BTRC	CCND3	CCNE1	CCNF	ACVR1	CCNG1	CCNG2	CCNH	BRSK2	TM4SF5	TICRR	PKMYT1	ACVR1B	LATS1	CNOT9	CCNB2	CCNE2	CTDP1	ZNF830	SLFN11	CHMP7	ZW10	BUB3	AURKB	CHMP4C	KLF4	TRIP13	HAUS8	CNOT8	TAOK2	PSMF1	ADAMTS1	VPS4B	MACROH2A1	CEP41	BABAM2	MAD2L1BP	CEP135	ESPL1	CEP57	KNTC1	CCP110	DLGAP5	CKAP5	SFI1	CDK1	MELK	PSMD6	CDC6	CDC20	KIF14	CDC25A	CDC25B	CDC25C	CDC27	CDC34	RBX1
264	GOBP_CELL_CYCLE_G2_M_PHASE_TRANSITION	USH1C	ACTR1A	OPTN	AKAP9	CDK2	CDK4	PSME3	PSMD14	CDK7	CDKN1A	AKAP8	CDKN2B	TUBB4A	TUBB4B	DCTN2	CENPF	KHDRBS1	CETN2	PLK4	NES	ARPP19	SDCCAG8	CNTRL	TOPBP1	CHEK1	CEP43	FOXN3	CEP250	CHEK2	DCTN3	HAUS1	FAM122A	NEDD1	PSMB11	PLK3	HUS1B	PSMA8	CSNK1D	CSNK1E	NEK10	DCTN1	DYNC1H1	DYNC1I2	DNM2	ENSA	TUBB	ESRRB	STOX1	CCNY	FHL1	ATF5	PHLDA1	CEP164	MAPRE1	TPX2	PAXIP1	NINL	CEP131	CEP152	FOXM1	FBXL7	PSME4	PLCB1	FBXW11	CLASP1	HAUS5	BRD4	SIN3A	SYF2	FBXL21P	FBXL3	FBXL6	FBXO5	AKAP8L	KCNH5	VPS4A	FBXL22	CCDC57	BABAM1	GPR132	DONSON	NOP53	HMMR	HSPA2	HSP90AA1	HUS1	APP	MIR195	MIR19B1	MIR21	MECP2	FOXO4	MNAT1	MRE11	PPP1R12A	PPP1R12B	NBN	ATM	NEK2	NPM1	ODF2	ORC1	PAFAH1B1	PBX1	PCM1	MRNIP	PCNT	FZR1	TAOK3	PPME1	LCMT1	GTSE1	DTL	UIMC1	CDK14	ABCB1	PLK1	HAUS6	NDE1	FBXL12	HAUS4	PINX1	PPP1CB	USP47	CEP192	HAUS2	PPP2R1A	PPP2R2A	FBXL8	HAUS7	PRKACA	PKIA	CEP72	CDK5RAP2	PRKAR2B	CENPJ	RCC2	TRIM39	PSMA1	PSMA2	PSMA3	PSMA4	PSMA5	PSMA6	PSMA7	PSMB1	PSMB2	PSMB3	PSMB4	PSMB5	PSMB6	PSMB7	PSMB8	PSMB9	PSMB10	PSMC1	PSMC2	PSMC3	PSMC4	PSMC5	PSMC6	PSMD1	PSMD2	PSMD3	AVEN	BACH1	PSMD4	PSMD5	PSMD7	PSMD8	PSMD9	PSMD10	PSMD11	PSMD12	PSMD13	PSME1	PSME2	MTA3	TAOK1	RAD17	RAD21	RAD51C	RAD51B	CCND1	RFPL1	RINT1	MIIP	CLSPN	BLM	FBXL17	NABP1	SKP1	SKP2	INTS3	SMARCD3	BRCA1	AURKA	TAF2	TP53	TPD52L1	TUBA4A	TUBG1	WEE1	WNT10B	YWHAE	YWHAG	ALMS1	TUBA1A	NABP2	FBXL15	BRCC3	HAUS3	KDM8	BORA	ATAD5	CEP76	CALM1	CTC1	DBF4B	CEP290	CEP63	CDK5RAP3	CEP70	CALM3	HMGA2	CDC7	CEP78	ABRAXAS1	DYRK3	BRSK1	CUL1	OFD1	PPM1D	MASTL	ZFYVE19	AJUBA	CCNB3	CDC14B	SSNA1	DYNLL1	RAB11A	NAE1	CCNA2	CCNB1	PHOX2B	BTRC	CCNH	BRSK2	TICRR	PKMYT1	LATS1	CCNB2	ZNF830	AURKB	CHMP4C	HAUS8	TAOK2	PSMF1	VPS4B	MACROH2A1	CEP41	BABAM2	CEP135	CEP57	CCP110	CKAP5	SFI1	CDK1	MELK	PSMD6	CDC6	KIF14	CDC25A	CDC25B	CDC25C	RBX1
265	GOBP_CELL_CYCLE_G1_S_PHASE_TRANSITION	MIR892B	MIR873	CTDSP2	CDK2	CDK3	CDK4	PSME3	CDK5	CDK6	CTDSPL	CDK7	CDKN1A	CDK2AP2	CDKN1B	CDKN2A	CDKN2B	CDKN2C	CDKN2D	CDKN3	GPNMB	CARM1	KHDRBS1	PLK2	DBF4	RCC1	PIM2	FAM107A	CHEK2	PHB2	DCUN1D3	PLK3	PLK5	IQGAP3	TRIM71	LSM11	NACC2	CACUL1	E2F7	CYP1A1	GADD45A	DDX3X	DHFR	DLG1	ARID3A	E2F1	E2F3	E2F4	E2F6	EGFR	EIF4E	EIF4EBP1	EIF4G1	AIF1	EP300	AKT1	ESRRB	EZH2	FGF10	FHL1	CNOT1	MYO16	PHF8	PLCB1	BRD4	ORC6	ORC3	POLA2	SPDYA	CNOT6L	STXBP4	FBXO7	ZNF324	CNOT10	ZNF385A	KANK2	HINFP	ANKRD17	APPL1	FBXO5	LATS2	GFI1	MTBP	GLI1	GML	SFN	RGCC	BRD7	GSPT1	CNOT7	GPR132	RPA4	ANXA1	APC	PRMT2	PRMT1	APEX1	HYAL1	ID2	INHBA	KCNA5	C10orf99	NANOGP8	MIR10A	MIR133A1	MIR137	MIR138-1	MIR15A	MIR15B	MIR16-1	MIR193A	MIR208A	MIR21	MIR214	MIR221	MIR222	MIR26A1	MIR29A	MIR29B1	MIR29C	MIR30C2	MAX	MCM2	MCM3	MCM4	MCM5	MCM6	MCM7	MDM2	MDM4	MAP3K11	MN1	MNAT1	MIR133B	MIR372	MUC1	MYC	NASP	ATM	CNOT2	CNOT3	CNOT4	NPAT	ATP2B4	CRNN	ORC1	ORC2	ORC4	ORC5	GMNN	RPS27L	PCNA	CDK16	TFDP3	CDK17	CDK18	DACT1	CRLF3	TRIAP1	GTSE1	CDK14	PKD1	PKD2	PLAGL1	PLRG1	PML	POLE3	POLA1	POLE	POLE2	INO80	PAF1	PPAT	RFWD3	APPL2	FBXW7	PPP3CA	PIDD1	PPP6C	MCM10	PRIM1	CNOT11	PRIM2	KMT2E	PRKDC	SUSD2	MEPCE	POLE4	TRIM39	TCIM	PCBP4	BACH1	GJC2	PSME1	PSME2	PTEN	DHFRP1	MIR362	MIR451A	MIR495	MIR515-1	MIR520A	MIR519D	MIR520H	MIR503	CNOT6	RPTOR	USP29	USP37	PTPN6	BAX	BCAT1	RB1	RBL1	RBL2	SENP2	CCND1	BCL2	RDX	RPA1	RPA2	RPA3	RPL26	RPS6	RPS6KB1	RRM2	CCL2	BID	SKP2	CDK15	DDRGK1	SOX4	AURKA	ADAM17	TAF1	TAF10	MIR590	MIR638	TERT	TFDP1	TFDP2	TP53	TYMS	UBE2E2	WEE1	BTG2	ZNF655	PAGR1	CDC73	E2F8	FBXO31	JADE1	CUL5	CAMK2A	FAM83D	CDT1	TMEM14B	CDC7	CDC45	GFI1B	CASP2	USP26	CUL4B	CUL4A	MCM8	CUL3	CUL2	CUL1	KLF11	LSM10	TNKS1BP1	PIAS1	CDK10	PLPP2	CRADD	ZPR1	CCNA2	CCNA1	CCNB1	CCND2	CCND3	CCNE1	ACVR1	CCNH	TM4SF5	ACVR1B	LATS1	CNOT9	CCNE2	SLFN11	KLF4	CNOT8	ADAMTS1	CDK1	CDC6	KIF14	CDC25A	CDC25C	CDC34
266	GOBP_INNATE_IMMUNE_RESPONSE	SIGLEC14	DEFB131B	KIR2DS2	IGLL5	KLRF2	MICA	KLRC4-KLRK1	NR1H3	MUC12	PQBP1	ACTR3	ACTR2	ADAM8	TRIM10	IFNL4	RASGRP1	OPTN	G3BP1	TRIM28	TNK2	PSME3	TRIM13	PSMD14	KLRG1	CD96	CALCOCO2	AKAP8	IGHV2-70D	IGHV1-69D	IGHV3-64D	ADAR	CRISP3	SIRPB1	CLEC4M	TLR6	CCL26	TRIM22	IRF9	TUBB4B	NOD1	ADARB1	WFDC2	IFITM3	SPON2	RBM14	CDC42EP2	IFI30	TAB1	CLEC10A	TRIM38	SYNCRIP	IPO7	UBD	CEBPG	IFITM2	COLEC10	HEXIM1	POLR3F	POLR3G	POLR3C	CD226	CNPY3	MASP2	LILRB1	ARID5A	MALT1	TRAFD1	SERINC3	LILRA2	MID2	TRIM31	ADAMTS13	CD160	POLR3A	CHGA	CDC37	CORO1A	IRAK3	DUSP10	USP18	IL17F	TREX1	VPS26B	LYST	VSIG4	TMEM106A	PHB2	NLRP3	TIRAP	CHUK	PGLYRP2	PGLYRP3	SLAMF6	CGAS	GBP4	GBP5	RNF166	CLNK	SH2D1B	DEFB118	TRIM6	MUCL1	CLU	TRIM64	SLC15A4	PLD4	RNASE8	PSMB11	CD300LB	RNF19B	WFDC12	TRIM43	OTOP1	SDHAF4	RAET1E	TRIM40	CR1	CR2	CREBBP	CRK	CRP	MUC17	APOBEC3D	DEFB104A	WFDC3	WFDC10A	DEFB127	SIRPA	PSMA8	CSF1	CSF1R	MUC15	LACC1	IL34	PIK3R6	TICAM1	DCST1	IL23R	RNF187	PYHIN1	WFDC5	DTX3L	PYDC2	CX3CR1	DAB2IP	CYBA	CYBB	CYLD	CYP27B1	CD55	DAPK1	DAPK3	GBP6	IFNLR1	AP1G1	WFDC13	APOBEC3H	DDX1	DDX3X	DHX9	TRIM60	DEFA1	DEFA3	DEFA4	DEFA5	DEFA6	DEFB1	CFD	COCH	SLC30A8	CLEC4C	DHX36	NLRP6	POLR3H	DMBT1	AGER	DRD2	EDN1	EGR1	NLRC3	AIF1	A2M	ELF4	APOBEC3A	APOBEC3F	MUC20	UNC13D	PDE12	TUBB	EP300	EPRS1	TRIML2	EREG	F2RL1	F12	PTK2B	MPEG1	FCER1G	FCGR1A	FCGR1B	FCGR2B	FCN1	FCN2	FER	FES	FGA	FGB	FGR	NLRP1	ZBTB1	KLRK1	SIRT2	TRIM32	TRIM35	SARM1	TAB2	TTLL12	PSME4	FBXW11	RPL13A	LILRA4	PADI4	FPR2	CDC42EP4	DDX58	CLEC5A	LY96	TRIM29	CADM1	IL17RA	IFIT5	FRK	DEFB105A	DEFB106A	DEFB107A	DEFB108B	DEFB110	DEFB112	DEFB113	DEFB114	DEFB115	DEFB116	DEFB119	DEFB121	DEFB123	DEFB124	DEFB125	DEFB128	IL27	STXBP4	FYN	IFI6	YTHDF3	XRCC6	MCOLN2	SERINC5	ZNF683	TAB3	TRIM58	NCR3	WFDC11	WFDC9	SAMHD1	SIN3A	GAPDH	TKFC	PYDC1	ANKRD17	APPL1	LSM14A	PTPN22	GATA3	CLEC4E	FBXO9	GBP1	GBP2	GBP3	GCH1	PPP1R14B	IL36RN	IL36B	IL36A	SMPDL3B	CRCP	APOBEC3C	WFDC10B	IFNL2	IFNL3	IFNL1	ANG	TRIM49B	MUC19	IGHV7-81	IGHV6-1	IGHV5-10-1	IGHV5-51	IGHV4-61	IGHV4-59	IGHV4-39	IGHV4-34	IGHV4-31	IGHV4-28	IGHV4-4	IGHV3-74	IGHV3-73	IGHV3-72	IGHV3-66	IGHV3-64	IGHV3-53	IGHV3-49	IGHV3-48	IGHV3-43	SIGLEC15	IGHV3-38	SSC5D	IGHV3-35	IGHV3-33	IGHV3-30	IGHV3-23	IGHV3-21	IGHV3-20	IGHV3-16	IGHV3-15	IGHV3-13	IGHV3-11	IGHV3-7	IGHV2-70	IGHV2-26	IGHV2-5	IGHV1-69-2	IGHV1-69	IGHV1-58	IGHV1-45	IGHV1-24	IGHV1-18	IGHV1-3	TRDV3	TRDV2	TRDV1	GPER1	TRDC	TREML4	TRBC2	TRBC1	NLRP2B	FFAR2	TRIM59	IGLC7	GRN	SETD2	PYCARD	TBK1	GSN	ZDHHC1	CNOT7	GZMB	GZMM	ANXA1	HCK	CFH	CD209	UBE2K	HK1	HLA-A	HLA-B	HLA-C	HLA-DPA1	HLA-DPB1	HLA-DQA1	HLA-DQA2	HLA-DQB1	HLA-DQB2	HLA-DRA	HLA-DRB1	HLA-DRB3	HLA-DRB4	HLA-DRB5	HLA-E	HLA-F	HLA-G	HLA-H	MR1	HMGB1	HMGB2	HMGB3	APCS	HPX	HRAS	BIRC2	BIRC3	XIAP	HSP90AA1	HSP90AB1	APOA4	ICAM1	NLRP9	NLRP10	CLEC4D	RAB7B	ICAM2	ICAM3	RAB43	IRF8	TRIML1	STING1	TREML1	CD300E	CFI	IFI16	IFI27	IFI35	IFIT2	IFIT1	IFIT3	IFNA1	IFNA2	IFNA4	IFNA5	IFNA6	IFNA7	IFNA8	IFNA10	IFNA13	IFNA14	IFNA16	IFNA17	IFNA21	IFNAR1	IFNAR2	IFNB1	IRGM	IFNG	IFNGR1	IFNGR2	APOE	IGHA1	IGHA2	IGHD	IGHE	IGHG1	IGHG2	IGHG3	IGHG4	IGHM	APP	JCHAIN	IGKC	RAET1G	TICAM2	LILRA5	IGLC1	IGLC2	IGLC3	IGLC6	IGLL1	IKBKB	IL1RAP	FASLG	IL4	IL12A	IL12B	IL12RB1	BPIFB3	IL17A	IL18	AQP4	INS	IRAK1	IRF1	IRF2	IRF3	IRF4	IRF5	IRF6	IRF7	ISG20	ITGAM	JAK1	JAK2	JAK3	TRIM23	KIF5B	KIR2DL4	KIR2DS1	KIR2DS4	KIR2DS5	KIR3DL1	KIR3DS1	KLRC1	KLRC2	KLRD1	ARG1	ARG2	KRAS	KRT1	KRT16	CLEC2A	CLEC12B	IGHV1OR15-1	GBP7	LAG3	TRIM77	LAMP1	TRIM61	TRIM75P	LBP	LCK	LCN2	MUC21	LEP	LGALS3	LGALS9	TRIM49D1	SIGLEC16	DEFB132	DEFB133	LTF	LY9	CD180	LYN	SH2D1A	MIR181B1	MIR21	ARRB2	CCL3L3	MBL2	CD46	MEFV	MAP3K5	MFAP4	CIITA	MID1	MIF	MMP12	MNDA	MRC1	IFIT1B	TARM1	CITED1	ASS1	MST1R	MT2A	MUC1	MUC2	MUC3A	MUC4	MUC5AC	MUC6	MUC7	MX1	MX2	MYD88	MYO1C	NAIP	NCAM1	NCF2	NFKB1	NONO	NOS2	NRAS	OAS1	OAS2	OAS3	DEFB107B	DEFB104B	DEFB108A	DEFB106B	DEFB105B	PAK1	PAK2	PAK3	CLEC4A	PCBP2	TRIM17	IRAK4	HERC5	C1RL	TLR7	ECSIT	SLC15A3	BPIFA1	TLR8	YTHDF2	IP6K2	IL23A	NUB1	PDPK1	POLR3K	MSRB1	CD244	ERAP1	CFP	PHB	PI3	SERPINB9	PIK3CD	PIK3CG	PLA2G1B	PLA2G5	PLCG2	PLSCR1	PML	TRIM34	TLR9	H2BS1	TREM2	TREM1	TOLLIP	PARP14	PPARG	MED1	OTUD4	XAF1	ANKHD1	SUSD4	AKIRIN2	TRIM68	APPL2	ATAD3A	TRIM62	PSPC1	SHFL	STYK1	LGR4	PPP6C	DDX60	LYAR	RAB20	NLRP2	PRKACA	PRKACB	PRKACG	POLR3B	POLR3E	INAVA	AXL	PRKCD	PRKD1	PRKDC	EIF2AK2	CRTAM	IL36G	METTL3	MASP1	TRIM39	MUC13	B2M	PSMA1	ZC3HAV1	PSMA2	IFNK	SLAMF8	PSMA3	PSMA4	PSMA5	PSMA6	PSMA7	PSMB1	WRNIP1	PSMB2	PSMB3	PSMB4	PSMB5	PSMB6	PSMB7	PSMB8	PSMB9	PSMB10	PSMC1	PSMC2	PSMC3	PSMC4	PSMC5	PSMC6	PSMD1	PSMD2	PSMD3	TRIM49	PSMD4	PSMD5	PGLYRP4	CD177	PSMD7	PSMD8	PSMD9	PSMD10	PSMD11	PSMD12	PSMD13	PSME1	PSME2	PTAFR	IGHV7-4-1	MIR520E	MIR520B	PTK2	ADGRB1	MAVS	PTK6	PTPN1	PTPN2	PTPN6	PTPN11	SLAMF7	PTX3	PVR	NECTIN2	CXCL16	NLRC4	CACTIN	MAP4K2	RAB27A	RAF1	IL21	RARRES2	REL	RELA	RELB	TRIM27	FAM3A	RNASE2	RNASE3	RNASE6	RNASEL	APOBEC3G	ABCE1	DEFB135	DEFB134	RPL39	RPS6KB1	RPS19	S100A7	S100A8	S100A9	S100A12	S100B	SAA1	CFB	SERPINB4	CEACAM1	CCL1	CCL2	CCL3	CCL3L1	CCL4	CCL5	CCL7	CCL8	CCL11	CCL13	CCL14	CCL15	CCL16	CCL17	CCL18	CCL19	CCL20	CCL21	CCL22	CCL23	CCL24	CCL25	XCL1	CX3CL1	PRDM1	SEC14L1	BLK	NOD2	IFIH1	CARD9	SFPQ	TRIM64B	TRIM49C	SFTPD	DEFB131A	CLEC7A	PLA2G2F	TRIM64C	STMP1	SHMT2	ILRUN	SKP1	SLC26A6	SKP2	SLA	SLAMF1	TRIM43B	NCF1	SLC11A1	SLC15A2	SLPI	CHID1	SMPD1	POLR3D	SNCA	SP100	BPI	SRC	SRMS	SRPK1	SRPK2	TRIM21	STAR	STAT1	STAT2	STAT5B	STX4	STXBP1	STXBP3	BST2	VAMP7	XCL2	SYK	MAP3K7	BTK	TRGV2	TRGV3	TRGV4	TRGV5	TRGV8	TRGV9	TDGF1	C1QBP	TLR1	TLR2	TLR3	TLR4	SERPING1	TLR5	C1QA	TNFAIP3	C1QB	C1QC	C1R	TP53	C1S	C2	C3	TRAF3	TRAF6	C4A	C4B	C4BPA	C4BPB	TTC4	C5	MUC5B	DEFA1B	C6	TRIM49D2	TXK	TYK2	C7	TYRO3	ACOD1	TYROBP	C8A	C8B	C8G	SUMO1	C9	NR1H2	VAV1	VCAM1	VIM	WAS	WNT5A	XRCC5	YES1	ZAP70	TRIM25	TRIM26	ZYX	LRP8	COLEC11	TRIM48	DHX58	CYBC1	ULBP3	MUL1	TNFAIP8L2	NLRX1	GSDMD	ZDHHC11	ALPK1	TASL	ULBP2	ULBP1	RNF39	ZBP1	COLEC12	CFHR5	CAMK2A	TRIM11	CLPB	CAMK2B	TRIM8	UNC93B1	DEFB126	AKAP1	CAMK2D	TLR10	CAMK2G	TRIM56	CAMP	CAPZA1	CAPZA2	H2BC8	CASP1	H2BC7	H2BC6	H2BC10	H2BC4	H2BC21	PARP9	CASP4	ITCH	NLRC5	RNF135	CARD11	CUL1	RNASE7	TRIM51	HAVCR2	IKBKG	IFITM1	H2BC12	TRIM5	ZCCHC3	APOL1	FCN3	PIAS1	RNASET2	OASL	SOCS1	MARCO	TNK1	ADAM15	TNFRSF14	RIPK2	FADD	RIOK3	IL18RAP	IL1RL2	CD84	VNN1	TRIM4	BCL10	KYNU	BTRC	H2BC11	SIGLEC10	TRIM15	PGLYRP1	SOCS3	OTULIN	PSTPIP1	CLDN1	USP14	NMI	CD1D	RSAD2	ARHGEF2	DDX21	CD6	RPS6KA5	MFHAS1	TIFA	BPIFB1	CD14	VAMP3	CLEC6A	MUC16	NCR2	NCR1	AIM2	LY86	STX8	PSMF1	CD40	APOBEC3B	CD44	CD47	ISG15	IKBKE	CD58	CD74	TBKBP1	MATR3	TRIM14	PSMD6	TRIL	PJA2	TOMM70	G3BP2	NR1H4	CDC42
267	GOBP_ESTABLISHMENT_OF_PROTEIN_LOCALIZATION	ACOT8	POM121C	MIR301B	CTAGE4	HDAC6	SNAP25-AS1	CD24	CTAGE8	PDCD6IP	PDCD6	BCL2L11	TOMM6	WASHC1	TIMM23	POM121B	ZBED6	TOM1L1	TOM1	ARL17B	BHLHE40-AS1	AP1M2	SAE1	DNM1L	NR1H3	TIMM23B	SCAMP2	SCAMP3	SNUPN	HUWE1	ADAM8	TBC1D3G	TBC1D3K	TBC1D3L	TBC1D3D	KIF20A	PREB	ARL4C	ARL4A	OPTN	BCAP31	ARFRP1	TRIM28	TENM1	ALYREF	AL357153.1	AC007920.2	CDK5	CALCRL	NUTF2	DDX39A	STX6	AP3S2	TIMM17B	SRRM1	STAM2	CDKN1A	RAMP2	RAMP1	RAMP3	AKAP8	TBC1D3E	TBC1D3I	BET1	KATNB1	APBB3	VPS26C	TCIRG1	EMC8	CACNG3	CACNG2	CORO2B	RACK1	RAPGEF3	ARIH2	SEC24B	LYPLA1	TIMM17A	TOMM40	ECI2	HAX1	COG5	TIMM44	NXF1	SEC23B	SEC23A	VTI1B	UNC13B	APPBP2	CIB1	IPO8	IPO7	PITRM1	ATG7	ANP32B	ARFGEF2	ARFGEF1	SLU7	CCT7	CCT4	CCT2	TRIM3	TXNIP	CENPF	EXOC5	MTX2	YKT6	CETN2	CCT8	CETN3	AP4B1	SIX2	GIPC1	NUP50	AHCYL1	VAMP5	CFTR	SEC24A	ENTR1	CPLX1	RUVBL2	NMU	RAB10	YIF1A	CPSF4	DHRS4	RNPS1	EHD1	KDELR1	AP3M2	SEC61B	TOMM34	OS9	TMED2	LMAN2	ERP29	ACOT2	YWHAQ	TMED10	RAB32	SLC27A2	KDELR2	KDELR3	TMED1	IFT27	RAB35	RAB31	WWP2	RAPGEF4	TMEM115	NUP42	ADCY5	CRYZL2P-SEC16B	KIF3A	CHGA	CAPN10	TBC1D8	CDC37	PKIG	AP4S1	PTP4A3	RABL2B	RABL2A	SEC23IP	CHM	CHML	RPL35	PRAF2	SEC63	PDCD10	SNX18	XPOT	CHP1	SNF8	DDX19B	IFT43	STX1B	SYNRG	TREX1	CHRM1	SGF29	VPS26B	LYST	VPS45	PARK7	COPE	SCAMP4	PHB2	EXOC3	GABARAP	U2AF2	SFT2D1	GABARAPL2	ADCY8	UCN3	C1QTNF3	ATG4A	ARHGAP33	EVI5L	ARL11	RAB3C	ADCYAP1	RAB39B	GRIN3B	AGAP2	AGAP1	RAB3IP	SSX2IP	AP2M1	AP1S1	AP2S1	AP3S1	UBE2J2	CLU	CLN3	LRRK2	CLTA	CLTB	SLC15A4	CLTC	ACOT4	TTC8	SLC51B	SNX20	TBC1D16	MIEF2	PLK3	RINL	ANKLE1	CNR1	ATP6V1G3	COL1A1	ARL8A	GOLT1A	UHMK1	CHMP4B	TANGO2	SGSM1	NUP35	BBS5	AP1S3	ACVR1C	ZFAND2B	MTERF4	COMP	DNAJC19	FAM3D	COPA	CHCHD4	COPB1	ZDHHC19	RTP1	TRAM1L1	SLC9B2	ADORA1	GRPEL2	STXBP5	ADORA2A	CPT1A	VPS37A	ABRA	CRAT	CRH	GPR119	CBLN4	DYNLL2	ROMO1	ADPRH	VTI1A	MAPK14	EIF5AL1	CSE1L	SYT9	PRICKLE1	CSK	CSNK2A2	GSG1L	TMED6	TOM1L2	RUNDC1	EXOC8	ADRA2A	LCA5L	COMMD1	TTC30B	RAB6D	CTSD	DTX3L	ADRA2C	SCFD2	JAKMIP1	FAM53A	CEP120	TMEM167A	ATP6V0E2	VPS37D	VPS13B	FAM91A1	MAMDC4	ZDHHC15	CYP51A1	AP2A1	DAB2	C11orf65	C12orf50	TAMALIN	AP2A2	DAO	SYNE3	TMEM30B	NOP9	TBC1D21	AP1B1	AP2B1	DENND1B	CNST	AP1G1	UBL4B	DDIT3	BBS12	LCA5	TIMM8A	SLC30A8	SNX31	AFM	DKC1	DLG2	DLG4	DMBT1	DNM1	DNM2	DPP4	DRD2	DRD3	DRD4	AGTR2	TOR1A	E2F1	E2F3	AGXT	ECH1	ECT2	ABCA1	SCAMP5	EIF2D	EFNA5	EGFR	EGR2	EHHADH	IMMP1L	RILPL2	PAOX	EIF4E	EIF5A	TTC21A	ELAVL1	U2AF1L4	RNF215	PIKFYVE	EMD	TVP23C	RAB12	CTTN	RANBP3L	ENSA	TSNARE1	DMTN	STOM	EPHA5	EPHX2	STX2	EPS15	ERBB2	AKT1	AKT2	F2R	F2RL1	ACSL3	ACSL4	TYSND1	CTAGE3P	ARL5B	TMED4	LRWD1	RFX6	FGA	FGB	FGG	CASC3	COG2	FKBP1B	COPZ1	COPG1	RAB11FIP2	FRMPD1	LMTK2	CILK1	NLGN1	SEC31A	DZIP1	MON1B	CLSTN1	ABLIM3	RPH3A	RUFY3	TRAK1	NCBP2	KIFAP3	RAB3GAP1	RAB18	CCT5	CEP131	RIMS1	RAB21	DOP1A	XPO7	MON2	SMG1	CLUAP1	TBC1D9B	GGA2	EMC1	ERC1	EXPH5	TBC1D2B	NACAD	TBC1D9	FLNA	SNX13	MAPK8IP3	GGA3	NUP205	RFTN1	ATG4B	FAF2	PMPCA	ARL6IP1	MLC1	RRS1	XPO6	TBC1D1	NUP210	VPS13A	TBC1D12	EXOC6B	ARC	ASTN2	MTCL1	SCFD1	EXOC7	NUP160	SMG6	BICD2	EHBP1	KIF13B	DNAJC13	WASHC4	TBC1D30	VPS39	VPS8	PPP1R13B	ICE1	SMG5	ZDHHC17	ATP13A2	SIRT4	SIRT3	MLYCD	TMED3	GRIP1	AP4E1	TARDBP	ABCB9	ICMT	TRAM1	SEC61G	MACF1	NUP188	SCRIB	SPIDR	RPL13A	TNPO3	ATP6V0A2	SNAPIN	WBP2	ARL2BP	AMACR	CORO1C	CD2AP	KPNA6	NUP62	RABGAP1	ARFIP2	SLC7A11	STX12	RAB38	NPAP1	ALOX5	LAMP5	ATP6V0D2	ATP6V1C2	ABL1	TMEM9	STXBP4	FYN	WASHC2C	ZDHHC20	SNX32	TBC1D28	ZDHHC24	ZDHHC23	MCOLN2	DYNLT2B	SNX33	TBC1D22A	RAB3GAP2	FBXO7	SVIP	RHBDD3	SAMM50	NIPBL	RAB26	COG4	WHRN	RPL36	MPC2	AHCTF1	POT1	MYRIP	PTPN23	NECTIN3	SEC31B	UNC50	NECAP1	CHMP2B	HINFP	CLIP3	TBC1D10B	GORASP2	UPF2	DNM3	RAB11FIP5	APPL1	HACL1	DECR2	GGA1	CHTOP	GAPVD1	TRAF3IP1	IFT172	GAS6	ARL5A	B3GAT3	KCNG2	TSPAN17	VPS33B	ARFGAP3	SERGEF	GCG	GCK	GCKR	TIMM10B	TIMM13	TIMM10	TIMM9	TIMM8B	GDI1	GDI2	GHSR	GIP	RANBP6	COPG2	GIPR	GJA1	SEC22A	AP3M1	AKAP8L	ANKRD1	NSG1	VPS41	LAMP3	CACNG5	CACNG4	ARRDC2	BBC3	SNX5	DENND2A	VPS4A	SERP1	ARFIP1	BBS9	CHMP2A	ERLEC1	KLHL20	GLE1	RABGEF1	DESI1	SGSM3	GLI3	GLP1R	HTRA2	PCLO	GLUD1	GOLGA2	GOLGA4	SFN	GPLD1	GPM6B	AQP11	ANG	SIAH3	ZDHHC22	NUDT7	ANGPT1	CAVIN1	EMC10	GPR27	RTP5	RGPD4	GPER1	RABL3	DPH3	COX18	POM121L12	TCAF2	FFAR1	TRARG1	ANK2	ANK3	CCDC22	SNX24	SPCS1	IFT81	SETD2	CHMP4A	PHPT1	TIMM21	CNIH4	RANGRF	SLC25A4	DNAJC15	NXT1	DDX25	SLC25A5	SLC25A6	GSK3A	GSK3B	ZDHHC1	SNX8	SNX10	RBM15B	CPSF1	SNX15	HOOK2	SNX11	SEC61A1	TIMM22	SNX12	MDFIC	ACAA1	TNPO2	GZMB	H1-5	ANXA1	HADH	HCLS1	HFE	KCNIP3	EHD3	PIK3R4	HHEX	HIF1A	HIP1	HK1	HK2	HLA-DRB1	HMGCL	HMGCR	FOXA2	HNF4A	HNRNPA2B1	HNRNPU	APBA1	HPCA	APBA2	APBB1	HRAS	RAB37	AGFG1	HSD17B4	DNAJA1	HSPA1L	HSPA4	HSPA5	HSPA8	HSPA9	HSPB1	HSP90AA1	HSP90AB1	HSPD1	UBAC2	APOB	ICA1	GPIHBP1	RAB7B	HCAR2	RAB43	SLC35D3	CTAGE6	ZDHHC21	IDE	IDH1	IDH2	NACA2	IFI27	RD3	IFIT1	RTP2	MTX3	IFNG	APOD	RAB41	IGF1	APOE	NUP43	RILPL1	TBC1D26	TICAM2	BMP8A	IL1A	IL1B	IL1RN	IL6	IL10RA	IL12A	IL12B	IL13	INHBB	INS	INSIG1	PDX1	IRS1	ISL1	ITGA2	ITGAM	ITGB2	ITGB3	EIF6	ITPR1	ITPR2	ITPR3	JAK2	ARCN1	JUP	TRIM23	GSTK1	KCNA5	TBC1D10C	KCNB1	WASH3P	KCNC2	SVBP	ARF1	SFT2D2	MIA3	KCNE1	ENHO	RAB15	KCNJ11	ARF3	USP17L2	ARF4	KCNN4	RN7SL2	RN7SL3	ARL4D	KCNS3	KIF3C	KIF5A	KIF5B	KIF5C	ARF5	ARF6	KPNA1	KPNB1	KPNA2	KPNA3	KPNA4	KPNA5	TNPO1	IPO5	KRT18	ILDR2	WASHC2A	REP15	SERP2	TOMM20L	RHOB	BLOC1S3	C1QTNF12	KTN1	MAFA	ARL5C	NUDT19	LAMP1	ARHGAP1	LAMP2	RPSA	LCP1	LEP	LIMS1	LLGL2	LLGL1	MYO18A	LMAN1	SNX19	ARL1	RGPD1	RAB19	TOMM5	SNX30	GOLGA7B	ARL2	KPNA7	ARL3	LRP1	LRP2	LRP5	DENND10	LTBP2	DUOXA2	ARNTL	MIR128-1	MIR130B	MIR146A	MIR148A	MIR199A1	MIR199B	MIR19A	MIR19B1	MIR29B1	MIR30C1	MIR93	M6PR	ARRB1	SMAD2	SMAD3	ARRB2	MAGOH	MAK	MAN1A1	MAP1A	MAPT	TBC1D3B	TBC1D3C	PIM3	STX19	MCC	MCL1	MDM2	RAB8A	MIA2	MIPEP	ACHE	AFDN	MMP12	CD200	MPV17	GET3	MAP1LC3C	OOEP	CTAGE15	RAB1C	MTM1	MTNR1B	MTTP	MTX1	MX1	MX2	MYH9	MYH10	MYO1C	MYO1D	MYO5A	MYO5B	MYO6	MYO7A	NACA	NASP	NCBP1	ATM	NEDD4	RPL10A	NEUROD1	NFKBIA	NGFR	ATP1B1	NKX6-1	NNAT	NMT1	NOS2	CCN3	NPC1	NPM1	NSF	NUCB1	NUP88	NUP98	TBC1D25	OAZ1	OAZ2	OPHN1	OPRM1	OXA1L	OXCT1	SPRN	PAK1	ATP6V0A4	CALY	PAM	PRKN	PARD6A	TMED5	ACOX1	DERL2	TMED7	EMC9	WASHC3	FIS1	PAM16	GOLT1B	VPS36	TVP23B	WDPCP	PCK2	NMD3	NDUFA13	PCM1	GAL	IFT52	SH3GLB1	ZDHHC9	GOLGA7	SAR1B	PCNT	VPS28	CYB5R4	NAGPA	HAO2	CHMP1A	IPO11	ZDHHC2	RAB9B	COPZ2	EMC4	PCSK5	PIPOX	CDK16	UBAP1	BET1L	DNAJC27	SLC15A3	ZDHHC3	FAM53C	REEP2	HOOK1	CDC40	UBR5	SNX7	ATP6V1D	SNX9	GPR89B	UBE2J1	CTDSPL2	HIKESHI	CHMP5	GTSE1	VTA1	VPS54	SIRT7	RAB14	PEX5L	RAB6B	UFM1	NBAS	ATP6V1H	GET4	DYNC2LI1	CHMP3	HSPB11	SUFU	CPSF3	VPS29	SELENOT	RAB23	GHRL	PDZK1	RAB8B	INPP5K	TM7SF3	PHAX	PEX1	PEX6	PEX7	PEX10	PEX12	PEX13	PEX14	PFKFB2	PFKL	ATP6V1A	ATP6V1B1	ATP6V1B2	PHYH	ATP6V0C	ATP6V1C1	ATP6V1E1	PIK3R1	PIK3R2	PKD1	PLA2G1B	ATP6V0B	LRP1B	NUP54	ATP6V1G2	STX18	PLEK	PLK1	ATP6V0A1	PMAIP1	ATP6AP1	PML	RAB4B	RAB24	CPSF2	FAM3B	TREM2	POLR2D	GDAP1	HAO1	ZFAND6	MIEF1	KRT20	NEURL1B	ATR	CCDC93	CCHCR1	EXOC6	TOMM7	SGTB	NDFIP2	TBC1D13	PPARD	CROT	PPARG	MED1	KIF1A	TMED9	RAB39A	LEPROT	CTSA	PPIA	TRPM4	PPID	AFTPH	BCAS3	NUP62CL	VPS13C	SYTL2	TBC1D8B	NSUN2	ALKBH5	CMTM6	PPM1A	TESC	AUP1	PIH1D1	STX17	HEATR3	VPS37C	ATG16L1	RNF31	IFT57	CCDC186	ANO1	MAGOHB	DYNC2I1	WRAP53	PPP1R10	ZDHHC4	SDAD1	CEP55	SEC61A2	VPS13D	APPL2	GOLPH3L	ARL8B	BBS7	STEAP3	VPS53	UEVLD	FBXW7	CCDC91	PPP3CA	DDX19A	AP5S1	PPP3CB	LIN7C	PPP3CC	WDR33	PPP3R1	LSG1	TBC1D2	TMCO6	PPT1	PPY	YOD1	AP1AR	STRADB	CAMK2N1	PARL	MACROH2A2	UBE2Q1	VPS50	FERMT1	PRKAA1	ZDHHC7	TBC1D22B	RAB20	PRKACA	NPLOC4	DENND4C	PEX26	IWS1	PKIA	FRMD4A	RBM22	IPO9	NDC1	NECAP2	WDR11	VPS35	ARFGAP1	EDEM2	AP5M1	NUP133	AGK	TMEM30A	EXOC1	IFT122	EXOC2	PRKCA	RIOK2	PRKCB	PCID2	PRKCD	PRKCE	VPS11	PECR	SELENOS	EMC3	CENPJ	PRKCI	USE1	PRKCZ	ERBIN	NXT2	RCC2	DMAP1	MAPK1	BCAP29	MAPK8	NXF5	NXF3	NXF2	PRNP	PARD3	AZGP1	EIF4ENIF1	PSEN1	EIF5A2	SUCNR1	SAR1A	FMN2	GRIPAP1	EMC7	SPIRE1	IFT46	ENY2	MFF	TOMM22	ADAMTS9	BAAT	VPS35L	PARP11	RAB25	GOPC	NUP107	CHMP1B	PSMD9	SMURF1	ANKRD50	THOC2	MCOLN1	BAD	CEMIP	SNX14	LINC00869	RCN3	CLTRN	RAB22A	MAVS	XPO5	COG6	TBC1D14	SORCS2	WDR35	NLGN2	IFT80	ARRDC3	KIF17	RIC1	USP36	VPS18	CAMSAP3	EPB41L5	PTPN1	DENND1A	WDR19	PTPN11	G6PC2	PTPN14	PTPRN	PTPRN2	BARD1	BAX	PURA	BBS1	PEX19	PEX2	BBS2	PEX5	SRPRB	RHOU	BBS4	SELENOK	SNX6	RAB1A	RAB2A	RAB3A	RAB3B	RAB3IL1	RAB4A	RAB5A	RAB5B	RAB6A	RAB13	RAB27A	RAB27B	RABIF	RAB5C	RAC1	RAC2	RAF1	RAN	RANBP2	RANGAP1	RAP1A	RAP2A	RAPSN	CACNG8	CACNG7	UBL5	PLEKHA1	SENP2	CPLX3	RBP4	BCL2	RDX	UPF1	REST	RFX3	RN7SL1	EXOC4	SPCS3	RINT1	ABCE1	RP2	RPGR	RPL3	RPL4	RPL5	RPL6	RPL7	RPL7A	RPL8	RPL9	RPL10	RPL11	RPL12	RPL13	RPL15	RPL17	RPL18	RPL18A	RPL19	RPL21	RPL22	RPL23A	RPL24	RPL26	RPL27	RPL30	RPL27A	RPL28	RPL29	RPL31	RPL32	RPL34	RPL35A	RPL37	RPL37A	RPL38	BCS1L	RPL39	RPL41	RPL36A	RPLP0	RPLP1	RPLP2	RPS2	RPS3	RPS3A	RPS4X	RPS4Y1	RPS5	RPS6	RPS7	RPS8	RPS9	RPS10	RPS11	RPS12	RPS13	RPS14	RPS15	RPS15A	RPS16	RPS17	RPS18	RPS19	RPS20	RPS21	RPS23	RPS24	RPS25	RPS26	RPS27	RPS27A	RPS28	RPS29	RRBP1	RSC1A1	RTN2	RYR2	SORT1	S100A13	SAA1	VPS52	CELA2A	SCP2	CCL5	BID	SDCBP	VIPAS39	NAPB	CHP2	NECAB3	SEC13	KIF13A	BLK	SEL1L	GOLPH3	SNX16	RTP4	MOAP1	LIN7B	RBSN	C17orf75	P3H1	SFPQ	DNAJC1	SFRP1	SRSF1	SRSF2	SRSF3	RAB17	RHBDF1	SRSF4	SRSF5	SRSF6	ZC3H11B	SRSF7	XPO4	SIL1	CTAGE9	ZMAT3	AKTIP	ATG3	ZDHHC6	SCG5	SGTA	ITSN1	ARRDC5	VPS16	GORASP1	SHH	CTAGE1	SMYD3	TBC1D15	IFT22	PORCN	USP46	RANBP17	PINK1	SLC1A1	REEP1	ACD	VPS33A	NOL6	UPF3B	SLC2A1	SLC2A2	BMP4	NADK	ZDHHC11B	NCF1	RGPD3	GPR89A	ZG16	BMP6	SLC12A2	SLC15A1	SLC15A2	SLC16A1	AACS	TRAK2	SMO	SNAP25	SNCG	SNX1	SNX2	BNIP3L	SORL1	SOX4	SP100	SPTBN1	SRC	SRI	SREBF1	SREBF2	SRP9	SRP14	SRP19	SRP54	BRAF	SRP68	SRP72	SRPRA	SSB	SSR1	SSR2	SSR3	BRCA2	SSTR5	STAT3	STX1A	STX3	STX4	STX5	STXBP1	STXBP2	STXBP3	STYX	SUPT6H	ABCC8	VAMP2	VAMP7	SYK	TACR2	BTF3	TAP1	TAP2	HNF1A	HNF1B	TCF7L2	TCP1	DYNLT1	TERF1	TERF2	TERT	TF	TFAP2B	TFDP1	TFDP2	TFR2	TFRC	TGFB1	TGFB2	TGFB3	TSPO	TIAM1	SEC62	TLR2	TLR4	TNF	TNFAIP3	TP53	TP53BP2	TP73	TPR	HSP90B1	TRH	CCT3	TSC1	TSC2	TSG101	EIPR1	TTN	TUB	RGPD8	NXF2B	DNLZ	SLC15A5	TXN	RGPD6	RGPD2	TBC1D3	TBC1D3H	U2AF1	UBA52	UBB	UBC	UBE2D1	UBE2D2	UBE2D3	UBE2G2	UBE2L3	UCP2	UFD1	UMOD	NR1H2	VPS51	USH2A	VCP	VEGFC	VGF	EZR	VIP	VLDLR	VSNL1	NSD2	GET1	XBP1	XPO1	YWHAB	YWHAE	YWHAG	YWHAH	YWHAZ	PTTG1IP	ZIC1	MIR766	CACNA1A	CACNA1C	CACNA1D	CACNA1E	LAPTM5	TVP23A	EVI5	CACNB3	FZD5	SCG2	RAB7A	SLBP	NUP37	NABP2	ASPSCR1	ATG9A	MLPH	DERL1	GNPTAB	BAG6	DDX39B	THOC6	CPLANE2	RIPOR1	MAIP1	CORO7	TANGO6	SH3TC2	CHMP6	RHBDF2	DYNC2H1	PLEKHF2	ZDHHC14	IPO4	AAGAB	VPS37B	TBC1D17	ZFAND1	GRTP1	MICALL2	TTC21B	ARHGEF5	ZDHHC11	SNX22	RABEP2	PRR5L	NUP85	SYNDIG1	PDZD7	WLS	TTC26	SLC8B1	PGAP1	CALM1	ARL14	FRAS1	THOC7	ZC3H12A	IFT74	CEP290	FUZ	NUP214	RAB11FIP1	RUFY1	C16orf70	STAM	GRPEL1	CUBN	NCOA4	NDFIP1	CALM3	DUSP16	GRIP2	AAAS	ACTN4	IFT88	PABPN1	CALR	GPR68	AP3B2	OR51E2	HM13	YIPF5	LMAN2L	NDEL1	FIP1L1	SNX27	UNC93B1	AMN	CAMK2G	RAB1B	SYMPK	SEH1L	KIF18A	CANX	CLTCL1	USP9X	UBL4A	ACOX2	ACOX3	BAP1	RAB33B	EMC6	RILP	COG3	RTP3	DYNLRB2	DYNLRB1	ATG10	LONP2	RAB34	TBC1D10A	TSPAN10	SNX25	IMMP2L	NACA4P	PLA2G6	ADGRV1	FAM160A2	SLC10A7	ANKRD27	RAB6C	CASP8	ARL6	TOMM40L	SLC7A6OS	STX7	TBC1D3F	RGPD5	RHBDD1	ZDHHC18	FYTTD1	RPAIN	POLDIP3	UQCC2	NR0B2	VPS25	MON1A	THOC3	SARNP	COG8	ARFGAP2	HOOK3	GNPAT	SYVN1	EFCAB7	DOC2B	SPIRE2	JAGN1	CASR	CAT	MGARP	PLEKHA8	UNC119B	FUT10	RAE1	SFT2D3	ADTRP	ZDHHC12	ATAD1	RAB2B	ATG4C	LTV1	SYTL1	ATG4D	DISP1	RANBP3	PEX3	DGKD	DDO	CAMK1	MICALL1	AGPS	DNAJC14	CEP295	AP3B1	BLZF1	THOC5	CAV1	KLF7	USO1	CADPS	NPFF	TP63	SSNA1	NUMB	DYNLL1	TNKS	IRS2	VAMP8	STX16	STX11	STX10	CBLB	SRSF9	CBLN1	HYAL2	MBTPS1	SNX4	SNX3	GBF1	MYOM1	ADAM9	RAB11A	SNAP23	NAPG	NAPA	LIN7A	HDAC3	CDK5R1	AKAP4	PER2	ZPR1	MCM3AP	AP1S2	AP1G2	AP1M1	HERC2	RAB29	BAIAP3	AP3D1	HPS4	ATG16L2	MVB12B	SEC16B	DYNC2I2	SELENBP1	ATP6V0E1	MIDN	HAP1	PHLDB2	SYS1	SNX21	BRSK2	MACIR	IFT20	MCFD2	ATP6V1E2	BMF	RPL14	AIP	YIF1B	DUOXA1	MCU	TIMM29	SYT7	LRSAM1	CCT6A	UNC119	USP6	AP5B1	ATP6V0D1	SEC22C	AIFM1	DERL3	RABEP1	LRP5L	PDCD5	SYNGR1	HGS	PKDCC	RSAD2	CD3G	YTHDC1	CHMP7	AP4M1	ARHGEF2	RASSF9	ZW10	ARRDC4	COG7	TTC30A	NOLC1	RAB11B	TMEM129	STRADA	CHMP4C	BBIP1	CACNA2D2	TIMM50	ITGB1BP1	ARRDC1	COPB2	NPIPA1	SRSF11	ATP6V1F	OLFM2	TRIP11	HMGN3	MVB12A	MMGT1	VAMP3	SNAP29	TAOK2	RPL23	TBCK	RAB28	CADPS2	RAB9A	ADIPOQ	KIF3B	COG1	TGFBRAP1	ATP5IF1	POM121L2	PEX16	SYTL3	SYTL4	SYTL5	CRIPT	CD33	HOMER3	PICK1	AKAP6	CABP1	CD36	STX8	AKAP5	SCARB2	RPH3AL	PMPCB	STXBP5L	CD38	NPEPPS	SCAMP1	VPS4B	GOSR1	BAG4	BAG3	RAB3D	APBA3	ATP6V1G1	SEC22B	MACROH2A1	VPS26A	CEP41	GOSR2	NR1D1	CLOCK	PREPL	KIF20B	PITPNM1	PDIA4	CARTPT	RAB36	ABCG1	NUP155	SEC24C	PPM1F	GCC2	CEP135	CD63	IPO13	FAM53B	CD68	NUP93	EMC2	EDEM1	TRAM2	RIMS2	HERPUD1	USP6NL	CD74	RAB11FIP3	IFT140	ACAP1	TCAF1	CD81	RIPOR2	ZFYVE16	EIF4A3	ATG13	TM9SF4	TBC1D5	SNX17	DHX38	KIAA0586	SPCS2	IST1	TOMM20	NUP58	PLEKHM1	C2CD5	C2CD2L	TOMM70	SEC24D	FCHSD2	TLK1	ZC3H11A	TBC1D4	POM121	SMG7	SNAP91	TECPR2	WASHC5	SGSM2	AP5Z1	RABGAP1L	ARHGAP44	SEC16A	MFN2	KIF14	RBM8A	MVP	NR1H4	NUP153	CDC42	DOP1B	THOC1	CDH1
268	GOBP_REGULATION_OF_CELL_DIFFERENTIATION	ADA	CDH2	MIR675	SRA1	MIR665	HDAC6	CD24	HDAC5	CDH4	CDH5	PARP2	ZBED6	ARMCX5-GPRASP2	DNM1L	NR1H3	ACTR2	TCP11X1	ADAM8	ARPC2	CDH15	TOB1	PLXNC1	PRAMEF27	RNF41	PSME3	CDK5	CDK6	PSMD14	OLIG2	GDF11	TRIB1	LRRC17	CDK9	SPRY1	SPRY2	RAMP2	FSTL3	LILRB2	APC2	TCIRG1	KLHL41	HMG20B	HMG20A	SEMA3A	MYL9	CDS1	PIAS3	YAP1	PRMT5	OLFM1	N4BP2L2	CDX2	HAX1	MAD2L2	FST	CEACAM5	STK25	CARM1	CEBPA	SEMA6C	SEMA6B	SEMA4F	SEMA4D	SEMA4B	CEBPB	SEMA3C	CIB1	CEBPD	DDX17	ANP32B	OLFM4	TRIM16	PDPN	POSTN	RGS14	LBX1	CSPG5	DLL3	CETP	TCFL5	SIX2	TOB2	ZNF268	FRS2	FAXDC2	PPP1R13L	LILRB1	FGL2	MALT1	ADIRF	FERMT2	SPINK5	LILRB4	CCDC85B	VAX1	LILRB3	NUDT21	TRIOBP	WDR5	PWP1	IL1RAPL1	KAT7	STRAP	ADAMTS7	WIF1	DUSP10	TWF2	NLRP3	PGLYRP2	PGLYRP3	SLITRK1	VASN	FCRL3	WDFY2	CTHRC1	ADCYAP1	FAM210B	CMTM5	TWIST2	TRIM6	ADD1	ZFYVE27	CLIC1	LRRK2	CLPTM1	SP7	H4-16	PSMB11	JDP2	CCR1	LEO1	CMKLR1	CYB5D2	EID2B	KDF1	DNAI3	H3C14	CNTF	COL1A1	OCSTAMP	COL5A1	COL5A2	ANKRD54	MBOAT2	TAF8	REG3G	OSR1	TMEM178A	H1-8	OCIAD2	ADM	SLC9B2	PPARGC1B	CD109	CR1	CRABP2	CREB1	CREBBP	CREBL2	CRK	CRKL	CRP	CHODL	GATA5	ZBTB46	PARP1	MAPK14	PSMA8	CSF1	CSF2	CSF3	CSF3R	PRICKLE1	RFLNA	CSNK1D	CSNK1E	IL34	PIK3R6	KCTD11	DACT3	NKX2-5	CCN2	RC3H1	CTH	IL23R	CTLA4	CTNNA1	CTNNA2	ADIG	CTNNB1	SIK1	CHADL	NFAM1	SMYD1	TCF23	ADRA2B	CTSK	CTSL	GDF7	CTSV	ADRA2C	GLIPR2	CUX1	CNTN4	CX3CR1	DAB2IP	NKX6-3	CYP27B1	DAB1	DAB2	DAG1	SPRED1	ZFPM1	BRINP1	DBN1	DCC	DCT	DDIT3	DDX5	DDX6	BBS12	CCDC71L	BHLHA15	TMEM64	DHX36	GSX2	ASXL1	ZNF675	DIO3	DLX1	DLX2	DMPK	AGER	DNM2	DNMT1	DNMT3B	DOCK1	DPYSL2	DRD2	DRD3	JAG1	DSCAM	AGT	DSPP	DTX1	AGTR1	E2F1	ECT2	ABCA1	S1PR3	EDN1	EDN3	EDNRB	AGO3	AGO4	EFNA1	EFNA3	EFNA5	EFNB2	EFNB3	MEGF8	EGFR	EGR2	EGR3	EIF4E	EIF4G1	EIF4G2	CELA1	SPRED2	FLCN	UNC13D	EMP2	ZBTB7C	RANBP3L	ENG	EP300	DMTN	EPHA3	EPHA4	EPHA7	EPHB1	EPHB2	EPO	USF3	ERBB2	EREG	AKT1	ESRRB	ETS1	ETV2	ETV4	ETV5	EVI2B	EZH2	F2	FANCA	FANCD2	PTK2B	FBLN1	FBN1	FBN2	EFEMP1	UCMA	FCGR2B	BEND6	PI16	RBM24	MMD2	VSTM2A	MTURN	NAPEPLD	FERD3L	SEMA3D	FES	FGA	FGB	FGF2	FGF8	FGF9	FGF10	FGF13	FGFR1	FGFR2	FGG	IKZF3	ANKRD26	NLGN1	ZHX2	ZBTB1	ZNF365	FOXG1	RUFY3	SIRT2	SNW1	DKK1	TRIM32	FOXC1	ACIN1	FOXE3	RAB21	SPEN	FOXJ1	KDM1A	ZHX3	FOXO1	KDM4C	FOXO3	FSTL4	SPART	TNRC6B	CLASP2	PLXND1	FLNA	RCOR1	PHLDB1	KANK1	FLOT2	CYFIP1	PSME4	PLCB1	TMEM131L	POFUT2	CUX2	CLASP1	FN1	OBSL1	UFL1	DICER1	SIRT1	ZFPM2	OTP	ABCA5	HEY1	HEY2	MACF1	DAAM2	SUZ12	CLCF1	FOS	MMD	PRAME	RBFOX2	LPAR3	CORO1C	PLXNB2	EID1	MAFF	BRD1	ALK	ALOX5	IL27	ALOX15B	MTOR	FRZB	FSHB	ABL1	FNDC5	G6PD	XRCC6	GABPA	NPNT	BCL6B	ZNF683	FBXO7	SPDEF	BAMBI	NOCT	NEPRO	NELFB	SOSTDC1	WWTR1	SIN3A	ZNF385A	ADGRA2	TSKU	TENM4	L3MBTL1	TMEM98	SS18L1	ANKRD17	GAS6	GATA1	TIAM2	GATA2	GATA3	BLOC1S6	FBXW8	GATA4	FBXO22	GATA6	FBXO5	FGF20	ANKRD2	GBP1	KAT2A	HEYL	GCNT2	AGO1	GDF2	GREM1	MSTN	GDF10	GDI1	GDNF	GJA1	NPTN	NPHP3	FOXP1	DKKL1	PRELID1	IL36B	DISC1	NMRK2	TNFRSF21	PDCD4	LSM1	BMP10	TNRC6A	PRPF19	GLG1	GLI1	GLI2	GLI3	BIN1	GNA11	GNAS	GNB3	GOLGA4	SFN	GP1BA	GPC1	IFNL1	BCL9L	PRTG	METRNL	SIGLEC15	ZADH2	MAMSTR	DLL1	GPER1	CRB2	ATP11C	GPS2	TRIB2	TMEM176B	GRN	AAMDC	RGCC	DBNL	DROSHA	GSK3A	GSK3B	GRHL1	ANAPC2	EEF2K	GPR171	CERS2	EFEMP2	TBX21	TLX3	ANXA1	H3-3A	H3-3B	HAS2	HCLS1	HDAC1	HDAC2	NCKAP1L	SOX8	HGF	NRG1	HIF1A	HLA-B	HLA-DOA	HLA-DRA	HLA-DRB1	HLA-G	HLX	HMGB1	HMGB2	HMGB3	FOXA1	FOXA2	HNRNPU	TLX2	HOXA2	HOXA5	HOXA7	HOXA9	HOXA11	HOXB3	HOXB4	HOXB8	HOXD3	APC	HPN	APCS	PRMT1	HES1	BIRC2	HSF4	HSPA1A	HSPA1B	HSPA9	HSP90AB1	H3C15	APOA1	HTR2A	HTR2C	IAPP	APOB	RAB7B	FFAR4	C1QL4	TMEM119	BRINP3	ID1	ID2	ID3	UNCX	ZDHHC21	IDH2	PRAMEF5	PRAMEF9	PRAMEF10	IFNA2	OSTN	IFNB1	IFNG	IGF1	RBPMS2	IGF2	MCRIP1	IGFBP3	IGFBP5	CCN1	APP	RBPJ	IHH	IKBKB	IL1B	IL2	IL2RA	IL4	IL4R	IL5	IL6	IL6R	IL6ST	IL7	IL7R	IL10	IL12B	IL12RB1	IL13	RFLNB	AQP3	IL15	IL17A	IL18	ILK	INHA	INHBA	CXCL10	INS	INPP5D	INSIG1	INSM1	IRF1	IRF4	IRF7	AR	ISL1	ITGA2B	ITGAV	ITGB3	EIF6	ITPKA	ITPKB	JAK2	JAK3	JUN	JUNB	JUND	PTPRQ	DRAXIN	VWC2	KDR	KIT	KRAS	RHOA	HES5	KRT84	FEZF1	L1CAM	LAG3	HES3	PRAMEF12	PRAMEF8	PRAMEF17	HELT	GDF6	ARHGAP4	LDLR	LEP	LGALS3	ARHGDIA	LGALS9	LHX1	LIF	LIG4	LIMK1	LIMS1	RHOH	FADS1	SPRED3	LMO1	LMO2	PRAMEF4	LMX1A	LOX	LOXL2	VWC2L	LPL	LRP1	LRP2	LRP3	LRP4	LRP5	LTA	ARNT	LTBP3	LTF	LTK	ARNTL	LYN	MIR100	MIR103A1	MIR107	MIR10A	MIR1-1	MIR125B1	MIR133A1	MIR137	MIR138-1	MIR140	MIR142	MIR144	MIR145	MIR146A	MIR149	MIR150	MIR15B	MIR18A	MIR181A2	MIR181B1	MIR181C	MIR185	MIR199A1	MIR199B	MIR19A	MIR19B1	MIR20A	MIR200B	MIR200C	MIR204	MIR206	MIR208A	MIR21	MIR210	TACSTD2	MIR22	MIR221	MIR222	MIR223	MIR26A1	MIR27A	MIR27B	MIR29B1	MIR30B	MIR34A	MIR9-1	MIR99B	CAPRIN1	NBR1	MIR17HG	SMAD1	SMAD2	SMAD3	SMAD4	ARRB2	SMAD5	SMAD6	SMAD7	MAF	MAFG	MAG	MAN2A1	MAP1B	MAP2	MAP6	MAPT	MCF2	CD46	MDK	MECP2	MEF2A	MEF2C	MEIS1	MEIS2	MAP3K5	MEN1	MELTF	KITLG	CXCL9	MITF	ASCL1	KMT2A	ASCL2	FOXO4	MME	MMP9	MMP11	MMP14	MOV10	MPL	EIF2AK4	PRAMEF11	PRAMEF6	RHEX	NRARP	PRAMEF7	PRAMEF25	MIR133B	MIR342	ASPA	CITED1	MSR1	MSX1	MT3	MYB	MYC	MYCL	MYF5	MYF6	ZFHX3	MYOC	MYOD1	MYOG	NAP1L1	NAP1L2	ATF4	NBL1	NEDD9	ATOH1	NELL1	NEFL	NEUROD1	NEUROD2	NEUROG1	NF1	NF2	NFATC1	NFATC2	NFATC3	NFATC4	NFE2	NFE2L2	NFKB1	NFKBIA	NGF	NGFR	NKX2-2	NKX6-1	NME1	NME2	NODAL	CNOT4	NOTCH1	NOTCH2	NOTCH4	CCN3	PNP	NPPC	NPR2	NRCAM	NTF3	NTF4	NTRK2	ROR2	DDR2	NUMA1	TRIM72	MIR424	WEE2	OMG	OPA1	OPRM1	OSM	P4HB	PA2G4	PAEP	PLA2G3	SERPINE1	PAK1	IL20	PAK3	NEUROG3	REG3A	PAX2	PAX6	F11R	PBX1	CDON	FOXP3	ZBTB7B	PCK1	PCM1	ADIPOR1	LEF1	SS18L2	NIN	CLDN18	PCP4	ZNF219	CRIM1	CDKL3	MEX3C	PDCD2	ATRAID	PDE3A	TRPV2	SUCO	YTHDF2	PDGFB	PDGFRA	IL23A	HDAC7	SRRT	KLF13	CDK5RAP1	ASB4	ENPP1	SUFU	GPRC5B	CDK12	SERPINF1	SIX4	PF4	SERPINE2	SERPINB13	PIM1	PIK3R1	PIN1	PITX3	PKP2	PLA2G2A	PLA2G5	PLAG1	BCL11A	SERPINF2	PLXNA1	PLXNA2	S1PR5	PLXNB1	PLXNB3	ATP6AP1	TLR9	ERRFI1	TREM2	WNT4	SEMA5B	SASH3	RIN2	PUS7	POU3F2	RC3H2	DLL4	POU4F1	POU4F2	PAF1	HES2	PPARA	PPARD	PPARG	P4HTM	MED1	IL17RD	TRPM4	AHI1	ESRP1	GDPD2	NSUN2	NCAPG2	CASZ1	SEMA4C	OCIAD1	SDHAF2	TESC	TUG1	PPP1CC	PPP2R3C	PLEKHB2	FEZF2	PPP2CA	PRMT6	FAIM	PPP2R1A	APPL2	TRIM62	ASXL2	TMEM100	FBXW7	PPP3CA	HEMGN	IMPACT	TMEM176A	H4C15	AP1AR	HES6	MACROH2A2	RBM38	SOX6	PLXNA3	CARMIL1	CHD7	PRKACA	HIF1AN	LIMS2	CDK5RAP2	PRKCA	PRKCB	PCID2	MBNL3	AXL	FOXJ2	KDM3A	PRKCH	PRKCI	PRKD1	PRKCQ	LMO3	MESP1	PRKCZ	KMT2E	ZC4H2	PRKDC	RCC2	MAPK1	AJAP1	MAPK11	MAPK9	MAP2K1	EIF2AK2	PRKX	LMOD3	PROC	CRTAM	PROX1	METTL3	EIF4ENIF1	RELN	KLK6	CYP26B1	PSEN1	B2M	PSMA1	PSMA2	SLAMF8	GPR137	PSMA3	PSMA4	PSMA5	PSMA6	PSMA7	PSMB1	PSMB2	PSMB3	PSMB4	SEMA3G	PSMB5	PSMB6	PSMB7	PSMB8	PARP6	PSMB9	PSMB10	CTNNBIP1	PSMC1	PSMC2	PSMC3	PSMC4	TWSG1	PSMC5	PSMC6	PSMD1	PSMD2	PSMD3	CASS4	PITHD1	PSMD4	PSMD5	PSMD7	PSMD8	RTN4	PSMD9	PSMD10	GJC2	PSMD11	ZMIZ1	PSMD12	PSMD13	BAD	PSME1	PSME2	PTBP1	PTCH1	PTEN	MIR20B	MIR18B	PTH	PTGS2	PTHLH	MIR511	MIR495	MIR518B	MIR499A	AMIGO1	PTK2	NLN	MIB1	DISP3	SEMA6A	PREX1	DIP2B	ISLR2	SH3RF1	PTN	TNRC6C	SHTN1	PTPN2	SEMA4G	METTL14	TRIB3	PTPN6	BRINP2	PTPN11	HAMP	SLC46A2	PTPRC	PTPRD	NKX3-2	PTPRS	PTPRZ1	PURB	NEUROD4	PLEKHB1	OVOL2	PRUNE1	KMT2C	SINHCAF	RAC1	RAC3	RAF1	RAG1	RAP1A	RARA	RARB	RARG	RARRES2	PLAAT4	RB1	RBBP5	RBM4	CCND1	BCL2	RELA	DPF2	REST	RET	RFX3	RGS2	RGS4	RHEB	BCL6	TGIF2	SAV1	RNF6	SMAP1	ROBO1	ROBO2	ROCK1	RORA	RORB	RORC	RPS6KA1	MIR483	RPS6KA3	RPS19	RRAS	RREB1	RYK	BDNF	SORT1	S100A10	MAPK12	SERPINB3	BGLAP	CEACAM1	CCL3	CCL11	CCL17	CCL19	CX3CL1	SDCBP	CXCL12	PRDM1	BLOC1S5	TNN	ZNF335	DMRTA2	SEMA3F	PBLD	SMOC1	VSIR	SEMA4A	SFRP1	SFRP2	SFRP4	SRSF6	SOX17	NFKBIZ	RASSF10	PRAMEF33	PRAMEF19	PRAMEF20	SH3GL3	CLEC7A	BNC1	GORASP1	SHH	SHOX2	RBM15	P2RY12	ISL2	NIBAN2	BCL11B	SIX1	SIX3	SKI	SKIL	BMP2	RTN4R	PRAMEF1	PRAMEF2	BMP4	BMP5	SLC6A4	SLC6A6	H3C13	PRAMEF22	PRAMEF15	BMP6	BMP7	BMPR1A	BMPR1B	BMPR2	SNAI2	CAPRIN2	DLK2	TRAK2	SMARCD3	SMO	SNAI1	BNIP2	SOD1	SOD2	SORL1	SOS1	SOS2	SOX1	SOX2	SOX3	SOX4	SOX5	SOX9	SOX10	SOX11	SOX12	SPI1	SPINT1	SPP1	SRF	ZFP36L1	STAR	STAT1	STAT3	STAT5B	ZFP36L2	SULT1E1	STK3	STK4	AURKA	CDKL5	STK11	SULT2B1	SUPT6H	BTC	SYK	KLF5	TAL1	TARBP2	TBX1	TBX5	TBX6	TCF4	TBX3	TCF3	MIR548D1	MIR573	MIR590	TCF7	TCF7L2	ZEB1	TCF12	BTG1	BTK	TCP11	TCTA	DYNLT1	PRDX2	TERT	TESK1	TFAP2A	TFAP2B	TFE3	TGFB1	TGFB1I1	TGFB2	TGFB3	TGFBR1	TGFBR2	THBS1	TSPO	THPO	THRB	THY1	KLF10	TIAM1	TIMP2	C1QBP	NKX2-1	TLR2	TLR3	TLR4	NR2E1	GPR137B	CLDN5	TNF	TNFRSF1A	TNFRSF1B	C1QC	TNR	TP53	TP73	TPH1	TRAF6	TRIO	TRPC5	TRPC6	TRPS1	TWIST1	TNFSF4	CCR2	PRAMEF14	MOSMO	TYROBP	NR1H2	USH2A	VCL	VDR	VEGFA	VEGFC	VHL	WNT1	WNT2	WNT3	WNT5A	WNT7A	WNT7B	WNT10B	WNT9A	WNT9B	XBP1	XDH	XRCC2	XRCC5	YY1	LDLRAD4	YWHAG	YWHAH	ZAP70	ZFP36	ZNF16	CA2	ZBTB16	VEZF1	RNF112	LRP8	PAX8	CXCR4	SEMA3B	METRN	FTO	DDX39B	IRX3	BHLHE41	ZBED2	NKAP	CDC73	FAT4	AKIRIN1	RIOX1	LIN28A	ZNF750	FZD3	FBXO31	ST7	NANOG	ATAT1	GRHL2	DOCK5	SEMA6D	ADAMTS20	TRIM46	NR4A3	ZNF703	ZC3H12A	FUZ	ELL3	CDK5RAP3	MED28	WDR61	FGF23	NDFIP1	BHLHB9	KMT2D	LNPK	ALX1	ACTN4	CALR	GPR68	CAMK4	DCSTAMP	RND2	SGPP1	TRIM11	NDEL1	APOLD1	CAMK2B	ADAMTS12	SPRY4	GDF5	NCOA3	CAPN3	H4C9	AXIN2	FZD7	H3C1	H3C4	H3C3	H3C6	H3C11	H3C8	H3C12	H3C10	H3C2	H4C1	H4C4	H4C6	H4C12	H4C11	H4C3	CCDC3	H4C8	H4C2	H4C5	H4C13	H4C14	TLCD3B	ITCH	MIXL1	PLA2G10	ADGRV1	ANKRD27	CASP8	KIAA1109	SETD3	LTBP4	PRXL2A	UQCC2	RECK	HOOK3	CARD11	MEGF10	NKX6-2	CUL4A	ZC3H8	HOPX	FOXN1	TEAD2	TTBK1	DPY30	HES7	LOXL3	NFKBID	PLPP7	SEMA7A	LINGO1	ATOH8	MEDAG	UBASH3B	IFITM1	GCM1	LGALS12	SHANK3	CAMK1	SLC45A3	DOCK7	ZFHX2	DIXDC1	AP3B1	SCIN	BHLHE40	PIAS1	CAV1	CAV3	RUNX2	TNFSF11	KLF7	RUNX1	RUNX1T1	CDK13	TP63	RUNX3	PTCH2	CHRD	NCOA1	CBFB	NUMB	SOCS1	KRT36	RIPK1	TNFSF9	RAB11A	RIPK2	FADD	TNFRSF18	IL1RL2	FGF18	NRP1	SYNGAP1	SOCS2	CCN4	PROM1	KAT2B	CDK5R1	LDB1	PER2	ARHGEF7	VNN1	CPNE1	PHOX2B	AP3D1	H3C7	WNT3A	LIMD1	TNFSF18	KALRN	ACVR1	HAP1	PHLDB2	SOCS3	SEMA5A	SPAG9	DUOXA1	ASH2L	SART1	TBX19	ACVR1B	CD2	PKDCC	NEURL1	CTDP1	PLXNA4	BOC	MYADM	MAP3K13	MYLK3	ARHGEF2	ACVR2A	CD4	NOG	NUMBL	PDLIM7	ITGB1BP1	GPR37L1	GPR55	S1PR2	ACVR2B	CD83	KLF4	OLFM2	NREP	PRDM6	TRIP4	OPALIN	SLIT2	MYOCD	ADIPOQ	CD27	CD101	ACVRL1	CD28	SYAP1	CD80	CD86	NTN1	TP53INP1	HAND2	CD34	AKAP6	ROCK2	CD36	PSMF1	CXCL14	MACROH2A1	NR1D1	GDF3	CLOCK	SOX13	CARTPT	ABCG1	ISG15	FEZ1	MORF4L2	FNIP1	CTR9	SOCS5	IQCB1	RAPGEF2	CD74	SEMA3E	HDAC9	SETD1A	ZNF536	RIPOR2	KMT2B	HDAC4	TOX	RASSF2	MAML1	IST1	SPOCK2	KEAP1	CUL7	CDK1	ZEB2	TESPA1	KIAA0319	PSMD6	RNF10	KIF14	MAFB	WDR1	NR1D2	CDC42	PTBP3
269	GOBP_NEGATIVE_REGULATION_OF_CELL_DIFFERENTIATION	MIR675	SRA1	MIR665	HDAC5	ZBED6	NR1H3	TOB1	PRAMEF27	CDK5	CDK6	OLIG2	GDF11	TRIB1	LRRC17	SPRY1	SPRY2	FSTL3	HMG20A	SEMA3A	PIAS3	YAP1	PRMT5	N4BP2L2	MAD2L2	FST	CEACAM5	SEMA6C	SEMA6B	SEMA4F	SEMA4D	SEMA4B	SEMA3C	CIB1	ANP32B	POSTN	LBX1	DLL3	CETP	SIX2	TOB2	FRS2	LILRB1	FGL2	FERMT2	LILRB4	CCDC85B	VAX1	LILRB3	STRAP	ADAMTS7	DUSP10	PGLYRP2	PGLYRP3	VASN	ADCYAP1	CMTM5	TWIST2	TRIM6	H4-16	JDP2	LEO1	EID2B	CNTF	COL5A1	COL5A2	REG3G	OSR1	TMEM178A	H1-8	OCIAD2	CR1	CRP	ZBTB46	PRICKLE1	RFLNA	DACT3	NKX2-5	RC3H1	CTLA4	CTNNA1	CHADL	TCF23	CNTN4	DAB2IP	NKX6-3	DAB1	SPRED1	ZFPM1	BRINP1	DCC	DDIT3	DDX6	BBS12	BHLHA15	TMEM64	ASXL1	ZNF675	DIO3	DLX1	DLX2	DNMT1	DRD3	JAG1	DTX1	E2F1	ABCA1	S1PR3	EDNRB	EFNA1	EFNA5	EFNB3	EGFR	EIF4E	SPRED2	FLCN	RANBP3L	DMTN	EPHA7	EPHB1	EPHB2	USF3	ERBB2	EREG	ESRRB	EZH2	F2	PTK2B	FBLN1	FBN1	EFEMP1	UCMA	FCGR2B	PI16	SEMA3D	FGF9	FGF10	FGF13	ANKRD26	ZHX2	FOXG1	RUFY3	SIRT2	DKK1	FOXE3	FOXJ1	FOXO1	FSTL4	SPART	KANK1	TMEM131L	DICER1	SIRT1	ZFPM2	ABCA5	HEY1	HEY2	DAAM2	SUZ12	PRAME	CORO1C	FRZB	G6PD	GABPA	FBXO7	SPDEF	BAMBI	NOCT	NEPRO	NELFB	SOSTDC1	WWTR1	TSKU	TMEM98	ANKRD17	GATA2	GATA3	ANKRD2	GBP1	GREM1	MSTN	GDF10	GDI1	NPHP3	NMRK2	PDCD4	LSM1	GLI2	GLI3	IFNL1	PRTG	ZADH2	DLL1	GPER1	GPS2	TRIB2	TMEM176B	GSK3A	GSK3B	GPR171	CERS2	TBX21	TLX3	ANXA1	SOX8	HLA-G	HLX	HMGB1	HMGB3	FOXA1	FOXA2	HNRNPU	TLX2	HOXA2	HOXA5	HOXA7	HOXA9	HOXB8	HPN	APCS	PRMT1	HES1	HSPA9	IAPP	C1QL4	TMEM119	ID1	ID2	ID3	IDH2	PRAMEF5	PRAMEF9	PRAMEF10	IFNA2	OSTN	IFNB1	IFNG	IGF1	RBPMS2	IGF2	IGFBP5	APP	RBPJ	IHH	IL1B	IL2	IL4	IL4R	IL6	IL13	RFLNB	IL18	INHA	INHBA	CXCL10	INPP5D	INSIG1	IRF1	ISL1	ITGAV	ITGB3	ITPKB	JAK3	DRAXIN	KRAS	RHOA	HES5	LAG3	HES3	PRAMEF12	PRAMEF8	PRAMEF17	ARHGAP4	LDLR	ARHGDIA	SPRED3	PRAMEF4	LMX1A	LRP3	LRP4	LRP5	LTBP3	LTF	ARNTL	LYN	MIR100	MIR103A1	MIR107	MIR10A	MIR1-1	MIR125B1	MIR137	MIR138-1	MIR144	MIR146A	MIR149	MIR15B	MIR181B1	MIR181C	MIR199A1	MIR199B	MIR200B	MIR208A	MIR21	TACSTD2	MIR221	MIR222	MIR26A1	MIR27A	MIR27B	MIR29B1	MIR30B	MIR9-1	NBR1	SMAD3	SMAD4	SMAD6	SMAD7	MAG	MAP2	MCF2	MDK	MECP2	MEIS1	MEIS2	MEN1	MELTF	ASCL1	ASCL2	FOXO4	MMP9	MMP11	EIF2AK4	PRAMEF11	PRAMEF6	NRARP	PRAMEF7	PRAMEF25	CITED1	MSX1	MT3	MYC	NF1	NFATC1	NFATC2	NFATC3	NFATC4	NFE2L2	NFKBIA	NGFR	NKX2-2	NKX6-1	NME1	NME2	NODAL	NOTCH1	NOTCH4	CCN3	NPPC	NPR2	TRIM72	WEE2	OMG	PAEP	PAK1	REG3A	PAX6	PBX1	FOXP3	ZBTB7B	PCM1	ADIPOR1	CLDN18	CRIM1	CDKL3	PDGFB	HDAC7	KLF13	ENPP1	SUFU	CDK12	SIX4	PF4	PIK3R1	PITX3	PKP2	BCL11A	WNT4	SEMA5B	RC3H2	POU4F2	PAF1	PPARA	PPARD	PPARG	MED1	IL17RD	TRPM4	NCAPG2	SEMA4C	OCIAD1	SDHAF2	FEZF2	PPP2CA	APPL2	TRIM62	FBXW7	PPP3CA	TMEM176A	H4C15	AP1AR	SOX6	PLXNA3	CDK5RAP2	MBNL3	FOXJ2	MESP1	RCC2	MAPK1	EIF4ENIF1	PSEN1	B2M	GPR137	SEMA3G	TWSG1	RTN4	PTBP1	PTCH1	PTEN	MIR18B	PTH	PTHLH	MIR495	MIR518B	MIB1	DISP3	SEMA6A	DIP2B	PTN	PTPN2	SEMA4G	METTL14	TRIB3	PTPN11	NKX3-2	PTPRS	OVOL2	SINHCAF	RARA	RARB	RARG	RB1	CCND1	DPF2	REST	RGS2	RGS4	BCL6	RNF6	RORA	RORB	MIR483	RYK	BDNF	SORT1	CEACAM1	CCL3	CCL11	CCL17	TNN	SEMA3F	PBLD	SEMA4A	SFRP1	SFRP2	SRSF6	PRAMEF33	PRAMEF19	PRAMEF20	GORASP1	SHH	RBM15	P2RY12	ISL2	SIX3	SKI	SKIL	BMP2	RTN4R	PRAMEF1	PRAMEF2	BMP4	BMP5	SLC6A4	PRAMEF22	PRAMEF15	BMP7	BMPR1A	SNAI2	TRAK2	SMO	SNAI1	SORL1	SOX2	SOX3	SOX9	SOX10	SOX11	SPP1	ZFP36L1	STAT1	STAT5B	ZFP36L2	TAL1	TBX1	TBX5	TBX6	TBX3	MIR548D1	MIR573	MIR590	ZEB1	TCTA	DYNLT1	PRDX2	TGFB1	TGFB1I1	TGFB2	TGFBR1	TSPO	THRB	THY1	NKX2-1	TLR3	TLR4	NR2E1	GPR137B	TNF	C1QC	TNR	TP53	TP73	TRIO	TRPC5	TRPC6	TWIST1	TNFSF4	PRAMEF14	NR1H2	USH2A	VEGFA	VEGFC	WNT1	WNT3	WNT5A	WNT7A	WNT10B	WNT9A	XBP1	XDH	YY1	LDLRAD4	YWHAH	ZFP36	ZBTB16	SEMA3B	IRX3	BHLHE41	CDC73	AKIRIN1	RIOX1	LIN28A	ZNF750	GRHL2	SEMA6D	TRIM46	ZC3H12A	FUZ	MED28	WDR61	FGF23	ACTN4	CALR	GPR68	TRIM11	ADAMTS12	SPRY4	GDF5	H4C9	AXIN2	FZD7	H4C1	H4C4	H4C6	H4C12	H4C11	H4C3	H4C8	H4C2	H4C5	H4C13	H4C14	TLCD3B	MIXL1	ADGRV1	HOOK3	NKX6-2	CUL4A	ZC3H8	HOPX	LOXL3	PLPP7	SEMA7A	LINGO1	UBASH3B	DIXDC1	CAV1	CAV3	RUNX1	RUNX1T1	CDK13	TP63	RUNX3	CHRD	CBFB	SOCS1	NRP1	SYNGAP1	CCN4	CDK5R1	LDB1	PHOX2B	WNT3A	LIMD1	TNFSF18	SEMA5A	SPAG9	CTDP1	NOG	ITGB1BP1	GPR37L1	GPR55	PRDM6	MYOCD	ADIPOQ	NTN1	TP53INP1	HAND2	CXCL14	NR1D1	GDF3	CARTPT	ABCG1	CTR9	SOCS5	IQCB1	RAPGEF2	CD74	SEMA3E	ZNF536	HDAC4	KIAA0319	RNF10	MAFB
270	GOBP_REGULATION_OF_MYELOID_CELL_DIFFERENTIATION	RNF41	CDK6	TRIB1	LRRC17	FSTL3	MYL9	PIAS3	HAX1	CEBPB	CIB1	TOB2	FAXDC2	LILRB1	LILRB4	LILRB3	WDR5	KAT7	FAM210B	H4-16	CCR1	LEO1	H3C14	OCSTAMP	ANKRD54	TMEM178A	SLC9B2	PPARGC1B	CREB1	CREBBP	ZBTB46	MAPK14	CSF1	CSF2	CSF3	CSF3R	IL34	IL23R	ZFPM1	TMEM64	ZNF675	JAG1	AGO3	AGO4	EP300	ETS1	EVI2B	PTK2B	FBN1	MTURN	FES	ACIN1	FOXO3	TNRC6B	RCOR1	FOS	RBFOX2	BRD1	MTOR	FSHB	GABPA	SIN3A	L3MBTL1	GATA1	GATA2	AGO1	FOXP1	TNRC6A	GNAS	GP1BA	DLL1	GPR171	H3-3A	H3-3B	HCLS1	HDAC1	NCKAP1L	HIF1A	HLA-DRB1	HMGB1	HMGB2	HMGB3	HOXA5	HOXA7	HOXA9	HOXB8	APCS	PRMT1	HSPA1A	HSPA1B	HSPA9	H3C15	RAB7B	IFNG	IL4	IL5	IL12B	IL17A	INHA	INHBA	INPP5D	IRF7	ITGA2B	EIF6	ITPKB	JUN	LGALS3	LIF	LOX	ARNT	LTF	LYN	MIR125B1	MIR145	MIR221	MIR222	MIR223	MEF2C	MEIS1	MEIS2	KITLG	MITF	KMT2A	MOV10	MPL	RHEX	MYC	NFE2	NFKBIA	NME1	NME2	CNOT4	NOTCH2	ROR2	PLA2G3	IL20	LEF1	CLDN18	IL23A	KLF13	PF4	PIK3R1	ATP6AP1	TREM2	POU4F1	POU4F2	PAF1	P4HTM	MED1	NCAPG2	TESC	PRMT6	FBXW7	H4C15	PRKCA	PRKCB	PRKCQ	KMT2E	PRKDC	B2M	GPR137	CTNNBIP1	PITHD1	TNRC6C	PTPN2	PURB	KMT2C	RARA	RARG	RB1	RBBP5	SMAP1	BGLAP	CEACAM1	CCL3	SFRP1	RBM15	H3C13	SPI1	ZFP36L1	STAT1	STAT3	STAT5B	TAL1	TCTA	TFE3	TGFB1	THBS1	THPO	KLF10	TLR3	TLR4	GPR137B	TNF	C1QC	TRAF6	TYROBP	ZFP36	ZNF16	CA2	ZBTB16	CDC73	NR4A3	WDR61	NDFIP1	KMT2D	GPR68	CAMK4	DCSTAMP	H4C9	H3C1	H3C4	H3C3	H3C6	H3C11	H3C8	H3C12	H3C10	H3C2	H4C1	H4C4	H4C6	H4C12	H4C11	H4C3	H4C8	H4C2	H4C5	H4C13	H4C14	CASP8	PRXL2A	CUL4A	DPY30	UBASH3B	SCIN	TNFSF11	RUNX1	CBFB	RIPK1	FADD	KAT2B	LDB1	H3C7	ASH2L	ACVR1B	ACVR2A	CD4	GPR55	ADIPOQ	CD101	CARTPT	ISG15	CTR9	CD74	SETD1A	KMT2B	RASSF2	MAFB
271	GOBP_NEGATIVE_REGULATION_OF_CELL_CYCLE	MIR892B	MIR873	KLLN	DUX4	MIR711	TOM1L1	CTDSP2	FEM1B	YAF2	CDK2	CDK4	PSME3	ADAM10	CDK5	NME6	CDK6	PSMD14	CTDSPL	CDK7	CDK9	CDKN1A	CDK2AP2	CDKN1B	CDKN1C	CDKN2A	CDKN2B	CDKN2C	CDKN2D	RRAGB	CDKN3	NDC80	RBM14	GPNMB	MAD2L2	CARM1	CEBPA	MYBBP1A	IPO7	LAMTOR5	ERN2	HEXIM1	CENPF	GAS2L1	CGRRF1	CGREF1	RRAGA	PTTG2	PLK2	ZNF268	LILRB1	EHMT2	BTG3	TOPBP1	CHEK1	FOXN3	ZWINT	PLAAT3	NUDT6	FAM107A	WDR6	RASSF1	CHEK2	TREX1	CBX3	UHRF2	FAM122A	PSMB11	WHAMM	DCUN1D3	HEXIM2	PLK3	PLK5	UHMK1	TPRA1	JMY	HUS1B	NACC2	ATF2	CRY1	MAPK14	PSMA8	E2F7	RAD9B	TOM1L2	EME1	CTNNB1	DAB2IP	SLC38A9	BRINP1	SDE2	GADD45A	DDIT3	ZBTB49	CDC14C	THAP5	DHCR24	DLG1	DMRT1	DNA2	ARID3A	DUSP1	E2F1	E2F4	E2F6	E4F1	PHC1	EGFR	EME2	EIF4G2	EP300	ERCC6	AKT2	ERN1	EVI2B	EZH2	FANCD2	FAP	DDIAS	HEPACAM	FGF10	FHL1	ATF5	VASH1	FOXC1	FOXE3	CNOT1	MYO16	FOXM1	WAPL	TRIM35	FBXL7	PSME4	MGA	PPP1R13B	RRP8	RYBP	CBX5	SUZ12	SCRIB	PPP1R15A	CNOT6L	ALOX15B	MTOR	ABL1	FBXO7	INTS7	CNOT10	ANAPC15	ZNF385A	SYF2	KANK2	HINFP	RNF167	TIPRL	GAS1	GAS2	GATA3	PTTG3P	GATA6	FBXO6	FBXO5	FBXO4	NUPR1	KAT2A	LATS2	HBP1	MTBP	VPS4A	CHMP2A	PDCD4	PRPF19	SGSM3	BIN1	HTRA2	GML	SFN	PPP2R3B	MEIOC	GPER1	FBXO43	NLRP2B	LAMTOR2	RGCC	BABAM1	BRD7	CNOT7	GPR132	RPA4	DONSON	NOP53	H2AX	HHEX	HLA-G	NR4A1	APAF1	APBB1	APBB2	APC	HPGD	HRAS	PRMT2	PRMT1	HSP90AB1	HUS1	CENATAC	WHAMMP3	NANOS2	BRINP3	ID2	MCIDAS	IFNG	IFNW1	GEN1	IK	CXCL8	IL10	IL12A	IL12B	INHA	INHBA	INSM1	IRF1	IRF6	USP17L2	KIF25	IPO5	C10orf99	RHOB	INCA1	NUPR2	LAMTOR4	LIF	MIR103A1	MIR10A	MIR133A1	MIR134	MIR137	MIR138-1	MIR152	MIR15A	MIR15B	MIR16-1	MIR193A	MIR195	MIR19B1	MIR200B	MIR21	MIR26A1	MIR29A	MIR29B1	MIR29C	MIR30C2	MIR34A	MAD2L1	SMAD3	MAX	MDM2	MDM4	MEN1	MIF	MLF1	FOXO4	MOS	MRE11	EIF2AK4	MIR133B	MSH2	MUC1	TRIM37	MYC	ZFHX3	MYOG	NUBP1	NBN	ATM	NEK2	NEUROD1	NKX3-1	CNOT2	CNOT3	CNOT4	NOTCH1	NOTCH2	NPM1	NPPC	NPR2	MIR424	WEE2	ORC1	OVOL1	GMNN	RPS27L	MLXIPL	PCNA	DYNC1LI1	ING4	MRNIP	CHMP1A	TFDP3	WAC	DACT1	FZR1	TAOK3	CRLF3	PRKAG2	LCMT1	TRIAP1	GTSE1	DTL	CDK5RAP1	HECA	CAB39	UIMC1	MAP3K20	PKD1	PKD2	PLAGL1	PLK1	PRKAG3	PML	ETAA1	NLE1	ATR	POU4F1	ATRX	BTG4	NSUN2	SPDL1	PPM1A	PPM1G	TIPIN	PINX1	AURKAIP1	LAMTOR1	USP47	ZWILCH	PPP1R10	RFWD3	PPP2R5B	PIDD1	STRADB	CAMK2N1	PRCC	CNOT11	PRKAA1	PRKAA2	PRKAB1	PRKAB2	PRKACA	PRKACB	PRKAG1	PRKAR1A	CHFR	CDK5RAP2	PRR11	PCID2	KMT2E	PRKDC	MAP2K1	MAP2K6	TEX14	PRNP	SUSD2	PROX1	RPRM	TRIM39	PSMA1	PSMA2	PSMA3	PSMA4	PSMA5	PSMA6	PSMA7	PSMB1	MDM1	PSMB2	PSMB3	PSMB4	PSMB5	PSMB6	PSMB7	PSMB8	PSMB9	PSMG2	PSMB10	PSMC1	PSMC2	PSMC3	PSMC4	PSMC5	PSMC6	PCBP4	PSMD1	PSMD2	PSMD3	AVEN	PSMD4	PSMD5	PSMD7	PSMD8	PSMD9	PSMD10	GJC2	PSMD11	PSMD12	PSMD13	PSME1	PSME2	PTEN	MIR362	MIR451A	MIR503	CNOT6	RPTOR	TAOK1	USP28	PTPN3	BRINP2	CCAR2	PTPN11	PTPRK	BARD1	BAX	RAD1	RRAGD	RAD9A	RAD17	RAD21	RAD51	RB1	RBBP4	RBBP7	RBBP8	RBL1	RBL2	CCND1	BCL2	BCL2L1	RFPL1	RHEB	RING1	BCL6	RNF2	RINT1	MIIP	RPA2	RPL26	RPS6KA2	RRM2	MAPK12	CCL2	CLSPN	TSPYL2	BLM	RRAGC	SETMAR	MLST8	GMNC	BMI1	YTHDC2	DCLRE1B	NABP1	SIPA1	SKIL	BMP2	SKP1	INTS3	BMP4	BMP7	STK33	SOX2	SOX4	SOX11	BRCA1	ZFP36L1	ZFP36L2	AURKA	STK11	TAF6	MIR638	TCF7L2	BTG1	BUB1	BUB1B	TERF1	TERF2	TFAP4	NR2F2	TFDP1	TFDP2	TGFB1	TGFB2	TGFBR1	THBS1	TIMP2	TNF	TNFAIP3	TP53	TP53BP1	TP53BP2	TP73	TPR	TSG101	TTK	WEE1	WNT10B	XPC	XRCC3	PCGF2	ZBTB17	RNF112	ZNF207	BTG2	ZNF655	NABP2	BRCC3	DDX39B	HMGN5	CDC73	MCPH1	E2F8	FZD3	FBXO31	EHMT1	NEK11	JADE1	WDR76	PHC3	MUS81	CEP63	CDK5RAP3	EPC1	HMGA2	CALR	CAB39L	CDT1	MED25	NAA10	CDC7	CDC45	FZD9	GFI1B	CASP2	CASP3	RHNO1	L3MBTL2	MAD1L1	BRIP1	HORMAD1	UXT	USP44	PCGF6	ATRIP	ABRAXAS1	SLC25A33	DOT1L	BRSK1	CUL4A	CUL1	PPP1R9B	KLHL22	TBRG1	ZFYVE19	TNKS1BP1	CDC14B	CDC14A	THOC5	RUNX3	LAMTOR3	TNKS	PNPT1	EED	CRADD	KAT2B	CDK5R1	CDC123	NAE1	CCNB1	TIMELESS	PHOX2B	CCNF	TP53I13	TICRR	GADD45GIP1	ANGEL2	LATS1	TMEM67	CNOT9	ZNF830	SLFN11	ZW10	BUB3	AURKB	PTTG1	STRADA	TBRG4	CHMP4C	KLF4	TRIP13	CNOT8	TAOK2	RPL23	MYOCD	SLC9A3R1	TP53INP1	PSMF1	MACROH2A1	CLOCK	BABAM2	KIF20B	MAD2L1BP	MDC1	ESPL1	KNTC1	CCP110	CDK1	PSMD6	MAGI2	CDC5L	CDC6	CDC20	CDC25C	RBX1	THOC1
272	GOBP_POSITIVE_REGULATION_OF_CELL_CYCLE	BCL2L11	ZBED6	CDK2	CDK4	ADAM10	CDK9	CDKN1A	CDKN1B	CCNYL3	NPM2	CITED2	NDC80	CARM1	MYBBP1A	SPAG5	RAD51AP1	PLK4	GIPC1	PLK2	ZNF268	USP19	DBF4	UBE2C	PRDM7	CHEK1	CIT	CHEK2	CDCA5	PHB2	ZBED9	UHRF2	CKS1B	CKS2	MRGPRX2	PLK3	NUDT16	LSM11	UBXN2B	E2F7	CCN2	TTL	CCNYL1	DAB2IP	CEP120	CYP1A1	GADD45A	DDX3X	DDX11	CDC14C	DMRT1	DYNC1H1	DRD2	DRD3	ARID3A	DUSP3	E2F1	E2F4	ECT2	EDN1	EDN3	EGF	EGFR	EIF4E	EIF4EBP1	EIF4G1	AIF1	CENPV	EP300	EREG	AKT1	EVI2B	EZH2	FAP	STOX1	CCNY	C6orf89	FEN1	FGF8	FGF10	MAPK15	FGFR2	FOXG1	MAPRE3	SIRT2	TRIM32	FOXE3	CNOT1	SMC5	PLCB1	KLHL18	USP22	RRP8	BRD4	NUP62	SPDYA	CNOT6L	ABL1	STXBP4	EPGN	ANKRD31	NIPBL	CNOT10	SIN3A	ZNF385A	SH2B1	ANKRD17	POLDIP2	OR1A2	GATA6	FBXO5	NUPR1	OPN1MW	MTBP	GLI1	GML	SFN	CCDC57	MEIOC	GPER1	NSMCE2	RGCC	RACGAP1	TMOD3	CNOT7	GPSM2	ANAPC4	ANXA1	HCFC1	FOXA1	HNRNPU	HOXA13	PRMT1	APEX1	HES1	HSF1	HSPA2	HSP90AB1	HYAL1	ID2	STRA8	IGF1	IGF2	GEN1	APP	IL1A	IL1B	IL10	INS	INSM1	INSR	KCNA5	TOPAZ1	RHOA	NANOGP8	MEIOSIN	NUPR2	LRP6	LRP5	MIR152	MIR200B	MIR208A	MIR214	MIR221	MIR222	MIR26B	MIR29A	MIR34A	MAD2L1	CCNYL2	MDM2	MDM4	MECP2	MEIS2	MIF	ASCL1	FOXO4	MNAT1	ASNS	OOEP	MIR372	MSX1	MUC1	MYOG	ATM	NEUROG1	NKX3-1	CNOT2	CNOT3	CNOT4	NPM1	NUMA1	CRNN	OVOL1	TAS2R13	PBX1	MLXIPL	PCNA	DYNC1LI1	NUSAP1	RXFP3	CRLF3	ANAPC5	ANAPC7	TRIAP1	GTSE1	DTL	ANAPC11	PDGFB	PDGFRB	MAP3K20	PGGT1B	PKD1	PKD2	PLAGL1	PLRG1	PLSCR1	PML	WNT4	POU4F1	ATRX	INO80	PAF1	MAP10	MED1	PHIP	PIWIL2	PPP1R10	PPP2R5B	PIDD1	SMPD3	CNOT11	PRKACA	SLF2	PRKCA	PCID2	PRKCE	CENPJ	PKN2	KMT2E	RCC2	NSFL1C	MEPCE	PROX1	LGMN	PRDM9	PCBP4	PSMD10	MIR495	MIR515-1	MIR520A	MIR519D	MIR520H	CNOT6	MTA3	RPTOR	PTK6	PTPN11	BAX	WIZ	RAD21	RAD23A	RAD51C	RAD51B	RANBP1	RARA	RB1	RBL2	CCND1	OPN1LW	RDX	RPL26	RPS6KB1	RPS15A	SMOC2	SETMAR	SFPQ	CXCR5	YTHDC2	SLC6A4	DDRGK1	SMARCD3	SOX4	SOX15	SPAST	SRC	BRCA1	SRPK2	TRIM21	BRCA2	SSTR5	STAT5B	AURKA	AURKC	SVIL	BTC	ADAM17	TAL1	TBX3	MIR590	TERT	TFAP4	TFDP1	TFDP2	TGFA	TGFB2	TGM1	NR2E1	TP53	TP73	TPR	OPN1MW2	UBE2B	UBE2E2	WNT5A	WNT10B	XRCC3	ZNF16	ZBTB17	RNF112	BTG2	DDX39B	HMGN5	PAGR1	OR2A4	CDC73	E2F8	CSPP1	ATAD5	DBF4B	FOSL1	TAS1R2	HMGA2	CALR	FAM83D	CDT1	MED25	CDC7	FZD9	CASP2	RHNO1	SLF1	DYRK3	RAB11FIP4	CUL4A	CUL3	PSRC1	LSM10	PKP4	TNKS1BP1	CEP295	CDC14B	CDC14A	CDK10	THOC5	BECN1	CDC23	CRADD	RAB11A	CCNK	CDK5R1	SPHK1	CDC16	CCNB1	PHOX2B	CCND2	CDK5R2	CCND3	CCNT1	CCNT2	USP2	CNOT9	AURKB	CCPG1	CNOT8	RPL23	KIF3B	CD28	ROCK2	KIF23	ADAMTS1	VPS4B	MACROH2A1	KIF20B	MAD2L1BP	ESPL1	DLGAP5	CDK1	CDC6	KIF14	CDC25A	CDC25B	CDC25C	CDC27	CDC42	THOC1
273	GOBP_REGULATION_OF_PROTEIN_KINASE_ACTIVITY	ABI1	CD24	SH2B3	MIR711	TOM1L1	ADAM8	HIPK3	RASGRP1	TENM1	CDK4	CDK5	CDK7	TRIB1	SPRY3	SPRY1	SPRY2	CDKN1A	CDKN1B	CCNYL3	CDKN1C	CDKN2A	PAK4	ADAR	CDKN2B	CCNO	CDKN2C	CDKN2D	CDKN3	TLR6	NOD1	RACK1	ADARB1	TAB1	PIBF1	CEBPA	CIB1	IPO7	ERN2	HEXIM1	CENPE	RGS14	CAMKK2	ADCY1	NRG3	MAP3K2	ADCY2	FRS2	NPFFR2	MALT1	JTB	ADCY3	GADD45G	COPS8	DBF4	ERP29	FERMT2	CCNI	GCN1	LILRB4	RIPK3	DUSP14	ADCY5	CIT	CEP43	PTPRT	FAF1	CDC37	PKIG	CHI3L1	MAP4K5	MAP4K1	ADCY6	FZD10	IRAK3	AKAP13	DUSP10	PDCD10	CHP1	ADCY7	CD300A	PARK7	STK38	PHB2	CHRNA3	CHRNA7	ADCY8	TIRAP	OSBPL8	ADCY9	ADCYAP1	CKS1B	CKS2	AGAP2	CLU	LRRK2	SOCS4	CCR7	HEXIM2	IQGAP3	ANKRD54	MAP3K8	PRRC1	ADORA1	ADORA2A	ADORA2B	CRK	CRKL	SMCR8	DUSP19	MAPK14	CACUL1	CSF1	CSF1R	CSK	CSNK2B	CSPG4	IL34	PIK3R6	ADRA1A	IL23R	ADRA2A	DUSP18	ADRA2B	CCNYL1	ADRA2C	NEK10	PAQR3	DAB2IP	ADRB2	DAB1	DAG1	DGKQ	DAXX	SPRED1	ACE	GADD45A	DDX3X	ZNF675	DLG1	DLG3	DLG4	AGER	DOCK3	DRD2	DRD4	AGT	HBEGF	DUSP1	DUSP2	DUSP3	DUSP4	DUSP5	DUSP6	DUSP7	DUSP8	DUSP9	DVL1	DVL2	DVL3	ECT2	LPAR1	EDN1	EDN3	EFNA1	EFNA5	EGF	EGFR	EGR1	ADCY4	MLKL	ELANE	SPRED2	MUC20	MARK2	EMP2	NRK	EPHA1	EPHA4	EPHB2	DIPK2A	EPO	ERBB2	ERBB3	EREG	AKT1	ERCC6	ERN1	EZH2	F2R	FABP4	ACSL1	PTK2B	STOX1	CCNY	FCGR1A	FGD2	MMD2	FGF1	FGF2	FGF10	FGF13	FGFR1	FGR	PPM1E	MAPRE3	DKK1	TPX2	TNIK	TAB2	MAPK8IP3	FLT1	FLT3	SASH1	SIRT1	MMD	PIK3R5	GTPBP4	LPAR3	FPR1	CORO1C	CBLC	NUP62	ALK	SPDYA	DEFB114	MTOR	ABL1	RICTOR	FYN	XRCC6	EPGN	TAB3	SHC2	FBXO7	WWTR1	IBTK	PYDC1	PTPN22	GAS6	STAP1	GBA	GCG	LATS2	GREM1	ELP4	GH1	GHR	CHORDC1	CNPPD1	LAT	PDCD4	STK39	GMFB	GNAQ	GNG3	SFN	ANG	ANGPT1	DYNAP	CXCL17	ALKAL2	DOK7	GPS1	GPS2	RAPGEF1	TRIB2	LAMTOR2	RGCC	DBNL	PYCARD	GRM1	GRM4	GRM5	GSTP1	GTF2H1	CARD10	SERTAD1	MDFIC	PILRB	HTT	NCKAP1L	HGF	NRG1	HHEX	HMGB1	APC	HRAS	DNAJA1	HSPB1	HSP90AA1	HSP90AB1	HTR2A	HTR2B	DUSP29	IRGM	IFNG	IGF1	APOE	IGF1R	IGF2	IGFBP6	CCN1	APP	LILRA5	IL1B	IL4	IL6R	IL12B	IL18	INCENP	CXCL10	INS	INSR	IRAK1	IRAK2	ITGA1	ARAF	ITGB3	JAK2	AREG	PTPRQ	SLC27A1	NHLRC1	KIT	IPO5	KRAS	RHOA	INCA1	INKA1	GFRAL	ALKAL1	MAP3K15	LCP2	LEP	SPRED3	LRP6	LRP5	LTF	LYN	MIR103A1	MIR125B1	MIR133A1	MIR143	MIR15A	MIR20A	MIR21	MIR218-1	MIR24-1	MIR26B	MIR34A	MIR92A1	ARRB1	CCNYL2	MAS1	MAP3K1	MAP3K3	MAP3K4	MAP3K5	MEN1	KITLG	MAP3K9	MAP3K10	MAP3K11	MLLT1	MNAT1	MOS	MST1	MST1R	MT3	MTCP1	GADD45B	NAB2	NCK1	NEDD9	NF1	NF2	NGF	NPM1	NPPA	NTF3	NTRK1	NTRK2	NTRK3	ROR2	DDR2	ATP2B4	WEE2	MINK1	NOX4	PAK1	PAK2	PAK3	MRNIP	HERC5	PLCE1	TAOK3	ANGPT4	PRKAG2	SNX9	PDE6G	PDE6H	HACD3	GSKIP	PDGFA	PDGFB	IL23A	PDGFRB	RTRAF	CDK5RAP1	PDPK1	GPRC5B	CAB39	GHRL	CDK12	INPP5K	MAP3K20	PHB	PIK3CA	PIK3CB	PIK3CG	PKD1	PKD2	PLA2G1B	PLK1	PRKAG3	TLR9	ERRFI1	ETAA1	CCNJ	PPEF2	FAM20A	PPIA	NCAPG2	LAX1	DUS2	RASIP1	LIME1	PARP16	TESC	PIH1D1	PPP2R3C	ELP3	PPP2CA	PPP2R1A	SMG8	FBXW7	IMPACT	STRADB	CAMK2N1	GPRC5D	PPP1R9A	PRR5	PRKAA1	PRKACA	PRKACB	PRKACG	PKIA	PKIB	CCDC88A	PRKAG1	PRKAR1A	PARVA	PRKAR1B	PRKAR2A	INAVA	PRKAR2B	PRKCD	PKN1	DBNDD2	PBK	GPRC5C	PRKCZ	INKA2	MAPK1	MAPK3	MAPK11	MAPK10	PDGFC	MAP2K1	MAP2K2	MAP2K3	MAP2K5	MAP2K6	MAP2K7	EIF2AK2	DNAJC3	PRLR	PRNP	PROX1	RELN	AZU1	PSEN1	BCCIP	TCIM	PAK6	DUSP22	CCNL1	CASS4	PAK5	PSMD10	CEMIP	PTEN	PTK2	HEG1	KIDINS220	RPTOR	PTK6	TAOK1	ALS2	PTPN1	PTPN2	ZFYVE28	TRIB3	PTPN6	PTPN11	RAP2C	PTPRB	PTPRC	PTPRJ	PTPRO	SNX6	QARS1	MAP4K2	RAC2	RAF1	RALB	RAP1A	RAP2B	RB1	CCND1	RET	TRIM27	RGS2	RGS3	RGS4	ACTB	AVPI1	PROK2	ROBO1	RPLP1	RPS3	RPS27A	BDNF	S100A12	SAA1	SERPINB3	CEACAM1	CCL5	CCL19	CCL21	SDC4	DUSP21	CLSPN	TSPYL2	BLM	NOD2	MAP2K4	SFRP1	MLST8	SFRP2	CCNI2	SHC1	SBK2	SMYD3	CEP85	DEPTOR	AIDA	BMP2	PINK1	WNK1	BMP4	NCF1	SLC8A2	SLC8A1	SLC8A3	BMP7	SLC11A1	SMPD1	SNCA	SOD1	SORL1	SRC	BRAF	STK3	STK4	STK11	BTC	SYK	ADAM17	TAF7	MAP3K7	TAL1	TARBP2	TDGF1	PRDX2	TESK1	TF	TFAP4	NR2F2	TGFA	TGFB1	TGFB2	TGFB3	TGFBR1	TGFBR2	THBS1	THY1	TIAM1	TLR3	TLR4	TNF	TNFAIP3	TP73	TPD52L1	TRAF2	TRAF6	TSC1	TSC2	TSG101	C5	TTN	C5AR1	TXN	UBA52	UBB	UBC	UBE2N	UBE2V1	UCHL1	UCN	UVRAG	VEGFA	VEGFC	VLDLR	WARS1	WNT5A	WNT11	XRCC5	YWHAB	YWHAG	MAP3K12	LRP8	CXCR4	FZD5	MAPKAPK3	DUSP26	DBNDD1	CARD14	MAPKAP1	BIRC7	MUL1	CALCA	CCNJL	CHMP6	PRKRIP1	ARHGEF5	BORA	GGNBP2	CCNP	CALM1	DBF4B	CDK5RAP3	PDGFD	CALM2	SRCIN1	CALM3	DUSP16	ZFP91	SH3BP5L	HMGA2	TCL1A	CAB39L	CCNL2	SPRY4	AXIN1	FZD4	CASP3	SESN2	TRPT1	DTNBP1	PPP1R1B	SPATC1L	TRAF7	CAMKK1	VPS25	AKT1S1	NCK2	PROK1	MAP3K21	ZGPAT	TTBK1	AFAP1L2	PSRC1	MAP4K3	UBASH3B	AJUBA	IKBKG	CAMK1	CCNB3	ITPRIP	MAPKAPK5	MADD	CAV1	CAV3	TNFSF11	LAMTOR3	SOCS1	CBL	CBLB	PEA15	HYAL2	RIPK1	ADAM9	RIPK2	TNFRSF11A	TNFRSF10B	TNFRSF10A	CCNK	FGF18	IQGAP1	KSR1	KAT2B	CDK5R1	CCNA2	CCNA1	CCNB1	CCNC	CCND2	CDK5R2	CCND3	WNT3A	CCNE1	CCNF	CCNG1	CCNG2	CCNH	MAP3K14	SOCS3	CCNT1	SPAG9	CCNT2	GPRC5A	MAP3K6	DIRAS3	PKMYT1	UNC119	RGN	LATS1	CCNB2	CCNE2	HGS	NEURL1	MAP3K13	CD4	CCNQ	STRADA	MAPKAPK2	ITGB1BP1	S1PR2	TAOK2	MYOCD	ACP4	SLC9A3R1	ADIPOQ	CAMK2N2	SYAP1	CD86	MAP4K4	SH3BP5	MAPK8IP1	GDF15	GMFG	MACROH2A1	CD40	CD40LG	CARTPT	TRAF4	TCL1B	PPM1F	SOCS5	RAPGEF2	CD74	CD81	RASSF2	DAZAP2	CDK1	TELO2	CDC6	KIF14	CDC25A	CDC25B	CDC25C	MVP	TNFSF15
274	GOBP_POSITIVE_REGULATION_OF_PROTEIN_KINASE_ACTIVITY	ABI1	CD24	TOM1L1	ADAM8	RASGRP1	TENM1	CDK5	SPRY2	CDKN1A	CCNYL3	PAK4	TLR6	NOD1	TAB1	PIBF1	CIB1	ERN2	CENPE	ADCY1	NRG3	MAP3K2	ADCY2	FRS2	MALT1	JTB	ADCY3	GADD45G	COPS8	DBF4	ERP29	FERMT2	RIPK3	ADCY5	CHI3L1	MAP4K5	MAP4K1	ADCY6	FZD10	AKAP13	PDCD10	ADCY7	CD300A	PARK7	PHB2	CHRNA3	CHRNA7	ADCY8	TIRAP	OSBPL8	ADCY9	ADCYAP1	CKS1B	CKS2	AGAP2	CLU	LRRK2	CCR7	IQGAP3	MAP3K8	PRRC1	ADORA1	ADORA2B	CRK	CRKL	DUSP19	MAPK14	CACUL1	CSF1	CSF1R	CSK	CSPG4	IL34	PIK3R6	ADRA1A	IL23R	ADRA2A	ADRA2B	CCNYL1	ADRA2C	NEK10	DAB2IP	ADRB2	DAB1	DAG1	DGKQ	DAXX	ACE	GADD45A	DDX3X	DLG1	DLG3	DLG4	AGER	DOCK3	DRD2	DRD4	AGT	HBEGF	DUSP5	DUSP6	DUSP7	DUSP9	DVL2	DVL3	ECT2	LPAR1	EDN1	EDN3	EFNA1	EFNA5	EGF	EGFR	EGR1	ADCY4	MLKL	ELANE	MUC20	MARK2	EMP2	NRK	EPHA4	DIPK2A	EPO	ERBB2	ERBB3	EREG	AKT1	ERCC6	ERN1	EZH2	F2R	ACSL1	PTK2B	STOX1	CCNY	FCGR1A	FGD2	MMD2	FGF1	FGF2	FGF10	FGF13	FGFR1	MAPRE3	DKK1	TPX2	TNIK	TAB2	MAPK8IP3	FLT1	FLT3	SASH1	SIRT1	MMD	PIK3R5	LPAR3	FPR1	ALK	SPDYA	MTOR	ABL1	RICTOR	FYN	XRCC6	EPGN	TAB3	SHC2	GAS6	STAP1	GCG	GREM1	GH1	GHR	LAT	STK39	GNG3	ANG	ANGPT1	DYNAP	CXCL17	ALKAL2	DOK7	RAPGEF1	LAMTOR2	RGCC	DBNL	GRM1	GRM4	GRM5	CARD10	MDFIC	PILRB	NCKAP1L	HGF	NRG1	HMGB1	HRAS	HSP90AA1	HSP90AB1	HTR2A	HTR2B	IRGM	IFNG	IGF1	IGF2	IGFBP6	CCN1	LILRA5	IL1B	IL4	IL6R	IL12B	IL18	INCENP	INS	INSR	IRAK1	IRAK2	ITGA1	ARAF	ITGB3	JAK2	AREG	SLC27A1	KIT	KRAS	RHOA	GFRAL	ALKAL1	MAP3K15	LCP2	LEP	LTF	MIR125B1	MIR143	MIR21	MIR26B	MIR92A1	ARRB1	CCNYL2	MAS1	MAP3K1	MAP3K3	MAP3K4	MAP3K5	KITLG	MAP3K9	MAP3K10	MAP3K11	MNAT1	MOS	MST1R	MT3	MTCP1	GADD45B	NAB2	NEDD9	NGF	NTF3	NTRK1	NTRK2	NTRK3	ROR2	DDR2	ATP2B4	MINK1	NOX4	PAK1	PAK2	PAK3	MRNIP	PLCE1	TAOK3	ANGPT4	PRKAG2	SNX9	PDE6G	PDE6H	HACD3	PDGFA	PDGFB	IL23A	PDGFRB	PDPK1	GPRC5B	CAB39	GHRL	MAP3K20	PHB	PIK3CA	PIK3CB	PIK3CG	PKD1	PKD2	PLA2G1B	TLR9	ETAA1	FAM20A	PPIA	NCAPG2	PARP16	PIH1D1	PPP2R3C	PPP2CA	FBXW7	STRADB	GPRC5D	PPP1R9A	PRR5	PRKAA1	PRKACA	PRKACB	PRKACG	CCDC88A	PRKAG1	PRKAR1A	PRKAR1B	PRKAR2A	INAVA	PRKAR2B	PRKCD	PKN1	PBK	GPRC5C	PRKCZ	MAPK1	MAPK3	MAPK11	MAPK10	PDGFC	MAP2K1	MAP2K2	MAP2K3	MAP2K5	MAP2K6	MAP2K7	EIF2AK2	PRLR	PRNP	PROX1	RELN	AZU1	PSEN1	TCIM	PAK6	CASS4	PAK5	PSMD10	CEMIP	PTK2	KIDINS220	RPTOR	TAOK1	ALS2	PTPN1	PTPN11	PTPRC	MAP4K2	RAF1	RALB	RAP1A	CCND1	RET	AVPI1	PROK2	ROBO1	RPLP1	RPS3	RPS27A	BDNF	S100A12	SAA1	CCL5	CCL19	CCL21	SDC4	CLSPN	NOD2	MAP2K4	MLST8	SHC1	SBK2	BMP2	PINK1	WNK1	BMP4	NCF1	SLC8A2	SLC11A1	SNCA	SOD1	SRC	BRAF	STK3	STK4	STK11	BTC	SYK	ADAM17	MAP3K7	TAL1	TDGF1	PRDX2	TF	TGFA	TGFB1	TGFB2	TGFB3	TGFBR1	TGFBR2	THBS1	TIAM1	TLR3	TLR4	TNF	TP73	TPD52L1	TRAF2	TRAF6	C5	C5AR1	TXN	UBA52	UBB	UBC	UBE2N	UBE2V1	UCN	VEGFA	VEGFC	VLDLR	WNT5A	WNT11	XRCC5	MAP3K12	LRP8	CXCR4	FZD5	MAPKAPK3	CARD14	MAPKAP1	BIRC7	MUL1	CALCA	ARHGEF5	BORA	CALM1	DBF4B	PDGFD	CALM2	SRCIN1	CALM3	ZFP91	HMGA2	TCL1A	CAB39L	AXIN1	FZD4	SPATC1L	TRAF7	CAMKK1	PROK1	MAP3K21	TTBK1	AFAP1L2	PSRC1	MAP4K3	AJUBA	IKBKG	CAMK1	MAPKAPK5	MADD	TNFSF11	LAMTOR3	SOCS1	PEA15	RIPK1	ADAM9	RIPK2	TNFRSF11A	TNFRSF10B	TNFRSF10A	CCNK	FGF18	IQGAP1	KSR1	CDK5R1	CCNB1	CCND2	CDK5R2	CCND3	WNT3A	MAP3K14	CCNT1	SPAG9	CCNT2	GPRC5A	MAP3K6	UNC119	NEURL1	MAP3K13	CD4	STRADA	MAPKAPK2	ITGB1BP1	S1PR2	TAOK2	ADIPOQ	SYAP1	CD86	MAP4K4	GDF15	CD40	CD40LG	CARTPT	TRAF4	TCL1B	RAPGEF2	CD74	CD81	RASSF2	DAZAP2	CDK1	TELO2	CDC6	KIF14	CDC25B	TNFSF15
275	GOBP_POSITIVE_REGULATION_OF_PROTEOLYSIS	TANK	KHDC1L	PDCD6	BCL2L10	BCL2L11	ADAM8	BCAP31	LPCAT3	PSME3	PSMD14	TRIB1	STUB1	TNIP1	NOD1	DLC1	RACK1	SPON1	ARIH2	TIMM17A	ZER1	CEBPA	ANP32B	ARL6IP5	CTSC	PLK2	CLPX	MALT1	ADRM1	RNF139	EGLN3	NLRP3	OSBPL7	FAM122A	CLU	LRRK2	SOCS4	PLK3	RNF19B	COL4A3	ACVR1C	KLHL40	CLDN4	CLDN3	CR1	PRICKLE1	CSNK1A1	CSNK1D	CSNK1E	CCBE1	CCN2	PYHIN1	ADRA2A	CTSD	CTSH	SH3D19	DAB2IP	SH3RF2	RNF217	DAB2	TMTC3	DAP	DAPK1	DDX3X	CDC20B	AGER	DVL1	EFNA1	EFNA3	EGF	ENO1	EPHA4	AKT1	F2R	F3	F12	PTK2B	FBLN1	FGFR4	NLRP1	CARD8	SIRT2	TRIM32	GRAMD4	PSME4	FBXW11	FMR1	FN1	NCSTN	SIRT1	HSPBP1	BCL2L13	MTCH1	ALOX12	FYN	CASC2	RNF144B	SNX33	ARIH1	HECTD1	RNF19A	RCHY1	FBXW8	FBXO22	GBA	FAM162A	NUPR1	PCOLCE2	CYFIP2	BEX3	BBC3	CIDEB	PRELID1	DISC1	HTRA2	GPLD1	GPER1	RNF180	TRIB2	CCDC22	GRN	GRIN1	GRIN2A	GRIN2B	PYCARD	GSK3A	GSK3B	GSN	PACSIN3	SENP1	UBQLN2	UBQLN1	NOP53	HDAC2	HIP1	HMGB1	APAF1	HPN	HSF1	DNAJB2	HSPA1A	HSPA1B	HSPD1	HSPE1	ACER2	IFI16	IFNG	APOE	CCN1	APP	FAS	IL1B	FASLG	JAK2	USP50	KLKB1	LCK	LGALS9	ST20	LYN	MIR15A	MIR17	MIR205	MIR21	MIR27B	MIR29B1	MIR92A1	ARRB1	SMAD3	SMAD7	MAPT	BLID	MBP	MDM2	MEFV	MAP3K5	MELTF	ATXN3	ASTL	MMP14	TRIM67	ASPH	MYC	MYH9	NFE2L2	NGF	NGFR	NKX3-1	NODAL	ATP2A3	NRDC	P2RX1	FURIN	PRKN	FIS1	RPS27L	NDUFA13	APH1A	RNFT1	PCOLCE	PDCD2	FZR1	SNX9	SIRT6	NUB1	PLK1	PMAIP1	PML	CYCS	TREM2	ANKIB1	PPARG	CLN6	AURKAIP1	DET1	UACA	IFT57	AKIRIN2	BBS7	FBXW7	PIDD1	NLRP2	CHFR	PLGRKT	PSENEN	ANGPTL8	MAPK9	LGMN	DIABLO	PSEN1	PSMC1	PSMC2	PSMC3	PSMC4	SMURF1	PSMD10	BAD	PSME1	PSME2	PTEN	RCN3	PTK2	WDR35	WDR48	TRIB3	BAK1	BAX	NLRC4	RAD23A	REST	RFPL1	ROBO1	RPS3	S100A8	S100A9	MAPK12	SERPINB3	BID	SEMG1	PRSS22	PERP	SEMG2	MAGEF1	VSIR	CARD9	ECSCR	SFRP2	COP1	SGTA	CLEC7A	PINK1	SLC1A1	SLC22A2	DDRGK1	SUMO2	SNCA	BOK	FOXL2	SRC	STAT3	AURKA	SYK	TAF1	ELOB	TFAP4	CLEC3B	TNF	TNFRSF1B	TNP1	TNP2	TRAF2	UBE2V2	SUMO1	VCP	XDH	LAPTM5	DDA1	BAG6	MUL1	ZYG11B	ZC3H12A	PRR7	KHDC1	USP5	CAPN3	PICALM	AXIN1	CASP1	APH1B	CASP2	SOX7	TBC1D10A	CASP8	ANTXR1	CASP9	RHBDD1	CASP10	TTBK1	OGT	AGBL4	NKD2	PIAS1	CAV1	CAV3	CBFA2T3	TRADD	RIPK1	CRADD	TNFSF10	ADAM9	RIPK2	FADD	TNFRSF10B	TNFRSF10A	CFLAR	CCK	BCL10	BTRC	USP13	WNT3A	HIP1R	IL33	RGN	TMEM259	AIFM1	PDCD5	RNF185	NLRP12	ATP5IF1	AIM2	EIF2AK3	ROCK2	BAG2	RNF14	PPM1F	SOCS5	ST18	HERPUD1	SART3	RNF144A	IST1	RNF40	KEAP1	CDC20	TNFSF15	RBX1	KCNE2	CASP8AP2
276	GOBP_NEGATIVE_REGULATION_OF_GROWTH	MIR873	CDK5	NME6	CDKN1A	CDKN1B	CDKN2A	CDKN2C	CDKN2D	SEMA3A	RACK1	SEMA6C	SEMA6B	SEMA4F	SEMA4D	SEMA4B	SEMA3C	CGRRF1	RAI1	CCDC85B	DUSP10	DCUN1D3	DCBLD2	TRIM40	CRYAB	DACT3	ADRB1	ADRB2	CYP27B1	DCC	DDX3X	AGTR2	FLCN	ENO1	NAIF1	EPHA7	ESR2	FBP1	PI16	SEMA3D	FGF13	FGFR3	FHL1	FSTL4	SPART	MINAR1	WWC1	SIRT1	SH3BP4	FXN	ALOX15B	FRZB	G6PD	GDF2	GREM1	MSTN	GDF9	GJA1	GPC3	TP53TG5	BMP10	GNG4	GSK3A	SERTAD3	OSGIN1	HIF1A	HNF4A	APBB1	APBB2	HRG	DNAJB2	HSPA1A	HSPA1B	HYAL1	OSTN	IGFBP5	ING1	INHBA	JARID2	DRAXIN	KCNK2	ARHGAP4	ST20	MIR1-1	MIR199A1	MIR199B	MIR200B	MIR25	MIR17HG	SMAD3	SMAD4	MAG	MAP2	MEIS1	MSX1	MT1A	MT1B	MT1E	MT1F	MT1G	MT1H	MT1M	MT1X	MT2A	MT3	MYL2	NDUFS3	NOTCH1	NOTCH2	CCN3	NPPB	NPR1	PAK1	NDUFA13	ADIPOR1	ING4	CDKL3	PLAC8	CRLF3	IP6K2	ENPP1	PHB	SERPINE2	BCL11A	PML	SEMA5B	PPARA	PPARD	PPARG	CDHR2	ST7L	SEMA4C	PPP2CA	PPP2R1A	PPT1	MEG3	PLXNA3	CDKN2AIP	UBAP2	WWC3	MAPK11	LGMN	TMPRSS4	SPHK2	SEMA3G	PRDM11	RTN4	PTCH1	PTEN	NDRG3	PTK6	SEMA6A	DIP2B	SEMA4G	CCAR2	PTPRJ	PTPRS	WFDC1	BBS2	MYOZ1	RB1	RBBP7	RBP4	BCL2	RGS2	RGS4	BCL6	SAV1	RNF6	BDKRB1	RYK	SEMA3F	TSPYL2	SEMA4A	SFRP1	SFRP2	SOX17	SIPA1	RTN4R	BMP4	SLC6A4	SLIT3	BMPR2	SMARCA2	SMARCA4	CAPRIN2	SPP1	STK3	STK4	STK11	BST2	TBX5	BTG1	TGFB1	TGFB2	TGFBR2	TLL2	TNR	TP53	TP73	OSGIN2	WNT3	WNT5A	WNT11	WT1	YY1	SEMA3B	MUL1	ADIPOR2	JADE1	WWC2	SEMA6D	TRIM46	DCSTAMP	SESN2	TCHP	ING5	PPP1R9B	PSRC1	SEMA7A	RERG	NKD1	CAV3	HYAL2	PNPT1	ADAM15	NRP1	SOCS2	CDK5R1	WNT3A	SEMA5A	SPAG9	ACVR1B	CTDP1	SCGB3A1	NOG	SLIT2	ACVRL1	NTN1	GDF15	EI24	VGLL4	SEMA3E	CDA	SERTAD2	KIAA0319
277	GOBP_NEGATIVE_REGULATION_OF_MITOTIC_CELL_CYCLE	MIR892B	TOM1L1	CTDSP2	CDK2	CDK4	PSME3	NME6	CDK6	PSMD14	CTDSPL	CDKN1A	CDK2AP2	CDKN1B	CDKN1C	CDKN2A	CDKN2B	CDKN2C	CDKN2D	NDC80	GPNMB	MAD2L2	CARM1	CENPF	PLK2	BTG3	TOPBP1	CHEK1	FOXN3	ZWINT	FAM107A	CHEK2	FAM122A	PSMB11	DCUN1D3	PLK3	PLK5	TPRA1	HUS1B	NACC2	ATF2	PSMA8	E2F7	RAD9B	TOM1L2	EME1	CTNNB1	BRINP1	GADD45A	CDC14C	DLG1	ARID3A	DUSP1	E2F1	E2F4	E4F1	EGFR	EME2	EP300	EZH2	FANCD2	FAP	DDIAS	FHL1	FOXC1	CNOT1	MYO16	TRIM35	FBXL7	PSME4	SCRIB	CNOT6L	ABL1	FBXO7	CNOT10	ANAPC15	ZNF385A	SYF2	KANK2	GAS1	FBXO5	MTBP	VPS4A	GML	SFN	MEIOC	RGCC	BRD7	CNOT7	GPR132	DONSON	NOP53	APC	PRMT2	PRMT1	HUS1	BRINP3	GEN1	IK	IL10	USP17L2	MIR133A1	MIR134	MIR137	MIR138-1	MIR15A	MIR15B	MIR16-1	MIR193A	MIR195	MIR19B1	MIR21	MIR26A1	MIR29A	MIR29B1	MIR29C	MIR30C2	MAD2L1	SMAD3	MDM2	MDM4	FOXO4	MRE11	MIR133B	MSH2	MUC1	NBN	ATM	NKX3-1	CNOT2	CNOT3	CNOT4	WEE2	ORC1	OVOL1	RPS27L	PCNA	DYNC1LI1	MRNIP	TFDP3	DACT1	TAOK3	LCMT1	TRIAP1	GTSE1	HECA	MAP3K20	PKD2	PLAGL1	PLK1	PML	NLE1	BTG4	SPDL1	TIPIN	PINX1	AURKAIP1	USP47	ZWILCH	PPP1R10	RFWD3	PIDD1	PRCC	CNOT11	CHFR	CDK5RAP2	PCID2	PRKDC	TEX14	TRIM39	PSMA1	PSMA2	PSMA3	PSMA4	PSMA5	PSMA6	PSMA7	PSMB1	PSMB2	PSMB3	PSMB4	PSMB5	PSMB6	PSMB7	PSMB8	PSMB9	PSMG2	PSMB10	PSMC1	PSMC2	PSMC3	PSMC4	PSMC5	PSMC6	PCBP4	PSMD1	PSMD2	PSMD3	AVEN	PSMD4	PSMD5	PSMD7	PSMD8	PSMD9	PSMD10	GJC2	PSMD11	PSMD12	PSMD13	PSME1	PSME2	PTEN	MIR362	MIR451A	CNOT6	TAOK1	PTPN3	BRINP2	BAX	RAD9A	RAD17	RAD21	RB1	RBL1	RBL2	CCND1	BCL2	BCL2L1	RFPL1	BCL6	RINT1	MIIP	RPA2	RPL26	CCL2	CLSPN	BLM	SETMAR	YTHDC2	DCLRE1B	NABP1	SKP1	INTS3	BMP4	BMP7	STK33	SOX4	BRCA1	ZFP36L1	ZFP36L2	AURKA	MIR638	BTG1	BUB1	BUB1B	TFDP1	TFDP2	TGFB1	TIMP2	TNF	TP53	TPR	TTK	WEE1	XPC	XRCC3	ZNF207	BTG2	ZNF655	NABP2	CDC73	MCPH1	E2F8	FZD3	FBXO31	NEK11	JADE1	MUS81	CDK5RAP3	HMGA2	CDT1	GFI1B	CASP2	MAD1L1	USP44	BRSK1	CUL1	KLHL22	ZFYVE19	TNKS1BP1	CDC14B	CDC14A	PNPT1	CRADD	NAE1	CCNB1	TICRR	GADD45GIP1	ANGEL2	CNOT9	ZNF830	SLFN11	ZW10	BUB3	AURKB	CHMP4C	KLF4	TRIP13	CNOT8	TAOK2	SLC9A3R1	PSMF1	MAD2L1BP	MDC1	KNTC1	CDK1	PSMD6	MAGI2	CDC6	CDC20	CDC25C	RBX1
278	GOBP_NEGATIVE_REGULATION_OF_NUCLEOBASE_CONTAINING_COMPOUND_METABOLIC_PROCESS	NR2E3	MIR675	CDKN2B-AS1	ZBTB33	HOTAIR	ZGLP1	ZBTB42	MAPT-AS1	HDAC6	ZNF705E	ZNF705G	ZNF705B	TEN1	HDAC5	ZNF587B	ZBED6	PARP3	ZNF559-ZNF177	NR1H3	ZNF891	RAD50	ZNF263	LRPPRC	YAF2	TOB1	TRIM28	AASS	ZNF256	SORBS3	PRAMEF27	CDK5	OLIG2	CDK9	CDKN1A	ZMPSTE24	CDKN1B	TLE7	CDKN1C	SAP18	CDKN2A	IKZF1	TRIM22	HMG20A	KLF2	CITED2	SCML2	PIAS3	BASP1	YAP1	PRMT5	N4BP2L2	CDX2	MAD2L2	CDX4	FST	ZBTB18	HOXB13	SYNCRIP	NCOA2	CEBPA	SEMA4D	CEBPB	MYBBP1A	DEAF1	KAT5	DRAP1	ERN2	PAIP1	MXD4	HEXIM1	TXNIP	CENPF	LEFTY1	IGF2BP1	KHDRBS1	CTCF	CERS1	TBR1	POLQ	TCFL5	KDM5B	TOB2	ZMYND11	SRSF10	ZBTB6	ZNF266	ZNF274	ZNF268	PPP1R13L	RUVBL2	ARID5A	PPARGC1A	TCERG1	EHMT2	RNPS1	SUB1	MORF4L1	MSL3	HNRNPA0	CBX1	YWHAQ	KCNQ1OT1	LILRB4	CCDC85B	VAX1	TENT4A	WWP1	WWP2	SOX30	CHD3	PRDM5	FOXN3	PKIG	KAT7	STRAP	BAZ2A	PKP3	DDX20	ZHX1	SHLD3	KLF12	KLF8	NACC1	PHB2	CBX3	U2AF2	TIRAP	CGAS	ZNF554	CIRBP	TENT5B	NOSTRIN	ZNF653	RMI2	OSR2	FOXP4	TWIST2	ZNF354B	TRIM6	H4-16	AEBP2	JDP2	CDYL2	HEXIM2	RN7SK	ZNF491	ZNF440	EID2B	PLK3	WTIP	H3C14	DMBX1	ZNF684	OSR1	NUDT16	FAM172BP	H1-8	PPARGC1B	RIPPLY2	SRSF12	ZNF572	NACC2	CREB1	ATF2	CREBBP	CREM	PASD1	ACTRT1	TCP10L	CRY1	CRY2	CRYAB	PARP1	CRYM	MAPK14	DYDC1	CSF2	SPINDOC	PRICKLE1	BCDIN3D	E2F7	GSC	ZFP90	ZNF785	ZNF688	ZNF560	SIX5	ZNF582	ZNF599	ZNF558	NKX2-5	ZNF555	SAMD11	SAMD13	CIART	CTBP1	HJV	CTBP2	GLIS1	SHLD1	CTNNB1	COMMD7	SMYD1	TCF23	MSL3P1	CUX1	DAB2IP	IRX2	ZNF425	ZNF746	NKX6-3	DAB2	DACH1	DAP	DAXX	DAZ1	DAZL	ZFPM1	ZNF550	ZNF296	DEDD2	ZNF846	EID2	ZNF540	TMPRSS6	GADD45A	DDIT3	AEBP1	DDX5	PARP15	RNF168	TLE5	DHX9	ZBTB49	RBM46	MIER3	TENT2	DCP2	ZNF366	DFFA	OLIG3	THAP5	ZNF596	GLIS3	ZNF169	TENT5D	ARX	DHX36	ZNF431	ZNF675	DKC1	DLG1	DLX1	DLX2	DLX4	DMRT1	DNMT1	TRDMT1	DNMT3A	DNMT3B	DR1	DRD3	ATN1	DUSP1	DYRK1A	E2F1	E2F6	E4F1	NR0B1	EDN1	EDNRB	PHC1	PHC2	EFNA1	EGR1	SDR16C5	AHR	ZNF778	EIF4A2	CELA1	ELANE	ELAVL1	ELAVL4	ELF3	CC2D1B	ELK3	ELK4	CENPV	FLCN	ZSCAN4	EN1	ENO1	EP300	CDY2B	EPO	NR2F6	ERCC1	EREG	ERCC4	ERCC6	ERF	ESR1	ESR2	ETS2	ETV3	ETV5	ETV6	MECOM	EZH1	EZH2	FABP4	BPTF	FANCB	SMTNL1	ZNF25	FBP1	BEND6	ZBTB12	H2AC1	KDM1B	RBM24	JAZF1	FOXK1	FERD3L	FGFR2	FHL2	TFEC	ATF5	MTF2	SCAF8	CPEB3	MORC2	ZHX2	ZBTB1	BAHD1	FOXG1	SBNO2	SIRT2	SNW1	FOXF1	DKK1	FOXF2	SCMH1	FOXC1	FOXD1	TCF25	KDM2A	SPEN	CNOT1	FOXJ1	KDM1A	FOXC2	WDTC1	FOXE1	MYT1L	FOXM1	ZHX3	FOXS1	FOXO1	FOXO3	ZNF423	HIC2	PHF8	CIC	FLNA	RTF1	LARP4B	RCOR1	PLCB1	TASOR	WWC1	FBXW11	SMG6	UBR2	SIN3B	SATB2	CUX2	FMR1	NEDD4L	SMCHD1	LARP1	RRP8	DICER1	SIRT1	ZFPM2	RYBP	TARDBP	OTP	HEY1	CBX6	CBX5	CBX7	HEY2	KAT6B	ZNF281	PRAME	FOSB	RBFOX2	PATZ1	ZMYND8	ZIM2	TRIM29	EID1	TFIP11	ZNF318	FRK	MTOR	FUS	CDY1B	ZBTB38	ZNF620	RNF169	XRCC6	GABPA	BCL6B	SCML4	H2AP	CBY1	SPDEF	VAX2	NOCT	PRDX5	NIPBL	ASF1A	ZNF345	BRMS1	POT1	NELFB	WWTR1	SIN3A	KANK2	HINFP	L3MBTL1	ZNF451	ZBTB20	IRF2BP1	ZNF658	ZNF337	NOC2L	GAS6	GATA1	GATA3	GATA6	TINF2	ANKRD2	NUPR1	NR6A1	HEYL	GDF2	GREM1	MAGEA2B	GDNF	GFI1	GJA1	PABPC1	DNAJC2	FOXD3	ZBTB32	ANKRD1	FOXP1	DKK3	MORC1	PDCD4	GCLC	RBMX	GLI2	GLI3	IFNL1	H19	RCOR2	MEIOC	KCTD1	ZNF875	ZNF619	SCAI	GPS2	GIT1	HIPK2	ATAD2	NR3C1	TAGLN3	BRD7	UHRF1	GSK3A	MSH6	TFCP2L1	CNOT7	HCFC2	DNMT3L	STRN3	MDFIC	LMCD1	NOP53	TBX21	GZMA	H1-0	H1-2	H1-3	H1-4	H1-5	H1-6	H2AC8	H2AC7	H2AX	H2AZ1	H3-3A	H3-3B	H1-1	HCFC1	HCLS1	HDAC1	HDAC2	HDGF	HELLS	SOX8	KCNIP3	NRG1	HHEX	HIC1	HIVEP1	HMGB1	HMGB2	HMGA1	HMX1	FOXA1	HNF4A	H2AC21	HNRNPA1	HNRNPA2B1	HNRNPC	HNRNPD	HNRNPK	HNRNPU	HOXA2	HOXA7	HPCA	HOXB3	HOXB4	HOXB8	APBB1	HOXD8	HOXD9	PRMT2	APEX1	HES1	HSBP1	HSF1	HSF4	HSPA1A	HSPA8	BIRC5	DNAJB1	SNAI3	H3C15	VSX2	APOBEC1	MYPOP	IRF8	ZFP69	ID1	ID2	ID3	ID4	ANKRD33	ATXN1L	IFI16	IFI27	ZNF404	RD3	PRAMEF5	PRAMEF9	PRAMEF10	IFNA2	SAMD7	IFNG	ZNF391	ZFP57	IGBP1	IGF2	RBPJ	FASLG	IL4	IL6	DPPA3	IRF2BP2	FOXK2	ILF3	INSM1	PDX1	IRF1	IRF2	IRF3	IRF7	AR	ISL1	JARID2	JUN	H1-9P	DND1	ZNF568	KCNK2	SUMO4	KMT5A	ZNF749	HES5	SP5	LIN28B	NUPR2	FEZF1	SKOR1	HES3	PRAMEF12	PRAMEF8	PRAMEF17	LEP	LHX1	LIMS1	LMO1	PRAMEF4	LOXL2	ZBTB34	ARNTL	MIR146A	MIR221	MXD1	SMAD2	SMAD3	SMAD4	SMAD5	SMAD7	MAF	MAGEA1	MAGEA2	MAX	MAZ	MBD1	MDFI	MDM2	MDM4	MECP2	MEF2A	MEF2C	MEIS2	MEN1	CIITA	MITF	ASCL1	MLH1	MAP3K10	KMT2A	ASCL2	MMP12	MNT	ZNF705A	HSBP1L1	PRAMEF11	PRAMEF6	NRARP	PRAMEF7	PRAMEF25	CITED1	MSH2	MSH3	MSX1	MSX2	MT3	MTHFR	MUC1	TRIM37	MXI1	MYB	MYC	MYD88	MYF6	ZFHX3	MYOG	NAB1	NAB2	ATF3	ATF4	NBN	NCK1	NDN	ATM	RERE	NEDD4	H2AB2	H2AB1	NFATC2	NFATC3	NFATC4	NFIB	NFIC	NFIL3	NFIX	NFKB1	NFX1	NKX3-1	NKX6-1	NODAL	NONO	CNOT2	NOTCH1	NOTCH2	NOTCH4	NPAS1	NPAT	NPPC	YBX1	NR4A2	OGG1	ZBTB21	ORC2	OVOL1	PA2G4	NEUROG3	PRKN	PARN	PAWR	PAX2	PAX5	PAX6	PAX9	FOXP3	TBX22	MTERF3	ZBTB7B	GMNN	NDUFA13	MLXIPL	PCNA	ZNF706	RLIM	ING4	LEF1	CHMP1A	ZNF639	ZNF219	KLF3	PHF21A	DACT1	ZBTB7A	UBR5	PDE2A	ZNF589	SFMBT1	NELFCD	ETV7	CXXC5	PPHLN1	ZCCHC17	SIRT7	SIRT6	PDGFB	TDP2	LARP7	PIAS4	TRIM33	NBAS	TAF9B	RASD1	SUFU	UIMC1	WWOX	RTEL1	INPP5K	RSF1	MYOZ2	PEG3	SIX4	PER1	PEX14	PFDN5	ATP8B1	PFKFB1	PHB	PHF2	PITX1	PKP1	PLAGL1	BCL11A	PLK1	MBD3	PML	RIPPLY3	EXOSC10	PRRX1	POLE3	SOX18	WNT4	TERF2IP	ATAD2B	XRN1	POU1F1	POU2F1	MIER2	SHLD2	DDIT4	POU3F3	MAGEL2	GNL3L	DLL4	POU4F1	POU4F2	ATRX	POU5F1	PAF1	PARP14	HES2	POU6F1	PPARA	PPARD	PPARG	MED1	MPHOSPH8	MBTD1	PPID	GATAD2A	TENT5C	GON4L	SLX1A	CC2D1A	BCOR	NSUN2	PPM1A	PINX1	PARPBP	PID1	USP47	NRDE2	FEZF2	RADX	AKIRIN2	THAP1	SHQ1	PRMT6	RIF1	DNAJC17	RESF1	NAT10	PSPC1	PHF10	PPP3CA	IMPACT	LGR4	H4C15	HES6	MACROH2A2	BATF3	SOX6	TENT5A	OTUB1	DEPDC1	LYAR	ZNF692	HIF1AN	YEATS2	PKIA	ATF7IP	CCAR1	RCOR3	H2AJ	TRERF1	EAPP	WWC3	HDAC8	MESP1	LANCL2	NKRF	DMAP1	LIN37	MAP2K5	MOSPD1	ZNF253	RNF20	MEPCE	PROX1	EIF4ENIF1	PSEN1	ASCL3	TCEAL7	CELF4	UBQLN4	DUSP22	SMYD2	LHX9	OTUD7B	PRDM11	CTNNBIP1	PSMC5	DAZ3	DAZ2	TBX20	PCBP4	BACH1	TIGAR	DAZ4	PSMD10	SALL4	ZNFX1	ZNF248	THAP11	PTBP1	PTCH1	PBXIP1	CBX8	ZNF304	AICDA	TENM2	GATAD2B	SCAF4	MTA3	ZNF608	ZNF398	FNIP2	TSHZ3	ZBTB2	PHF12	ZBTB4	BEND3	CHD8	ZBTB26	MIER1	PTPN2	ZNF529	SFMBT2	NCOA5	TRIB3	RBAK	CCAR2	HAMP	NKX3-2	PTPRK	BARD1	PURA	PURB	PTBP2	PEX2	CREBZF	ZNF77	OVOL2	MYOZ1	SNX6	QARS1	RARA	RARB	RARG	RB1	ARID4A	RBBP7	RBBP8	RBL1	PRDM12	ZNF350	CCND1	RELA	RELB	DPF2	REST	RFC1	TRIM27	RFX3	RFX5	RING1	BCL3	RMRP	BCL6	TGIF2	RNF2	BACH2	NIF3L1	BCL7A	ABCE1	RORB	RORC	RPL10	RPS3	RPS13	RPS14	RPS26	RPS27A	RREB1	RXRA	SALL2	SALL1	SARS1	SATB1	ATXN1	SCML1	XCL1	PRDM1	PRDM16	PRDM14	BLM	MAGEF1	ZNF674	SET	IRF2BPL	SFPQ	SFRP1	SFRP2	SCX	SRSF2	ZNF487	TENT4B	SRSF4	SRSF6	SRSF7	NSD1	SFSWAP	IKZF4	IKZF5	GZF1	SUDS3	PRAMEF33	PRAMEF19	PRAMEF20	SHC1	SHH	FAM220BP	SHOX2	SMURF2	SIAH2	BMI1	NMNAT1	NIBAN2	SIM2	SIX1	SIX3	SKI	SKIL	BMP2	ACD	PRAMEF1	PRAMEF2	BMP4	SLC4A1	ZFP69B	SKOR2	H3C13	PRAMEF22	PRAMEF15	BMP6	BMP7	SLC11A1	BMPR2	SNAI2	SMARCA2	SMARCA4	C11orf95	SMARCC2	BOLL	SMARCE1	SMO	SNAI1	SNCA	SOX1	SOX2	SOX3	SOX9	SOX10	SOX11	SOX15	SP2	SP3	SP100	FOXL2	SPI1	SRC	BRCA1	SREBF1	SREBF2	SRF	SRY	SSX1	STAT1	STAT3	SUPT4H1	SUPT5H	SUV39H1	TBXT	TAF1	TAF7	KLF5	TAL1	TBL1X	TBX2	TBX6	TBX15	TBX3	TCF3	TCF7	TCF7L2	ZEB1	GCFC2	ZNF354A	TCF21	VPS72	MLX	TDG	TMBIM6	TERF1	TERF2	TERT	TFAP2A	TFAP2B	TFAP2C	TFAP4	NR2F1	NR2F2	TFDP2	TGFB1	TGIF1	THRA	THRB	KLF10	C1QBP	NKX2-1	TLE1	TLE2	TLE3	TLE4	NR2E1	TNF	TNP1	TP53	TP53BP1	TPR	NR2C1	NR2C2	TRAF6	TRPS1	H2AC19	TSG101	ZNF705D	HIRA	TWIST1	TNFSF4	TNFRSF4	TXN	PRAMEF14	UBA52	UBB	UBC	UBE2B	UBE2D1	UBE2D3	UBE2I	SUMO1	SCGB1A1	NR1H2	VDR	VEGFA	VHL	EZR	VIP	WFS1	NSD2	NELFA	WNT5A	WNT10B	WNT11	WT1	XRCC1	XRCC5	YY1	YWHAB	SF1	ZFP36	ZFP37	ZBTB14	ZIC2	ZNF3	ZNF8	CNBP	ZNF10	ZNF12	ZNF19	ZNF20	ZNF24	MZF1	ZBTB25	ZNF56	ZNF69	ZNF75A	ZNF79	ZNF85	ZNF91	ZNF124	ZNF131	ZNF133	ZNF134	ZNF136	ZNF140	ZNF141	PCGF2	ZBTB16	ZNF148	ZBTB17	ZNF174	ZNF175	ZNF177	ZNF180	ZNF202	ZNF205	ZNF217	ZNF224	ZP3	PRDM2	BTG2	DUSP26	OTUB2	CYREN	AUNIP	SLX1B	DDX54	SECISBP2	METTL16	RBM42	ZNF343	IRX1	ZNF557	NELFE	BHLHE41	ZBED2	NKAP	CDC73	SAP130	CALCA	HMBOX1	MCPH1	BEND5	NEIL1	RIOX1	TBL1XR1	SUV39H2	E2F8	MAFK	ZNF750	ZNF668	EHMT1	TLE6	KDM8	PDZD3	ZNF669	ZC3H14	NANOG	KAT6A	STN1	PHC3	WWC2	ZNF556	ZNF614	PIF1	NR4A3	ZNF703	ZC3H12A	CTC1	KLHL15	TET1	EPC1	ZKSCAN3	TNKS2	ESX1	NDFIP1	THAP7	ZNF436	KMT2D	HMGA2	ALX1	CALR	DPF3	TAF15	TRIM11	LBH	TSC22D4	MED25	ZNF239	SLIRP	DPF1	ZNF93	NRIP1	USP9X	RBM10	KDM5C	CAPN3	H4C9	AXIN2	BAP1	CDC45	EOMES	GFI1B	H2AC13	H2AC15	H2AC16	H2AC6	H2AC4	H2AC17	H2AC18	H2AC20	SCRT1	H3C1	H3C4	H3C3	H3C6	H3C11	H3C8	H3C12	H3C10	H3C2	H4C1	SOX7	H4C4	H4C6	H4C12	H4C11	H4C3	H4C8	H4C2	PARP9	H4C5	H4C13	H4C14	H2AB3	L3MBTL2	SETDB2	KLF16	TAF3	HDAC10	FAM172A	SOX14	ZRANB3	UXT	PCGF6	KAT8	ARID5B	SLA2	ZNF541	ZMYND15	MAF1	ZNF282	PHF6	NUDT16L1	NR0B2	BRMS1L	DYDC2	NCK2	DOT1L	L3MBTL3	LCOR	SLX4	NKX6-2	CUL3	ZC3H8	ZNF559	ZBTB37	ZGPAT	KLF11	DPY30	GLIS2	HES7	SMARCA5	KDM2B	INSM2	LOXL3	CBX2	PCGF1	FAM220A	ZNF503	RIOX2	ZC3H10	PARP10	ZBTB45	ZSCAN10	FBH1	ATOH8	ZNF566	PPM1D	RITA1	MAEL	AJUBA	HAT1	H2AC12	YBX3	CBX4	BARX2	CGGBP1	CIPC	FCN3	SCRT2	BHLHE40	PIAS1	CAV1	RUNX2	KLF7	RUNX1	RUNX1T1	TP63	CBFA2T3	RUNX3	CBFB	TNKS	SRSF9	URI1	EED	CREG1	TRIM24	SAP30	HESX1	HDAC3	KAT2B	CDK5R1	NR1I2	LDB1	PER3	PER2	SQSTM1	ACTN3	TIMELESS	FOXH1	MBD2	BTRC	CCND3	H3C7	H2AC11	H1-10	CCNE1	LIMD1	RNF8	SAMD1	UBA3	CCNT1	BTAF1	MLIP	ZNF439	TBL1Y	LDB2	ANGEL2	CDY1	IL33	DNAJA3	TBX18	USP2	CREB3L1	RGN	MTA1	L3MBTL4	CBFA2T2	MIDEAS	ZMYM5	LRRFIP1	AURKB	RIPPLY1	MTDH	MTA2	NAF1	NOG	MSC	RPS6KA5	ZNF764	MAPKAPK2	HELB	H2AW	ACVR2B	KLF4	PRDM6	COPS2	TRIP12	RPL23	MYOCD	ADIPOQ	FOXP2	ACVRL1	RECQL5	HAND1	FOXQ1	H2AZ2	CDYL	CDY2A	CD36	CD38	BAG4	BAG3	ZNF254	CIR1	MACROH2A1	GTF2IRD1	NR1D1	CLOCK	SOX13	NFE2L3	NCOR1	NCOR2	MORF4L2	FNIP1	CTR9	PPM1F	KDM4A	VGLL4	DHX34	DCAF1	HDAC9	ZNF536	HDAC4	BCLAF1	CDA	RNF40	ZEB2	SETDB1	ZBTB39	ZBTB5	USP3	THRAP3	NR1I3	NR1H4	NR1D2	THOC1	PTBP3	CASP8AP2
279	GOBP_POSITIVE_REGULATION_OF_NUCLEOBASE_CONTAINING_COMPOUND_METABOLIC_PROCESS	MED6	NR2E3	SRA1	ZGLP1	ZNF717	HDAC5	MED16	MEF2B	ZNF729	DUX4	PARP3	ZNF840P	NR1H3	PQBP1	ACTR3	ACTR2	RAD50	CDH13	ZNF263	NAMPT	YAF2	TOB1	CEBPZ	TRIM28	ZNF197	ALYREF	TRIM13	TOPORS	CDK7	HNRNPR	CDK8	RIDA	CDK9	SF3B4	FSTL3	CDKN1C	CDKN2B	ZNF267	TNIP1	TRIM22	NPM2	KLF2	CITED2	YAP1	RBM14	CDX1	MCRS1	CDX2	HAX1	MAD2L2	CDX4	SLC30A9	ZBTB18	TADA3	TRIM38	MIR9-1HG	CREB3	CARM1	NCOA2	CEBPA	CEBPB	CEBPD	DDX17	DEAF1	KAT5	CEBPE	BATF	CEBPG	HTATIP2	CCT7	CCT4	CCT2	DRAP1	USP16	ARID3B	TRIM16	TAF6L	RAD51AP1	CAMKK2	DMRT2	CELF1	KLF1	CTCF	GMEB1	CCT8	MTCO2P12	TBR1	NFAT5	PTGES3	SIX2	RFPL3	RFPL2	RAI1	MAP3K2	ZNF268	CGA	SRCAP	RUVBL2	LILRB1	PPARGC1A	BRD8	TCERG1	SUB1	SPIN1	MLLT11	ADIRF	GCN1	COPS5	SLC38A3	RBPMS	RIPK3	GTF2A1L	PIM2	MID2	NUDT21	SOX30	TRIM31	PRDM7	PRDM4	CHEK1	PWP1	KAT7	SOX21	CELF3	SUPT16H	CHEK2	POLG2	PADI2	PMF1	SHLD3	IL17F	GLMP	KLF12	PNKP	PARK7	RBPJL	ECD	U2AF2	BUD23	NLRP3	CHUK	MYSM1	CIRBP	ADCYAP1	OSR2	ERCC8	MED12L	TADA1	EXOSC6	SFR1	SP7	SPIC	FOXN4	LEO1	METTL23	GABPB2	COL1A1	OSR1	ZNF513	TRIM71	KLF6	NUDT16	H1-8	IL31RA	PPARGC1B	JMY	NCOA7	ZNF786	KLF14	ABRA	NKX2-6	TAF1L	CREB1	ATF2	CREBBP	ARID3C	ATF6B	CREBL2	CRX	NEK7	GATA5	CTCFL	PARP1	MAPK14	CSF3	E2F7	ZFP90	ZNF597	ZNF784	SIX5	NKX2-5	CREB3L4	CTAG1B	HJV	CTBP2	GLIS1	RC3H1	RNF187	PYHIN1	SHLD1	CTNNB1	GDF7	DTX3L	ZNF827	DAB2IP	CREBRF	ADRB2	KHDC3L	ZNF746	NKX6-3	ZNF782	NKX2-3	DAB2	DAXX	ZFPM1	DBP	ZNF836	ZNF600	ZNF296	ZNF780B	DCN	CITED4	TMPRSS6	WBP2NL	DDIT3	DDX3X	DDX5	RNF168	DHX9	DDX11	ZBTB49	BHLHA15	GLIS3	SSBP4	DHX36	ZNF721	ZNF384	ASXL1	DKC1	DLX1	DLX2	DLX3	DLX5	DMRT1	DNM2	DXO	DR1	DRD2	DRD3	JAG1	ARID3A	AGT	DTX1	DVL1	DVL2	DVL3	DYRK1A	E2F1	E2F2	E2F3	E2F4	E2F5	E4F1	S1PR1	EDN1	EGF	EGFR	EGR1	PRXL2C	EGR2	AHR	EGR3	EGR4	MYRFL	ARID2	ZNF48	CELA1	ELF1	ZNF585A	ELF2	ELF3	ELF4	CRTC2	ELK1	ELK3	TET3	ELK4	APLF	FLCN	ZBTB7C	EN1	EN2	ENDOG	ENG	ENO1	EP300	EPAS1	EPO	ERBB2	ERBB4	ERCC1	ERCC2	AKT1	EYA4	ERCC6	ERG	ERN1	ESR1	ESR2	ESRRA	ESRRB	ESRRG	ETS1	ETS2	ETV1	ETV2	ETV4	ETV5	ETV6	MECOM	EVX1	EYA1	EYA2	EYA3	EZH1	F2R	F2RL1	PTK2B	BPTF	FANCB	GSX1	MED19	ZNF438	ZNF485	KDM1B	RBM24	FOXK1	RFX6	FGF1	FGF2	FGF4	FGF7	FGF10	MAPK15	FGFR2	FGFR4	TFEC	IKZF3	ATF5	MTF2	SCAF8	ZNF507	CPEB3	MLXIP	ABLIM3	FOXJ3	SBNO2	NCBP2	MAPRE3	ATF6	HABP4	SIRT2	SNW1	FOXF1	CCT5	FOXF2	TRIM32	FOXC1	FOXD1	PAXIP1	FOXI1	CNOT1	FOXJ1	KDM1A	FOXC2	ZNF292	FOXE1	FOXM1	NCOA6	FOXD2	ZNF609	SETX	CAND2	RRP1B	FOXO1	PPRC1	FOXO3	ZNF423	TNRC6B	CAMTA2	POGZ	PLXND1	FLI1	PHF8	KDM6B	WDR43	LPIN1	FAM168A	JMJD6	PLCB1	WWC1	FBXW11	ATMIN	SATB2	USP22	SMCHD1	ZNF629	CRTC1	ICE1	SIRT1	ZFPM2	RYBP	RHOQ	TARDBP	ATP1B4	HEY1	BRD4	HEY2	BICRAL	SPIDR	KAT6B	ZNF281	CLCF1	FOS	FOSB	SEC14L2	FOSL2	WBP2	ARL2BP	DDX58	PATZ1	KPNA6	SSBP2	NUP62	SSBP3	MAFF	PRPF6	ZNF318	VGLL2	CTAG1A	CNOT6L	STH	MTOR	FSHB	NR5A2	ABL1	NR5A1	FUS	ZBTB38	FZD2	EBF3	YTHDF3	XRCC6	GABPA	GABPB1	ANKRD31	PTF1A	BCLAF3	SPDEF	BAMBI	POU2F3	NIPBL	ASF1A	PARM1	ZNF345	PRKD2	GALR1	ZNF473	POT1	ZNF521	NOL11	WWTR1	SIN3A	HINFP	ZNF451	SS18L1	AUTS2	GIGYF2	EDRF1	PYGO1	ZBTB20	ZNF658	GMEB2	SPAG8	GATA1	GATA2	GATA3	NKX2-8	GATA4	GATA6	FBXO4	MYCBP	EHF	GAPDHS	GNL3	GBX2	NUPR1	KAT2A	NR6A1	HEYL	AGO1	DAZAP1	AATF	GDF2	GREM1	CKAP2	MSTN	NPAS4	GDNF	NUFIP1	PABPC1	AKAP8L	DNAJC2	USP21	FOXD3	PELP1	ANKRD1	TAF5L	SNX5	AGO2	VENTX	DIMT1	ZNF544	BMP10	RBMX	TOX3	TNRC6A	PRPF19	GLI1	GLI2	GLI3	GPD1	IFNL1	RBM20	BCL9L	SLC39A5	MAMSTR	ZNF615	ZNF841	ZNF493	STPG4	DLL1	GPER1	RGMB	GPS2	RGCC	HIPK2	KLF15	GRIN1	ATAD2	MED4	NR3C1	BABAM1	FHOD1	TBK1	BRD7	UHRF1	GRSF1	GSK3A	GTF2A2	GTF2F1	GTF2H1	GTF2I	BRF1	ABT1	GUCA1A	GUCA1B	GUCA2A	GUCA2B	GRHL1	TFCP2L1	SENP1	CNOT7	PSMC3IP	TRA2A	HCFC2	SERTAD3	DNMT3L	SERTAD1	MDFIC	BICRA	TBX21	H1-0	H1-2	RAX	H1-3	H1-4	H1-5	H1-6	H2AX	H2AZ1	H1-1	HAS3	HCFC1	HCLS1	ANXA3	HDAC1	HDAC2	HEXB	SOX8	HGF	CXXC1	CTAG2	HHEX	HIF1A	HIVEP1	ZBTB48	HLA-DRB1	HLF	HMGB1	HMGB2	HMGN1	HMGA1	NR4A1	HMX2	FOXA1	FOXA2	FOXA3	HNF4A	HNF4G	ONECUT1	HNRNPA1	HNRNPA2B1	HNRNPAB	HNRNPD	HNRNPK	HNRNPU	TLX1	TLX2	HOXA1	HOXA2	HOXA5	HOXA7	HOXA9	HOXA10	HOXA11	HOXA13	HOXB1	HOXB2	HOXB3	HOXB4	HOXB5	HOXB7	HOXB9	APBB1	HOXC4	HOXC10	HOXC11	HOXC13	HOXD3	HOXD4	HOXD8	HOXD9	HOXD10	HOXD13	AIRE	HRAS	PRMT2	APEX1	HES1	BIRC2	HSF1	HSF2	HSF4	HSPA1A	HSPA5	HSPA8	HSP90AA1	HSP90AB1	HTR2A	APOBEC1	NANOS2	IRF8	TFAP2E	ID2	STING1	FAM170A	ZC3H12D	NANOS1	IFI16	ZNF850	RFPL4A	NANOS3	BARHL2	MSGN1	IFNA2	MSANTD1	IFNB1	MCIDAS	IFNG	MACC1	CAVIN4	IGF1	APOE	IGF2	CCN1	APP	RBPJ	ZNF445	IHH	IKBKB	IL1A	IL1B	IL2	IL4	IL5	IL6	IL10	IL11	IL17A	IL18	FOXK2	ILF2	ILF3	ILK	ING1	ING2	INHBA	CXCL10	INS	INSR	PDX1	ITGA6	IRF1	IRF2	IRF3	IRF4	IRF5	IRF6	IRF7	AR	ISL1	JUN	JUNB	JUND	JUP	KARS1	H1-9P	DND1	AGRN	ARF4	RBMY1B	RASL11A	ZNF808	HES5	LIN28B	FEZF1	MAFA	BSX	ONECUT3	RHOG	TAF11L2	GDF6	LHX1	LIF	MEX3D	LMO1	ST20	LMO2	LMO7	LMX1A	CHCHD10	PHOX2A	LMX1B	ZNF658B	LRP6	LRP5	YY2	ARNT	ARNTL	LUM	LYL1	MIRLET7C	MIRLET7I	MIR138-1	MIR27A	MIR92A1	EPCAM	ARRB1	SMAD1	SMAD2	SMAD3	SMAD4	ARRB2	SMAD5	SMAD6	SMAD7	SMAD9	MAF	MAFG	MAK	MARS1	MAX	MAZ	MC1R	MDM2	MDM4	MECP2	MEF2A	BORCS8-MEF2B	MEF2C	MEF2D	MEIS1	MEIS2	MEIS3P1	MAP3K4	MAP3K5	MEN1	MEOX1	MEOX2	MET	MGMT	CIITA	MITF	ASCL1	MLH1	KMT2A	ASCL2	MLLT3	MLLT6	FOXO4	MMP12	MOV10	MRE11	OOEP	CITED1	MSH2	MSX1	MT3	MT-CO2	MTF1	MUC1	TRIM37	MYB	MYBL1	MYBL2	MYC	MYCN	MYF5	MYF6	ZFHX3	MYO6	MYOD1	MYOG	PPP1R12A	ATF1	ATF3	ATF4	NBN	NCBP1	NCK1	NCL	NDN	NDP	ATM	RERE	ATOH1	NEK2	NEUROD1	NEUROD2	NEUROG1	NFATC1	NFATC2	NFIA	NFATC3	NFATC4	NFE2	NFE2L2	NFIB	NFIC	NFIL3	NFIX	NFKB1	NFKB2	NFKBIA	NFKBIB	NFYA	NFYB	NFYC	NGFR	NHLH1	NHLH2	NKX2-2	NKX3-1	NKX6-1	NME2	NODAL	NOS1	NOS2	NOS3	NOTCH1	NOTCH3	NOTCH4	NPAS2	NPAT	NPM1	NRF1	NRL	YBX1	ROR2	NUP98	NR4A2	NVL	RBMXL1	OSM	OTX1	OTX2	P2RX7	P2RY1	SERPINE1	PAK3	NEUROG3	PRKN	PARN	PAX1	PAX2	PAX3	PAX5	PAX6	PAX9	PBX1	PBX2	PCBD1	PCBP1	CDON	PCBP2	FOXP3	SOST	EXOSC3	ZNF593	ZBTB7B	PCK1	NMD3	GAL	MLXIPL	PCNA	KMT5B	CHCHD2	ING4	MRNIP	ZNF580	LEF1	SS18L2	ZNF639	ZNF219	IER5	SCAND1	PLAC8	WAC	MBTPS2	CRLF3	ACTL6B	ZNF107	YTHDF2	VGLL1	TRIAP1	TRMT112	SIRT7	SIRT6	PDGFB	IL23A	ARMCX3	LARP7	PDGFRB	KLF13	RTRAF	UIMC1	WWOX	RTEL1	CDK12	INPP5K	RSF1	PEG3	SIX4	PER1	PF4	PFKFB1	PFKFB2	PFKFB3	PFKFB4	PFKM	PGR	PHB	PHF2	PIM1	PIK3R1	PIK3R2	PIN1	PITX1	PITX2	PITX3	PKD1	PKD2	PKNOX1	PLA2G1B	PLAG1	PLAGL1	PLAGL2	SERPINF2	PLSCR1	PTOV1	PML	EXOSC9	PRRX1	TLR9	TREM2	POLR2A	SOX18	POLR2G	CYTL1	WNT4	SLC38A2	POMC	ATAD2B	POU1F1	ATR	POU2AF1	POU2F1	POU2F2	POU3F1	SHLD2	POU3F2	POU3F3	POU4F1	POU4F2	POU4F3	ATRX	POU5F1	INO80	PAF1	PPARA	PPARD	PPARG	MED1	OTUD4	TRIM44	RNF111	TET2	AHI1	BCAS3	ANKRD49	SLX1A	CASZ1	NSD3	YTHDF1	CHTF8	TMEM161A	PPM1A	BANP	ZNF770	TESC	PIH1D1	PID1	PHIP	CDCA4	ZCWPW1	FEZF2	AKIRIN2	HEATR1	WRAP53	PPP1R10	RBM23	RIF1	TRIM62	ASXL2	PPP2R5B	PHF10	PPP3CA	PPP3CB	PPP3R1	LGR4	MAML3	TASP1	PRKAA1	ZNF407	PRKAA2	CHD7	LYAR	KANSL3	KDM4D	RBM22	PKIB	SLF2	ATF7IP	ZFP64	CCAR1	CDK5RAP2	RIOK2	PRKCB	PCID2	PRKCD	IL26	TRERF1	FOXJ2	KDM3A	PRKCG	DCAF6	CAND1	UBAP2	CENPJ	EAPP	EAF2	PKN1	BEX1	HDAC8	PRKD1	ASH1L	PRKCQ	ZNF395	MESP1	KMT2E	PRKDC	NKRF	MAPK1	MAPK3	MAPK7	MYDGF	MAP2K1	MAP2K2	MAP2K3	MAP2K5	MAP2K7	PRL	MOSPD1	RNF20	MEPCE	PROX1	METTL3	EIF4ENIF1	PSEN1	ASCL3	BARHL1	FMN2	ZC3HAV1	CELF4	SPIRE1	MEIS3	DHX33	ARNTL2	HMCES	ENY2	RGMA	ATXN7L3	PRDM9	PRDM10	PRDM11	PSMC2	PSMC3	PSMC4	PSMC5	TBX20	PSMC6	PITHD1	BACH1	TIGAR	NAT14	PSMD9	SALL4	ZMIZ1	PTCH1	CBX8	ZNF304	PTH	MIR181D	CNOT6	ARID1B	MRTFB	MTA3	MAVS	RPTOR	ZNF398	ZNF319	MRTFA	WDR48	ZFAT	CALCOCO1	CHD8	TNRC6C	METTL14	CCAR2	HAMP	GRHL3	RAP2C	PTPRC	PTPRN	BAX	NFE4	TP53INP2	RPRD1B	ZNF71	OVOL2	ZNF462	KMT2C	RAD51	RAF1	ACTA2	RARA	RARB	RARG	RB1	ARID4A	HIVEP3	KDM5A	RBL1	SENP2	RBM3	RCVRN	REL	RELA	UPF1	DPF2	REST	RET	RFC1	RFC2	RFC3	RFC4	RFC5	TRIM27	RFPL1	RFX3	RFX4	RFX5	RFXAP	RIT2	RLF	BCL3	GPBP1L1	RNASEL	RNF4	RNF6	NIF3L1	ALX4	BCL9	ROCK1	RORA	RORB	RORC	MRPL12	RPS3	RPS6KA1	RPS6KA3	RPS27A	RREB1	RXRA	RXRB	RXRG	SALL2	SALL1	CX3CL1	GPATCH3	CHTF18	ZNF335	CHP2	NEUROD6	PRDM16	PRDM15	NPAS3	SMOC2	BLM	NOD2	SETMAR	IRF2BPL	SFPQ	MMS19	LHX5	SFRP1	SFRP2	SCX	SRSF5	SOX17	NSD1	BTBD18	TRA2B	IKZF4	ZFP62	CPEB1	BNC1	SHC1	EBF2	CSRNP1	SETSIP	SHH	NUCKS1	ASCL5	SHOX	SMYD3	ZNF574	CREB3L2	IPPK	RBM15	CRTC3	IL25	NIBAN2	LPIN3	BCL11B	SIX1	SIX3	SKI	BMP2	PINK1	GPBP1	ACD	BMP4	BMP5	NCF1	BMP6	SLC9A1	BMP7	SLC11A1	BMPR1A	BMPR1B	BMPR2	SMARCA1	SMARCA2	HLTF	SMARCA4	SMARCB1	CAPRIN2	SMARCC1	DDRGK1	SMARCC2	SMARCD1	SMARCD2	SMARCD3	SMARCE1	SMO	SNAI1	SNRNP70	SOX1	SOX2	SOX3	SOX4	SOX9	SOX10	SOX11	SOX15	SOX12	SP1	SP3	SP100	FOXL2	SPI1	SPIB	SPP1	SRC	BRCA1	SREBF1	SREBF2	SRF	SRY	TRIM21	BRCA2	BRDT	SS18	ZFP36L1	STAT1	STAT3	STAT4	STAT5B	STAT6	ZFP36L2	NEK4	SUPT4H1	SUPT5H	SUPT6H	SUPV3L1	TBXT	TACC1	TADA2A	TAF6	TAF7	KLF5	TAF9	TAF11	TAF12	TAL1	TBX1	TBL1X	TBP	TBX5	TBX6	TCEA1	TCEA2	TCF4	TBX3	HNF1A	HNF1B	TCF3	TCF7L2	TCF12	TCF15	TCF20	TCF21	MLX	TCP1	TEAD1	TEAD3	TEF	TERF2	TERT	TF	TFAM	TFAP2A	TFAP2B	TFAP2C	TFAP4	TFCP2	NR2F1	NR2F2	TFDP1	TFDP2	TFE3	TFR2	TFRC	TGFB1	TGFB1I1	TGFB2	TGFB3	TGFBR1	THRA	THRB	KLF10	NKX2-1	TLR2	TLR3	TLR4	NR2E1	TMF1	TMSB4X	TNF	TNFRSF1A	TNFRSF1B	TNNI2	TOP2A	TP53	TP53BP1	TP73	NR2C2	TRAF6	CCT3	TSG101	TWIST1	TNFSF4	TXK	RFPL4AL1	ZNF814	UBA52	UBB	UBC	UBE2B	UBE2L3	UBE2N	UBE2V1	UBE2V2	UBE3A	UBP1	UBTF	UCN	NR1H2	USF1	USF2	VCP	VDR	VEGFA	VHL	MYRF	WAS	NSD2	WNT1	WNT2	WNT5A	WNT6	WNT7A	WNT8A	WNT10B	WNT11	WRN	WT1	XBP1	XPC	XRCC1	XRCC5	YY1	YWHAH	ZFP36	ZIC1	ZIC2	ZIC3	ZNF711	CNBP	ZNF24	ZNF33A	ZNF33B	ZSCAN21	MZF1	ZNF43	ZNF76	ZNF91	ZNF99	ZNF143	ZBTB16	TRIM25	ZNF148	ZBTB17	VEZF1	ZNF175	ZNF208	ZNF224	ZNF225	ZNF226	ZNF227	ZNF112	ZNF229	ZP3	MAP3K12	ZXDA	PRDM2	BTG2	PAX8	FZD5	BRPF1	USP7	SLX1B	NABP2	METTL16	FTO	DSCC1	LBHD1	WDR77	TNIP2	BRCC3	DDX39B	IRX6	NELFE	ZXDC	HMGN5	TFEB	PAGR1	CDC73	NAA16	HMBOX1	AKIRIN1	ICE2	TBL1XR1	LIN28A	E2F8	ZNF750	ZNF668	CARF	KDM8	PRR5L	NUP85	NANOG	TNIP3	KAT6A	JADE1	GRHL2	CSRNP3	ZNF606	NR4A3	PTGES2	ZC3H12A	NAA15	IFT74	CEP290	LHX3	ELL3	TRIM45	CDK5RAP3	MLLT10	NCOA4	TET1	EPC1	ZKSCAN3	PABPC1L	TNKS2	CSRP3	FOSL1	AKNA	PBX4	FGF23	ASXL3	KMT2D	KDM7A	SETD7	YEATS4	HMGA2	ALX1	ACTN4	DPF3	CAMK4	TAF15	TDRD3	CSRNP2	TRIM8	LBH	ELL	TRIM56	MED25	DPF1	NCOA3	NRIP1	USP9X	CAPN3	LAGE3	ARID1A	PICALM	AXIN1	EOMES	FZD1	FZD4	FZD7	GFI1B	SOX7	BCL2L12	ZMIZ2	PARP9	SESN2	RIOK1	TFAP2D	ZNF484	MIXL1	HDAC10	PLEKHN1	PCBD2	WDR75	UTP15	ABRAXAS1	KAT8	ARID5B	NLRC5	CHD6	SETD3	MED10	SLF1	ING5	NR0B2	ZBED3	UTF1	PCGF5	ELOF1	NCK2	MAML2	DOT1L	EFCAB7	SLX4	SPIRE2	ZC3H8	FOXN1	ZNF594	TEAD2	AFAP1L2	SUPT3H	GLYR1	CCDC62	GLIS2	SMARCA5	CREB3L3	PSRC1	OGT	KMT5C	ABHD14B	ZNF496	RAX2	GALR3	PHF5A	TRIM52	NFATC2IP	ZNF341	ATOH8	FIZ1	MPND	TOX2	IKBKG	GCM1	CAMK1	TRIM5	BARX2	LMO4	HELZ2	AP3B1	MAPKAPK5	PIAS1	THOC5	KHSRP	ACTL6A	RUNX2	TNFSF11	SLC25A12	RUVBL1	KLF7	RUNX1	CDK13	RFXANK	TP63	SKAP1	RUNX3	NCOA1	CBFB	TNKS	SLC4A4	HYAL2	ACTN1	PNPT1	EDF1	RIPK1	TNFSF13	RIPK2	FADD	ACTN2	TRIM24	GALR2	CCNK	HDAC3	KAT2B	NR1I2	LDB1	APLN	PER2	SQSTM1	ZPR1	BUD31	CCNA2	CCNB1	TIMELESS	BCL10	CCNC	FOXH1	PHOX2B	FUBP3	AP3D1	BTRC	H1-10	WASL	WNT3A	RPS6KA4	TRIM15	LHX4	ACVR1	RNF8	THAP3	MED30	CCNT1	AIP	CCNT2	MLIP	LDB2	CCT6A	IL33	TBX19	CREB3L1	ACVR1B	MTA1	PDLIM1	CNOT9	LRP5L	DYRK1B	CHURC1	ZNF845	ARHGEF2	TTC5	ZBED1	ZNF300	ACVR2A	CD4	BMP15	AURKB	MTDH	MTA2	NOLC1	ZNF585B	NAF1	CCPG1	NOG	GCM2	RPS6KA5	FANK1	ITGB1BP1	MED14	HNRNPLL	KLF4	TRIP11	HMGN3	TRIP4	CNOT8	LHX2	TADA2B	MYOCD	ACVRL1	CD28	CD80	PAXBP1	MED21	CD86	HAND1	TP53INP1	MED23	TNFSF8	MED17	MED26	MED27	MED7	EIF2AK3	FHL5	HAND2	ROCK2	MED20	ONECUT2	PAGE4	LITAF	CD38	GTPBP1	ENTPD5	NR1D1	CLOCK	BABAM2	CD40	CREB5	PRDX6	IER2	RNF14	GUCA1C	MORF4L2	MICAL2	ZNF516	LPIN2	PUM1	ST18	CD74	CD81	KMT2B	HDAC4	TOX	BCLAF1	DLGAP5	SERTAD2	MAML1	ARHGEF11	TRIM14	ZEB2	MED24	CDC5L	ZBED4	SUPT7L	ARNT2	RNF10	MAFB	THRAP3	MED12	MED13	NR1I3	NR1H4	NR1D2	THOC1	DMTF1	CDH1
280	GOBP_POSITIVE_REGULATION_OF_TRANSCRIPTION_BY_RNA_POLYMERASE_II	MED6	NR2E3	ZGLP1	ZNF717	HDAC5	MED16	MEF2B	ZNF729	DUX4	ZNF840P	NR1H3	ACTR3	ACTR2	CDH13	ZNF263	NAMPT	CEBPZ	ZNF197	CDK7	CDK8	CDK9	FSTL3	CDKN2B	ZNF267	TNIP1	KLF2	CITED2	YAP1	RBM14	CDX1	MCRS1	HAX1	CDX4	SLC30A9	ZBTB18	MIR9-1HG	CREB3	NCOA2	CEBPA	CEBPB	CEBPD	DDX17	KAT5	CEBPE	BATF	CEBPG	HTATIP2	DRAP1	USP16	ARID3B	TAF6L	DMRT2	GMEB1	TBR1	NFAT5	SIX2	ZNF268	CGA	RUVBL2	LILRB1	PPARGC1A	BRD8	TCERG1	SUB1	ADIRF	GCN1	COPS5	SLC38A3	SOX30	PRDM4	KAT7	SOX21	SUPT16H	IL17F	GLMP	KLF12	PARK7	RBPJL	ECD	NLRP3	CHUK	MYSM1	ADCYAP1	OSR2	SP7	SPIC	FOXN4	LEO1	METTL23	GABPB2	OSR1	ZNF513	KLF6	PPARGC1B	NCOA7	ZNF786	KLF14	ABRA	NKX2-6	CREB1	ATF2	CREBBP	ARID3C	ATF6B	CRX	GATA5	CTCFL	PARP1	MAPK14	CSF3	E2F7	ZNF597	ZNF784	SIX5	NKX2-5	CREB3L4	CTAG1B	HJV	CTBP2	GLIS1	CTNNB1	ZNF827	DAB2IP	CREBRF	ADRB2	ZNF746	NKX6-3	ZNF782	NKX2-3	DAB2	ZFPM1	DBP	ZNF836	ZNF600	ZNF296	ZNF780B	DCN	CITED4	TMPRSS6	DDIT3	DDX3X	DHX9	ZBTB49	BHLHA15	GLIS3	SSBP4	DHX36	ZNF721	ZNF384	ASXL1	DLX1	DLX2	DLX3	DLX5	DMRT1	DR1	DRD2	DRD3	JAG1	ARID3A	DVL1	DVL2	DVL3	E2F1	E2F2	E2F3	E2F4	E2F5	E4F1	S1PR1	EDN1	EGFR	EGR1	EGR2	EGR3	EGR4	ZNF48	CELA1	ELF1	ZNF585A	ELF3	ELF4	CRTC2	ELK1	ELK3	TET3	ELK4	FLCN	ZBTB7C	EN1	EN2	ENG	EP300	EPAS1	ERCC1	AKT1	ERCC6	ERG	ESR1	ESRRA	ESRRB	ESRRG	ETS1	ETV1	ETV2	ETV4	ETV5	ETV6	MECOM	EVX1	EZH1	F2RL1	BPTF	GSX1	MED19	ZNF438	ZNF485	KDM1B	RFX6	FGF1	FGF2	FGF4	FGF10	FGFR2	TFEC	IKZF3	ATF5	MTF2	ZNF507	MLXIP	ABLIM3	FOXJ3	SBNO2	ATF6	SIRT2	SNW1	FOXF1	FOXF2	FOXC1	FOXD1	PAXIP1	FOXI1	FOXJ1	KDM1A	FOXC2	ZNF292	FOXM1	NCOA6	FOXD2	ZNF609	SETX	RRP1B	FOXO1	PPRC1	FOXO3	CAMTA2	POGZ	PLXND1	FLI1	KDM6B	LPIN1	JMJD6	WWC1	ATMIN	SATB2	ZNF629	CRTC1	SIRT1	ZFPM2	RHOQ	ATP1B4	HEY1	BRD4	HEY2	KAT6B	FOS	FOSB	FOSL2	WBP2	DDX58	KPNA6	SSBP2	SSBP3	MAFF	PRPF6	VGLL2	CTAG1A	FSHB	NR5A2	ABL1	NR5A1	ZBTB38	XRCC6	GABPA	GABPB1	PTF1A	BCLAF3	SPDEF	POU2F3	NIPBL	ZNF345	PRKD2	GALR1	ZNF473	ZNF521	WWTR1	SIN3A	HINFP	ZNF451	SS18L1	AUTS2	PYGO1	ZNF658	GMEB2	SPAG8	GATA1	GATA2	GATA3	NKX2-8	GATA4	GATA6	EHF	GNL3	GBX2	KAT2A	NR6A1	HEYL	AGO1	AATF	GDF2	GREM1	CKAP2	NPAS4	GDNF	NUFIP1	AKAP8L	FOXD3	PELP1	AGO2	VENTX	ZNF544	RBMX	TOX3	GLI1	GLI2	GLI3	BCL9L	MAMSTR	ZNF615	ZNF841	ZNF493	DLL1	GPER1	GPS2	RGCC	HIPK2	KLF15	GRIN1	ATAD2	MED4	NR3C1	FHOD1	TBK1	UHRF1	GSK3A	GTF2A2	GTF2F1	GTF2I	GRHL1	TFCP2L1	SENP1	CNOT7	SERTAD1	RAX	H2AZ1	HCFC1	HCLS1	HDAC1	HDAC2	HEXB	SOX8	HGF	CTAG2	HHEX	HIF1A	HIVEP1	HLF	HMGB1	HMGB2	HMGA1	NR4A1	FOXA1	FOXA2	FOXA3	HNF4A	HNF4G	ONECUT1	HNRNPK	HNRNPU	TLX1	TLX2	HOXA1	HOXA2	HOXA5	HOXA7	HOXA9	HOXA10	HOXA13	HOXB1	HOXB2	HOXB3	HOXB4	HOXB5	HOXB7	HOXB9	APBB1	HOXC4	HOXC10	HOXC11	HOXC13	HOXD3	HOXD4	HOXD8	HOXD9	HOXD10	HOXD13	AIRE	HRAS	APEX1	HES1	HSF1	HSF2	HSF4	HSPA5	IRF8	TFAP2E	STING1	IFI16	ZNF850	BARHL2	MSGN1	IFNB1	MCIDAS	MACC1	CAVIN4	IGF1	IGF2	CCN1	APP	RBPJ	ZNF445	IHH	IKBKB	IL1A	IL2	IL4	IL6	IL10	IL11	IL17A	IL18	FOXK2	INHBA	CXCL10	PDX1	ITGA6	IRF1	IRF2	IRF3	IRF4	IRF5	IRF6	IRF7	AR	ISL1	JUN	JUNB	JUND	JUP	AGRN	ARF4	ZNF808	HES5	MAFA	BSX	ONECUT3	LIF	LMO1	LMO2	LMO7	LMX1A	PHOX2A	LMX1B	ZNF658B	LRP6	LRP5	YY2	ARNT	ARNTL	LUM	MIRLET7C	MIRLET7I	MIR138-1	MIR92A1	EPCAM	ARRB1	SMAD1	SMAD2	SMAD3	SMAD4	SMAD5	SMAD6	SMAD7	SMAD9	MAF	MAFG	MAX	MC1R	MDM2	MDM4	MECP2	MEF2A	BORCS8-MEF2B	MEF2C	MEF2D	MEIS1	MEIS2	MEIS3P1	MEN1	MEOX1	MEOX2	MET	CIITA	MITF	ASCL1	KMT2A	ASCL2	MLLT6	FOXO4	MMP12	CITED1	MSX1	MT3	MTF1	MUC1	MYB	MYBL1	MYBL2	MYC	MYCN	MYF5	MYF6	ZFHX3	MYO6	MYOD1	MYOG	PPP1R12A	ATF1	ATF3	ATF4	NCK1	NDN	ATM	ATOH1	NEUROD1	NEUROD2	NEUROG1	NFATC1	NFATC2	NFIA	NFATC3	NFATC4	NFE2L2	NFIB	NFIC	NFIX	NFKB1	NFKB2	NFKBIA	NFYB	NFYC	NGFR	NHLH1	NHLH2	NKX2-2	NKX3-1	NKX6-1	NME2	NODAL	NOS1	NOTCH1	NOTCH3	NOTCH4	NPAS2	NPAT	NPM1	NRF1	NRL	YBX1	NR4A2	OSM	OTX1	OTX2	P2RY1	SERPINE1	NEUROG3	PRKN	PAX1	PAX2	PAX3	PAX5	PAX6	PAX9	PBX1	PBX2	PCBP1	CDON	PCBP2	FOXP3	ZNF593	ZBTB7B	PCK1	GAL	MLXIPL	CHCHD2	ZNF580	LEF1	SS18L2	ZNF639	ZNF219	IER5	PLAC8	MBTPS2	CRLF3	ZNF107	TRIAP1	SIRT7	PDGFB	IL23A	ARMCX3	LARP7	KLF13	RTRAF	WWOX	CDK12	RSF1	PEG3	SIX4	PER1	PF4	PFKM	PGR	PIK3R1	PIK3R2	PIN1	PITX1	PITX2	PITX3	PKD1	PKD2	PKNOX1	PLA2G1B	PLAG1	PLAGL1	PLAGL2	SERPINF2	PLSCR1	PTOV1	EXOSC9	PRRX1	TLR9	SOX18	CYTL1	POMC	ATAD2B	POU1F1	POU2AF1	POU2F1	POU2F2	POU3F2	POU3F3	POU4F1	POU4F2	POU4F3	ATRX	POU5F1	INO80	PPARA	PPARD	PPARG	MED1	RNF111	TET2	AHI1	BCAS3	CASZ1	ZNF770	PID1	PHIP	FEZF2	AKIRIN2	ASXL2	PPP2R5B	PHF10	PPP3CA	PPP3CB	PPP3R1	MAML3	ZNF407	CHD7	KANSL3	ZFP64	IL26	TRERF1	FOXJ2	KDM3A	DCAF6	CAND1	EAPP	EAF2	BEX1	HDAC8	PRKD1	ASH1L	ZNF395	MESP1	PRKDC	NKRF	MAPK3	MAPK7	MYDGF	MAP2K5	PRL	MOSPD1	MEPCE	PROX1	ASCL3	BARHL1	MEIS3	ARNTL2	RGMA	PRDM10	PSMC2	PSMC3	PSMC4	PSMC5	TBX20	PSMC6	BACH1	SALL4	ZMIZ1	ZNF304	PTH	MIR181D	MRTFB	MAVS	ZNF319	MRTFA	ZFAT	CALCOCO1	CHD8	HAMP	GRHL3	PTPRN	NFE4	RPRD1B	ZNF71	OVOL2	ZNF462	KMT2C	RAF1	RARA	RARB	RARG	RB1	ARID4A	RBL1	SENP2	REL	RELA	DPF2	REST	RFX3	RFX4	RFX5	RFXAP	RIT2	RLF	BCL3	RNASEL	RNF4	ALX4	BCL9	RORA	RORB	RPS6KA1	RPS6KA3	RPS27A	RREB1	RXRA	RXRB	RXRG	SALL2	SALL1	CX3CL1	ZNF335	CHP2	NEUROD6	PRDM16	PRDM15	NOD2	IRF2BPL	SFPQ	SFRP2	SCX	SOX17	BTBD18	IKZF4	ZFP62	EBF2	CSRNP1	SETSIP	SHH	NUCKS1	ASCL5	SHOX	SMYD3	ZNF574	CREB3L2	RBM15	CRTC3	IL25	LPIN3	BCL11B	SIX1	SIX3	SKI	BMP2	BMP4	BMP5	BMP6	SLC9A1	BMP7	SLC11A1	BMPR1A	BMPR1B	BMPR2	SMARCA1	SMARCA2	HLTF	SMARCA4	SMARCB1	CAPRIN2	SMARCC1	DDRGK1	SMARCD1	SMARCD2	SMARCD3	SMO	SOX1	SOX2	SOX3	SOX4	SOX9	SOX10	SOX11	SOX15	SOX12	SP1	SP3	SPI1	SPIB	BRCA1	SREBF1	SREBF2	SRF	SRY	SS18	STAT1	STAT3	STAT4	STAT5B	STAT6	SUPT4H1	SUPT5H	SUPT6H	TBXT	TAF6	TAF7	KLF5	TAF9	TAL1	TBX1	TBL1X	TBX5	TBX6	TCEA1	TCEA2	TCF4	HNF1A	HNF1B	TCF3	TCF7L2	TCF12	TCF15	TCF20	TCF21	MLX	TEAD1	TEAD3	TEF	TERT	TFAP2A	TFAP2B	TFAP2C	TFAP4	TFCP2	NR2F1	NR2F2	TFDP1	TFDP2	TFE3	TFR2	TGFB1	TGFB2	TGFB3	THRA	THRB	KLF10	NKX2-1	TLR2	TLR3	TLR4	NR2E1	TMF1	TNF	TNFRSF1A	TOP2A	TP53	TP53BP1	TP73	NR2C2	TRAF6	TWIST1	TXK	ZNF814	UBA52	UBB	UBC	UBE3A	UBP1	UCN	NR1H2	USF1	USF2	VDR	VEGFA	WAS	WNT1	WNT2	WNT5A	WNT7A	WNT8A	WNT10B	WT1	XBP1	YY1	ZIC3	CNBP	ZNF24	ZNF33A	ZNF33B	ZSCAN21	MZF1	ZNF43	ZNF76	ZNF91	ZNF99	ZNF143	ZBTB16	ZNF148	ZBTB17	VEZF1	ZNF175	ZNF208	ZNF224	ZNF225	ZNF226	ZNF227	ZNF112	ZNF229	PRDM2	PAX8	FZD5	TNIP2	IRX6	NELFE	TFEB	PAGR1	CDC73	AKIRIN1	TBL1XR1	E2F8	ZNF750	ZNF668	CARF	NANOG	TNIP3	KAT6A	GRHL2	CSRNP3	ZNF606	NR4A3	ZC3H12A	IFT74	LHX3	ELL3	CDK5RAP3	MLLT10	TET1	EPC1	CSRP3	FOSL1	AKNA	ASXL3	KMT2D	YEATS4	HMGA2	ALX1	DPF3	CSRNP2	ELL	MED25	DPF1	NCOA3	NRIP1	LAGE3	EOMES	GFI1B	BCL2L12	ZMIZ2	SESN2	TFAP2D	ZNF484	MIXL1	KAT8	NLRC5	CHD6	SETD3	MED10	ZBED3	UTF1	PCGF5	NCK2	MAML2	DOT1L	EFCAB7	FOXN1	ZNF594	TEAD2	GLYR1	CCDC62	GLIS2	SMARCA5	CREB3L3	OGT	ABHD14B	RAX2	GALR3	NFATC2IP	ATOH8	FIZ1	MPND	TOX2	IKBKG	GCM1	CAMK1	BARX2	LMO4	HELZ2	AP3B1	RUNX2	TNFSF11	KLF7	RUNX1	CDK13	RFXANK	TP63	SKAP1	NCOA1	CBFB	TNKS	HYAL2	RIPK1	RIPK2	FADD	GALR2	CCNK	HDAC3	KAT2B	NR1I2	LDB1	APLN	SQSTM1	CCNC	FOXH1	PHOX2B	FUBP3	AP3D1	WASL	WNT3A	RPS6KA4	LHX4	ACVR1	THAP3	MED30	CCNT1	CCNT2	MLIP	LDB2	IL33	TBX19	CREB3L1	ACVR1B	LRP5L	ZNF845	ARHGEF2	TTC5	ZBED1	ZNF300	ACVR2A	MTA2	ZNF585B	CCPG1	NOG	GCM2	RPS6KA5	ITGB1BP1	MED14	KLF4	HMGN3	MYOCD	ACVRL1	CD28	PAXBP1	MED21	HAND1	TNFSF8	MED17	FHL5	HAND2	ONECUT2	LITAF	NR1D1	CLOCK	CD40	IER2	MORF4L2	MICAL2	LPIN2	ST18	CD81	HDAC4	BCLAF1	DLGAP5	MAML1	ZEB2	MED24	CDC5L	ZBED4	ARNT2	RNF10	MAFB	THRAP3	MED12	MED13	NR1I3	NR1H4	NR1D2	DMTF1
281	GOBP_PYRIMIDINE_NUCLEOSIDE_CATABOLIC_PROCESS	APOBEC2	APOBEC3D	UPP2	APOBEC3H	DPYD	DPYS	TYMP	APOBEC3A	APOBEC3F	APOBEC3C	NT5C	APOBEC1	NT5E	NT5C3A	UPB1	NT5M	AICDA	APOBEC3G	UPP1	CDADC1	NT5C1A	APOBEC3B	CDA
282	GOBP_GLYCEROLIPID_METABOLIC_PROCESS	PLA2G4B	PIGK	MIR548P	NR1H3	PYURF	LPCAT3	BPNT1	CEPT1	CDS1	PEMT	CDIPT	AGPAT1	AGPAT2	AVIL	CETP	STARD10	MTMR11	PNPLA6	SERINC3	SLC27A5	P3R3URF	CHAT	ABHD2	PLAAT3	CHKA	CHKB	LYPLA2	CHRM5	PHB2	MGLL	OSBPL5	OSBPL8	OSBPL10	PTPMT1	CISH	MOGAT1	APOA5	PLAAT5	IP6K3	CLN3	SOCS4	PLA2G4E	SLC44A3	FITM2	PIGU	TMEM150A	MBOAT2	AADAC	DNAJC19	TAMM41	ENPP6	CPS1	CPT1A	GPAT4	PIP5KL1	DGKK	ABHD16B	CSF1R	SERPINA12	ABHD12B	TTC7B	CSNK2A1	CSNK2A2	CSNK2B	PIK3R6	LIPI	SIK1	PNPLA5	GPAT2	PLB1	MBOAT1	CYP2E1	AWAT2	NKX2-3	DGKA	DGKB	DGKG	DGKH	DGKQ	DBI	PHOSPHO1	ABHD3	PIKFYVE	LIPH	PLD6	SLC44A5	ABCA3	FAAH	FABP4	FABP1	FABP2	FABP3	FABP5	FABP6	FABP7	ACSL1	ACSL3	ACSL4	DAGLB	NAPEPLD	FGF2	ATG14	INPP5F	SACM1L	EFR3B	SMG1	EFR3A	GPD1L	LPIN1	PLCB1	DDHD2	PIP5K1C	CTDNEP1	SIRT1	SLC44A1	PIK3R5	PIGN	PLA2G15	RAB38	PISD	ALOX15	ALPI	IPMK	LCLAT1	G6PC	LPCAT4	TMEM86B	PLA2G4F	PCSK9	CNEP1R1	GK5	SERINC5	ABHD12	PLA2G2D	FGF21	PIPSL	SH3YL1	GK	GK2	INPP5J	CPNE7	NAAA	PGAP2	HDHD5	GNB3	GPD1	GPLD1	ANG	PLA2G4D	PGP	PIGW	GDPD1	THEM5	FAM126B	PNPLA1	GPX1	HADHA	HADHB	PLA2G2E	SOCS7	PIK3R4	STOML2	APOA1	HTR2A	HTR2B	HTR2C	APOA2	APOA4	APOB	APOC1	APOC2	APOC3	MOGAT3	DGAT2L6	SERINC2	APOE	APOH	IMPA1	IMPA2	INPP1	INPP4A	INPP5A	INPP5B	INPP5D	INPPL1	INSIG1	ITPKA	ITPKB	ARF1	PI4KAP2	PNPLA7	SLC27A1	ARF3	AGMO	LCAT	LDLR	LIPC	LIPE	LPL	MIR29B1	MIR30C1	MECP2	ACHE	PLIN5	MTM1	MTTP	ATM	OCRL	PAFAH1B1	PLA2G3	PNPLA8	PCK1	PCK2	ABHD5	PLCE1	ACP6	PIGP	PCYT1A	PLA1A	IP6K2	PDGFA	PDGFB	RAB14	GDE1	PDGFRB	PIGT	ENPP2	INPP5K	PIGA	PIGC	PIGF	PIGH	PIK3C2A	PIK3C2B	PIK3C2G	PIK3C3	PIK3CA	PIK3CB	PIK3CD	PIK3CG	PIK3R1	PIK3R2	PI4KA	PI4KB	PIP4K2A	PLA2G1B	PLA2G2A	PLA2G4A	PLA2G5	PLCB2	PLCB3	PLCD1	PLCG1	PLCG2	PLD1	PLD2	PLEK	PLSCR1	PNLIPRP2	DPM3	PON1	MTMR12	CRLS1	PIGG	MTMR10	BPNT2	LPCAT2	PIGX	PLAAT2	ETNK2	FBXW7	PI4K2B	AGPAT5	PI4K2A	ETNK1	PIP4P2	MTMR8	SMPD4	PIGV	VAC14	AGK	APOBR	GPCPD1	INPP5E	AGPAT3	AGPAT4	STARD7	CHPT1	PDXP	PLSCR3	PNPLA2	PLAAT1	SLC44A2	TTC7A	PTEN	ABHD6	SERINC1	PITPNM2	PLEKHA4	GPAM	PTPN11	PTPN13	PCYT2	PCTP	RAB4A	RAB5A	PLAAT4	PLEKHA1	PLEKHA2	SBF1	ABHD4	SEL1L	MTMR14	PLA2G2F	DGAT2L7P	FABP9	FABP12	LMF1	ETNPPL	LPIN3	MPPE1	SLC22A4	PLEKHA3	BMX	MTMR9	SORL1	SREBF1	TAZ	THRSP	TPTE	C3	PI4KAP1	NR1H2	DAGLA	MBOAT7	GDPD3	ABHD16A	PLA2G7	ABHD8	PIP4K2C	PLBD1	LPCAT1	PANK2	PGAP1	CWH43	MOGAT2	RUFY1	PIGZ	ITPKC	PNPLA3	SLC44A4	DDHD1	PTDSS2	PLA2G12A	PNPLA4	CAPN2	PITPNM3	PIP5K1A	PIP5K1B	PIP4K2B	PLA2G6	PLA2G10	SLA2	FAR1	PGAP4	GNPAT	DGAT2	FAM126A	CAT	PIGO	PLEKHA8	GPAT3	PLCD4	MFSD2A	SERAC1	AJUBA	PIGY	PIK3R3	LIPF	DGKZ	DGKE	DGKD	SELENOI	CAV1	CAV3	PLA2G4C	SOCS1	DGAT1	GPAA1	CDS2	MTMR1	GALR2	DPM1	DPM2	INPP4B	SOCS2	SYNJ1	SYNJ2	CPNE3	MTMR3	MTMR2	CPNE1	SOCS3	PIP4P1	PIGQ	RGN	MTMR6	MTMR7	MTMR4	DGKI	SOCS6	PIGM	PGAP3	TPTE2	CPNE6	LIPG	PIGS	PCYT1B	PIGL	PIGB	PGS1	SCARB1	GAL3ST1	PRDX6	PITPNM1	PLCH2	SOCS5	LPIN2	PTDSS1	IP6K1	FIG4	LPGAT1	NR1H4
283	GOBP_LYMPHOCYTE_ACTIVATION	ADA	CD24	HDAC5	C17orf99	PARP3	IGLL5	KLRF2	MICA	KLRC4-KLRK1	ADAM8	RASGRP1	EBI3	CDH17	RNF41	CDKN1A	IGHV2-70D	IGHV1-69D	IGHV3-64D	LILRB2	TCIRG1	IKZF1	SIRPB1	BTN2A2	VAV3	GPNMB	MAD2L2	MERTK	PIBF1	CEBPB	BATF	CEBPG	TNFSF13B	CCR9	HSPH1	LILRB1	FGL2	MALT1	SPINK5	LILRB4	RIPK3	BTN3A1	CD160	KAT7	GLMN	HHLA2	CORO1A	DUSP10	SHLD3	CMTM7	TREX1	CD300A	VSIG4	PHB2	TUSC2	CHRNA4	CHRNB2	NLRP3	TIRAP	PGLYRP2	PGLYRP3	SLAMF6	CGAS	FCRL1	FCRL3	TNFRSF13C	CLNK	CLC	EXOSC6	JAML	CLPTM1	SLC15A4	PSMB11	CCR6	CCR7	TMIGD2	KLF6	MAP3K8	CR1	CR2	DOCK11	SIRPA	CSK	PIK3R6	TICAM1	RC3H1	IL23R	CTLA4	SHLD1	CTPS1	NFAM1	CTSL	BTLA	CXADR	NKX2-3	CLECL1	CD55	ZFPM1	AP1G1	DDOST	RNF168	DLG1	AGER	DOCK2	DPP4	DTX1	DUSP3	GPR183	EFNB1	EFNB3	EGR1	AHR	EGR3	NLRC3	AIF1	ELF4	TXLNA	UNC13D	TIGIT	GAPT	EP300	EPO	ERBB2	ERCC1	AKT1	EZH2	F2RL1	FANCA	FANCD2	PTK2B	FCER1G	FCGR2B	ADGRG3	FGF10	FGL1	FGR	FKBP1A	IKZF3	FKBP1B	ZBTB1	KLRK1	PAXIP1	FOXJ1	SWAP70	FLOT2	JMJD6	FLT3	PLCL2	FLT3LG	TMEM131L	KIF13B	ICOSLG	NCSTN	TNFRSF13B	SCRIB	CLCF1	PATZ1	IL27	MTOR	ABL1	FUT7	FYN	XRCC6	ZNF683	FBXO7	RHBDD3	NCR3	TMEM98	LRRC32	PTPN22	GAS6	GATA3	PLA2G2D	GBA	KAT2A	LAT	FOXP1	PRELID1	IL36B	SIT1	TNFRSF21	GLI2	GLI3	GNRH1	IFNL1	CCDC88B	IGHV7-81	IGHV6-1	IGHV5-10-1	IGHV5-51	IGHV4-61	IGHV4-59	IGHV4-39	IGHV4-34	IGHV4-31	IGHV4-28	IGHV4-4	IGHV3-74	IGHV3-73	IGHV3-72	IGHV3-66	IGHV3-64	LGALS9B	IGHV3-53	IGHV3-49	IGHV3-48	IGHV3-43	IGHV3-38	IGHV3-35	IGHV3-33	IGHV3-30	IGHV3-23	IGHV3-21	IGHV3-20	IGHV3-16	IGHV3-15	IGHV3-13	IGHV3-11	IGHV3-7	IGHV2-70	IGHV2-26	IGHV2-5	IGHV1-69-2	IGHV1-69	IGHV1-58	IGHV1-45	IGHV1-24	IGHV1-18	IGHV1-3	DLL1	TRDC	RABL3	TRBC2	TRBC1	ATP11C	GPS2	IGLC7	GRB2	DROSHA	PYCARD	TBK1	CD274	GSN	MSH6	BLNK	NCAPH2	ICOS	TBX21	SH3KBP1	ANXA1	HELLS	NCKAP1L	HFE	CD209	HHEX	STOML2	HLA-A	HLA-DMB	HLA-DOA	HLA-DPA1	HLA-DPB1	HLA-DRA	HLA-DRB1	HLA-DRB3	HLA-E	HLA-F	HLA-G	MR1	HLX	HMGB1	HMGB3	ONECUT1	HPRT1	AIRE	HES1	HSPD1	ICAM1	IFNE	CLEC4G	IFNA1	IFNA2	IFNA4	IFNA5	IFNA6	IFNA7	IFNA8	IFNA10	IFNA13	IFNA14	IFNA16	IFNA17	IFNA21	IFNB1	IFNG	IFNW1	IGBP1	IGF1	IGF2	IGFBP2	IGHA1	IGHA2	IGHD	IGHE	IGHG1	IGHG2	IGHG3	IGHG4	IGHM	IGKC	RBPJ	IGLC1	IGLC2	IGLC3	IGLC6	IGLL1	IHH	IL1A	IL1B	IL2	IL2RA	IL4	IL4R	IL5	IL6	IL6R	IL6ST	IL7	IL7R	IL10	IL11	IL12A	IL12B	IL12RB1	IL13	IRF2BP2	IL15	IL18	IDO1	INHA	INHBA	INS	INPP5D	IRF1	IRF4	ITGA4	ITGAL	ITGB1	ITGB2	ITK	ITPKB	JAG2	JAK3	TBC1D10C	KIR3DS1	KIT	KLRC1	KLRC2	ARG1	ARG2	THEMIS	IGHV1OR15-1	BLOC1S3	LAG3	LAMP1	LCK	LCP1	LEP	LEPR	LFNG	LGALS1	LGALS3	LGALS9	LIG4	RHOH	LMO1	LY9	CD180	LYL1	LYN	MIR181C	MIR19A	MIR21	MIR27A	MIR30B	MIR17HG	SMAD3	SMAD7	CD46	DNAJB9	MDK	MEF2C	MFNG	MICB	MIF	MLH1	MMP14	MNDA	MPL	EIF2AK4	NRARP	TARM1	MSH2	MSN	MYB	MYD88	MYH9	NBN	NCK1	ATM	NFATC2	NOTCH2	PNP	NTRK1	PRDX1	PAK1	IL21R	PAK2	PAK3	PAWR	PAX1	CLEC4A	FOXP3	EXOSC3	ZBTB7B	PCK1	GAL	KMT5B	LEF1	MZB1	CD320	PDCD1	ZBTB7A	GPR89B	IL23A	CYRIB	PDPK1	CD244	PHB	PIK3CA	PIK3CD	PIK3CG	PIK3R1	PKNOX1	PLCG2	ATP7A	IL20RB	TLR9	WNT4	SASH3	POU2AF1	APBB1IP	SHLD2	RC3H2	DLL4	GON4L	LAX1	PPP2R3C	BANK1	RIF1	PPP3CA	PPP3CB	SIRPG	PRF1	DOCK10	CHD7	LMBR1L	PRKAR1A	PRKCB	PCID2	AXL	PRKCD	PAG1	ITFG2	PKN1	PRKCQ	PRKCZ	PRKDC	PRNP	CRTAM	LRRC8A	METTL3	CYP26B1	PSEN1	B2M	IFNK	SLAMF8	HMCES	PSMB10	TWSG1	ENTPD7	PELI1	ZMIZ1	SLC39A10	BAD	IGHV7-4-1	PTGER4	AICDA	PREX1	SH3RF1	GPAM	WDFY4	PTPN2	PTPN6	BAK1	PTPN11	SLAMF7	ZP4	SLC46A2	PTPRC	PTPRJ	BAX	PURA	SELENOK	RAB27A	RAC1	RAC2	RAG1	RAG2	IL21	RARA	BCL2	RELB	BCL3	BCL6	CDH26	RORA	RORC	RPL22	RPS3	RPS6	CEACAM1	CCL2	CCL5	CCL19	CCL21	XCL1	SDC4	PRDM1	ZNF335	BLK	SAMSN1	VSIR	NOD2	SEMA4A	SFRP1	CXCR5	NFKBIZ	AZI2	SFTPD	DCLRE1C	CLEC7A	PLA2G2F	SHH	ST3GAL1	MARCHF7	BCL11B	RASAL3	SLAMF1	BMP4	LGALS7B	GPR89A	SLC7A1	LGALS9C	SLC11A1	SOD1	SOS1	SOS2	SOX4	SOX11	SOX12	SP3	SPI1	SPN	SPTA1	SRC	SRF	ZFP36L1	STAT3	STAT5B	ZFP36L2	STK11	BST1	SUPT6H	BST2	VAMP7	SYK	TAC1	ADAM17	TCF3	TCF7	BTK	PRDX2	TFRC	TGFB1	TGFBR2	THY1	TLR4	TNFAIP3	TNFRSF1B	TP53	TP53BP1	TPD52	TRAF6	TSC1	TNFSF4	CCR2	TNFRSF4	TYRO3	TYROBP	SCGB1A1	UNG	VAV1	VCAM1	WAS	LAT2	NSD2	WNT1	XBP1	YES1	YY1	ZAP70	ZBTB16	ZP3	LAPTM5	FZD5	TNIP2	BAG6	LST1	ULBP3	NKAP	TNFAIP8L2	VTCN1	NHEJ1	TREML2	ZC3H12A	ULBP2	ULBP1	PDCD1LG2	CD276	PRR7	NDFIP1	CAMK4	SNX27	DOCK8	AKAP17A	EOMES	FZD7	FZD9	CASP3	MAD1L1	CASP8	SLA2	NCK2	CARD11	SYVN1	ZC3H8	FOXN1	LOXL3	KMT5C	NFKBID	HAVCR2	AP3B1	CAV1	LY6D	TNFSF11	RUNX1	RUNX3	CBFB	SOCS1	IRS2	CBLB	TNFSF14	TNFSF13	TNFSF9	TNFRSF14	RIPK2	FADD	TNFRSF18	IL1RL2	IL18R1	VNN1	BCL10	RAB29	SKAP2	AP3D1	CCND3	WNT3A	TNFSF18	RNF8	DCAF15	SART1	DNAJA3	CD1C	CD1D	CD2	CD3D	RSAD2	EXO1	CD3E	CD3G	CD4	CD5	CD6	DLG5	CD7	CD8A	CD8B	CD19	SOCS6	CD83	MS4A1	CD22	CD27	CD28	GRAP2	CD80	CD86	NCR1	TNFSF8	ITM2A	IL27RA	ATG5	MAPK8IP1	CD38	CD40	SOX13	CD40LG	CD44	CD47	FNIP1	SOCS5	CD70	CD74	CD79A	DCAF1	HDAC9	CD79B	CD81	RIPOR2	HDAC4	TOX	CD151	TESPA1	MAFB	CDC42	THOC1
284	GOBP_SECRETION	A1BG	ADA	SIGLEC14	CTAGE4	CTAGE8	PDCD6IP	WASHC1	ZBED6	TOM1	KLRF2	DNM1L	NR1H3	HUWE1	ARPC5	ACTR2	ADAM8	PREB	ACTR1B	ATP6AP2	LHFPL2	ADAM10	CDK5	PSMD14	RABEPK	ABCC4	LILRB2	APBB3	TCIRG1	CRISP3	SIRPB1	CDO1	TUBB4B	PRG3	ATP8A1	RAPGEF3	FAM3C	PPIE	MERTK	CAP1	VTI1B	VAT1	UNC13B	FBLN5	ATG7	PRDX4	AGR2	AGPAT2	CEL	OLFM4	ARFGEF2	ARFGEF1	CCT2	NPC2	EXOC5	YKT6	CES1	CSPG5	CCT8	CORIN	ADCY1	MTCO2P12	CTSC	GIPC1	KDM5B	IQGAP2	CFTR	CPLX2	CPLX1	CEACAM3	HPSE	PGRMC1	LILRB1	NMU	FGL2	CEACAM8	RAB10	MAGED2	ERP29	CKAP4	TMED10	COPS5	SLC27A2	GLIPR1	LILRB3	LILRA3	CHAT	RAB31	RAPGEF4	ADCY5	CHGA	CAPN10	IL1RAPL1	CORO1A	CHI3L1	CHIT1	NISCH	PADI2	PRRT2	HRH3	SNF8	STX1B	CHRM1	CHRM3	VPS45	CD300A	PARK7	TMC6	CHRM5	PDAP1	EXOC3	CHRNA3	CHRNA4	CHRNA5	ADCY8	TRIM9	CHRNB2	UCN3	CHRNB4	STK11IP	C1QTNF1	C1QTNF3	SLC26A7	RAB3C	ADCYAP1	GRIN3A	CLNK	SNAP47	LRG1	RAB3IP	MRGPRX2	SLC16A10	CLU	SERPINA3	LRRK2	SLC15A4	CCR1	SLC51B	ABCC2	CANT1	OSCAR	CNN2	CNR1	ARL8A	SYT2	TANGO2	ACVR1C	COMP	FAM3D	COPA	COPB1	ADM	SLC9B2	ADORA1	STXBP5	ADORA2A	CD109	CPB2	CPT1A	CR1	GPAT4	HGSNAT	CREB1	CRH	CRHBP	APOOL	CRHR1	UPRT	GPR119	SELENOM	SLC32A1	CBLN4	CRY1	RIMS4	SIRPA	DCANP1	MAPK14	SYT9	CSF2	CSN2	CSN3	CSNK2B	PROCA1	CST3	CSTB	ADRA1A	SYT6	CTBP2	CCN2	EXOC8	ADRA2A	NFAM1	CTSB	CTSD	ADRA2B	CTSG	CTSH	ADRA2C	CTSS	CTSW	CTSZ	SCFD2	TMEM167A	CYBA	CYBB	ABCA13	GRK2	CYP4A11	MOSPD2	CYP19A1	CYP51A1	CLEC12A	CD55	AP2A2	ACE	AP1G1	DDOST	DDX3X	DEFA1	DEFA4	CFD	SLC30A8	CLEC4C	NLRP6	DHODH	CYB5R3	DIAPH1	SEPTIN1	AGA	DNASE1L1	DYNC1H1	AGL	DOCK2	DPP4	DRD2	DRD3	DRD4	DSC1	DSG1	AGT	DSP	AGTR1	DVL1	AGTR2	ECM1	ABCA1	EDN1	EDN3	EDNRB	EEF1A1	SCAMP5	EEF2	EFNA5	EGF	CELSR2	EGFR	ANO6	AHSG	ELANE	SERPINB1	MCEMP1	A2M	TXLNA	SLC51A	TVP23C	UNC13D	RAB12	ENG	ENSA	SLC29A1	TUBB	LGI3	DMTN	STOM	EPHA5	STX2	ERBB3	ERBB4	ALAD	ALB	F2R	F2RL1	F5	F8	F13A1	FABP5	ACSL3	ACSL4	CTAGE3P	FCAR	FCER1G	ALDH3B1	FCGR2A	FCGR2B	FCGR3B	FCN1	ADGRG3	RFX6	FER	FES	FGA	FGB	FGF7	FGF10	ALDOA	FGG	FGR	VEGFD	FKBP1B	COPG1	RAB11FIP2	NLGN1	ENPP4	RPH3A	MMRN1	CD93	PLA2R1	HABP4	RAB3GAP1	RAB18	FOXF1	FOXD1	RIMS1	ALDOC	RAB21	UNC13A	ENDOD1	ERP44	EXPH5	NFASC	CLASP2	FLNA	PASK	CYFIP1	FAF2	ATP11B	SYT11	NBEAL2	EXOC6B	ATP11A	SCFD1	EXOC7	POFUT2	DNAJC13	FMR1	CLASP1	FN1	UBR4	NCSTN	PIP5K1C	ATP13A2	COTL1	SIRT4	SIRT3	COMMD3	NCS1	TARDBP	FOLR3	ARHGAP45	SNAPIN	ARL2BP	FPR1	FPR2	HEBP2	CLEC5A	CD2AP	BACE1	ALOX5	ALOX12B	FRK	FTH1	FTL	FUCA1	FUCA2	STXBP4	XRCC6	GAA	CBARP	PLA2G4F	GAD1	GAD2	QPCT	BRI3	GCA	SVIP	RHBDD3	RAB26	METTL7A	ARMC8	GALR1	MPC2	GALNS	LY6G6F	MYRIP	PTPN23	PNKD	AOC1	RAB11FIP5	ERC2	ABCA12	STEAP2	GAS6	GATA2	GATA3	KCNG2	BLOC1S6	VPS33B	PLA2G2D	FGF20	ARFGAP3	SERGEF	GCG	GCK	OSTF1	GDF9	GDI2	GDNF	B4GALT1	GHRH	GHRHR	GHSR	GIP	COPG2	GIPR	GJA1	FOXB1	LAT	ANKRD1	VPS41	SNX5	BRPF3	NAAA	GLS2	GLA	SIGLEC9	VPS4A	AMPD3	GLB1	ARFIP1	CHMP2A	KCNMB4	STK39	GLP1R	GLS	PCLO	GLUD1	GM2A	GNAI2	GNAS	GNS	GOT2	GPI	GPLD1	ANG	EXOC3L1	MILR1	CAVIN1	GPR27	GPER1	DPH3	ANK1	FFAR1	FFAR3	ILDR1	FFAR2	LAMTOR2	GRN	GIT1	RGCC	DBNL	ANPEP	GRIK5	PHPT1	STXBP6	COMMD9	SLC25A4	SCG3	PYCARD	GRM2	GRM4	GRM7	CXCL1	SLC25A5	GRP	SLC25A6	GSK3B	GSN	GSTP1	OLA1	GUCA1B	SNX10	GUSB	GYG1	DPP7	ACAA1	ANXA1	ANXA2	HADH	HBB	HCK	ANXA3	HCRT	NCKAP1L	HEXB	HFE	ANXA5	PLA2G2E	ADGRE2	HGF	NRG1	HIF1A	HK2	HK3	HLA-B	HLA-C	HLA-DRB1	HLA-F	HLA-H	HMGB1	HMGCR	HMOX1	HMOX2	APAF1	FOXA2	HNF4A	APBA1	APBB1	HP	RAB37	APEH	HRG	HRH2	HSPA1A	HSPA1B	HSPA6	HSPA8	HSP90AA1	HSP90AB1	APLP2	APOA1	HTR1A	HTR1B	HTR2A	HTR2C	ICA1	CLEC4D	HCAR2	FFAR4	CPLX4	STING1	CTAGE6	SYT10	IDH1	IDH2	SYCN	IFNG	IGF1	APOE	IGF2	IGF2R	APOH	APP	APRT	SLCO4C1	TICAM2	BMP8A	IL1A	IL1B	IL1RN	IL4	IL4R	IL6	CXCR1	CXCR2	AQP1	IL11	IL12A	IL12B	IL13	IL13RA2	ILF2	IMPDH1	IMPDH2	AQP5	INHA	INHBA	INHBB	INS	PDX1	AQP9	IRS1	ISL1	ISLR	ITGA2B	ITGAL	ITGAM	ITGAV	ITGAX	ITGB2	ITGB3	ITIH3	ITIH4	ITPR1	ITPR2	ITPR3	JAK2	JUP	KCNA2	KCNA5	NHLRC2	TMEM179B	TBC1D10C	KCNB1	KCNC2	SVBP	ARF1	MIA3	ENHO	RAB15	KCNJ11	KCNN4	KCNQ1	ARL4D	KCNS3	KIF5B	KIT	ARF6	KLRC2	KNG1	ARG1	KPNB1	KRT1	RHOA	C6orf120	ILDR2	NHLRC3	BLOC1S3	C1QTNF12	HRNR	FLG2	SLC9A4	MAFA	LAIR1	RHOG	PLA2G2C	LAMP1	LAMP2	LCN2	LEP	LGALS3	LGALS3BP	LGALS9	LIF	LLGL2	LLGL1	MYO18A	SNX19	RAB44	ARL2	IRAG2	LRP1	LRP5	LTA4H	LTBP2	LTF	ARNTL	LYN	LYZ	MIR146A	MIR199A1	MIR199B	MIR19A	MIR19B1	MIR29B1	MIR30C1	MIR33A	MIR93	M6PR	SMAD2	SMAD4	ASIC1	ARSA	ARSB	MAN2B1	MANBA	MAOB	PIM3	STX19	MEF2C	RAB8A	MIA2	MGST1	ASAH1	MIF	ACHE	MME	MMP8	MMP9	MNDA	CD200	MPO	UNC13C	POTEKP	CTAGE15	TARM1	MT-CO2	MTNR1B	MTTP	MTX1	MYB	SERPINC1	MYH9	MYH10	MYO6	CEACAM6	ACLY	NDUFC2	SEPTIN2	NEU1	NEUROD1	NEUROG1	NFKB1	NKX3-1	NKX6-1	NNAT	NMB	NME1	NME2	NOS2	NOTCH1	CCN3	PNP	NPHS1	NPPB	ATP2A2	NPR1	NPR3	NPY2R	NPY5R	NRAS	NSF	NTRK2	NTSR1	TRIM72	OAS2	TIFAB	OLR1	OPRK1	OPRM1	ORM1	ORM2	OSM	OXCT1	OXT	OXTR	P2RX1	P2RX4	P2RY1	P2RY2	P2RY4	PA2G4	FURIN	PCSK6	PLA2G3	PAFAH1B2	SERPINE1	PAK1	PNPLA8	PAM	PRKN	PARD6A	PCDH7	WASHC3	TVP23B	ZBTB7B	PCK2	DERA	GAL	SCCPDH	GOLGA7	DYNC1LI1	SDF4	CYB5R4	NAGPA	CKLF	RAB9B	PDZD11	PCSK5	CDK16	PLAC8	TEX264	ATP6V1D	BIN2	PDGFA	PDGFB	RAB14	CYRIB	YPEL5	PDPK1	CYB5R1	SELENOT	CAB39	GHRL	PECAM1	SYT17	RAB8B	TM7SF3	CALML5	ADA2	PF4	CFP	PFKFB2	PFKL	PGAM1	PGM1	ABCB4	SERPINA1	SERPINA4	SERPINB6	ATP6V0C	SERPINE2	SERPINB10	PIGR	PIK3C2A	PIK3CD	PIK3CG	PKM	PKP1	PLA2G1B	PLA2G2A	PLA2G4A	PLA2G5	PLAU	PLAUR	PLD1	PLG	PLEK	SERPINF2	ATP6V0A1	ATP6AP1	ATP7A	GPR84	RAB4B	RAB24	FAM3B	SEPTIN5	SEPTIN4	TREM2	SLC38A2	POMC	TOLLIP	KRT20	TMX3	RHOF	EXOC6	EQTN	UGT1A3	PPARD	GTPBP2	MED1	PPAT	PPBP	CTSA	PPIA	TRPM4	PPID	SYTL2	TOR4A	CMTM6	ACP3	LAMTOR1	STX17	CCDC186	AVP	ANO1	ARHGAP17	TMEM38B	AVPR1A	GOLPH3L	STEAP3	PGM2	RHOT1	AVPR1B	PPP3CA	CPPED1	PPP3CB	LIN7C	PPY	CAMK2N1	PRCP	TRPV6	SMPD3	SRGN	PRG2	UBE2Q1	PPP1R9A	PRKAA1	CHD7	CDC37L1	FRMD4A	TMEM30A	EXOC1	EXOC2	PRKCA	MCTP2	PRKCB	AXL	PRKCD	PRKCE	PRKCG	VPS11	CAND1	PRKCI	USE1	ACTR10	MAPK1	MAP2K6	DNAJC3	PRL	PRLR	PROS1	PRSS2	PRSS3	PRTN3	AZU1	PSAP	PSEN1	SUCNR1	B2M	RETN	PSMA2	SPHK2	PSMA5	KCMF1	PSMB1	TMEM167B	NMUR2	ENY2	PSMB7	NIT2	PSMC2	PSMC3	VPS35L	SLC17A7	PSMD1	PSMD2	PSMD3	C12orf4	RAB25	CD177	PSMD7	PSMD9	SLC44A2	PSMD11	PSMD12	PSMD13	BAD	PTAFR	PTGDR	PTGDS	PTGER3	RCN3	CLTRN	MICAL3	LRRC7	NLGN2	SYT13	RIC1	VPS18	QSOX1	PTPN6	PTPN11	G6PC2	RAP2C	ZP4	SLC4A5	PTPRB	PTPRC	PTPRJ	PTPRN	PTPRN2	PTX3	PYGB	PYGL	TRAPPC1	RAB1A	RAB3A	RAB3B	RAB3IL1	RAB5A	RAB5B	RAB6A	RAB13	RAB27A	RAB27B	RAB5C	RAC1	RAC2	RAF1	RALA	RALB	RAP1A	RAP1B	RAP2B	RARRES2	CPLX3	CCND1	RBP4	REN	REST	RFX3	RNASE2	RNASE3	EXOC4	SLC5A7	TRAPPC11	ROCK1	BDKRB2	RSC1A1	S100A7	S100A8	S100A9	S100A11	S100A12	S100A13	S100P	SAA1	CELA2A	SERPINB3	CEACAM1	SCT	CCL3	CCL5	CCL8	SDC1	SDC4	SDCBP	CXCL12	NAPB	SLC17A9	NECAB3	BLK	SEL1L	MYO1G	SELL	SELP	GOLPH3	NPVF	TMBIM1	LIN7B	SELENOP	P3H1	DNAJC1	SFRP1	RHBDF1	ARHGAP9	RAP1BL	CTAGE9	MMP25	EXOC1L	SGK1	SCG5	ITSN1	PLA2G2F	CTAGE1	MICAL1	P2RY12	PORCN	NIBAN2	BMP2	SLC26A6	PINK1	SLC1A1	SLC1A2	SLC1A3	VPS33A	SLC1A5	SLC1A6	SLC1A7	SLC2A1	SLC2A2	SLC2A3	SLC2A5	NADK	WNK4	SLC6A3	SLC6A4	BMP6	SLC10A1	SLC11A1	SLC12A2	SLC16A1	SLC18A2	SLC18A3	SLC22A2	SLC22A4	SLPI	AACS	CHID1	SNAP25	SNCA	SNCG	SOD1	SOX4	SOX11	SPARC	SPP2	SPP1	SPTAN1	BPI	SRI	SREBF1	SRP14	SSTR4	SSTR5	STAT5A	STAT5B	STATH	STC1	STK10	STX1A	STX3	STX4	STXBP1	STXBP2	STXBP3	BST1	ABCC8	SURF4	BST2	VAMP2	VAMP7	SYK	SYN1	SYN2	SYP	SYT1	SYT4	SYT5	TAC1	TACR2	TBX3	HNF1A	HNF1B	TCF7L2	TCN1	BTK	DYNLT1	TF	TFAP2B	TFF2	TFR2	TGFB1	TGFB2	TGFB3	LEFTY2	THBS1	TIAM1	TIMP1	TIMP2	TIMP3	TLN1	TLR2	TLR4	SERPING1	TMF1	TMSB4X	CLEC3B	TNF	TNFAIP2	TNFAIP6	TNFRSF1A	TNFRSF1B	TPD52	C3	C3AR1	TRH	TRPC4	TRPM2	TSG101	EIPR1	TTN	TTR	TUBA4A	C5AR1	DEFA1B	CCR2	OC90	TYRO3	TYROBP	UCN	UCP2	UMOD	UMPS	NR1H2	VCL	VCP	VEGFA	VEGFB	VEGFC	VGF	EZR	VIP	VSNL1	VWF	LAT2	WNT7A	XBP1	XDH	XRCC5	CA9	MIR766	CACNA1A	CACNA1C	CACNA1D	CACNA1E	SLC30A1	ZP3	DDR1	TVP23A	CACNB2	PAX8	SCG2	MANF	RAB7A	PCYOX1L	CAD	GNPTAB	C1orf35	CPLANE2	TANGO6	RHBDF2	MCTP1	GSDMD	LPCAT1	ATP8B4	DOK3	WLS	DSN1	SLC8B1	CALM1	NR4A3	PTGES2	CEP290	RAB11FIP1	STAM	PLEKHO2	DNAJC5	SRCIN1	SLC44A4	FGF23	SPX	CALM3	ACTN4	GPR68	OR51E2	CAMK2A	TXNDC5	PLA2G12A	TSPAN14	CAMK2G	CAMP	CANX	SYN3	CAPN1	EPX	FZD4	RAB33B	FERMT3	CRISPLD2	HYAL3	SYT15	SYT16	ATAD3B	PLA2G6	PLA2G10	MAGT1	DTNBP1	TAGLN2	PRAM1	LTBP4	SYT3	TMEM79	UQCC2	NR0B2	MON1A	HVCN1	CYSTM1	FRMPD3	BRSK1	DOC2B	DOC2A	GHDC	JAGN1	CASR	PLA2G12B	ADGRE3	CAT	CRACR2A	ADTRP	PRSS12	RAB2B	SYTL1	PPFIA4	DISP1	PPFIA2	PPFIA1	KCNAB2	CYP4F2	NKD2	PPFIA3	SLC22A16	SCIN	DEGS1	KMO	PDXK	CAV1	CASK	TNFSF11	KLF7	CADPS	NPFF	CDK13	RNASET2	ABCB11	NCOA1	LAMTOR3	DYNLL1	IRS2	CBL	VAMP8	STX11	CBLN1	DGAT1	ACTN1	ABCC3	SNX4	MYOM1	ADAM9	RAB11A	SNAP23	NAPA	SIGLEC5	TNFRSF11A	ACTN2	CREG1	LIN7A	IQGAP1	CD84	SOCS2	GGH	CCK	CCKAR	APLN	PER2	SYNJ1	CCKBR	VNN1	CPNE3	CPNE1	AP1M1	CACNA1I	CACNA1H	CACNA1G	BAIAP3	CDK5R2	MGAM	SERPINB12	STBD1	PGLYRP1	KALRN	MIDN	HAP1	SYT8	LACRT	BRSK2	HIP1R	EXOC3L2	MCU	SYT7	CREB3L1	LRP5L	SYNGR3	SYNGR2	SYNGR1	HGS	NEURL1	RSAD2	RASL10B	SYT12	EXOC3L4	VAPA	RAB11B	CACNA2D2	AIMP1	TSPOAP1	CD9	CD14	NAPRT	OLFM2	MS4A3	HMGN3	VAMP3	SNAP29	SLC22A6	CADPS2	RAB9A	SLC9A3R1	ADIPOQ	NRXN1	NRXN2	OTOF	ORMDL3	SYTL3	SYTL4	SYTL5	CD33	PICK1	ATG5	CD36	SLC4A8	RPH3AL	STXBP5L	CD38	SCAMP1	VPS4B	GMFG	PTGES	RAB3D	NR1D1	CLOCK	PREPL	PRDX6	CD44	PDIA4	CARTPT	CD47	NCOR2	ABCG1	SNCAIP	CD53	CD58	CD59	CD63	CD68	RIMS2	CD74	TMEM63A	RAB11FIP3	PHACTR2	SNPH	ADGRE5	MLEC	CDA	RIMS3	IST1	SCRN1	GAB2	C2CD2L	PSMD6	SV2A	ARHGAP44	WDR1	MVP	NR1H4
285	GOBP_INTRACELLULAR_TRANSPORT	ACOT8	POM121C	TRAPPC3L	CTAGE4	HDAC6	KIF28P	SNAP25-AS1	CD24	CTAGE8	PDCD6	BCL2L11	WASHC1	TIMM23	POM121B	CHMP4BP1	TOM1L1	HMGXB4	TOM1	ARL17B	MRLN	STRIT1	BHLHE40-AS1	AP1M2	SAE1	DNM1L	TIMM23B	SNUPN	HUWE1	CERT1	ACTR2	TBC1D3G	TBC1D3K	TBC1D3L	TBC1D3D	PREB	ACTR1A	ARL4C	ARL4A	LRPPRC	BCAP31	ARFRP1	TRIM28	CNIH1	TENM1	ALYREF	AL357153.1	AC007920.2	CDK5	NUTF2	DDX39A	STX6	AP3S2	TIMM17B	SRRM1	STAM2	CDKN1A	RAMP2	RAMP1	RAMP3	ZMPSTE24	TBC1D3E	TBC1D3I	BET1	KATNB1	VPS26C	TFG	CACNG3	CACNG2	TUBA1B	RAPGEF3	ARIH2	SEC24B	TIMM17A	CDX2	TOMM40	ECI2	HAX1	COG5	TIMM44	ATP5PD	NXF1	SEC23B	SEC23A	VTI1B	APPBP2	CIB1	HYOU1	IPO8	IPO7	PITRM1	DCTN2	ANP32B	HTATIP2	SLU7	NPC2	TRAPPC2B	SPAG5	TXNIP	ATP5MG	RGS14	YKT6	KHDRBS1	CES1	DCTN6	CSPG5	AP4B1	SIX2	KIF1C	CTSC	GIPC1	NUP50	AHCYL1	SRSF10	SEC24A	ENTR1	RAB10	MALT1	YIF1A	CPSF4	DHRS4	RNPS1	EHD1	KDELR1	AP3M2	SEC61B	TOMM34	OS9	TMED2	LMAN2	ERP29	ACOT2	YWHAQ	TMED10	RAB32	SLC27A2	KDELR2	KDELR3	TMED1	IFT27	RAB35	RAB31	CPSF6	TMEM115	NUP42	CRYZL2P-SEC16B	KIF3A	CAPN10	TBC1D8	CDC37	PKIG	BVES	CORO1A	AP4S1	RABL2B	RABL2A	PSIP1	SEC23IP	CHM	AKAP13	DDX20	CHML	RPL35	SEC63	PDCD10	RNF139	SNX18	DCTN3	XPOT	CHP1	SNF8	DDX19B	IFT43	STX1B	SYNRG	CHRM1	VPS26B	LYST	VPS45	PARK7	COPE	PHB2	GABARAP	U2AF2	TEX261	RNF157	EVI5L	ARL11	NUS1	AGAP2	RAB3IP	SSX2IP	AP2M1	AP1S1	AP2S1	AP3S1	UBE2J2	BORCS5	CLU	CLN3	CLN5	LRRK2	CLTA	CLTB	CLTC	TRAPPC6B	CLBA1	ACOT4	SLC51B	WHAMM	PLA2G4E	WDR81	TBC1D16	MIEF2	TRAPPC5	PLK3	ANKLE1	ARL8A	GOLT1A	UHMK1	TBC1D20	CHMP4B	SGSM1	ANKRD54	COL7A1	NUP35	BBS5	AP1S3	ZFAND2B	MTERF4	DNAJC19	COPA	CHCHD4	COPB1	ZDHHC19	RTP1	TRAM1L1	ADORA1	ATPSCKMT	GRPEL2	STARD4	CPT1A	VPS37A	CPT1B	CPT2	ABRA	CRAT	DYNLL2	ROMO1	SCP2D1	CRYAA	ADPRH	CRYAB	VTI1A	MAPK14	CSE1L	PRICKLE1	PHETA1	CSNK1D	CSNK2A2	BICDL2	TMED6	TOM1L2	RUNDC1	KLC3	CNIH3	LCA5L	PHETA2	TTC30B	RAB6D	DTX3L	CTSZ	SCFD2	FAM53A	CEP120	TMEM167A	ADRB2	VPS37D	FAM91A1	ZDHHC15	AP2A1	DAB2	C11orf65	CD55	C12orf50	TAMALIN	AP2A2	DAO	SYNE3	TMEM30B	NOP9	TBC1D21	AP1B1	AP2B1	DENND1B	DCTN1	AP1G1	UBL4B	DHX9	BBS12	LCA5	SNX31	DLG2	DYNC1H1	DYNC1I1	DYNC1I2	DYNC1LI2	AGTR2	E2F1	E2F3	AGXT	ECH1	ECT2	ABCA1	EIF2D	EGR2	EHHADH	IMMP1L	RILPL2	PAOX	EIF4E	EIF5A	TTC21A	ELAVL1	U2AF1L4	TMEM201	ABCA2	RNF215	PIKFYVE	EMD	EMP2	RAB12	CTTN	RANBP3L	TSNARE1	TUBB	DMTN	STOM	EPHX2	STX2	EPS15	ERBB2	AKT1	AKT2	F2	ABCD1	F5	F7	F8	F9	F10	FABP3	TYSND1	CTAGE3P	ARL5B	TMED4	TSPO2	ABCD2	MAPK15	CASC3	COG2	COPZ1	COPG1	RHOBTB3	LMTK2	CILK1	ATG14	PPP6R1	NLGN1	SEC31A	INPP5F	TRAPPC8	MON1B	ABLIM3	RPH3A	DENND3	RUFY3	TRAK1	NCBP2	KIFAP3	RAB18	SCAP	CEP131	RIMS1	RAB21	TMCC1	DOP1A	XPO7	MON2	SMG1	CLUAP1	TBC1D9B	GGA2	ERC1	EXPH5	KIF1B	TBC1D2B	NACAD	TBC1D9	FLNA	SNX13	MAPK8IP3	GGA3	NUP205	RFTN1	FAF2	PMPCA	ARL6IP1	MLC1	RRS1	XPO6	TBC1D1	SYNE2	NUP210	VPS13A	TBC1D12	ANKRD28	MTCL1	SCFD1	DENND5A	CLEC16A	NUP160	WWC1	FBXW11	SMG6	MGRN1	BICD2	KIF13B	DNAJC13	WASHC4	TBC1D30	VPS39	PPP1R13B	ICE1	SMG5	ATP13A2	SIRT4	MLYCD	TMED3	GRIP1	AP4E1	TARDBP	ICMT	TRAM1	FOLR1	SEC61G	LEPROTL1	NUP188	SCRIB	ANP32C	RPL13A	ACAP2	TNPO3	SNAPIN	TMEM50A	AMACR	CORO1C	KPNA6	NUP62	RABGAP1	ARFIP2	STX12	RAB38	NPAP1	KIF4A	STXBP4	FYN	WASHC2C	ZDHHC20	SNX32	CNIH2	TBC1D28	ZDHHC24	ZDHHC23	PCSK9	DYNLT2B	SNX33	TBC1D22A	SUN2	RAB3GAP2	FBXO7	GAK	SVIP	SAMM50	COG4	RPL36	MYRIP	GEMIN5	PTPN23	HEATR5A	SEC31B	TMEM87A	CHMP2B	TBC1D10B	UPF2	APPL1	HACL1	DECR2	GGA1	CHTOP	TANC2	LDLRAP1	TRAF3IP1	IFT172	GAS1	GAS6	ARL5A	B3GAT3	BLOC1S6	VPS33B	ARFGAP3	GCKR	BLOC1S1	TIMM10B	TIMM13	TIMM10	TIMM9	TIMM8B	GDI1	RANBP6	COPG2	SEC22A	AP3M1	AKAP8L	NSG1	VPS41	TRAPPC3	DMAC2L	SDCBP2	BBC3	SNX5	DENND2A	VPS4A	ARFIP1	CHMP2A	ERLEC1	KLHL20	GLE1	RABGEF1	DESI1	SGSM3	GLI3	BIN1	HTRA2	GOLGA2	GOLGB1	SFN	AQP11	BLOC1S2	CCDC88B	MYO1H	SIAH3	ZDHHC22	NUDT7	ANGPT1	BTBD8	RTP5	RGPD4	RABL3	COX18	POM121L12	TCAF2	ANK1	TRARG1	ANK2	ANK3	GRIA1	CCDC22	SPCS1	IFT81	WDR91	SETD2	CHMP4A	TIMM21	CNIH4	RANGRF	DNAJC15	NXT1	FHOD1	DDX25	SLC25A6	GSK3A	GSK3B	ZDHHC1	SNX8	SNX10	RBM15B	CPSF1	SNX15	HOOK2	SNX11	SEC61A1	TIMM22	SNX12	NRBP1	MDFIC	ACAA1	TNPO2	GZMB	ANXA2	HCLS1	HTT	KCNIP3	EHD4	EHD3	EHD2	PIK3R4	HHEX	HIF1A	STOML2	ACACA	HMGCL	HMGA1	HNRNPA1	HNRNPA2B1	HNRNPU	ACACB	APBA1	HPCA	HRAS	AGFG1	HSD17B4	HSPA1L	HSPA4	HSPA5	HSPA8	HSPA9	HSPB1	HSP90AA1	HSP90AB1	HSPD1	UBAC2	GPIHBP1	RAB7B	WHAMMP3	RAB43	SLC35D3	CTAGE6	NRBP2	ZDHHC21	IDE	IDH1	NACA2	IFI27	RTP2	IFNG	APOD	RAB41	APOE	NUP43	APP	RILPL1	TBC1D26	TICAM2	IL1B	INS	INSIG1	ITGAM	ITGB2	EIF6	JAK2	ARCN1	JUP	TRIM23	GSTK1	AREG	TBC1D10C	KCNB1	WASH3P	ARF1	MIA3	KCNE1	ARF3	USP17L2	ARF4	RN7SL2	RN7SL3	ARL4D	KIF3C	KIF5A	KIF5B	KIF5C	ARF5	ARF6	KPNA1	KPNB1	KPNA2	KPNA3	KPNA4	KPNA5	TNPO1	IPO5	WASHC2A	TOMM20L	RHOB	BLOC1S3	ARL5C	NUDT19	LAMP1	ARHGAP1	LAMP2	RPSA	LCP1	LDLR	LEP	LMAN1	ARL1	RGPD1	RAB19	TOMM5	GOLGA7B	KPNA7	ARL3	LRP6	DENND10	LTBP2	MIR17	MIR27B	M6PR	SMAD3	MAGOH	MAK	MAN1A1	MAP1A	MAP1B	MAP2	MAP6	MAPT	TBC1D3B	TBC1D3C	STX19	RAB8A	MIA2	MIPEP	MMP12	MPV17	GET3	CCDC88C	MAP1LC3C	CTAGE15	RAB1C	BECN2	MYO1B	CITED1	MSN	MT-ATP6	MT-ATP8	MTM1	MYO1F	MX2	MYBPC3	MYO1A	MYO1C	MYO1D	MYO1E	MYO5A	MYO5B	MYO6	MYO7A	MYO7B	MYO10	PPP1R12A	NACA	NCBP1	NEDD4	RPL10A	F8A2	F8A3	NEFH	NEFL	NEUROD1	NFKBIA	NGFR	ATP1B1	NMT1	NOS2	NPC1	NPM1	ATP2A1	ATP2A2	ATP2A3	NSF	NUCB1	NUMA1	NUP88	NUP98	TBC1D25	OAZ1	OAZ2	OPA1	ATP5F1A	OSBP	OXA1L	SPRN	PAFAH1B1	PLA2G3	PAK1	ATP5F1B	ITSN2	GEMIN4	CALY	PRKN	ATP5F1C	TMED5	ACOX1	DERL2	TMED7	FIS1	PAM16	VPS36	PLEKHA8P1	NMD3	NDUFA13	PCM1	IFT52	SH3GLB1	TRAPPC12	ZDHHC9	IER3IP1	GOLGA7	SAR1B	DYNC1LI1	PCNT	VPS28	DCTN4	MYO15A	NAGPA	HAO2	CHMP1A	IPO11	ZDHHC2	RAB9B	COPZ2	PIPOX	UBAP1	BET1L	DNAJC27	ERGIC2	ATP5F1D	ZDHHC3	FAM53C	REEP2	RSRC1	SPTBN5	HOOK1	CDC40	UBR5	TRAPPC4	ATP5F1E	PRKAG2	SNX9	UBE2J1	ANKFY1	CTDSPL2	ATP5PB	HIKESHI	CHMP5	GTSE1	VTA1	VPS54	SIRT7	RAB14	PEX5L	RAB6B	ARMCX3	UFM1	ATP5MC1	ERGIC3	NSG2	DYNC2LI1	CHMP3	HSPB11	SUFU	CPSF3	TRAPPC2L	VPS29	ATP5MC2	RAB23	PDZK1	RAB8B	INPP5K	ATP5MC3	PHAX	PEX1	PEX6	PEX7	PEX10	PEX12	PEX13	PEX14	ATP5ME	ATP5PF	PHYH	SERPINA1	PIK3C3	PIK3R1	PIK3R2	PIP4K2A	PKD1	NUP54	STX18	PLN	PMAIP1	PML	ATP5PO	RAB24	CPSF2	POLR2D	GDAP1	HAO1	ZFAND6	MIEF1	HEATR5B	CCDC93	CCHCR1	TOMM7	MAGEL2	SGTB	TBC1D13	CROT	MED1	KIF1A	TMED9	LEPROT	CTSA	AFTPH	NDE1	BCAS3	NUP62CL	VPS13C	SYTL2	FNBP1L	TBC1D8B	NSUN2	ALKBH5	CMTM6	PPM1A	GEMIN8	AUP1	LAMTOR1	PPP1CC	STX17	HEATR3	VPS37C	NRDE2	WIPI1	RNF31	IFT57	CCDC186	MAGOHB	PLEKHJ1	DYNC2I1	PPP1R10	ZDHHC4	SDAD1	SEC61A2	VPS13D	APPL2	MAP1S	ARL8B	BBS7	VPS53	RHOT1	PPP6R3	FBXW7	CCDC91	PPP3CA	DDX19A	PEF1	AP5S1	PPP3CC	BLOC1S4	WDR33	PPP3R1	LSG1	LAPTM4B	TBC1D2	PPP6C	TMCO6	YOD1	AP1AR	STRADB	PARL	VPS50	FERMT1	KIF16B	PRKAA1	ZDHHC7	PRKAA2	TBC1D22B	SYBU	RAB20	PRKAB2	RNF126	PRKACA	NPLOC4	PEX26	IWS1	SCYL2	MREG	PKIA	RBM22	CCDC88A	IPO9	NDC1	PRKAG1	WDR11	VPS35	ARFGAP1	EDEM2	AP5M1	NUP133	AGK	TMEM30A	IFT122	TBC1D23	RIOK2	PCID2	PRKCD	VPS11	PECR	SELENOS	PRKCI	ACTR10	PRKCZ	ERBIN	NXT2	DMAP1	MYO5C	MAPK1	MAPK3	BCAP29	MAPK8	NXF5	NXF3	NXF2	MAP2K1	MAP2K2	PCDHGA3	PRNP	PROC	PROS1	PARD3	EIF4ENIF1	PSEN1	SAR1A	FMN2	GRIPAP1	SPIRE1	IFT46	ENY2	MFF	TOMM22	BAAT	VPS35L	GOPC	NUP107	CHMP1B	SMURF1	ANKRD50	THOC2	BAD	CEMIP	ERGIC1	LINC00869	RAB22A	MAVS	XPO5	COG6	TBC1D14	SORCS2	WDR35	IFT80	KIF17	ARHGAP21	RIC1	USP36	RELCH	VPS18	CAMSAP3	PTPN1	DENND1A	EPG5	WDR19	SPTBN4	PTPN11	PTPN14	BARD1	BAX	PURA	PEX19	ABCD3	ABCD4	PEX2	PEX5	SRPRB	RHOU	TRAPPC1	BBS4	EPS15L1	MID1IP1	SNX6	RAB1A	RAB5A	RAB5B	RAB6A	RAB13	RAB27A	RAB27B	RAB5C	RAC2	RAN	RANBP1	RANBP2	RANGAP1	UBL5	KLHL12	RBM4	BCL2	RDX	UPF1	TRIM27	RN7SL1	EXOC4	BACH2	SPCS3	RINT1	ABCE1	TRAPPC11	RPGR	RPL3	RPL4	RPL5	RPL6	RPL7	RPL7A	RPL8	RPL9	RPL10	RPL11	RPL12	RPL13	RPL15	RPL17	RPL18	RPL18A	RPL19	RPL21	RPL22	RPL23A	RPL24	RPL26	RPL27	RPL30	RPL27A	RPL28	RPL29	RPL31	RPL32	RPL34	RPL35A	RPL37	RPL37A	RPL38	BCS1L	RPL39	RPL41	RPL36A	RPLP0	RPLP1	RPLP2	RPS2	RPS3	RPS3A	RPS4X	RPS4Y1	RPS5	RPS6	RPS7	RPS8	RPS9	RPS10	RPS11	RPS12	RPS13	RPS14	RPS15	RPS15A	RPS16	RPS17	RPS18	RPS19	RPS20	RPS21	RPS23	RPS24	RPS25	RPS26	RPS27	RPS27A	RPS28	RPS29	RTN2	SORT1	VPS52	ATXN1	BGLAP	SCP2	SRL	BICD1	BID	SDCBP	UBE2O	VIPAS39	NAPB	BLOC1S5	CHP2	SEC13	KIF13A	TRAPPC2	SEL1L	MYO1G	SNX16	RTP4	MOAP1	TINAGL1	RBSN	C17orf75	SFPQ	SRSF1	SRSF2	SRSF3	RAB17	SRSF4	SRSF5	SRSF6	ZC3H11B	SRSF7	XPO4	SIL1	CTAGE9	AKTIP	ATG3	ZDHHC6	SCG5	SGTA	ITSN1	VPS16	GORASP1	SHH	CTAGE1	CREB3L2	TBC1D15	IFT22	ARV1	RANBP17	NDRG4	PINK1	SLC1A1	ACD	VPS33A	NOL6	UPF3B	UPF3A	BMP4	MPPE1	ZDHHC11B	ANXA8	NCF1	WASH6P	RGPD3	SLIT1	ANTKMT	TMEM108	TRAK2	SMN1	SMN2	SMO	SNRPB	SNRPD1	SNRPD2	SNRPD3	SNRPE	SNRPF	SNRPG	SNX1	SNX2	SOD1	BNIP3L	SORL1	DST	SP100	SPAST	SPTA1	SPTAN1	SPTB	SPTBN1	SPTBN2	SRC	SREBF1	SREBF2	SRP9	SRP14	SRP19	SRP54	SRP68	SRP72	SRPRA	SSB	SSR1	SSR2	SSR3	STAR	STAT3	STK11	STX1A	STX3	STX4	STX5	STXBP1	STXBP2	STXBP3	STYX	SUPT6H	VAMP2	VAMP7	SYK	SYT4	TAP1	TAP2	TCF7L2	TERF2	TFDP1	TFDP2	TGFA	TGFB1	TSPO	THRSP	SEC62	TRAPPC10	TNNC1	TP53	TP53BP2	TP73	TPR	HSP90B1	TSC1	TSC2	TSG101	EIPR1	TUB	RGPD8	ANXA8L1	NXF2B	DNLZ	TXN	RGPD6	RGPD2	TBC1D3	TBC1D3H	U2AF1	UBA52	UBB	UBC	UBE2D1	UBE2D2	UBE2D3	UBE2G2	UBE2L3	UFD1	VPS51	VCP	EZR	WAS	XPO1	YWHAB	YWHAE	YWHAG	YWHAH	YWHAZ	PTTG1IP	ZIC1	TMEM50B	LAPTM5	EVI5	CACNB3	ALMS1	TUBA1A	FZD5	USP7	RAB7A	SLC25A20	SLBP	NUP37	REEP5	ASPSCR1	MLPH	TRAPPC6A	DERL1	GNPTAB	DDX39B	THOC6	FYCO1	RIPOR1	MAIP1	CORO7	SH3TC2	CHMP6	DYNC2H1	ZDHHC14	IPO4	VPS37B	TBC1D17	LMAN1L	ZFAND1	GEMIN7	GRTP1	MICALL2	CLMN	TTC21B	GEMIN6	ZDHHC11	PRR5L	NUP85	MAP6D1	SYNDIG1	DENND1C	WLS	TTC26	PGAP1	ARL14	TRIM46	THOC7	SLC66A2	ZC3H12A	IFT74	MYO19	CEP290	SPG11	NUP214	STAM	GRPEL1	NCOA4	UBXN6	DUSP16	GRIP2	AAAS	ACTN4	IFT88	PABPN1	CALR	AP3B2	ANP32A	HM13	SGPP1	YIPF5	LMAN2L	NDEL1	FIP1L1	SNX27	UNC93B1	RAB1B	SYMPK	SEH1L	MKKS	CLTCL1	USP9X	F8A1	CAPZA1	CAPZA2	PICALM	ACOX2	ACOX3	BAP1	CAPZB	RILP	COG3	RTP3	DYNLRB2	DYNLRB1	TRAPPC9	LONP2	TBC1D10A	IMMP2L	NACA4P	DTNBP1	FAM160A2	ANKRD27	RAB6C	UXT	CASP8	ARL6	EEA1	TOMM40L	KIAA1109	STX7	TBC1D3F	RGPD5	RHBDD1	ZDHHC18	FYTTD1	RPAIN	POLDIP3	DNAJC30	VPS25	MON1A	THOC3	SARNP	COG8	ARFGAP2	HOOK3	GNPAT	RAB11FIP4	LZTS2	SYVN1	EFCAB7	SPIRE2	DCTN5	CUL3	DPY30	CAT	MGARP	PLEKHA8	FUT10	TUBA1C	RAE1	GEMIN2	AGBL4	ZDHHC12	TMEM87B	RITA1	LTV1	SERAC1	SYTL1	RANBP3	PPFIA2	REPS1	PEX3	DDO	CAMK1	MYLK2	MICALL1	AGPS	DOCK7	AP3B1	THOC5	USO1	TP63	SSNA1	DYNLL1	VAMP4	STX16	STX11	STX10	BECN1	CBLB	SRSF9	HYAL2	MBTPS1	SNX4	SNX3	GBF1	RAB11A	NAPG	NAPA	ACTN2	BANF1	HDAC3	CDK5R1	PROZ	SQSTM1	ZPR1	MCM3AP	MTMR2	AP1S2	AP1G2	AP1M1	HERC2	RAB29	WASF1	BAIAP3	AP3D1	WASL	HPS4	MVB12B	SEC16B	STBD1	DYNC2I2	RHOT2	HAP1	SYS1	BRSK2	IFT20	MCFD2	BMF	SPAG9	RPL14	AIP	YIF1B	TIMM29	SYT7	USP6	AP5B1	SEC22C	AIFM1	DERL3	PDCD5	SYNGR1	HGS	NEMF	YTHDC1	CHMP7	AP4M1	ARHGEF2	RASSF9	ZW10	REPS2	COG7	DCLK1	TTC30A	VAPB	VAPA	NOLC1	RAB11B	TMEM129	STRADA	CHMP4C	BICDL1	TIMM50	ITGB1BP1	COPB2	REEP6	SRSF11	TRIP11	MVB12A	VAMP3	TAOK2	RPL23	TBCK	RAB28	CAPZA3	RAB9A	SLC9A3R1	ADIPOQ	KIF3B	ZFYVE9	COG1	TGFBRAP1	ATP5IF1	POM121L2	PEX16	SYTL3	SYTL4	SYTL5	NTN1	HOMER3	PICK1	AKAP6	CABP1	CD36	STX8	AKAP5	SCARB2	RPH3AL	PMPCB	NPEPPS	VPS4B	GOSR1	BAG4	BAG3	ATP5MF	SEC22B	VPS26A	GOSR2	PREPL	KIF20B	ABCG1	NUP155	SEC24C	FEZ1	GCC2	CD59	CD63	IPO13	FAM53B	NUP93	EDEM1	TRAM2	RIMS2	HERPUD1	USP6NL	CD74	RAB11FIP3	GPRASP1	IFT140	TCAF1	CD81	ZFYVE16	EIF4A3	ATG13	TM9SF4	TBC1D5	SNX17	DHX38	SPCS2	TOMM20	NUP58	RGP1	C2CD5	TOMM70	SEC24D	TLK1	ZC3H11A	TBC1D4	POM121	OSBPL2	SMG7	TECPR2	WASHC5	SGSM2	AP5Z1	RABGAP1L	ARHGAP44	SEC16A	MFN2	RBM8A	NUP153	CDC42	DOP1B	THOC1	CDH1
286	GOBP_INOSITOL_LIPID_MEDIATED_SIGNALING	HAX1	SEMA4D	STAMBP	HCST	CD160	PLCD3	PIK3IP1	PIK3AP1	CRYBA1	CSF1R	CSF3	SERPINA12	DAB2IP	DCN	AGT	EDN1	EGF	EGFR	NLRC3	DIPK2A	EPO	EPOR	ERBB2	ERBB3	ERBB4	AKT1	F2	F2R	F2RL1	UNC5B	NYAP1	FGF2	FGFR1	FGR	INPP5F	SIRT2	PLCH1	MYO16	FLT1	FLT3	PLCL2	PLCB1	FN1	PIP5K1C	SIRT1	NCS1	PIK3R5	FSHR	FYN	GAB1	FBXL2	KBTBD2	PPP1R16B	GATA3	GH1	ANGPT1	GPER1	GSN	NOP53	HCLS1	HGF	HTR2A	HTR2B	IGF1	IGF1R	IL18	INS	INSR	IRS1	JAK2	PEAR1	PI4KAP2	KCNH1	KDR	KIT	RHOA	TNFAIP8L3	LEP	LTK	LYN	MIR126	MIR20A	MIR206	MIR21	MAZ	MUC5AC	MYOC	NEDD4	NF1	NGF	NKX3-1	NPR3	NTF3	NTRK1	NTRK2	NTRK3	ROR1	ROR2	GPR143	CRNN	OSM	PLCE1	WNT16	PDGFA	PDGFB	PDGFRA	PDGFRB	SERPINE2	PIK3C2A	PIK3C2B	PIK3C2G	PIK3C3	PIK3CA	PIK3CB	PIK3CD	PIK3CG	PIK3R1	PIK3R2	PI4KA	PI4KB	PIP4K2A	PLCB2	PLCB3	PLCB4	PLCD1	PLCL1	PLD1	PLD2	PLXNB1	PPARD	LIME1	CEP55	PPP2R5B	PPP2R5C	MIR449A	PRR5	EXOC1	ADAP2	MAPK1	MAPK3	MYDGF	PDGFC	INPP5E	PTAFR	PTEN	PTK2	PITPNM2	NYAP2	PTPN6	PTPN13	RGL2	PLEKHA1	RPS6KB1	CEACAM1	CCL5	SELP	PIRT	NCF1	SOX9	SRC	ZFP36L1	TEK	TGFB2	C1QBP	TNF	TPTE	TSC2	PI4KAP1	TWIST1	TYRO3	UBE3A	EZR	CA8	ZP3	PIP4K2C	PRR5L	PREX2	PDGFD	PIP5K1A	PIP5K1B	PIP4K2B	CAT	OGT	PLCD4	IRS2	CBL	BECN1	IER3	PLCZ1	KLF4	TPTE2	SLC9A3R1	CD28	ENTPD5	PLCH2	GAB2
287	GOBP_GOLGI_VESICLE_TRANSPORT	TRAPPC3L	CTAGE4	CTAGE8	PDCD6	SCAMP2	SCAMP3	ATP9A	PREB	ACTR1A	OPTN	BCAP31	ARFRP1	CNIH1	STX6	BET1	TFG	RACK1	SEC24B	LYPLA1	COG5	SEC23B	SEC23A	VTI1B	HYOU1	DCTN2	ARFGEF2	TRAPPC2B	CENPE	EXOC5	YKT6	DCTN6	KIF1C	CTSC	VAMP5	SEC24A	RAB10	YIF1A	KDELR1	TMED2	LMAN2	TMED10	KIF2C	KDELR2	KDELR3	TMED1	RAB31	TMEM115	RER1	CRYZL2P-SEC16B	KIF3A	SEC23IP	RNF139	DCTN3	COPE	TEX261	GABARAPL2	SORCS1	OSBPL5	CLN3	LRRK2	TRAPPC6B	WHAMM	TRAPPC5	GOLT1A	TBC1D20	COL7A1	COPA	COPB1	DYNLL2	VTI1A	CSK	CSNK1D	TMED6	CNIH3	EXOC8	COMMD1	RAB6D	CTSZ	CUX1	AP2A1	CD55	CNST	DCTN1	AP1G1	DYNC1H1	DYNC1I1	DYNC1I2	DYNC1LI2	DNM2	RNF215	EPS15	F2	F5	F7	F8	F9	F10	ACSL3	CTAGE3P	TMED4	MAPK15	COG2	COPZ1	COPG1	PPP6R1	SEC31A	TRAPPC8	KIFAP3	SCAP	DOP1A	MON2	GGA2	GGA3	VPS13A	EXOC6B	ANKRD28	SCFD1	BICD2	TMED3	FOLR1	MACF1	PITPNB	KIF4A	CNIH2	GAK	RAB26	COG4	SEC31B	GGA1	KIF26A	STEAP2	GAS1	GAS6	ARFGAP3	COPG2	SEC22A	TRAPPC3	KLHL20	GOLGA2	GOLGA3	GOLGA4	GOLGB1	KIF4B	ANK1	ANK2	ANK3	GRIA1	CCDC22	STXBP6	CNIH4	RANGRF	RACGAP1	SNX8	SNX12	NRBP1	HTT	EHD3	RAB7B	WHAMMP3	CTAGE6	NRBP2	RAB41	TICAM2	INS	INSIG1	ARCN1	AREG	ATP9B	ARF1	MIA3	ARF3	ARF4	KIF2A	KIF3C	KIF5A	ARF5	KLC1	KIF11	KIF22	KRT18	LAMP1	LLGL1	MYO18A	LMAN1	ARL3	RAB8A	MIA2	CTAGE15	MYO1B	MYO5A	NSF	TMED5	TMED7	TRAPPC12	IER3IP1	GOLGA7	SAR1B	DYNC1LI1	DCTN4	COPZ2	BET1L	ERGIC2	SPTBN5	TRAPPC4	ANKFY1	VPS54	RAB14	RAB6B	NBAS	ERGIC3	TRAPPC2L	RAB8B	SERPINA1	STX18	CCDC93	EXOC6	TMED9	VPS13C	DNAJC28	STX17	WIPI1	GOLPH3L	PPP6R3	CCDC91	PEF1	PPP6C	AP1AR	KIF16B	ARFGAP1	EXOC1	EXOC2	PRKCI	USE1	ACTR10	PRKD1	BCAP29	PROC	PROS1	SAR1A	SPIRE1	KIF15	VPS35L	GOPC	ERGIC1	SCYL1	COG6	TBC1D14	SPTBN4	BBS1	BBS2	TRAPPC1	RAB1A	RAB6A	RAB13	RABIF	KLHL12	EXOC4	RINT1	TRAPPC11	RP2	RSC1A1	SORT1	VPS52	BGLAP	SEC13	KIF13A	TRAPPC2	GOLPH3	RBSN	CTAGE9	EXOC1L	GORASP1	CTAGE1	CREB3L2	KLC2	MPPE1	BNIP1	SNX1	SNX2	SORL1	SPAST	SPTA1	SPTAN1	SPTB	SPTBN1	SPTBN2	STX4	STX5	SURF4	VAMP2	VAMP7	TAPBP	TGFA	TRAPPC10	VPS51	UVRAG	VCP	LAPTM5	TRAPPC6A	CORO7	LMAN1L	PGAP1	C16orf70	YIPF5	LMAN2L	AMN	RAB1B	KIF18A	CAPZA1	CAPZA2	CAPZB	RAB33B	COG3	TRAPPC9	RAB34	SLC10A7	RAB6C	COG8	ARFGAP2	SPIRE2	DCTN5	CUL3	KIF2B	CEP19	NKD2	BLZF1	PLPP3	USO1	DYNLL1	VAMP8	SNX3	GBF1	SNAP23	NAPG	NAPA	PROZ	AP1G2	AP3D1	SEC16B	SYS1	MCFD2	YIF1B	SEC22C	RABEP1	PKDCC	AP4M1	ZW10	COG7	VAPB	VAPA	CYTH3	COPB2	TRIP11	VAMP3	CAPZA3	KIF3B	COG1	PICK1	KIF23	SCAMP1	GOSR1	SEC22B	GOSR2	PREPL	SEC24C	GCC2	CD59	SEC24D	SGSM2	SEC16A	GOLGA5	DOP1B
288	GOBP_MALE_GAMETE_GENERATION	ZGLP1	BSPH1	BCL2L10	BCL2L11	TSPY10	TCP11X1	ACTR1A	BCAP31	ADGRG2	MEI4	ADAM10	FSTL3	SYCP2	WFDC2	SPAG11B	TESK2	MERTK	CRTAP	CIB1	PRDX4	KHDRBS1	CETN2	TCFL5	CFTR	ADAM28	PRSS21	CCNI	IFT27	TDRKH	ZPBP	ABHD2	SOX30	HSF2BP	ADAM29	DMC1	AZIN2	ODF3	TXNRD3	SLC26A8	RPL39L	ADCYAP1R1	CATSPER1	CATSPER2	DEFB118	IFTAP	LRRK2	GTSF1	TDRD9	TPPP2	CCR6	SEPTIN12	ZPBP2	SPATA32	CNTD1	CALR3	CNR1	SPATA25	M1AP	IQCF1	ADAD1	MROH2B	PACRG	LRGUK	ASZ1	TAF1L	CREM	CRKL	SUN5	RPL10L	CNBD2	PSMA8	PIWIL4	SLC2A14	CFAP54	CSNK2A2	RNF151	CCDC42	ODF4	KASH5	SIX5	CREB3L4	RIMBP3C	CCNYL1	ROPN1B	MGAT4D	CYLC1	CYLC2	CFAP206	TDRP	RBMY1F	CCDC63	TBC1D21	DAZ1	DAZL	ZNF296	TDRD5	ACE	DDX6	SPATA5	DEFB1	GALNTL5	DHX36	ADAMTS16	FAM9A	FAM9B	FAM9C	DLD	DMRT1	DNM2	DNMT3A	SLC26A3	E2F1	NR0B1	PHC2	AGO4	TTC21A	GGN	PLD6	SPATA24	ZNF449	CDY2B	PDILT	ERCC1	ETV5	FANCA	FANCG	TBATA	SPATA19	TDRD6	NKAPL	XRN2	DZIP1	SCMH1	CEP131	FOXJ1	SETX	MAST2	SEPTIN6	PSME4	UBR2	SYNE1	SUN1	SIRT1	TDRD7	PATZ1	TSSK2	SPO11	NUP62	CADM1	NPAP1	OSBP2	SPDYA	FSHR	CDY1B	MEIOB	CFAP65	TXNDC8	H2BC1	CATSPERD	TTLL1	B4GALNT1	CATSPERZ	DPCD	GAMT	NECTIN3	DNAH1	GORASP2	CHD5	RAI14	HERC4	PYGO1	SPATA31A7	SPAG8	CABYR	MYCBP	DAZAP1	VCX	OR7C1	GGT1	GGT3P	GGT7	GGT5	GHSR	GJA1	MLH3	GJB3	AFF4	MORC1	GLI1	GOLGA3	DPY19L2	TSSK4	CFAP97D1	MEIOC	SPATA46	SLC9C1	EFCAB9	ZFP41	CFAP157	SPATA31E1	GPX4	IFT81	DDX25	RACGAP1	DNMT3L	SLC2A8	FSCN3	SPANXA1	H1-6	H2AX	H3-3A	H3-3B	H1-1	SOX8	HMGB2	FOXA3	KLHL10	C14orf39	HOXA9	HOXA10	HOXA11	AGFG1	HSF2	DNAJA1	HSPA2	APOB	NLRP14	TMEM119	NANOS2	IHO1	PRSS42P	H1-7	NANOS3	STRA8	CATSPER3	IGF2R	DPY19L2P2	SLCO4C1	ING2	INPP5B	INSL3	AR	JAG2	H1-9P	PTCHD3	SPEM1	TOPAZ1	CATSPER4	RBMY1B	RBMY1J	KIT	KIFC1	KRT9	SHISA6	MEIOSIN	SPATA31A6	SPATA31D4	SPATA31D3	SPATA31D1	LIMK2	HOATZ	TEX19	FSIP2	SOHLH1	ARNTL	SMAD4	MAK	MAS1	MEA1	MLH1	RIMBP3B	PIWIL3	SPATA31C1	BPY2B	BPY2C	MSH4	GGNBP1	MYBL1	ATM	SEPTIN2	ATP1A4	NOTCH1	NPHP1	ATP2B4	OCA2	ODF1	ODF2	CLDN11	OVOL1	PAEP	PAFAH1B1	PLA2G3	PAFAH1B2	PAFAH1B3	SYCP3	PAX5	DHH	ACOX1	SERPINA5	YBX2	DUSP13	PAIP2	CDK16	THEG	NME8	HOOK1	SFMBT1	UBE2J1	LARP7	HSPB11	OAZ3	PGAM2	PGM3	SPA17	PMCH	SEPTIN4	MOV10L1	TAF7L	DDX4	SPATA6	POU4F2	ATRX	PCSK4	ROPN1	ANKRD49	NSUN2	ALKBH5	SOHLH2	TTC12	ZSCAN2	ZCWPW1	SPATA6L	PIWIL2	CCDC87	MNS1	WDR33	STRBP	LGR4	DPY19L2P1	PRKACA	PRKACG	NDC1	PRKAG1	ASF1B	CFAP44	AXL	ADCY10	TSNAXIP1	KDM3A	RNF114	PCDHGA9	PCDHGA4	TEX15	TEX14	TEX11	RNF17	TDRD1	PRM1	PRM2	METTL3	CYP26B1	EIF5A2	PRDM9	DAZ3	DAZ2	KNL1	PITHD1	PARP11	DAZ4	BAD	NDRG3	WDR48	METTL14	CATSPERG	BAX	NECTIN2	BBS2	JAM2	BBS4	PRM3	RAD23B	RAD51C	ARID4A	KDM5A	PLEKHA1	TRIM27	BCL2L2	RFX2	RGS2	BCL6	BRD2	PROK2	ROS1	SBF1	VIPAS39	FIGNL1	SEMG1	SEMG2	ELSPBP1	HERPUD2	RAD21L1	SOX17	BTBD18	GMCL1	GMCL2	WIPF3	SYCE3	MEIG1	TSPY2	SPATA31C2	BNC1	FABP9	SPATA31A1	CCDC136	SIAH1	SPATA20	YTHDC2	SKIL	SLC26A6	SLC4A2	SMARCA2	BOLL	SNRPA1	SOD1	SOX9	SPAG4	SPINK1	SPINK2	SRPK1	BRCA2	SSTR1	SSTR2	SSTR3	BRDT	STK11	AURKC	SYCP1	TAF4B	TARBP2	TBP	TCP11	TESK1	TSPAN8	TMF1	TNP1	TNP2	NR2C2	TSNAX	TSPY1	SPATA31A3	SPATA31A5	TSPY3	TSPY4	TSPY8	GGT2	MEIKIN	SPANXB1	SPANXA2	MORN2	TYRO3	UBB	UBE2B	YY1	ZFX	ZNF35	ZBTB16	HROB	BAG6	BRME1	SPAG16	CATSPERB	CFAP69	GGNBP2	SPEF2	ATAT1	TTC26	PANK2	CFAP43	ELL3	TSGA10	CALR	RSPH6A	ACSBG2	SHCBP1L	TSSK3	SPACA1	KIF18A	MKKS	USP9Y	PMFBP1	JAM3	NME5	ROPN1L	SPATA9	SPATA16	TSSK1B	IMMP2L	TSSK6	BRIP1	KATNAL1	ARMC2	HORMAD1	MYCBPAP	USP42	TXNDC2	ZNF541	SPATC1L	IQCG	ZMYND15	RHBDD1	MCM8	ACRBP	KDM2B	FKBP6	C9orf24	MAEL	YBX3	RIMBP3	SLC22A16	CABS1	AP3B1	PIAS1	RUVBL1	TP63	DYNLL1	ADAM18	CCIN	SGPL1	CCNA1	CCNB1	RSPH1	ZNF628	RNF8	IFT20	PYGO2	BPY2	CDY1	SPOCD1	RGN	FAM50A	NEURL1	TDRD12	DEDD	TPGS1	ACVR2A	PTTG1	PIWIL1	TRIP13	CAPZA3	TMEM203	CDYL	CDY2A	QKI	PCYT1B	ADAMTS2	GAL3ST1	TBPL1	CLOCK	TESMIN	PUM1	CEP57	UTP14C	SPATA2	SEPTIN7	CDC25C	REC8
289	GOBP_ORGANELLE_FISSION	ACOT8	SYCE1L	UBE2DNL	BCL2L11	TOM1L1	RNF212B	SMC4	DNM1L	ACTR3	ACTR2	RAD50	MEI4	NME6	AKAP8	STAG1	KATNB1	NPM2	SYCP2	NDC80	PRMT5	MAD2L2	TACC3	PIBF1	DCTN2	SMC2	CENPC	USP16	P3H4	SPAG5	CENPE	CENPF	RAD51AP1	NUDC	STAG3	STAG2	PTTG2	NEK6	PPARGC1A	KIF2C	TDRKH	RCC1	TENT4A	UBE2C	HSF2BP	PRDM7	CHEK1	CRYZL2P-SEC16B	ZWINT	DMC1	CHEK2	MTFR2	CDCA5	PHB2	KLHDC3	CKS2	LRRK2	TDRD9	CNTD1	MIEF2	MISP	CCSAP	CHMP4B	DIS3L2	M1AP	CORT	COX10	ASZ1	UBXN2B	TAF1L	PSMA8	TERB2	TOM1L2	KIF18B	EME1	KASH5	PHF13	HORMAD2	MEI1	SGO2	SGO1	SPICE1	SHOC1	C11orf65	DAPK3	DCN	HFM1	TOGARAM2	CDC14C	DHODH	DNM1	DMRT1	DNM2	DRD3	DUSP1	EDN1	EDN3	AGO4	EGF	EME2	KLHDC8B	EMD	CENPX	EPS8	EREG	ERCC4	FANCA	FANCD2	REEP3	SYCP2L	FGF8	MAPK15	SIRT2	TPX2	TMCC1	PDS5B	CUL9	TOGARAM1	CLASP2	POGZ	SMC5	ANKLE2	FLNA	ABRAXAS2	LPIN1	RRS1	PLCB1	PDS5A	DDHD2	TASOR	UBR2	NCAPD3	CLASP1	OBSL1	MAU2	NCAPH	CTDNEP1	CORO1C	SPO11	NUP62	KIF4A	SPDYA	CDC26	MEIOB	EPGN	CNEP1R1	ANKRD31	SYCE2	EML3	RAD54B	NIPBL	CATSPERZ	ANAPC15	NSL1	SH2B1	CHMP2B	L3MBTL1	DNM3	LSM14A	PTTG3P	FBXO5	AKAP8L	MLH3	MTBP	SMC1B	TUBG2	VPS4A	CHMP2A	UBE2S	EML4	GOLGA2	GPR3	MAJIN	CHAMP1	TERB1	MEIOC	RNF212	KIF4B	NSMCE2	FBXO43	RGCC	CHMP4A	RACGAP1	NCAPH2	PSMC3IP	ANAPC4	DNMT3L	SLC2A8	C14orf39	HNRNPU	HOXA13	APC	HSPA1A	HSPA1B	HSPA2	NANOS2	IHO1	STRA8	TUBB8	IGF1	IGF2	GEN1	IK	IL1A	IL1B	INCENP	ING2	INS	INSR	CENPS	KDR	KIF2A	KIF11	KIFC1	KIF25	KIF22	KPNB1	RHOA	MEIOSIN	C1orf146	LIF	LMNA	TEX19	LRP5	MAD2L1	MAPT	MKI67	MLH1	MOS	MRE11	MZT1	OOEP	MSH3	MSH4	MSH5	MSX1	GGNBP1	MX1	MX2	MYBL1	MYBL2	ATM	DRG1	NEK2	NEUROG1	NUMA1	WEE2	OPA1	WRAP73	SYCP3	PRKN	FIS1	RMDN1	DYNC1LI1	CHMP1A	NUSAP1	FZR1	PDE3A	ANAPC5	ANAPC7	LCMT1	CHMP5	ANAPC11	MTFP1	SIRT7	PDGFB	CYRIB	PDGFRB	PIN1	PLK1	GDAP1	WNT4	ANLN	MOV10L1	FBXW5	MIEF1	DDX4	ATRX	INO80	MAP10	MARCHF5	NDE1	NCAPG2	SPDL1	CHTF8	PINX1	AURKAIP1	PHIP	ZCWPW1	PIWIL2	CEP192	CDCA8	PPP2CA	PPP2R1A	PPP2R2A	SMPD3	NDC1	SLF2	PRKAR1A	VPS35	CHFR	CDK5RAP2	PRKCA	RIOK2	PRKCB	PCID2	PPP2R2D	NSFL1C	TEX15	TEX14	TEX12	TEX11	MTFR1L	CYP26B1	BCCIP	FMN2	SPIRE1	MFF	PRDM9	PSMG2	PDXP	CHMP1B	PSMD13	HECW2	FANCM	CCNB1IP1	RAD1	PEX19	RAD21	RAD51	RAD51C	RAD51B	RAD51D	RAN	RANBP1	RB1	RPL24	FIGNL1	CENPK	NCAPG	RAD21L1	BTBD18	SYCE3	INF2	ANAPC1	CEP85	PINK1	TMEM135	BMP4	BMP7	BNIP3	SPAST	BRCA2	BRDT	STAT2	AURKA	AURKC	SYCP1	BTC	BUB1	BUB1B	TGFA	TOP2A	TOP2B	TPR	TTK	TTN	TUBG1	MEIKIN	CCDC61	UBB	UBE2B	VRK1	WNT5A	XRCC3	ZNF207	MIS12	DSCC1	BAG6	BRME1	MUL1	CEP97	CHMP6	C11orf80	BORA	MAP9	DSN1	ANKRD53	RMI1	MYO19	MUS81	NAA50	REEP4	DDHD1	AAAS	CALR	NDEL1	CDT1	SHCBP1L	SEH1L	KIF18A	SMC1A	NAA10	NUF2	MAD1L1	HASPIN	CCDC8	BRIP1	MND1	HORMAD1	USP44	ABRAXAS1	SLF1	RAD54L	SLX4	SPIRE2	CUL3	PPP1R9B	SPATA22	PSRC1	KLHL22	MAEL	AP3B1	CDC14B	CDC14A	CAV2	CDK13	TNKS	BECN1	CDC23	RAB11A	PEX11B	PEX11A	BANF1	SPHK1	CDC16	CCNA1	CCNB1	CCNE1	SEC16B	KNSTRN	PRC1	MCU	PKMYT1	KIFC2	SLC25A46	SMC3	BOD1	CCNB2	CCNE2	CTDP1	TDRD12	NEK9	CHMP7	ZW10	BUB3	AURKB	PTTG1	CHMP4C	PEX11G	TRIP13	SYCE1	KIF3B	CD28	KIF23	VPS4B	MACROH2A1	KIF20B	MAD2L1BP	ARHGEF10	MTFR1	MARF1	ESPL1	KNTC1	DLGAP5	CUL7	CDK1	WASHC5	CDC6	CDC20	NCAPD2	KIF14	CDC25B	CDC25C	CDC27	CDC42	REC8
290	GOBP_BLOOD_VESSEL_MORPHOGENESIS	CDH2	AKT3	MIR939	HDAC5	PDCD6	MIR1224	CDH5	MIR1298	MIR1908	MIR2355	APELA	TGFBR3L	GJC1	ADAM8	CDH13	WASF2	CALCRL	ANGPTL7	SPRY2	RAMP2	RAMP1	RAMP3	PAK4	WARS2	KLF2	RAPGEF3	YAP1	SEC24B	VAV3	GPNMB	HOXB13	CIB1	HTATIP2	CXCL13	PLK2	HPSE	SPINK5	CNMD	ESM1	EMILIN1	CD160	GLMN	CHI3L1	PDCD10	IL17F	PLCD3	CHRNA7	NUS1	LRG1	CMA1	CCR3	TMIGD2	HSPB6	COL4A1	NAXE	COL4A2	COL4A3	COL8A1	COL8A2	COL15A1	COMP	ADM	ATF2	AAMP	ISM1	MAPK14	E2F7	CSPG4	PIK3R6	CCBE1	NKX2-5	CCN2	CTNNB1	CTSH	CX3CR1	DAB2IP	CYBB	CYP1B1	AMOT	AMOTL1	DAG1	CLEC14A	SPRED1	DCN	GADD45A	BMPER	COL22A1	JAG1	AGTR1	APLNR	E2F2	TYMP	ECM1	S1PR1	EDN1	EDNRA	EFNA1	EFNA3	EFNB2	EGF	EGR3	ARID2	EPHA2	CELA1	ELK3	EMP2	ENG	ENPEP	EPAS1	EPHA1	EPHB1	EPHB2	HIPK1	EPHB3	EPHB4	ERBB2	EREG	AKT1	ETS1	ETV2	F3	PTK2B	FAP	UNC5B	SLC39A12	ADGRF5	THSD7A	FGF1	FGF2	FGF6	FGF8	FGF10	FGFR2	VEGFD	VASH1	EPN2	FOXF1	FOXC1	PAXIP1	FOXC2	PLXND1	FLNA	STAB1	FLT1	JMJD6	SULF1	FLT4	MINAR1	SASH1	FN1	SIRT1	ZFPM2	ANGPTL2	HEY1	FOLR1	HEY2	POFUT1	TSPAN12	DDAH1	CEMIP2	ALOX5	ABL1	FUT1	GAB1	EPGN	PRKD2	CLIC4	ADGRA2	TIPARP	PPP1R16B	GATA2	GATA4	GATA6	GBX2	AGO1	GDF2	GREM1	B4GALT1	GHSR	GJA5	NOX1	AGO2	SRPX2	ANGPTL3	GLUL	GPLD1	GPR4	ANG	CXCR3	ANGPT1	LAMA1	CXCL17	EMC10	ANGPT2	DLL1	GPX1	GRN	RGCC	HIPK2	ANPEP	SETD2	GTF2I	CARD10	EPN1	EFEMP2	ANXA1	ANXA2	HAS2	ANXA3	HGF	HHEX	HIF1A	HK2	HLA-G	HMGB1	HMOX1	NR4A1	HOXA1	HOXA3	HOXA5	HOXA7	HOXA13	HOXB3	HPGD	HRG	HES1	HSPB1	HSPG2	HYAL1	APOB	JMJD8	ID1	APOD	APOE	CCN1	APOH	RBPJ	KLK3	IHH	IL1A	IL1B	FASLG	IL6	CXCL8	AQP1	IL10	IL12A	IL12B	IL18	CXCL10	ISL1	ITGA5	ITGAV	ITGAX	ITGB1	ITGB2	ITGB3	ITGB8	JAK1	JUN	JUNB	JUP	YJEFN3	MIA3	KDR	KRT1	RHOA	RHOB	LEP	LEPR	LOX	LOXL2	LRP1	LRP2	LRP5	MIRLET7B	MIRLET7F1	MIRLET7G	MIR101-1	MIR106B	MIR10A	MIR10B	MIR1-1	MIR125A	MIR125B1	MIR126	MIR130A	MIR132	MIR137	MIR138-1	MIR143	MIR145	MIR146A	MIR149	MIR150	MIR153-1	MIR15A	MIR15B	MIR16-1	MIR17	MIR18A	MIR181B1	MIR185	MIR188	MIR193A	MIR196A1	MIR199A1	MIR199B	MIR19A	MIR19B1	MIR20A	MIR200B	MIR200C	MIR205	MIR206	MIR21	MIR210	MIR212	MIR214	MIR217	MIR22	MIR221	MIR222	MIR23A	MIR24-1	MIR26A1	MIR27A	MIR27B	MIR29A	MIR296	MIR29B1	MIR29C	MIR30A	MIR30B	MIR30C1	MIR30E	MIR31	MIR320A	MIR34A	MIR34B	MIR34C	MIR92A1	MIR99B	SMAD1	SMAD7	MCAM	MDK	MECP2	MEIS1	MAP3K3	MEOX2	MFGE8	FOXO4	MMP2	MMP14	MMP19	NRARP	MIR342	CITED1	MYH9	MYLK	MYO1E	NCL	NF1	NFATC4	NFE2L2	NGFR	NODAL	NOS3	NOTCH1	NOTCH2	NOTCH4	CCN3	NPPB	NPR1	NRCAM	NTRK2	ATP2B4	MIR361	MIR375	MIR377	MIR378A	MIR424	SERPINE1	ATP5F1B	ANGPTL4	EGFL7	LEF1	TNFRSF12A	ANGPT4	PDE3B	AMOTL2	PDGFA	SIRT6	PDGFRA	HDAC7	PDGFRB	ASB4	ENPP2	PDPK1	GHRL	ERAP1	SERPINF1	PF4	PGF	PGK1	PIK3C2A	PIK3CA	PIK3CB	PIK3CD	PIK3CG	PKD2	PKM	PKNOX1	PLCG1	SERPINF2	PML	PRRX1	SOX18	WNT4	RIN2	ROBO4	DLL4	EGLN1	PPARG	MED1	BCAS3	RASIP1	AGGF1	TMEM100	FBXW7	SYNJ2BP	PRCP	STAB2	CHD7	HIF1AN	PARVA	PRKCA	PRKCB	FOXJ2	PRKD1	MAPK7	MYDGF	MAP2K5	PRKX	PRL	PROX1	C1GALT1	ADAMTS9	ACKR3	TBX20	PLXDC1	ZMIZ1	PTEN	ZNF304	RHOJ	PTGIS	MIR20B	PTGS2	MIR329-1	MIR451A	MIR410	MIR492	MIR494	MIR495	MIR497	MIR503	MIR505	PTK2	HEG1	ADGRB1	SEMA6A	ADGRB2	JCAD	PTN	RNF213	ADGRB3	BAK1	PTPRB	PTPRM	BAX	OVOL2	ARHGAP22	RAP1A	RASA1	RLN2	RNH1	PROK2	FKBP10	ROBO1	ROCK1	RORA	MIR483	RRAS	S100A1	S100A7	SARS1	SAT1	CEACAM1	CCL2	CCL11	CCL24	FKBPL	SMOC2	TNMD	ECSCR	SEMA4A	SFRP1	STRA6	SFRP2	SOX17	HIF3A	SHB	SHC1	SHH	RBM15	NIBAN2	SIX1	SLC1A1	BMP4	SLC12A2	BMPR1A	BMPR2	SMO	MIR487B	SOS1	SOX4	SP1	SP100	SPARC	SPI1	BRCA1	SRF	SRPK2	ZFP36L1	STAT1	STIM1	STK4	BSG	SYK	KLF5	TAL1	TBX1	TBX2	TBX5	TBXA2R	MIR640	BTG1	TCF21	TDGF1	TEK	TERT	TFAP2B	NR2F2	TGFB1	TGFB2	TGFBI	TGFBR1	TGFBR2	TGFBR3	THBS1	THBS2	THBS4	THY1	TIE1	TJP1	TLR3	ACTG1	NR2E1	CLDN5	TNF	TNFAIP2	TNFAIP3	TNNI3	C3	C3AR1	C5	C5AR1	TWIST1	CCR2	UBP1	VAV2	VEGFA	VEGFB	VEGFC	WARS1	WNT5A	WNT7A	WNT7B	WNT11	WT1	XBP1	XDH	VEZF1	CXCR4	FZD5	SCG2	PDCL3	NOX5	ADIPOR2	NDNF	E2F8	VASH2	MMRN2	CCDC134	ADM2	CALD1	ZC3H12A	NAA15	ADAM12	COL18A1	HMGA2	NPRL3	APOLD1	FZD4	ARHGAP24	CCM2	JAM3	ANGPTL6	CASP8	RECK	PROK1	FOXN1	TEAD2	MYO18B	ADTRP	RSPO3	PIK3R3	CAV1	RUNX1	TNFSF12	ADAM15	FGF18	NRP2	NRP1	CCN6	APLN	SPHK1	SGPL1	KRIT1	FOXH1	ACVR1	OTULIN	SEMA5A	SH2D2A	STARD13	ANGPTL1	CREB3L1	FMNL3	LRP5L	HGS	MTDH	NOG	AIMP1	ITGB1BP1	ADGRG1	KLF4	SLIT2	MYOCD	ATP5IF1	ACVRL1	HAND1	QKI	EIF2AK3	HAND2	CD34	ROCK2	TBX4	ADAMTS1	CD40	RAPGEF2	SEMA3E	HDAC9	CUL7	CDC42	FGFBP1	SLC12A6
291	GOBP_NEGATIVE_REGULATION_OF_RESPONSE_TO_STIMULUS	ADA	CDH2	AKT3	MIR675	TANK	TMEM170B	MIR892B	MIR665	MIR920	MIR708	MIR543	PDCD6	BCL2L10	MIR1224	SH2B3	RASA4B	CDH5	MIR1298	PARP3	HMGXB4	RANBP9	MIR3909	APELA	MICA	KLRC4-KLRK1	NR1H3	PTPRU	PPIF	HIPK3	TRAP1	OPTN	TOB1	RASA4	LPCAT3	PSME3	CALCRL	CDK6	PSMD14	TRIB1	CD96	MIR6869	SPRY3	SPRY1	SPRY2	STAM2	FSTL3	TLE7	STUB1	RGS19	TRAIP	APC2	ADAR	TNIP1	CDKN2D	TLR6	ABCA7	SEMA3A	DLC1	RACK1	YAP1	ACAA2	MAD2L2	PIBF1	FST	CREB3	SEMA6C	SEMA6B	SEMA4F	SEMA4D	SEMA4B	SEMA3C	CIB1	HYOU1	ARL6IP5	CXCL13	STAMBP	IVNS1ABP	RGS14	NPRL2	POLQ	PLK2	ZMYND11	SPINT3	PDE10A	RUVBL2	LILRB1	FGL2	TRAFD1	TMED2	SLC27A4	SPINK5	LILRB4	LILRA2	WWP2	CNMD	SOX30	DUSP14	CIT	EMILIN1	PTPRT	CD160	KPTN	STRAP	WIF1	CHEK2	KLK8	IRAK3	DUSP10	PADI2	SHLD3	MRAP2	CHP1	TREX1	CD300A	PARK7	VSIG4	STK38	PHB2	PIK3IP1	NLRP3	CARD16	PGLYRP2	PGLYRP3	RNF157	C1QTNF1	C1QTNF3	CIDEA	VASN	CGAS	DDIT4L	FCRL3	CISH	ALPK2	CTHRC1	ZNF653	ADCYAP1	RMI2	IL22RA2	GRIN3A	THEM4	WFIKKN1	RFFL	CLU	LRRK2	CSNK1A1L	PSMB11	SOCS4	WFIKKN2	TNFAIP8L1	WTIP	CNR2	FCRLB	COL2A1	COL3A1	TRABD2A	CD200R1	ADM	OTOP1	ADORA1	ADORA2A	NCOA7	CD109	TRIM40	CPB2	CLDN3	CR1	ATF6B	AMER1	CRHBP	CRK	CRY1	CRY2	SIRPA	CRYBA1	DUSP19	MAPK14	PSMA8	SESN3	CSF2	ARHGAP42	PRICKLE1	CSK	C12orf66	CSNK1A1	GSC	LRFN5	CSNK2A1	CSNK2A2	CD300LF	RTN4RL1	NOTUM	APCDD1	PPM1N	DACT3	ADRA1A	TICAM1	NKX2-5	RC3H1	DCST1	CTH	CTLA4	CLDN19	CTNNA1	CTNNA2	SHLD1	ADRA2A	CTNND1	DUSP18	PYDC2	CX3CR1	PAQR3	SHISA3	DAB2IP	SH3RF2	ADRB2	CYLD	CNKSR3	BMT2	GRK2	SPAAR	CYP26A1	DAB1	DAB2	CD55	DAG1	DGKG	OTUD7A	SPRED1	DCC	EID2	DCN	APCDD1L	TMPRSS6	DDIT3	DDT	DDX3X	TLE5	ZNF366	DACT2	BMPER	TMEM64	ADAMTS18	ASXL1	NLRP6	ZNF675	DLG1	DLX1	DLX2	DNM2	DPP4	DRD1	DRD2	DRD3	RCAN1	AGT	HBEGF	DUSP1	DUSP2	DUSP3	DUSP4	DUSP5	DUSP6	DUSP7	DUSP8	DUSP9	DVL1	DVL2	DVL3	DYRK1A	AGTR2	APLNR	ECM1	NR0B1	LPAR1	EDN1	EFNA1	EGF	MEGF8	EGFR	EGR1	EPHA2	AHSG	UBR1	NLRC3	AIF1	ELANE	DAND5	CADM4	A2M	SPRED2	KCTD6	EMD	FLCN	CTTN	CCDC125	ENO1	HTRA4	EPHA4	EPHB2	EPO	EPS15	ERBB2	ERBB3	ERCC1	EREG	AKT1	EYA4	ERCC4	ERCC6	ESR1	MECOM	EYA1	EYA2	EYA3	EZH2	F2	F2RL1	F11	F12	FANCB	FAP	FBLN1	AMER2	UNC5B	RTKN2	FBN1	DDIAS	FBN2	FBP1	RNF152	UCMA	FCGR2B	BEND6	LEMD2	FKTN	ADGRG3	SEMA3D	FER	FGA	FGB	FGF2	FGF10	FGG	FHL2	FKBP1B	RASA3	INPP5F	ANKRD6	CARD8	EPN2	KLRK1	SIRT2	FOXF1	SHANK2	DKK1	TRIM32	MAPKBP1	FAIM2	CNOT1	FOXJ1	KDM1A	PHLPP2	FOXM1	HECW1	FOXO1	PEG10	SARM1	FSTL4	SPART	CLASP2	GRAMD4	SNX13	TTLL12	GPD1L	KANK1	PSME4	SYT11	SULF1	PLCL2	PHLPP1	TMEM131L	MINAR1	OTUD3	WWC1	MGRN1	UBR2	RPGRIP1L	CLASP1	SZT2	SMCHD1	TNS2	UFL1	SIRT3	SIRT1	NOMO1	GPR161	HEY1	HEY2	SUZ12	PRAME	MAPK8IP2	LILRA4	TSPAN15	DDAH1	FPR2	LEMD3	CD2AP	PHLDA3	SH3BP1	BACE1	CBLC	FAM89B	NUP62	LY96	PPP1R15A	SH3BP4	ALOX12	FXN	ALOX5	TFIP11	DEFB114	ALOX15	PELI3	MTOR	FRZB	ABL1	FYN	IFI6	YTHDF3	KCTD13	RNF169	MPV17L	CASC2	EPGN	CBY1	SVIP	BAMBI	AMBP	SOSTDC1	WWTR1	SAMHD1	ZNF385A	KANK2	ADGRA2	TSKU	ULK3	TKFC	ZNF451	PYDC1	APPL1	HERC4	TRAF3IP1	KIF26A	NOC2L	IFT172	RGS22	NPHP4	PTPN22	GAS6	STAP1	GATA1	GATA2	GATA3	GATA4	FBXO5	GBA	GBP1	PTPN18	HEYL	LATS2	IL36RN	AATF	RGS17	GREM1	MSTN	GDNF	AMFR	GGT7	GHSR	GIPR	GJA1	ABL2	NPHP3	GHITM	FOXP1	DKKL1	DKK4	DKK3	DKK2	INVS	SNX5	PRELID1	GPC3	C5AR2	SESN1	RNF115	PDCD4	SMPDL3B	GCLM	RBMS3	RPS6KA6	GLG1	GLI1	GLI2	GLI3	HTRA2	GNAI2	GNAI3	GP1BA	GPC1	IFNL1	AQP11	H19	BCL9L	KCTD21	GPR17	METRNL	CXCL17	GPR21	TAFA3	RNF149	ANGPT2	DLL1	GPER1	GPR31	C3orf33	GPR37	SCAI	NLRP2B	GRK4	TRIM59	GPS1	GPS2	GPX1	GRB2	GRB10	GRB14	RAPGEF1	GRID2	CCDC22	GRN	GIT1	TMEM14A	HIPK2	GRINA	PHPT1	ARHGAP35	PYCARD	SLC25A5	GSK3A	GSK3B	GSTP1	GTF2H2	USP25	CNOT7	EPN1	NENF	IL19	CERS2	STRN3	UBQLN2	NOP53	TBX21	SH3KBP1	ANXA1	HTT	HDAC1	HFE	HGF	SOCS7	TAX1BP3	HHEX	HIC1	HIF1A	HLA-A	HLA-B	HLA-DRB1	AOAH	HLA-E	HLA-F	HLA-G	HLX	HMGB2	HMOX1	FOXA2	ONECUT1	APC	APCS	HRG	HSF1	DNAJA1	HSPA1A	HSPA1B	HSPA5	HSPB1	APLP1	APOA1	HTR1B	HTR2B	UBAC2	ICAM1	RAB7B	FFAR4	DUSP29	C1QL4	CLEC4G	CYP26C1	IFI16	NANOS3	PALM3	IFI35	IFNA2	IFNB1	APOD	IGBP1	IGF1	APOE	IGF1R	RBPMS2	IGFBP1	IGFBP2	IGFBP3	IGFBP4	IGFBP5	IGFBP6	APOH	CASTOR3	TICAM2	IGSF1	FAS	IL1A	IL1B	IL1RN	IL2	IL2RA	FASLG	IL4	IL4R	IL6	IL7	IL7R	CXCL8	IL10	IL12A	IL12B	IL13	IL13RA2	ING2	INS	INPP5D	INSIG1	PDX1	ITGA6	IRF4	IRS1	AR	ISL1	ITGA1	ITGA3	ITGAV	ITPR1	JAK3	AREG	TBC1D10C	KIF7	DRAXIN	NRROS	VWC2	ENHO	KIR2DL4	KLKB1	KLRC1	KLRD1	KNG1	ARG1	ARG2	KRT1	CLEC12B	SHISA2	SHISA6	RGS9BP	C1QTNF12	TRABD2B	GFRAL	SKOR1	STMN1	LDLR	LEP	LFNG	LGALS3	LGALS9	LIF	RHOH	SPRED3	LMNA	RGS7BP	KLHL31	VWC2L	LPL	LRP1	LRP2	LRP4	LRP6	LRPAP1	LTBP1	LTF	ARNTL	LYN	SH2D1A	MIRLET7A1	MIRLET7B	MIRLET7C	MIRLET7E	MIRLET7F1	MIRLET7G	MIR103A1	MIR105-1	MIR107	MIR1-1	MIR125A	MIR125B1	MIR126	MIR132	MIR133A1	MIR135A1	MIR137	MIR138-1	MIR140	MIR141	MIR142	MIR145	MIR146A	MIR149	MIR152	MIR15A	MIR15B	MIR16-1	MIR17	MIR181A2	MIR181B1	MIR181C	MIR185	MIR187	MIR195	MIR199A1	MIR19A	MIR19B1	MIR20A	MIR200B	MIR200C	MIR204	MIR205	MIR206	MIR21	MIR210	MIR214	ARR3	MIR218-1	MIR221	MIR222	MIR223	MIR24-1	MIR25	MIR26A1	MIR26B	MIR27A	MIR27B	MIR29A	MIR29B1	MIR29C	MIR30B	MIR30C2	MIR31	MIR34A	MIR34B	MIR34C	MIR9-1	MIR92A1	MIR98	MIR99A	MIR17HG	ARRB1	NOMO3	SMAD2	SMAD3	SMAD4	ARRB2	SMAD6	SMAD7	MAGEA1	MAGEA3	MARK3	MAZ	PIM3	MCC	MCL1	CD46	MDFI	DNAJB9	MDK	MDM2	MEFV	MAP3K3	MEN1	MET	MICB	MIF	MLLT3	RGS21	MMP9	MMP12	MMP14	MNT	CD200	KLK14	CCDC88C	PLIN5	TRIM67	NRARP	BECN2	MIR133B	MIR342	CITED1	MTM1	MTNR1B	MUC1	MVK	MYC	MYOC	ATF3	NBL1	NCK1	ATM	NDUFS3	NEDD4	NEUROD1	NF1	NF2	NFATC1	NFATC4	NFE2L2	NFKB1	NFKBIA	NFKBIL1	NGFR	NKX3-1	NODAL	NONO	NOS3	CNOT2	NOTCH1	NOTCH3	CCN3	NPPA	NPY2R	NPY5R	YBX1	NT5E	ROR2	NUCB2	NR4A2	ATP2B4	TRIM72	MIR375	MIR424	OGG1	OPA1	OPRM1	P2RX7	PEBP1	CHST11	SERPINE1	SERPINB2	PALM	PRKN	PAWR	STMN3	PCBP2	PDE11A	FOXP3	SOST	UBXN1	ZBTB7B	TXNDC12	NDUFA13	ADIPOR1	INSIG2	EGFL7	VRK3	CRIM1	TBC1D7	BFAR	PDCD1	DACT1	ZBTB7A	TAOK3	UBR5	PDE2A	PDE3A	PDE3B	PDE4B	PDE4D	YTHDF2	CTDSPL2	TRIAP1	PDE8A	ZC3HC1	PDGFA	PDGFB	PDGFRA	HDAC7	CYRIB	PIAS4	TRIM33	TAF9B	ENPP1	SUFU	ENPP3	PDPK1	NLK	GHRL	WWOX	RTEL1	SERPINF1	INPP5K	MYOZ2	PER1	PF4	PFDN5	PHB	SERPINE2	SERPINB9	PIK3CB	PIK3R2	PIN1	PIP4K2A	PKHD1	PLAT	PLAU	PLAUR	UBASH3A	PLG	PLEK	SERPINF2	IL20RB	TLR9	ERRFI1	WNT4	SEMA5B	NLE1	SHLD2	DDIT4	RC3H2	NECAB2	DLL4	PARP14	PPARA	PPARD	PPARG	PPEF2	OTUD4	LEPROT	IL17RD	PPIA	ASPN	VPS13C	RNF43	LAX1	SEMA4C	RASIP1	TMEM161A	PPM1A	RNF125	SDHAF2	PPM1B	SLC35F6	PAK1IP1	PARPBP	PIH1D1	PID1	PHIP	BANK1	USP47	SUSD4	OXR1	UACA	RADX	AVP	PPP1R10	PPP2CA	PPP2CB	FAIM	PPP2R1A	RIF1	APPL2	PPP2R5B	PPP2R5C	FBXW7	PPP3CB	SYNJ2BP	SLC35C1	LGR4	MIR449A	STRADB	CAMK2N1	FEM1A	SLC30A10	PLXNA3	CHRNA9	OTUB1	FERMT1	PRKAA1	PRKAA2	LYAR	TMEM127	RNF126	PRKACA	HIF1AN	NPLOC4	PRKACB	SCYL2	YJU2	LMBR1L	VPS35	IFT122	PRKCB	PRKCD	VPS11	SELENOS	UBAP2	WWC3	ITFG2	ASH1L	PBK	PRKCQ	LMO3	MESP1	PRKCZ	PRKDC	ERBIN	PRKG1	SULF2	AJAP1	MAPK7	BARX1	MAP2K3	MAP2K5	DNAJC3	PRNP	PROC	MRAP	PROS1	METTL3	LGMN	HTRA1	MMP26	CYP26B1	INPP5E	ASAH2	PSEN1	TRIM39	PSMA1	PSMA2	SLAMF8	PSMA3	PSMA4	CELF4	PSMA5	PSMA6	PSMA7	PSMB1	TCIM	UBQLN4	PSMB2	PSMB3	PSMB4	SEMA3G	PSMB5	PMEPA1	PSMB6	ENY2	PSMB7	OTUD7B	PSMB8	RGMA	PSMB9	PSMB10	CTNNBIP1	PSMC1	ACKR3	PSMC2	PSMC3	PSMC4	TWSG1	PSMC5	CHRNA10	TBX20	PSMC6	PSMD1	PSMD2	PSMD3	PSMD4	PSMD5	PSMD7	PSMD8	PAK5	PSMD9	SMURF1	PSMD10	PSMD11	CORO1B	PSMD12	PSMD13	PSME1	PSME2	PTCH1	PTEN	PTGER4	PTGIR	PTGIS	MIR329-1	MIR451A	MIR488	MIR497	NDRG2	MIR520C	BIRC6	MIR503	HEG1	NLGN4X	PTK6	SEMA6A	IFT80	ARRDC3	VPS18	SH3RF1	RNF213	CHD8	PTPN1	PTPN2	SEMA4G	NCOA5	ZFYVE28	PTPN3	TRIB3	PTPN6	CCAR2	HAMP	PTPN12	PTPRC	PTPRD	PTPRE	PTPRJ	PTPRO	PTPRR	PTPRS	BAX	WFDC1	BBS2	PYCR1	BBS4	CACTIN	EPS15L1	MYOZ1	SNX6	QARS1	RAF1	RASA1	RASA2	RB1	SIGIRR	RBL1	PLEKHA1	KLHL12	BCL2	RELA	BCL2L1	TRIM27	BCL2L2	RFX4	RGS1	RGS2	RGS3	RGS4	RGS7	RGS10	RGS12	RGS13	RGS16	BCL3	FAM3A	BCL6	ROBO1	ROBO2	RORA	RPS3	RPS6KB1	RPS19	RPS27A	BDKRB2	RYK	BDNF	SAA1	SAG	SERPINB3	SERPINB4	CEACAM1	CCL2	CCL5	BICD1	BID	XCL1	CX3CL1	CXCL12	DUSP21	GPATCH3	TNN	SEC14L1	PRDM16	PRDM15	PRDM14	FIGNL1	SEMA3F	PBLD	SAMSN1	TNMD	MAGEF1	TMBIM1	NOD2	SEMA4A	SFRP1	SFRP2	SFRP4	SFRP5	SOX17	NXN	GREM2	HHIP	RGS18	SGTA	SH3GL2	SHH	SMURF2	SIAH1	ILRUN	SIAH2	CRTC3	DEPTOR	FNDC4	MARCHF7	AIDA	NIBAN2	C12orf43	RASAL3	SKI	SKIL	BMP2	NDRG4	PINK1	SLAMF1	RTN4R	BMP4	WNK2	CASTOR1	SKOR2	BMP5	SLC6A3	BMP7	SLC12A2	SLIT3	SNAI2	SMARCA4	PHACTR4	DLK2	DDRGK1	RASL11B	SMPD1	SNAI1	SNCA	SOD1	SOD2	SORL1	SOX2	BOK	SOX9	SOX10	SPINK1	SPP1	SRC	BRCA1	SRMS	TRIM21	SSTR4	STAT1	STK3	STK4	STK11	BTC	ADAM17	TAF9	TARBP2	MIR573	MIR590	TCF7L2	TCF21	PRDX2	TMBIM6	TEK	TERC	TERF2	TERT	TFPI	TGFA	TGFB1	TGFB1I1	TGFB2	TGFB3	TGFBR1	TGFBR2	TGFBR3	THBD	THBS1	THY1	TIMP2	TIMP3	C1QBP	NKX2-1	TLE1	TLE2	TLE3	TLE4	TLR3	TLR4	SERPING1	TSPAN8	TSPAN6	TMSB4X	TNF	TNFAIP1	TNFAIP3	TNFAIP6	TNFRSF1A	TNFRSF1B	TNR	TP53	TP53BP1	TPT1	TRAF2	C4BPA	TSC1	TSC2	C4BPB	TSG101	C5	TULP3	TWIST1	TNFSF4	CCR2	CASTOR2	TXN	MOSMO	TYRO3	ACOD1	UBA52	UBB	UBC	UBE2B	UCHL1	UCN	UCP2	UFD1	NR1H2	USF1	VCP	VDAC2	VHL	EZR	VTN	WFS1	WNT1	WNT3	WNT5A	WNT11	XBP1	XDH	XRCC1	YWHAB	LDLRAD4	PTTG1IP	MIR766	PCGF2	RNF113A	LAPTM5	PXDN	CACNB3	IL1R2	SCG2	SEMA3B	RAB7A	DUSP26	OTUB2	CYREN	AUNIP	PVRIG	CHAC1	RNF26	MAPKAP1	DHX58	MMP28	DDX39B	KREMEN2	EPM2A	MUL1	TNFAIP8L2	CHMP6	NLRX1	VEPH1	MCTP1	MMRN2	TLE6	PIP4K2C	PDZD3	CAAP1	RIN3	GGNBP2	PRR5L	TNIP3	JADE1	PSCA	WWC2	SEMA6D	BICC1	NR4A3	ZC3H12A	RNF34	FUZ	ELL3	STAM	CDK5RAP3	KLHL15	ZKSCAN3	CXXC4	MPIG6B	NDFIP1	SPX	DUSP16	HMGA2	SLC2A10	CALR	NPRL3	ADAMTS12	SPRY4	SHARPIN	MKKS	LZTR1	AXIN1	AXIN2	BRAP	FZD4	FZD6	FZD9	ARHGAP24	EPPK1	BCL2L12	CCDC3	SESN2	ITCH	ARMC10	NME5	SNX25	KCTD10	PIP4K2B	KREMEN1	CASP8	ZNRF3	NLRC5	SLA2	CARD19	NUDT16L1	VPS25	AKT1S1	RASAL1	NCK2	DYRK3	LZTS2	SYVN1	DYRK2	CUL3	JAGN1	ZGPAT	GLIS2	LOXL3	SEMA7A	CILP	ADTRP	TMEM25	HAVCR2	FBH1	RGS5	PPP1R15B	RITA1	CGNL1	UBASH3B	AJUBA	DGKZ	DGKD	CST7	YBX3	RGS8	NKD1	NKD2	ITPRIP	MAPKAPK5	SCRT2	THOC5	CAV1	CASK	CAV2	CAV3	RGS20	KLF7	NPFF	TP63	PTCH2	CHRD	SOCS1	EIF3A	CBL	CBLB	PEA15	CBLN1	HYAL2	TRADD	URI1	RIPK1	TNFSF10	TNFRSF14	FADD	RIOK3	RGS11	RGS9	DLK1	TNFRSF10B	TNFRSF10A	NRP1	SYNGAP1	CD84	SOCS2	CFLAR	HDAC3	CCK	APLN	ARHGEF7	VNN1	MTMR2	ACTN3	CPNE1	FOXH1	BTRC	H2BC11	WNT3A	SIGLEC10	LIMD1	TNFSF18	NOL3	ACVR1	LACRT	PHLDB2	SOCS3	OTULIN	MACIR	SEMA5A	GPRC5A	MLIP	PIAS2	IL33	TBX18	USP14	CREB3L1	USP10	MTMR4	NMI	LATS1	CNOT9	CBFA2T2	HGS	NEURL1	CD3E	NLRP12	MYADM	IL1RL1	ARHGEF2	CHRDL1	MARVELD3	TMEM88	DLG5	NOG	DHRS3	MFHAS1	ITGB1BP1	ARRDC1	BPIFB1	HELB	CD9	GPR37L1	CD14	S1PR2	SOCS6	KLF4	TRIP12	CD22	CER1	SLIT2	MYOCD	ACP4	SLC9A3R1	ADIPOQ	RECQL5	HTRA3	LPXN	ARHGAP12	CYP7B1	NTN1	HOMER3	HOMER2	IL27RA	CD34	MAPK8IP1	ONECUT2	PSMF1	LITAF	GDF15	BAG5	NR1D1	GDF3	CLOCK	SOX13	CD44	CARTPT	CD47	NCOR1	NCOR2	RGS6	FNIP1	SOCS5	CD59	DEPDC5	LRRC14	VGLL4	HERPUD1	ADAMTSL2	CD74	SEMA3E	GPRASP1	ZNF536	RIPOR2	RASSF2	EIF4A3	RB1CC1	KIAA0319	LRIG2	PSMD6	MAGI2	ARHGAP44	MFN2	ARHGAP25	MVP	CDC34	NR1H4	NR1D2	RBX1	CDC42	THOC1
292	GOBP_DEVELOPMENTAL_GROWTH	MIR873	GJE1	HDAC6	BCL2L11	CDH4	PARP2	TRIM28	CDK4	MYMX	CDK5	SPRY1	SPRY2	CDKN1A	ZMPSTE24	CDKN1B	KLF2	SEMA3A	ADARB1	CPQ	BASP1	YAP1	ARIH2	OLFM1	SLC9A6	SEMA6C	SEMA6B	SEMA4F	SEMA4D	SEMA4B	SEMA3C	AGR2	PDLIM5	POSTN	RAI1	KDM5B	PPP1R13L	AFG3L2	TMED2	AKAP13	DUSP10	CHRNA1	TWF2	CHRND	SLC25A25	SLITRK1	RNF157	APOA5	ADD1	ZFYVE27	NRN1L	KDF1	DMBX1	SYT2	TAF8	ACVR1C	COMP	ADM	MTPN	GPAT4	CRABP2	CREB1	SELENOM	MAPK14	CSF1	ADRA1A	CTNNB1	TTL	CPNE9	ADRB1	ADRB2	RDH10	SPAAR	DAG1	DBN1	DCC	ARX	DIO3	DNM2	DPYSL2	DRD2	DSCAM	DUSP6	DUSP9	DVL1	AGTR2	ECM1	S1PR1	EDN1	MEGF8	ARID2	EIF4G2	CELA1	EMX1	CTTN	EN1	ENO3	C9orf72	EP300	EPHA7	DIPK2A	ERBB4	ERCC1	ERCC2	EREG	AKT1	ERCC6	ESR1	EVC	EXT1	ALCAM	EZH2	PI16	SEMA3D	FGF1	FGF2	FGF7	FGF8	FGF10	FGF13	FGFR3	FGFR2	ATF5	RUFY3	SHANK2	FOXC1	RIMS1	RAB21	UNC13A	FOXC2	WDTC1	FOXS1	FSTL4	SPART	RTF1	CYFIP1	PLCB1	COBL	WWC1	NEDD4L	FN1	TNS2	ZFPM2	HEY2	MACF1	LPAR3	FLRT3	FLRT1	FKBP8	FXN	MTOR	ABL1	G6PC	G6PD	NIPBL	GAMT	CLIC4	WWTR1	SIN3A	GAP43	TSKU	TENM4	AUTS2	GAS1	GAS2	GATA3	GATA4	GATA6	FGF20	KAT2A	LATS2	MSTN	GDF9	GDI1	GH1	GHR	GHRH	GHRHR	GHSR	GJA1	DISC1	BMP10	PRPF19	GLI1	GLI2	GLI3	HTRA2	GNAS	GOLGA4	GPR21	DLL1	GPX1	FLVCR1	DBNL	GSK3A	GSK3B	GSN	ANAPC2	ANXA1	H3-3A	H3-3B	ANXA6	HLX	ACACB	APBA1	HOXA5	HOXA11	HOXD13	PRMT2	HSP90AA1	HSP90AB1	TNC	RSPO2	FMN1	BARHL2	GPR149	OSTN	EYS	APOD	IGF1	APOE	IGF2	IGFBP1	APP	RBPJ	IHH	IL7	INSR	AR	ITGA4	JARID2	DRAXIN	AGRN	KCNK2	KPNA1	MUSTN1	L1CAM	MYMK	LAMB2	ARHGAP4	LEP	LEPR	LHX1	LIMK1	SYT14P1	LRP1	LRP4	LRP6	MIR1-1	MIR195	MIR199A1	MIR199B	MIR19A	MIR19B1	MIR200B	MIR204	MIR208A	MIR222	MIR23A	MIR24-1	MIR25	MIR29B1	MIR17HG	SMAD1	SMAD2	SMAD3	SMAD4	SMAD7	MAG	MAP1B	MAP2	MAPT	MATN1	MDK	MEF2C	MEIS1	EIF2AK4	MT3	MTM1	MUSK	MYF6	MYH6	MYOD1	MYOG	NBN	NDN	ATM	NGF	NINJ1	NINJ2	NKX6-1	NOTCH1	NOTCH2	CCN3	NPPC	NPY1R	NRCAM	DDR2	CHST11	PAK1	ITSN2	PRKN	SHANK1	PRLH	SBDS	NIN	CDKL3	PLAC8	MEX3C	TRPV2	SIRT6	PDGFRB	GHRL	SYT17	ATP8A2	SIX4	PIK3CA	PIM1	PIN1	PKM	PLAG1	BCL11A	PLS1	PLXNA1	PELO	NLGN3	SEMA5B	SASH3	POU3F2	RC3H2	POU4F2	POU4F3	ATRX	PPARA	PPARD	MED1	PPIB	BNC2	NCAPG2	SEMA4C	KIF26B	TMEM38B	ETNK2	PPP3CA	PPP3CB	IMPACT	SMPD3	PLXNA3	CHD7	WDR11	PRKAR1A	MBD5	WWC3	MESP1	PRKCZ	BIN3	PRKDC	MAPK1	MAPK11	PRL	PROX1	LGMN	KLK6	PSAP	SEMA3G	PAK6	TBX20	RTN4	SMURF1	SALL4	ZMIZ1	PTCH1	PTEN	SLC4A10	PTGFRN	MIR509-1	SLC12A5	HEG1	NLGN4X	PTK7	SEMA6A	IFT80	WDR48	DIP2B	ISLR2	PTN	EPB41L5	GPAM	SHTN1	CPNE5	SEMA4G	SPTBN4	PTPN11	HAMP	PTPN12	PTPRS	PTX3	BBS2	MYOZ1	RAG2	RARB	RARG	CACNG7	RBBP6	PLEKHA1	LGR6	RBP4	BCL2	REG1A	RGS2	RGS4	SAV1	RNF6	BCL9	RPS6KB1	RYK	BDNF	SALL1	CCL11	CXCL12	TNN	SEMA3F	MAP2K4	SEMA4A	SFRP1	STRA6	SFRP2	SGCA	SH3GL2	SHH	STIL	SIX1	NDRG4	RTN4R	BMP4	SLC6A3	SLC6A4	BMPR1A	BMPR1B	SLIT1	SLIT3	BMPR2	TMEM108	SMO	SOD1	SOS1	SOX2	SOX9	SOX10	SOX15	SP2	SPP1	SPTBN2	SRF	BRCA2	ZFP36L1	STAT5A	STAT5B	STC1	STK3	STK4	AURKA	CDKL5	STK11	SYT1	SYT4	KLF5	TAF10	TAL2	TARBP2	TBX2	TBX5	MIR548C	MIR590	TEC	TGFB2	TGFBR1	TGFBR2	TGFBR3	THBS3	TIAM1	TLL2	TM4SF4	TNR	TP53	TP73	TRPC5	PHLDA2	TXK	TYMS	UBE3A	VCL	VEGFA	VIL1	EZR	EIF4H	WNT2	WNT3	WNT5A	WNT7A	WNT7B	WNT10B	WNT11	WT1	XRCC2	YY1	ZFX	PSAPL1	ZP3	DDR1	CXCR4	SEMA3B	FTO	DDX39B	MUL1	AKIRIN1	PALB2	GRHL2	RMI1	WWC2	SEMA6D	TRIM46	CTC1	SPG11	TNKS2	KMT2D	RND2	NDEL1	MKKS	GDF5	USP9X	CAPN3	FZD7	FZD9	EPPK1	CCM2	STK40	ULK1	ARID5B	SLITRK6	SYT3	GINS4	LLPH	RASAL1	LZTS2	ATRN	SORBS2	SEMA7A	MFSD2A	MAEL	COL27A1	YBX3	SHANK3	NKD1	CAV3	RUNX1	ADAM15	RAB11A	HESX1	IQGAP1	NRP2	NRP1	SOCS2	CFLAR	ALKBH1	CDK5R1	SGPL1	ZPR1	ACTN3	CPNE1	CCNB1	WASF1	WNT3A	SEMA5A	SPAG9	PYGO2	LATS1	PKDCC	CTDP1	PLXNA4	ZNF830	MAP3K13	DCLK1	LARGE1	NOG	CD9	COPS2	CER1	SLIT2	CPNE6	PLAA	NTN1	AKAP6	GDF15	CTR9	VGLL4	RIMS2	ULK2	SEMA3E	CD81	IST1	GINS1	KIAA0319	MAGI2	SLC23A2	MED12
293	GOBP_EMBRYONIC_MORPHOGENESIS	SP9	BCL2L11	APELA	USH1C	ARFRP1	TRIM28	TSHZ1	SPRY2	IRX5	DLC1	RACK1	YAP1	SEC24B	DEAF1	MAB21L2	SPINT2	LBX1	TBR1	SIX2	GJB6	FRS2	TMED2	LIAS	TRIOBP	GLMN	CTHRC1	OSR2	LRIG3	FOXN4	LEO1	DNAAF1	USH1G	TTC39C	KDF1	COL2A1	COL4A2	COL5A1	COL5A2	COL6A1	COL7A1	COL8A1	BBS5	COL11A1	COL12A1	OSR1	TRIM71	ADM	CRABP2	CREBBP	ZNF358	MYO3B	DCANP1	PRICKLE1	GSC	MESP2	NKX2-5	CTNNB1	GDF7	IRX2	AMOT	RDH10	DAG1	STRC	DLD	DLG1	DLX2	DLX5	DLX6	DUSP1	DUSP2	DUSP4	DUSP5	DVL1	DVL2	DVL3	APLNR	ECE1	EDN1	EFNA1	MEGF8	EPHA2	EN1	ENG	EPHB2	HIPK1	ETV2	EXT1	EXT2	EYA1	EYA2	ALDH1A3	FBN1	FBN2	EFEMP1	TBC1D32	SP8	LHFPL5	FGF2	FGF4	FGF8	FGF10	FGFR2	FOXG1	FOXF1	DKK1	FOXF2	FOXC1	FOXI1	FOXC2	FOXE1	CLASP2	KDM6B	RTF1	PHLDB1	FLT1	SULF1	COBL	TASOR	POFUT2	SATB2	RPGRIP1L	CLASP1	FN1	FOLR1	SCRIB	ZNF281	PLXNB2	FLRT3	FRZB	ABL1	FZD2	ALX3	VAX2	NIPBL	WHRN	MTHFD1L	TMIE	SYF2	C2CD3	TENM4	LRIG1	IFT172	GATA2	GATA3	GATA4	GATA6	GBX2	KAT2A	GREM1	GDNF	GJA1	NPHP3	GJB5	INTU	SLC39A1	GPC3	GLI1	GLI2	GLI3	CECR2	GNAS	DLL1	CRB2	TPRN	GRB2	FLVCR1	HIPK2	SETD2	ARHGAP35	GRSF1	TBX21	HDAC1	HDAC2	SOX8	HIF1A	HLX	HMX2	APAF1	FOXA2	HNF4A	TLX2	HOXA1	HOXA2	HOXA3	HOXA4	HOXA5	HOXA6	HOXA7	HOXA9	HOXA10	HOXA11	HOXA13	HOXB1	HOXB2	HOXB3	HOXB4	HOXB5	HOXB6	HOXB7	HOXB8	HOXB9	HOXC4	HOXC9	HOXC10	HOXD3	HOXD4	HOXD9	HOXD10	HOXD12	HOXD13	HPN	HES1	HSBP1	NDST1	APOA1	HTR2B	HYAL1	ID2	CCDC39	RSPO2	HMX3	FREM2	MSGN1	NOTO	RBPMS2	IGF2	CCN1	IHH	IL1RN	IL10	INHBA	INSIG1	PDX1	AR	ITGA2	ITGA3	ITGA4	ITGA5	ITGA7	ITGAV	ITGB1	ITGB2	ITGB3	ITGB4	ITGB5	JAG2	ZNF568	CCDC103	HES5	RNF207	AFF3	LAMA3	LAMA5	LAMB1	LAMB3	LHX1	LRP2	LRP4	LRP6	LRP5	MIR1-1	MIR145	MIR150	MIR200C	MIR221	SMAD1	SMAD2	SMAD3	SMAD4	MBNL1	MBP	MDFI	MEF2C	MFAP2	MMP2	MMP8	MMP9	MMP14	MMP15	MMP16	MSX1	MSX2	MTHFD1	MTHFR	MYF5	MYH3	MYO6	MYO7A	NAGLU	ATOH1	NEUROD1	NEUROG1	NF2	NODAL	NOTCH1	NOTCH2	YBX1	ROR2	TIFAB	OPA1	OTX1	OTX2	CHST11	PAX2	PAX5	PBX1	PBX2	CDON	TBX22	PCDH8	WDPCP	IFT52	LEF1	DACT1	WNT16	YTHDF2	NAT8B	PDGFRA	SUFU	ATP8A2	MAP3K20	SIX4	ATP6V1B1	PITX1	PKD2	PLS1	MYO3A	PRRX1	SOX18	WNT4	POU3F4	DLL4	POU4F3	POU5F1	PAF1	MED1	AHI1	SEMA4C	BPNT2	CCDC40	IFT57	SOBP	DYNC2I1	BBS7	SUPT20H	CHRNA9	KIF16B	CHD7	PRKACA	PRKACB	PRKAR1A	IFT122	MESP1	MAPK1	MAPK3	MAPK7	CFC1	MAP2K5	PROX1	CYP26B1	PSEN1	POGLUT1	TWSG1	CHRNA10	TBX20	SALL4	VANGL2	PTCH1	DSCAML1	MIB1	PTK7	SHROOM3	EPB41L5	WDR19	GRHL3	NKX3-2	BAX	OVOL2	BBS4	RALA	RARB	RARG	RBP4	RET	EXOC4	TGIF2	RNF2	BRD2	ALX4	RIC8A	ROCK1	RPL38	RPS6	RPS7	RYR2	SALL1	SDC4	SFRP1	STRA6	SFRP2	SCX	SOX17	GRXCR2	GREM2	FBXW4	SHH	SHOX2	STIL	SIX1	SIX3	SKI	NDRG4	WNK1	BMP4	BMP5	CFC1B	BMP7	BMPR1A	BMPR2	PHACTR4	SMO	SNAI1	SOD1	SOS1	SOX2	SOX4	SOX9	SOX11	SP3	SPINT1	SRF	ST14	ZFP36L1	STK3	STK4	TBXT	TAL1	TBX1	TBX2	TBX5	TBX6	TBX15	TBX3	HNF1B	TCF21	TFAP2A	TGFB1	TGFB1I1	TGFB2	TGFB3	TGFBR1	TGFBR2	TH	TP53	TRAF6	TSC1	TSC2	TULP3	TWIST1	TXNRD1	UGDH	CLRN1	VASP	VEGFC	VTN	WNT1	WNT2	WNT3	WNT5A	WNT6	WNT7A	WNT7B	WNT8B	WNT11	WNT2B	WNT9B	ZIC1	ZIC3	PCGF2	ZBTB16	ZBTB17	CACNA1C	LUZP1	PAX8	FZD5	C2orf49	IRX3	IRX1	CDC73	TMEM231	TCTN1	DYNC2H1	FZD3	NANOG	PDZD7	GRHL2	NR4A3	FRAS1	CEP290	FUZ	SLC44A4	MFAP5	LNPK	HMGA2	ALX1	WNT5B	MKKS	GDF5	EOMES	FZD6	FZD7	SOX7	CASP3	SETDB2	MIXL1	SLITRK6	TMEM107	RECK	CUL3	TEAD2	KDM2B	RSPO3	ATOH8	ITGA8	GCM1	LMO4	LBX2	TCAP	PRKRA	TP63	NCOA1	HESX1	ALDH1A2	LDB1	APLN	BCL10	FOXH1	WNT3A	TRIM15	ACVR1	PHLDB2	SOCS3	TBX19	TBX18	LATS1	KCNQ4	LRP5L	MYADM	ACVR2A	NOG	KLF4	CER1	SLC9A3R1	ADIPOQ	HAND1	NTN1	HAND2	ROCK2	TBX4	MACROH2A1	KIF20B	CELSR1	MICAL2	CTR9	IFT140	RIPOR2	EIF4A3	MAFB	MED12
294	GOBP_ANATOMICAL_STRUCTURE_FORMATION_INVOLVED_IN_MORPHOGENESIS	ADA	AKT3	MIR939	HDAC5	PDCD6	BCL2L11	MIR1224	CDH5	MIR1298	MIR1908	MIR2355	APELA	TGFBR3L	ADAM8	ENAM	CDH13	WASF2	MYMX	CDK5	CALCRL	TOPORS	FLOT1	ANGPTL7	SPRY1	SPRY2	RAMP2	RAMP1	RAMP3	PAK4	TCIRG1	KLHL41	KLF2	CITED2	DLC1	RAPGEF3	YAP1	SEC24B	OLFM1	CDX1	CDX2	VAV3	GPNMB	HOXB13	SEMA3C	CIB1	DEAF1	NEBL	HTATIP2	CXCL13	PDPN	SPINT2	DMRT2	TNFSF13B	DLL3	TBR1	NRG3	CFL2	SIX2	PLK2	SDCCAG8	FRS2	HPSE	EDAR	EHD1	TMED2	SPINK5	CHAD	LIAS	ZPBP	CNMD	SOX30	TPPP	ESM1	EMILIN1	CD160	GLMN	LDB3	CHI3L1	AKAP13	PDCD10	RDH13	IL17F	PLCD3	CHRNA7	CTHRC1	NUS1	LRG1	CMA1	FOXN4	SLC24A4	LEO1	CCR3	ZPBP2	TMIGD2	HSPB6	COL1A1	COL2A1	COL4A1	NAXE	COL4A2	COL4A3	OCSTAMP	COL5A1	COL5A2	COL6A1	COL7A1	COL8A1	COL8A2	COL11A1	COL12A1	OSR1	COL15A1	TRIM71	ADM	PPARGC1B	RIPPLY2	CD109	MTPN	ATF2	AAMP	GATA5	ISM1	DCANP1	MAPK14	CSF3R	PRICKLE1	E2F7	GSC	MESP2	CSPG4	CSRP1	CSRP2	PIK3R6	CCBE1	CCN2	RC3H1	CTNNB1	CTSH	GDF7	CX3CR1	ODAPH	DAB2IP	IRX2	CYBB	PNLDC1	CYP1B1	AMOT	AMOTL1	RDH10	DAG1	CLEC14A	SPRED1	ZFPM1	DCN	GADD45A	RBM46	BMPER	COL22A1	DLX5	DLX6	DMP1	JAG1	DSCAM	DSPP	DUSP1	DUSP2	DUSP4	DUSP5	AGTR1	DVL1	DVL2	DVL3	APLNR	E2F2	TYMP	ECM1	EDA	S1PR1	EDN1	EDNRA	EFNA1	EFNA3	EFNB2	EGF	EGR2	EGR3	EPHA2	CELA1	ABCA2	ELK3	PIKFYVE	UNC13D	EMP2	ENG	ENPEP	EP300	EPAS1	EPHA1	EPHB1	EPHB2	HIPK1	EPHB3	EPHB4	ERBB2	ERCC1	ERCC2	EREG	AKT1	ETS1	ETV2	EXT1	EXT2	EYA2	F3	PTK2B	FAP	UNC5B	ALDH1A3	FBN2	SLC39A12	LEMD2	SDK1	THSD7A	FGF1	FGF2	FGF6	FGF8	FGF10	FGFR2	FHL2	VEGFD	FKBP1A	VASH1	SBNO2	EPN2	FOXF1	DKK1	FOXC1	FOXD1	FAIM2	CNOT1	FOXJ1	FOXC2	FOXO1	CLASP2	PLXND1	KDM6B	EPB41L3	FLII	FLNA	STAB1	RTF1	PHLDB1	FLT1	JMJD6	SULF1	NBEAL2	FLT4	COBL	MINAR1	POFUT2	AGTPBP1	SASH1	CLASP1	FN1	OBSL1	DICER1	SIRT1	CRB1	ANGPTL2	HEY1	FOLR1	HEY2	POFUT1	SCRIB	TSPAN12	DDAH1	PLXNB2	CEMIP2	ALOX5	FJX1	ABL1	FUT1	FZD2	GAB1	GABPA	TXNDC8	EPGN	PTF1A	LMOD1	TTLL1	KLK5	WHRN	PRKD2	MTHFD1L	CLIC4	ZNF385A	ADGRA2	TENM4	PPP1R16B	IFT172	GATA1	GATA2	GATA3	GATA4	GATA6	GBA	GBX2	PTPN18	KAT2A	AMELX	CNNM4	HEYL	MYOF	AGO1	GDF2	GREM1	GDNF	B4GALT1	GHSR	GJA1	GJA5	FOXB1	NPHP3	NOX1	ANKRD1	DKK4	AGO2	SRPX2	BMP10	ANGPTL3	RRP7A	GLI2	GLI3	CECR2	GLUL	GPC1	GPLD1	GPR4	ANG	CXCR3	ANGPT1	CXCL17	EMC10	ANGPT2	DLL1	RPL7L1	CRB2	GPX1	GRB2	GRID2	GRN	RGCC	HIPK2	ANPEP	SETD2	ARHGAP35	GTF2I	TMOD4	TMOD3	TMOD2	CARD10	EPN1	ANXA1	ANXA2	ANXA3	HDAC1	HDAC2	SOX8	ERVW-1	HGF	EHD2	HHEX	HIF1A	HK2	HLA-G	HMGB1	HMOX1	NR4A1	FOXA1	APAF1	FOXA2	TLX2	HOXA1	HOXA3	HOXA5	HOXA7	HOXA11	HOXB1	HOXB3	HRG	HES1	HSBP1	HSPB1	HSPG2	HYAL1	JMJD8	ID1	FMN1	MSGN1	APOD	CCN1	APOH	RBPJ	KLK3	IHH	IL1A	IL1B	FASLG	IL4	IL4R	IL6	CXCL8	AQP1	IL10	IL12A	IL12B	IL18	INHBA	CXCL10	AR	ISL1	ITGA2	ITGA3	ITGA4	ITGA5	ITGA7	ITGAV	ITGAX	ITGB1	ITGB2	ITGB3	ITGB4	ITGB5	ITGB6	ITGB8	JAK1	JUN	JUNB	JUP	SPEM1	YJEFN3	MIA3	KCNH1	KDR	KRT1	KRT8	RHOA	RHOB	KRT19	HES5	MYMK	LAMA3	LAMB1	LAMB3	LEP	LEPR	LFNG	LHX1	NCMAP	PHOX2A	AMTN	LOXL2	LRP2	LRP6	ERVFRD-1	MIRLET7B	MIRLET7F1	MIRLET7G	MIR101-1	MIR106B	MIR10A	MIR10B	MIR1-1	MIR125A	MIR125B1	MIR126	MIR130A	MIR132	MIR137	MIR138-1	MIR143	MIR145	MIR146A	MIR149	MIR150	MIR15A	MIR15B	MIR16-1	MIR17	MIR18A	MIR181B1	MIR185	MIR188	MIR193A	MIR196A1	MIR199A1	MIR199B	MIR19A	MIR19B1	MIR20A	MIR200B	MIR200C	MIR206	MIR21	MIR210	MIR212	MIR214	MIR217	MIR22	MIR221	MIR222	MIR23A	MIR24-1	MIR26A1	MIR27A	MIR27B	MIR29A	MIR296	MIR29C	MIR30A	MIR30B	MIR30C1	MIR30E	MIR31	MIR320A	MIR34A	MIR34B	MIR34C	MIR92A1	MIR99B	SMAD1	SMAD2	SMAD3	SMAD4	MCAM	MDK	MECP2	MEF2A	MEF2C	MEIS1	MAP3K3	MEOX1	MEOX2	MFGE8	MFNG	CXCL9	FOXO4	MMP2	MMP8	MMP9	MMP14	MMP15	MMP19	MOBP	MPL	NRARP	LMOD2	MIR342	MSX1	MTHFD1	MTHFR	MYF5	MYF6	MYH3	MYH6	MYH9	MYH11	MYL2	MYOD1	MYOG	NCL	NEB	ATM	NEUROG1	NF1	NF2	NFATC2	NFATC4	NFE2L2	NFKB2	NGFR	NKX3-1	NODAL	NOS1	NOS3	CNOT2	CNOT3	NOTCH1	NOTCH2	NOTCH4	CCN3	NPHS1	NPPB	NPR1	NRAP	NRCAM	NTF4	ROR2	ATP2B4	MIR361	MIR375	MIR377	MIR378A	MIR424	TIFAB	OPA1	OPHN1	OTX2	FURIN	PAFAH1B1	PLA2G3	SERPINE1	ATP5F1B	PAX1	PAX2	CDON	PCDH8	IFT52	ANGPTL4	EGFL7	LEF1	PLEKHO1	ZNF219	CEND1	TNFRSF12A	ANGPT4	WNT16	PDE3B	AMOTL2	PDGFA	SIRT6	PDGFRA	HDAC7	PDGFRB	SF3B6	ENPP2	SUFU	PDPK1	GHRL	ERAP1	SERPINF1	ATP8A2	MYOZ2	SIX4	PF4	ATP8B1	PGF	PGK1	PGM5	PIK3C2A	PIK3CA	PIK3CB	PIM1	PIK3CD	PIK3CG	PKM	PKNOX1	PLCG1	PLXNA2	PML	PMP22	ATP7A	PODXL	TREM2	SOX18	WNT4	NLE1	ROBO4	SDK2	DLL4	EGLN1	POU5F1	PAF1	PPARA	WDR74	PPARG	MED1	FAM20A	AHI1	BCAS3	SEMA4C	RASIP1	IFT57	KIF26B	AGGF1	TMEM100	FBXW7	PEF1	PPP3CB	SYNJ2BP	PRCP	SMPD3	STAB2	KIF16B	PRKACA	PRKACB	PRKAR1A	PARVA	IFT122	PRKCA	PRKCB	FOXJ2	PKN1	PRKD1	MESP1	PRKDC	MAPK1	MAPK3	MAPK7	MYDGF	MAP2K1	MAP2K5	PRKX	PRL	LMOD3	PROX1	HTRA1	PSEN1	C1GALT1	FAM20C	POGLUT1	ADAMTS9	ACKR3	TWSG1	TBX20	KNL1	PLXDC1	RTN4	SALL4	ADGRG6	VANGL2	PTCH1	PTEN	ZNF304	PTGFRN	RHOJ	PTGIS	MIR20B	PTGS2	MIR329-1	MIR451A	MIR410	MIR492	MIR494	MIR495	MIR497	MIR503	MIR505	PTK2	ADGRB1	MIB1	PTK7	SEMA6A	ADGRB2	JCAD	SHROOM3	PTN	EPB41L5	RNF213	ADGRB3	PTPN6	PTPN11	GRHL3	PTPN14	PTPRB	NKX3-2	PTPRM	ACTA1	NECTIN1	NECTIN2	JAM2	OVOL2	BBS4	ARHGAP22	MYOZ1	RALA	RARG	KLHL12	RBP4	RET	RFX2	RLN2	BCL3	BCL6	EXOC4	BRD2	RNH1	PROK2	ROBO1	ROBO2	ROCK1	RORA	MIR483	RPS7	RRAS	RS1	S100A1	S100A7	SALL1	SARS1	SAT1	CEACAM1	CCL2	CCL11	CCL24	SDC4	FKBPL	PRDM14	PERP	SMOC2	TNMD	ECSCR	LHX5	SEMA4A	SFRP1	STRA6	SFRP2	SCX	SOX17	HIF3A	MPP5	SHB	SHC1	FABP9	SHH	CCDC136	RBM15	NIBAN2	C12orf43	STIL	SIX1	SKI	SKIL	BMP2	SLC1A1	VPS33A	BMP4	BMP5	BMP7	SLC12A2	SLC34A1	BMPR1A	BMPR2	SNAI2	PHACTR4	SMARCD3	SMO	SNAI1	MIR487B	SOX2	SOX4	SOX9	SOX11	SP1	SP3	SP100	SPARC	SPINK2	SPINT1	BRCA1	SRF	SRPK2	ST14	STAT1	STIM1	STK3	STK4	BSG	SUPT6H	SYK	TBXT	ADAM17	KLF5	TAL1	TBX1	TBX2	TBX5	TBX6	TBXA2R	TBX3	MIR640	TCF15	BTG1	TCF21	TCOF1	TCTA	TDGF1	ACTC1	TEK	TERT	TFAP2A	TFAP2B	TGFB1	TGFB2	TGFBI	TGFBR1	TGFBR2	TGFBR3	BYSL	TGM2	THBS1	THBS2	THBS3	THBS4	THY1	TIE1	NKX2-1	TJP1	TLR2	TLR3	ACTG1	NR2E1	TMF1	TMOD1	CLDN5	TNF	TNFAIP2	TNFAIP3	TNNT1	TNNT2	TNNT3	TP53	TPM1	C3	TRAF6	C3AR1	TSC1	TSC2	C5	TTN	C5AR1	TULP3	TWIST1	CCR2	TXNRD1	TYROBP	UBP1	UGT8	VASP	VAV2	VEGFA	VEGFB	VEGFC	VTN	WARS1	WNT1	WNT2	WNT3	WNT5A	WNT6	WNT7A	WNT8A	WNT10B	WNT11	WNT2B	WNT9B	WT1	XBP1	XRCC2	VEZF1	ZP3	LUZP1	LRP8	PAX8	CXCR4	FZD5	SCG2	PDCL3	MBOAT7	IRX3	IRX1	CALB1	NOX5	CDC73	TCTN1	ADIPOR2	NDNF	PALB2	E2F8	FZD3	VASH2	MMRN2	CCDC134	NANOG	ADM2	SYNPO2L	GRHL2	CALD1	ZC3H12A	NAA15	CEP290	FUZ	FHOD3	TET1	ADAM12	CSRP3	SLC44A4	MPIG6B	COL18A1	HMGA2	DCSTAMP	APOLD1	SPACA1	CAPN2	CAPN3	AXIN2	EOMES	FZD6	FZD7	ARHGAP24	SOX7	CASP3	JAM3	ANGPTL6	MIXL1	OBSCN	CASP8	CASP9	RECK	CASQ1	GNPAT	PROK1	MEGF11	ACRBP	CUL3	HOPX	KBTBD8	TEAD2	MYPN	HES7	KDM2B	ADTRP	RSPO3	ATOH8	RELT	PIK3R3	CNTNAP1	ITGA8	GCM1	CAMK1	NKD1	LMO4	KNDC1	TANC1	TCAP	CAV1	CAV3	ACTL6A	RUNX1	TP63	DCHS1	CBLN1	ACTN1	TNFSF12	ADAM15	ADAM9	ACTN2	FGF18	HESX1	NRP2	NRP1	CFLAR	CCN6	PROM1	CDK5R1	ALDH1A2	LDB1	APLN	SPHK1	KRIT1	MTMR2	CACNA1H	BCL10	HERC1	FOXH1	CDK5R2	WNT3A	KLHL6	TRIM15	BMERB1	ACVR1	PHLDB2	OTULIN	FER1L5	SEMA5A	SH2D2A	ERVH48-1	STARD13	ANGPTL1	TBX19	TBX18	CREB3L1	FMNL3	LATS1	IGFN1	HGS	DYRK1B	MYLK3	RIPPLY1	MTDH	NOLC1	SCGB3A1	NOG	AIMP1	ITGB1BP1	CD9	ADGRG1	ACVR2B	MMP20	KLF4	SLIT2	ATP5IF1	ACVRL1	HAND1	EIF2AK3	HAND2	CD34	ROCK2	CD36	TBX4	ADAMTS1	GDF15	TBPL1	MACROH2A1	CD40	KIF20B	CELSR1	KLK4	CD53	SH3PXD2A	CTR9	SEMA3E	HDAC9	CD81	RIPOR2	MAFB	WDR1	MED12	CDC42	FGFBP1	SLC12A6
295	GOBP_SMOOTH_MUSCLE_CELL_PROLIFERATION	MIR665	MIR1298	MIR4632	CDH13	CALCRL	TRIB1	ABCC4	CDKN1A	CDKN1B	PPARGC1A	CNN1	CTNNB1	DNMT1	HBEGF	S1PR1	EDN1	EGFR	AIF1	ELANE	ELN	EREG	AKT1	ERN1	FGF2	FGF9	FGFR2	AKR1B1	ALOX12	MTOR	XRCC6	LDLRAP1	GJA1	NOX1	FOXP1	PDCD4	GNAI2	GNAI3	ANG	GPER1	GSTP1	EFEMP2	HMOX1	HPGD	HTR1B	ID2	IFNG	APOD	IGF1	RBPMS2	IGFBP3	IGFBP5	IL6	IL6R	IL10	IL12A	IL12B	IL13	IL15	IL18	IRAK1	ITGA2	JAK2	JUN	HES5	MIR1-1	MIR130A	MIR133A1	MIR137	MIR140	MIR143	MIR145	MIR15A	MIR17	MIR182	MIR185	MIR20A	MIR208A	MIR21	MIR214	MIR221	MIR222	MIR223	MIR26A1	MIR27A	MIR27B	MIR301A	MIR34A	MIR96	MEF2C	MEF2D	MAP3K5	MMP2	MMP9	MNAT1	MIR135B	MIR339	MYB	MYD88	NQO2	CCN3	NPPC	NPR1	NPR3	NPY5R	MIR424	OGN	P2RY6	PAK1	IRAK4	PDE1A	PDGFB	PDGFRB	PHB	SERPINF2	PPARD	PPARG	MIR448	SMPD3	FOXJ2	PRKDC	PRKG1	CTNNBIP1	PTAFR	PTEN	PTGIR	MIR362	NDRG2	MIR499A	MIR503	NAA35	RPS6KB1	CCL5	CX3CL1	NDRG4	BMP4	BMPR1A	SOD2	STAT1	MIR638	TCF7L2	TERT	TGFB3	TGFBR2	TGM2	THBS1	TNF	TNFAIP3	TPM1	TRAF6	VIP	XRCC5	DDX39B	NR4A3	PDGFD	CCN4	APLN	KLF4	MYOCD	ADIPOQ	ADAMTS1	HDAC4	MFN2
296	GOBP_NEURON_DEVELOPMENT	CDH2	NR2E3	HDAC6	FOXO6	CDH4	RANBP9	ARMCX5-GPRASP2	DNM1L	USH1C	PQBP1	CDH11	UST	ACTR2	TSPAN2	FRY	ABI2	PLXNC1	FARP1	TENM1	ADAM10	CDK5	TOPORS	FLOT1	SPRY3	PAK4	KATNB1	SEMA3A	TUBB3	ADARB1	SEC24B	OLFM1	BAIAP2	SLC9A6	STK25	CARM1	SEMA6C	SEMA6B	SEMA4F	SEMA4D	SEMA4B	SEMA3C	CIB1	ARFGEF1	DPYSL4	PDLIM5	POSTN	AVIL	B3GNT2	FUT9	ADCY1	TBR1	CFL1	CHL1	PLK2	NCKAP1	FRS2	C1QL1	RAB10	EHD1	AFG3L2	IFT27	RAB35	VAX1	STMN2	TRIOBP	WDR5	IL1RAPL1	LZTS1	ADCY6	KLK8	CHN1	RDH13	STX1B	LYPLA2	C12orf57	TWF2	CHRNA3	CHRNA7	CHRNB2	GPRIN1	CSMD3	SLITRK1	RNF157	ARHGAP33	CTHRC1	ADCYAP1	GRIN3A	ACAP3	TMC1	OLFM3	ZFYVE27	CLN5	LRRK2	NRN1L	USH1G	TMEM132E	SEZ6	CNGB1	NTN5	PLK5	CNP	CNR1	CNTF	CNTN1	SYT2	UHMK1	VSTM2L	NEU4	SCLT1	ADM	EMB	ADORA2A	UNC5D	CRABP2	CREB1	SLITRK4	CRK	CRKL	CRMP1	CHODL	CSF1R	TTC36	RTN4RL1	CTF1	CTNNA1	CTNNA2	CTNNB1	CTNND2	TTL	GDF7	CPNE9	CUX1	CNTN4	PAQR3	DAB2IP	MBOAT1	PRAG1	C8orf37	CAMSAP1	ZDHHC15	AP2A1	DAB1	DAG1	DGKG	STRC	RETREG3	DBN1	DCC	LGI4	PLPPR5	DCX	ARX	DHX36	DGUOK	DHFR	DIO3	DLG4	DLX5	AGER	DNM2	DOK1	DPYSL2	DPYSL3	DRD1	DRD2	DSCAM	DVL1	DVL2	DVL3	TOR1A	LPAR1	EDNRB	EFNA1	EFNA2	EFNA3	EFNA4	EFNA5	EFNB1	EFNB2	EFNB3	CELSR2	MEGF8	EGFR	EGR2	EPHA2	EIF4G2	FBXO45	MARK2	SAMD14	EMX1	CTTN	EN1	EN2	C9orf72	EP300	NRK	EPHA1	EPHA3	EPHA4	EPHA5	EPHA7	EPHA8	EPHB1	EPHB2	EPHB3	EPHB4	EPHB6	EPO	NR2F6	ERBB2	AKT1	ERCC6	ETV1	EVX1	EXT1	ALCAM	EZH2	ACSL4	PTK2B	UNC5B	LRTOMT	DOK6	SLC39A12	PHACTR1	GPC2	SDK1	LHFPL5	NYAP1	SEMA3D	FES	FGF8	FGF13	FGFR2	ATF5	FKBP1B	CPEB3	LMTK2	NTNG1	SLITRK3	NLGN1	INPP5F	FKBP4	ZNF365	FOXG1	RUFY3	BTBD3	SHANK2	TRIM32	FOXD1	RIMS1	RAB21	PALLD	UNC13A	MYO16	KDM1A	USP33	MYT1L	TNIK	ZSWIM8	SETX	HECW1	MYCBP2	SARM1	FSTL4	SPART	NFASC	PLXND1	EPB41L3	NCDN	FLNA	MAPK8IP3	DIP2A	KANK1	CYFIP1	ARC	COBL	MINAR1	DENND5A	CAMSAP2	ANKS1A	KIF13B	CUX2	FMR1	RPGRIP1L	NEDD4L	SZT2	FN1	OBSL1	CRTC1	SRGAP2	ZDHHC17	DICER1	NCS1	CRB1	GRIP1	FOLR1	MACF1	MAPK8IP2	RBFOX2	SNAPIN	LPAR3	ZMYND8	PLXNB2	FLRT3	FLRT2	FLRT1	MTCH1	ALK	MTOR	ABL1	FYN	FZD2	GAB1	GABRA5	GABRB1	GABRB2	MFSD8	NEGR1	NGEF	FBXO7	FSCN2	GAK	VAX2	ATXN10	WHRN	SIN3A	GAP43	TSKU	TENM4	NSMF	SIPA1L1	SS18L1	CNTNAP2	SLITRK5	DNM3	AUTS2	TANC2	NPHP4	PHGDH	TIAM2	GATA2	GATA3	NKX2-8	BLOC1S6	FBXW8	GBX1	GBX2	LHX6	BLOC1S1	GDI1	GDNF	ADGRF1	GFI1	GFRA1	GFRA2	GFRA3	GJA1	ABL2	USP21	NPTN	FOXB1	ANKRD1	UQCRQ	INPP5J	DISC1	TNFRSF21	CNTN6	RND1	GLI2	GLI3	HTRA2	CECR2	GNAO1	GNAT1	GNGT1	GOLGA4	GPC1	GPM6A	GPM6B	BLOC1S2	OR10A4	LAMA1	EPHA10	BTBD8	ALKAL2	EPHA6	GPRIN3	FRYL	CRB2	TPRN	ANK3	GRB2	GRB7	GRB10	RAPGEF1	GRID2	GRN	GIT1	DBNL	ARHGAP35	MYLIP	GSK3A	GSK3B	ANAPC2	EEF2K	CERS2	LRP12	PACSIN1	SH3KBP1	HDAC2	NCKAP1L	VSX1	KCNIP2	HGF	MNX1	HMGB1	TLX2	HOXA2	APBB1	HOXD9	HOXD10	HPRT1	PRMT1	HES1	HSPA5	HSP90AA1	HSP90AB1	APOA1	TNC	ID1	NANOS1	GLDN	BARHL2	OSTN	ACTBL2	APOD	TUBB2B	APOE	HCN1	RTN4RL2	APP	IHH	IL2	IL6	INSM1	ITGA6	ISL1	ITGA1	ITGA3	ITGA4	ITPKA	JAK2	ANOS1	DRAXIN	SVBP	ARF1	AGRN	ARF4	KEL	KIF5A	KIF5B	KIF5C	ARF6	RHOA	BLOC1S3	HES5	PCARE	GRXCR1	FEZF1	ALKAL1	L1CAM	LAMA2	LAMA3	RHOG	LAMA5	LAMB1	LAMB2	LAMC2	STMN1	ARHGAP4	LEP	LGALS1	ARHGDIA	LHX1	LIF	LIMK1	RHOH	LLGL1	LMX1A	SYT14P1	STMND1	ARL3	LRP1	LRP2	LRP4	LTK	LYN	MIR200C	MIR210	MIR219A1	MIR221	MIR222	CAPRIN1	SMAD4	MAG	ARSB	MAP1A	MAP1B	MAP2	MAP4	MAP6	MAPT	MARK1	MCF2	MDK	MECP2	MEF2A	MEF2C	RAB8A	ASCL1	LHX8	MOV10	EIF2AK4	TRIM67	CDNF	MIR133B	MT3	MTR	MYO7A	MYO9A	MYOC	ATF1	NAGLU	NBL1	NCAM1	NCAM2	NCK1	NDN	RERE	NEDD4	SEPTIN2	ATOH1	NEFH	NEFL	NEO1	NEUROD1	NEUROD2	NFATC4	NFE2L2	NFIB	NGF	NGFR	ATP1B2	NKX6-1	NME1	NME2	NOTCH1	NPY	NOTCH2	NOTCH3	NPTX1	SLC11A2	NRCAM	NRL	NRTN	NTF3	NTF4	NTRK1	NTRK2	NTRK3	NTN3	ROR1	ROR2	NR4A2	RNF165	PJVK	OMG	OPA1	OPCML	OPHN1	OTX2	PAFAH1B1	PLA2G3	MINK1	PAK1	ITSN2	PAK2	PAK3	NEUROG3	PRKN	PAX2	ASAP1	HDGFL3	STMN3	NTM	PBX1	PBX2	PBX3	SHANK1	WDPCP	ATL1	SS18L2	NIN	CDKL3	CDK16	PCDH12	SPTBN5	TAOK3	TRPV2	TRAPPC4	ACTL6B	PDE6C	EVL	DCDC2	NCKIPSD	TDP2	STYXL1	GHRL	SERPINF1	SYT17	ATP8A2	ATP8B1	SERPINI1	PIK3CA	PIK3CB	PIK3CD	PIK3R1	PITX3	BCL11A	PLCG1	SHC3	PLP1	PLS1	PLXNA1	PLXNA2	PLXNB1	PLXNB3	ATP7A	PRRX1	C21orf91	NLGN3	SEMA5B	ROBO4	POU3F2	POU4F1	POU4F2	POU4F3	DDX56	TMEM106B	KIF1A	RRN3	FEV	AHI1	SEMA4C	YTHDF1	ABITRAM	ULK4	TUG1	FEZF2	MAP1S	UBA6	PPP2R5B	PPP3CA	PPP3CB	BLOC1S4	IMPACT	PPT1	PLXNA3	PPP1R9A	DOCK10	SCYL2	CCDC88A	TENM3	DOK4	ENAH	TMEM30A	TBC1D23	PRKCA	DOK5	PRKCI	PRKD1	PRKCQ	PRKCZ	PRKG1	MAPK1	MAPK3	MAPK7	MAP2K1	PSPN	PARD3	RELN	KLK6	PSD	PSEN1	B2M	DPYSL5	SEMA3G	PAK6	LHX9	RGMA	PARP6	CABP4	RPGRIP1	CAMK1D	RTN4	SCYL3	SMURF1	ZMIZ1	THOC2	PTCH1	PTEN	SLC4A10	DHFRP1	MIR431	LRTM1	SCYL1	TENM2	DSCAML1	AMIGO1	TBC1D24	SLC12A5	PTK2	KIDINS220	ADGRB1	HECW2	PTK6	PTK7	IGSF9	TAOK1	LRRC7	SEMA6A	TWF1	PREX1	DIP2B	ISLR2	NYAP2	KLHL1	PTN	ZSWIM5	CAMSAP3	ALS2	ZSWIM6	LRRC4C	SHTN1	CPNE5	ADGRB3	GBA2	SEMA4G	SPTBN4	PTPN9	PTPN11	PTPRA	PTPRD	PTPRF	PTPRG	PTPRM	PTPRO	PTPRS	NEUROD4	NECTIN1	BBS4	RAB3A	RAB13	RAC1	RAC2	RAC3	RAP1A	RAP1GAP	RAP2A	RASGRF1	RB1	NTN4	CACNG7	PRDM12	TRPV4	LGR6	BCL2	PRPH2	REG1A	RET	RGS2	ACTB	RIT2	RNF6	ROBO1	ROBO2	ROCK1	ROM1	RORB	RP1	RPL24	RYK	BDNF	S100A6	S100A9	S100B	SCN1B	CX3CL1	SDC2	SDC4	CXCL12	BLOC1S5	TNN	ZNF335	BLK	SEMA3F	CDH23	GFRA4	P3H1	SEMA4A	SFRP1	ROBO3	SFRP2	RAB17	GRXCR2	MPP5	DRGX	SGK1	ITSN1	SH3GL2	SHC1	GORASP1	SHH	SHOX2	CREB3L2	SIAH1	ISL2	NIBAN2	BCL11B	SKIL	NDRG4	RTN4R	WNK1	ZSWIM4	BMP5	SRGAP2C	LRTM2	BMP7	BMPR1B	SLIT1	SLIT3	BMPR2	CAPRIN2	TMEM108	TRAK2	SMO	SNAP25	SOD1	SOS1	SOX1	SPAST	SPOCK1	SPP1	SPTA1	SPTAN1	SPTB	SPTBN1	SPTBN2	SRC	SRF	AURKA	CDKL5	STK11	STRN	STX3	STXBP1	BSG	SYN1	SYT1	SYT4	CNTN2	TBCD	TBX6	DYNLT1	NR2F1	TGFB2	TH	TSPO	THRB	THY1	TIAM1	NKX2-1	NR2E1	C1QA	TNR	TOP2B	TPBG	C3	TRIO	TRPC5	TRPC6	TSC1	TULP1	CRPPA	UBB	UBE2V2	UBE3A	UCN	UGCG	UGDH	UGT8	CLRN1	VASP	VCL	VEGFA	EZR	VIM	VLDLR	WEE1	WNT3	WNT5A	WNT7A	XBP1	YWHAH	DDR1	LRP8	BTG2	CXCR4	SEMA3B	MANF	METRN	SECISBP2	LST1	MUL1	TCTN1	NDNF	FAT4	FZD3	MICALL2	CLMN	FBXO31	VASH2	PDZD7	ATAT1	SEMA6D	TRIM46	CEP290	SPG11	LHX3	PREX2	EFHC2	EFHD1	PBX4	SRCIN1	SLC44A4	BHLHB9	IFT88	CAMK2A	RND2	FBXO38	STMN4	NDEL1	CAMK2B	ITM2C	SF3A2	CAMK2G	USP9X	PICALM	FZD1	FZD4	MFRP	CASP3	JAM3	PLA2G10	KREMEN1	ADGRV1	DTNBP1	ANKRD27	ULK1	SLITRK6	SYT3	STK24	LLPH	RASAL1	NCK2	BRSK1	SRRM4	PARD6B	KIRREL3	NTNG2	SLITRK2	MYPN	PPP1R9B	RTN4IP1	SEMA7A	AGBL4	MFSD2A	LINGO1	PPFIA2	CNTNAP1	ENC1	GAS7	ATCAY	SHANK3	CAMK1	MICALL1	DOCK7	KNDC1	UNK	TMEFF1	SCARF1	KLF7	RUNX1	UNC5C	RUNX3	NUMB	IRS2	BECN1	SNX3	RAB11A	GALR2	IQGAP1	NRP2	NRP1	SYNGAP1	CFLAR	ALKBH1	CCK	CDK5R1	CCKAR	ZPR1	MTMR2	CPNE1	HERC1	PHOX2B	RAB29	WASF1	WASL	WNT3A	LHX4	KALRN	FRMD7	BRSK2	UNC5A	SEMA5A	IFT20	SPAG9	DOK2	ARTN	CBFA2T2	NEURL1	PLXNA4	CD3E	NEXN	BOC	MAP3K13	ZNF804A	DCLK1	LGI1	VAPA	CDHR1	DLG5	NOG	RPS6KA5	NUMBL	BICDL1	PDLIM7	KLF4	NREP	TRIP11	B4GALT6	B4GALT5	TAOK2	SLIT2	CPNE6	ACP4	SLC9A3R1	NRXN3	PLAA	NRXN1	HS6ST1	RP1L1	NTN1	MAP4K4	PICK1	HAND2	ONECUT2	SLC4A7	MYOT	SCARB2	CD38	BAG5	KIF20B	FEZ2	FEZ1	RAPGEF2	RIMS2	ULK2	GPRIN2	SEMA3E	IFT140	RIPOR2	TOX	LZTS3	IST1	CUL7	GAB2	FARP2	KIAA0319	LRIG2	MAGI2	PLPPR4	WASHC5	CDC20	ARHGAP44	IQSEC1	SLC23A2	CDC42	CDH1
297	GOBP_CELL_MORPHOGENESIS_INVOLVED_IN_NEURON_DIFFERENTIATION	CDH2	HDAC6	CDH4	RANBP9	ARMCX5-GPRASP2	DNM1L	PQBP1	CDH11	UST	ACTR2	ABI2	PLXNC1	FARP1	ADAM10	CDK5	FLOT1	SEMA3A	TUBB3	ADARB1	SEC24B	OLFM1	BAIAP2	SLC9A6	STK25	SEMA6C	SEMA6B	SEMA4F	SEMA4D	SEMA4B	SEMA3C	PDLIM5	B3GNT2	ADCY1	TBR1	CFL1	CHL1	FRS2	RAB10	AFG3L2	VAX1	TRIOBP	IL1RAPL1	LZTS1	CHN1	LYPLA2	C12orf57	TWF2	CHRNA3	CHRNA7	CHRNB2	SLITRK1	ARHGAP33	ZFYVE27	LRRK2	NTN5	CNP	VSTM2L	EMB	UNC5D	CRABP2	CREB1	SLITRK4	CRMP1	CHODL	CSF1R	CTNNA2	CTNND2	TTL	GDF7	CUX1	CNTN4	C8orf37	ZDHHC15	DAB1	DAG1	STRC	DBN1	DCC	ARX	DHX36	DLG4	DLX5	DNM2	DOK1	DPYSL2	DRD2	DSCAM	DVL1	EFNA1	EFNA2	EFNA3	EFNA4	EFNA5	EFNB1	EFNB2	EFNB3	CELSR2	MEGF8	EGR2	EPHA2	EIF4G2	FBXO45	MARK2	CTTN	C9orf72	EPHA1	EPHA3	EPHA4	EPHA5	EPHA7	EPHA8	EPHB1	EPHB2	EPHB3	EPHB4	EPHB6	ERBB2	EVX1	EXT1	ALCAM	UNC5B	DOK6	PHACTR1	LHFPL5	SEMA3D	FGF8	FGF13	FGFR2	LMTK2	NTNG1	SLITRK3	NLGN1	ZNF365	FOXG1	RUFY3	BTBD3	SHANK2	FOXD1	RAB21	PALLD	USP33	TNIK	ZSWIM8	HECW1	MYCBP2	SARM1	FSTL4	SPART	NFASC	PLXND1	DIP2A	CYFIP1	ARC	COBL	KIF13B	CUX2	NEDD4L	SZT2	FN1	OBSL1	ZDHHC17	MACF1	MAPK8IP2	RBFOX2	LPAR3	PLXNB2	FLRT3	FLRT2	ABL1	FYN	GAB1	NGEF	VAX2	WHRN	SIN3A	GAP43	TSKU	NSMF	SIPA1L1	SS18L1	SLITRK5	DNM3	AUTS2	TANC2	TIAM2	GATA3	NKX2-8	FBXW8	GBX1	GBX2	GDI1	GDNF	GFRA1	GFRA2	GFRA3	NPTN	FOXB1	DISC1	CNTN6	GLI2	GLI3	GOLGA4	GPC1	OR10A4	LAMA1	EPHA10	EPHA6	TPRN	ANK3	GRB2	GRB7	GRB10	DBNL	ARHGAP35	GSK3B	ANAPC2	EEF2K	SH3KBP1	TLX2	HOXA2	APBB1	HPRT1	HES1	HSP90AA1	HSP90AB1	ID1	BARHL2	ACTBL2	TUBB2B	APOE	APP	ISL1	ITGA4	ITPKA	ANOS1	DRAXIN	KEL	KIF5A	KIF5B	KIF5C	RHOA	FEZF1	L1CAM	LAMA2	LAMA3	RHOG	LAMA5	LAMB2	LAMC2	STMN1	ARHGAP4	ARHGDIA	LHX1	LIMK1	RHOH	LLGL1	LMX1A	LRP1	LRP4	CAPRIN1	SMAD4	MAG	MAP1A	MAP1B	MAP2	MAP6	MAPT	MCF2	MEF2A	MEF2C	RAB8A	MT3	MYO7A	NCAM1	NDN	RERE	NEDD4	ATOH1	NEFH	NEFL	NEO1	NFATC4	NFIB	NGF	NGFR	NKX6-1	NOTCH1	NOTCH2	NOTCH3	NPTX1	SLC11A2	NRCAM	NRTN	NTRK1	NTRK2	NTN3	NR4A2	RNF165	OMG	OPA1	OPHN1	OTX2	PAFAH1B1	MINK1	PAK1	PAK2	PAK3	NEUROG3	PAX2	SHANK1	WDPCP	ATL1	SS18L2	NIN	CDKL3	SPTBN5	TRPV2	EVL	DCDC2	ATP8A2	PIK3CA	PIK3CB	PIK3CD	PIK3R1	PLCG1	SHC3	PLS1	PLXNA1	PLXNA2	PLXNB1	PLXNB3	NLGN3	SEMA5B	ROBO4	POU3F2	POU4F1	POU4F2	POU4F3	TMEM106B	KIF1A	SEMA4C	YTHDF1	ABITRAM	FEZF2	MAP1S	PPP3CA	PPP3CB	PLXNA3	PPP1R9A	DOCK10	DOK4	ENAH	PRKCA	DOK5	PRKCQ	MAPK1	MAPK3	MAPK7	MAP2K1	PSPN	PARD3	RELN	PSEN1	DPYSL5	SEMA3G	LHX9	PARP6	CABP4	RTN4	PTCH1	PTEN	LRTM1	DSCAML1	AMIGO1	PTK2	KIDINS220	ADGRB1	HECW2	IGSF9	SEMA6A	DIP2B	ISLR2	PTN	ZSWIM5	ZSWIM6	LRRC4C	SHTN1	ADGRB3	SEMA4G	SPTBN4	PTPN11	PTPRA	PTPRD	PTPRM	PTPRO	PTPRS	NECTIN1	RAB3A	RAC1	RAC2	RAP1GAP	RAP2A	RB1	NTN4	LGR6	BCL2	RET	ACTB	RNF6	ROBO1	ROBO2	RPL24	RYK	BDNF	S100A6	S100B	SCN1B	SDC2	CXCL12	TNN	SEMA3F	GFRA4	SEMA4A	ROBO3	GRXCR2	DRGX	SHC1	GORASP1	SHH	SHOX2	SIAH1	ISL2	NIBAN2	BCL11B	SKIL	RTN4R	ZSWIM4	LRTM2	BMP7	BMPR1B	SLIT1	SLIT3	BMPR2	CAPRIN2	TRAK2	SMO	SOD1	SOS1	SPAST	SPP1	SPTA1	SPTAN1	SPTB	SPTBN1	SPTBN2	SRC	SRF	CDKL5	STK11	STXBP1	BSG	CNTN2	TBCD	THY1	TIAM1	NKX2-1	NR2E1	TNR	TOP2B	TPBG	TRIO	TRPC5	TRPC6	CRPPA	UBE3A	CLRN1	VASP	VCL	VEGFA	EZR	VLDLR	WNT3	WNT5A	WNT7A	YWHAH	LRP8	CXCR4	SEMA3B	METRN	TCTN1	FZD3	FBXO31	PDZD7	SEMA6D	TRIM46	SPG11	LHX3	PREX2	SRCIN1	BHLHB9	RND2	NDEL1	CAMK2B	USP9X	PICALM	PLA2G10	DTNBP1	ANKRD27	ULK1	SLITRK6	BRSK1	PARD6B	NTNG2	SLITRK2	MYPN	SEMA7A	MFSD2A	LINGO1	PPFIA2	SHANK3	DOCK7	KNDC1	UNK	TMEFF1	KLF7	UNC5C	NUMB	IRS2	RAB11A	NRP2	NRP1	SYNGAP1	CCK	CDK5R1	CCKAR	PHOX2B	WASL	WNT3A	LHX4	KALRN	BRSK2	UNC5A	SEMA5A	DOK2	ARTN	PLXNA4	NEXN	BOC	MAP3K13	DCLK1	LGI1	CDHR1	NOG	RPS6KA5	NUMBL	PDLIM7	B4GALT6	B4GALT5	TAOK2	SLIT2	SLC9A3R1	NRXN3	NRXN1	NTN1	MYOT	FEZ2	FEZ1	RAPGEF2	ULK2	SEMA3E	RIPOR2	LZTS3	IST1	CUL7	GAB2	KIAA0319	PLPPR4	ARHGAP44	CDC42
298	GOBP_SKELETAL_SYSTEM_MORPHOGENESIS	IRX5	ZMPSTE24	CDX1	SIX2	CHAD	FOXN3	OSR2	COL1A1	COL2A1	COL11A1	OSR1	COL13A1	COMP	PPARGC1B	RIPPLY2	DCANP1	MAPK14	RFLNA	GSC	CCN2	CTNNB1	RDH10	FREM1	PHOSPHO1	DLG1	DLX2	DLX5	MEGF8	EXT1	EXT2	FBN2	FGF4	FGF6	FGF8	FGFR1	FGFR3	FGFR2	FGR	CHSY1	FOXC1	FOXC2	SATB2	ALPL	ALX3	NIPBL	MTHFD1L	TIPARP	TSKU	GREM1	SLC39A1	GLG1	GLI3	GNAS	FLVCR1	SETD2	ANKRD11	HAS2	ANXA6	HOXA1	HOXA2	HOXA3	HOXA4	HOXA5	HOXA6	HOXA7	HOXA9	HOXA11	HOXB1	HOXB2	HOXB3	HOXB4	HOXB5	HOXB6	HOXB7	HOXB8	HOXB9	HOXC4	HOXC9	HOXD3	HOXD4	HOXD8	HOXD9	HOXD10	NDST1	HYAL1	TMEM119	UNCX	FMN1	IHH	RFLNB	INPPL1	INSIG1	IFITM5	SP5	LHX1	LRP6	LRP5	LTBP3	LTF	SMAD2	SMAD3	MATN1	MDFI	MEF2C	MEF2D	MGP	MMP2	MMP13	MMP14	MMP16	MSX1	MSX2	MTHFD1	MYF5	NAB1	NAB2	NEUROG1	NODAL	NPPC	ROR2	TIFAB	CHST11	PAX1	PAX5	PDGFRA	RAB23	WWOX	SIX4	PEX7	PKD1	PRRX1	NLE1	BPNT2	DYNC2I1	SMPD3	SOX6	CSGALNACT1	CYP26B1	PSEN1	OTOR	DSCAML1	IFT80	WDR48	WDR19	NKX3-2	RARB	RARG	PLEKHA1	TRPV4	ALX4	PAPPA2	RYK	SFRP1	SFRP2	SFRP4	SCX	HHIP	CSRNP1	SHOX2	BMP1	SIX1	SKI	BMP4	BMP6	BMP7	BMPR1B	BMPR2	SOX5	SOX9	SOX11	STC1	TBX1	TBX15	TCF15	TEK	TFAP2A	TGFB3	TGFBR1	TGFBR2	THBS3	THRA	TULP3	TWIST1	WNT7A	WNT10B	WNT9B	PCGF2	ZFAND5	SPEF2	GRHL2	FUZ	ALX1	AXIN2	RAB33B	ARID5B	TMEM107	COL27A1	BARX2	PRKRA	HYAL2	SERPINH1	FGF18	SGPL1	LRP5L	NOG	DHRS3	TRIP11	CER1	TBX4	IFT140	EIF4A3	MED12
299	GOBP_TISSUE_MORPHOGENESIS	APELA	GPC6	FEM1B	TRIM28	PSME3	PSMD14	SPRY1	SPRY2	SEMA3A	DLC1	ADARB1	YAP1	SEC24B	FST	HOXB13	SEMA3C	DEAF1	PDPN	SPINT2	LBX1	TBR1	SIX2	KDM5B	FRS2	RAB10	TMED2	FERMT2	LIAS	GLMN	PDCD10	KRT71	PHB2	CTHRC1	AP2M1	AP2S1	CLTC	FOXN4	PSMB11	DNAAF1	KDF1	COL4A1	ARHGEF19	COL5A1	BBS5	COL11A1	OSR1	TRIM71	ADM	GATA5	CRYGS	PSMA8	CSF1	CSF1R	PRICKLE1	MESP2	CSNK2B	CARMIL2	KRT25	NKX2-5	CTNNB1	CTSH	GDF7	IRX2	RDH10	AP2A1	DAB2	DAG1	AP2A2	ZFPM1	AP2B1	SYNE4	PRICKLE2	ADAMTS16	DLG1	JAG1	AGT	DSP	HBEGF	DVL1	DVL2	DVL3	AGTR2	TOR1A	S1PR1	EDN1	EDNRA	EGF	CELSR3	CELSR2	MEGF8	EPHA2	ENG	EPHA4	EPHA7	ESR1	ETV2	EXT1	EXT2	EYA2	ALDH1A3	GPC4	FGF1	FGF2	FGF7	FGF8	FGF10	FGFR2	FKBP1A	ANKRD6	FOXF1	DKK1	FOXF2	FOXC1	FOXD1	FOXL1	DAAM1	FOXC2	FOXE1	CLASP2	PLXND1	KDM6B	FLNA	PSME4	SULF1	COBL	ASTN2	POFUT2	RPGRIP1L	CLASP1	ZFPM2	HEY1	FOLR1	HEY2	SCRIB	SH3BP1	PLXNB2	TMEFF2	FLRT3	ALOX12	MTOR	FRZB	ABL1	FZD2	NPNT	PRKD2	SPEF1	MTHFD1L	SOSTDC1	CLIC4	C2CD3	TRAF3IP1	IFT172	KLHL3	GATA3	GATA4	GBX2	KAT2A	GCNT1	HEYL	GDF2	GREM1	GDNF	GJA1	NPHP3	ANKRD1	FOXP1	INTU	GPC3	BMP10	GLI2	GLI3	CECR2	LAMA1	DLL1	CRB2	GRB2	SETD2	ARHGAP35	GRSF1	EFEMP2	TBX21	SOX8	HGF	NRG1	HIF1A	FOXA1	APAF1	TLX2	HOXA5	HOXA11	HOXA13	HOXB2	HOXB4	HOXB7	HOXD11	HOXD13	AIRE	HES1	TNC	CCDC39	RSPO2	FREM2	FMN1	KRT27	MSGN1	NOTO	IGFBP5	CCN1	PLET1	RBPJ	IHH	IL10	INHBA	CXCL10	PDX1	AR	ISL1	ITGA2	ITGA3	ITGA5	ITGAX	ITGB1	ITGB3	ITGB4	JAG2	KDR	KRAS	KRT6A	KRT12	KRT16	RHOA	KRT17	RHOB	CCDC103	HES5	RNF207	FLG2	RHOC	LAMA3	LAMA5	LHX1	LIF	LRP2	LRP6	LRP5	MIR1-1	MIR143	MIR145	MIR150	MIR15B	MIR16-1	MIR195	MIR200C	MIR21	TACSTD2	MIR221	SMAD1	SMAD2	SMAD3	SMAD4	ARRB2	SMAD7	MATN1	MDK	MDM4	MEF2C	MET	MLLT3	MMP12	MMP14	KLK14	NRARP	CITED1	MSN	MSX1	MTHFD1	MTHFR	MYBPC3	MYC	MYF5	MYF6	MYH6	MYH7	MYL2	MYL3	MYLK	MYO9A	NF2	NFATC4	NGFR	NKX3-1	NODAL	NOS3	NOTCH1	NOTCH2	NOTCH4	NPHP1	ROR1	ROR2	OPA1	OPHN1	PAK1	PAX2	PARD6A	PBX1	TBX22	PCDH8	IFT52	LEF1	GCNT4	DACT1	WNT16	PDGFA	SIRT6	SUFU	SIX4	PFN1	PGR	SERPINB5	PIK3CD	PKD1	PKD2	PKHD1	PKP2	PLXNA1	PML	ATP7A	RIPK4	PODXL	SOX18	WNT4	DLL4	POU4F1	MED1	AHI1	SEMA4C	RASIP1	PPP1CA	CCDC40	IFT57	KIF26B	BBS7	TMEM100	LIN7C	LGR4	FERMT1	ZDHHC7	CHD7	PRKACA	PRKACB	BTBD7	PRKAR1A	IFT122	MESP1	AJAP1	PRKX	PROX1	PSEN1	PSMA1	PSMA2	PSMA3	PSMA4	PSMA5	PSMA6	PSMA7	PSMB1	PSMB2	PSMB3	PSMB4	PSMB5	PSMB6	PSMB7	PSMB8	PSMB9	PSMB10	CTNNBIP1	PSMC1	PSMC2	PSMC3	PSMC4	TWSG1	PSMC5	TBX20	PSMC6	PSMD1	PSMD2	PSMD3	PSMD4	PSMD5	PSMD7	PSMD8	PSMD9	SMURF1	PSMD10	SALL4	PSMD11	PSMD12	PSMD13	PSME1	PSME2	VANGL2	PTCH1	PTEN	HEG1	MIB1	PTK7	MRTFA	SHROOM3	CAMSAP3	PLEKHA4	EPB41L5	GRHL3	ACTA1	OVOL2	BBS4	RAC1	RALA	ACTA2	RARG	NTN4	BCL2	RET	ACTB	EXOC4	BRD2	ROBO1	ROBO2	RPS7	RREB1	RYK	RYR2	VPS52	SALL1	CEACAM1	CCL11	SDC4	FKBPL	SFRP1	SFRP2	SCX	SOX17	MPP5	HHIP	GZF1	SHH	SHOX2	SMURF2	RBM15	STIL	SIX1	SIX3	SKI	BMP2	NDRG4	BMP4	WNK4	BMP5	BMP7	BMPR1A	BMPR2	SNAI2	PHACTR4	SMO	SNAI1	SOS1	SOX4	SOX9	SOX10	SOX11	SPINT1	SRC	SRF	ST14	STAT1	STC1	STK3	STK4	TBXT	ADAM17	TAL1	TBX1	TBX2	TBX5	TBX6	TBX3	TCF15	TCF21	ACTC1	TFAP2A	TGFB1	TGFB1I1	TGFB2	TGFBR1	TGFBR2	TGFBR3	TGM2	TGM3	TIAM1	TIE1	NKX2-1	ACTG1	TNF	TNNC1	TNNI3	TNNT2	TPM1	TRAF6	ACTG2	TSC1	TSC2	TTN	TULP3	TWIST1	TXNRD1	VASP	VCL	VEGFA	VEGFC	WNT1	WNT2	WNT3	WNT5A	WNT6	WNT7A	WNT7B	WNT11	WNT2B	WNT9B	WT1	ZIC3	CA9	LUZP1	DDR1	PAX8	CXCR4	FZD5	IRX3	IRX1	TCTN1	FAT4	FZD3	PTCD2	JHY	GRHL2	ESRP2	FRAS1	CEP290	FUZ	WNT10A	HMGA2	WNT5B	ADAMTS12	VANGL1	MKKS	EOMES	FZD1	FZD4	FZD6	FZD7	ARHGAP24	CASP3	CCM2	SETDB2	ZNRF3	TMEM79	LZTS2	BRSK1	FOXN1	CASR	TEAD2	KDM2B	RSPO3	AJUBA	ITGA8	GCM1	MYLK2	NKD1	LMO4	LBX2	LGR5	TCAP	CAV3	TP63	DCHS1	HESX1	NRP2	NRP1	ALDH1A2	TIMELESS	BCL10	FOXH1	BTRC	WNT3A	PLOD3	TRIM15	SAPCD2	ACVR1	PHLDB2	SOCS3	BRSK2	IFT20	ARTN	STARD13	TBX19	TBX18	LRP5L	DLG5	GORAB	NOG	GCNT3	KLF4	SLIT2	SLC9A3R1	ACVRL1	ARHGAP12	CYP7B1	HAND1	NTN1	FOXQ1	HAND2	PSMF1	TBX4	KIF20B	CD44	CELSR1	MICAL2	SEMA3E	CD151	MTSS1	PSMD6	MAGI2	WDR1	MED12	CDC42
300	GOBP_MULTICELLULAR_ORGANISMAL_HOMEOSTASIS	AKT3	CDH3	CDH5	OCLN	NR1H3	USH1C	ADAM8	TCIRG1	PEMT	YAP1	CEBPB	CIB2	ADCY1	ADCY2	CFTR	GJB6	PPP1R13L	NMU	PPARGC1A	ADCY3	GADD45G	ADAMTS5	ADCY5	CORO1A	STRAP	ADCY6	AKAP11	MRAP2	PRR4	ADCY7	ADCY8	BTBD9	CIDEA	ADCY9	OMA1	NXNL1	ADCYAP1	ADD1	CLCN3	SERPINA3	TPP1	CMKLR1	ZG16B	USH1G	CNGB1	KDF1	CNR1	COL2A1	DRAM2	CHMP4B	PPARGC1B	ADORA1	CLDN4	CLDN3	CPT2	CSF1	CSF1R	PIWIL4	CSK	RDH12	CST4	PM20D1	CCN2	CTSH	CXADR	ADRB1	ADRB2	ADRB3	CYP4A11	NXNL2	CYP11B2	DBH	DDIT3	BBS12	DECR1	LCA5	TMEM64	ZNF675	DIO2	DMD	DYNC1H1	DRD2	S1PR1	EDN2	EDNRB	PGAM5	EGFR	EGR1	ADCY4	EIF4G1	FLCN	EPAS1	CLN8	ERCC6	ABCA3	ESRRB	ESRRG	ALB	EXT1	EXT2	F2R	ALDH1A1	FABP4	FABP5	ACSL1	PTK2B	ADGRF5	NAPEPLD	FH	RAB11FIP2	TRIM32	FOXC1	KDM1A	FOXC2	FOXO1	ZNF423	AKR1B1	FLG	KDM6B	NCDN	LPIN1	PASK	PLCL2	TNS2	CRTC1	CRB1	AIPL1	ALK	ALOX12	ABCA4	ALOX12B	FSHB	WHRN	WWTR1	TSKU	ACOT11	ABCA12	NPHP4	GATA1	GATA2	GATM	GBA	FGF21	GCNT2	BSCL2	GJA1	NPHP3	AMPD2	TJP3	STK39	GNAS	SFN	GPR3	POC1B	KSR2	ANGPT1	METRNL	SIGLEC15	DLL1	CCDC66	CRB2	GPX1	GRB10	GRHL1	SNX10	SLC40A1	HADH	HAS2	HCRT	ACACA	KLHL10	ACACB	HOXA13	HOXC10	APC	HSF1	ACADL	HSPB1	HTR2A	IAPP	FFAR4	TMEM119	ID1	SLC35D3	VSIG1	NANOS1	IGF1R	IGHA1	IGHA2	IGHG3	JCHAIN	IGKC	RBPJ	BMP8A	IHH	IL1A	IL1B	IL4	IL4R	IL6	IL7	AQP1	AQP2	IL13	AQP3	IL15	IL17A	IL18	AQP4	INPP5D	IRF4	ITGB1	ITGB3	ITGB6	ACADVL	JAK2	SLC27A1	KRAS	KRT1	KRT16	ILDR2	ARMS2	HRNR	FLG2	LAMA2	LAMA4	LAMC1	STMN1	LCN1	LCN2	LEP	LEPR	LIPA	LNPEP	LTBP3	LTF	ARNTL	LYZ	MAK	MBP	MC3R	MC4R	MET	MFAP2	ACHE	POTEE	MTF1	MUC2	MUC4	MUC6	MYO5B	ATF4	NDN	NEUROD1	NF1	ATP1B2	NOS3	CNOT3	NOTCH1	NOVA1	NOVA2	NPR3	SLC11A2	NRDC	NTSR1	TNFRSF11B	OXT	OXTR	P2RX4	P2RX7	G0S2	NOX3	PRDX1	F11R	ZBTB7B	PRLH	MLXIPL	YBX2	ADIPOR1	CLDN18	BPIFA1	PLAC8	MEX3C	TRPV2	VPS54	SIRT6	LSR	PDK4	GHRL	PECAM1	INPP5K	ATP6V1B1	PIGR	PIK3CA	PIP	PLCL1	ATP6AP1	IL20RA	IL20RB	ACP5	TLR9	CYTL1	SASH3	DEF8	AVP	APPL2	LGR4	AVPR2	PRCP	PRKAA1	PRKAA2	PRKAB1	PRKAB2	PRKACA	PRKACB	PRKACG	PRKAR1A	PRKAR1B	PRKAR2A	INAVA	PRKAR2B	PRKCA	SPATA7	KDM3A	ACOT13	PDGFC	MAP2K6	PRLR	AZGP1	CYP26B1	MUC13	B2M	GPR137	MDM1	PTGER3	RCN3	ABHD6	PTH	PTGS2	PTH1R	PTH2R	CRACD	ARRDC3	PTPN11	HAMP	GRHL3	BARD1	BAX	BBS1	BBS2	TP53INP2	PCTP	JAM2	BBS4	OPRPN	RAC1	RAC2	RAC3	RB1	TRPV4	ALOXE3	RBP4	BCL2	ACTB	RHEB	RHO	RP1	RPE65	SCD	BGLAP	SCNN1A	SCNN1B	SCNN1G	PRDM16	PRDM14	CDH23	PBLD	SLC39A8	NOD2	SCX	SFTPD	SH3GL2	EBF2	CRTC3	ELOVL1	SLC1A1	SLC2A1	PCDH15	WNK3	POTEI	POTEJ	BMP6	SLC11A1	SLC12A2	SLC22A5	SLN	CYP4F12	SMO	SOD1	SOX9	SPP1	SRC	SRF	STAT3	STAT6	STK11	SYK	ADAM17	TF	TFAP2B	TFE3	TFF1	TFF2	TFF3	TFRC	THRA	TJP1	TLE3	TLR4	ACTG1	GPR137B	CLDN5	TNF	TNFAIP3	TRAF6	TRPM2	TSHR	TUB	POTEF	TULP1	CCR2	UBB	UCP1	UCP2	UGCG	UMOD	NR1H2	USH2A	CLRN1	VCL	VEGFA	WFS1	WNT10B	CA2	ALMS1	CXCR4	TRPM8	ELOVL6	FA2H	IRX3	CALCA	ADIPOR2	LRRK1	BBS10	EHMT1	LPCAT1	NR4A3	CUBN	DCSTAMP	MKKS	ELOVL3	JAM3	ADGRV1	SGIP1	TMEM79	OGT	MFSD2A	UBASH3B	USP45	CYP4F2	DOCK7	CAV1	TNFSF11	TP63	HYAL2	RAB11A	TNFRSF11A	IL18R1	HDAC3	PROM1	LDB1	APLN	PER2	ACTN3	PHOX2B	LACRT	CLDN12	CLDN1	LDB2	ESAM	SLC28A2	ZNF830	CDHR1	GPR55	ACVR2B	ADIPOQ	RP1L1	TJP2	HOMER2	HOMER1	CD34	NAPSA	CD36	CD38	PTGES	RAB3D	NR1D1	CARTPT	IQCB1	ZNF516	SLC25A44	CROCC	IP6K1	PLEKHM1	MFN2	NR1D2
301	GOBP_HOMEOSTASIS_OF_NUMBER_OF_CELLS	ADA	CDH2	AKT3	BCL2L11	SH2B3	ARMCX5-GPRASP2	TRIM10	LPCAT3	CDK6	MAEA	ADAR	TCIRG1	IKZF1	KLF2	MERTK	CEBPG	KLF1	TNFSF13B	RIPK3	KAT7	CORO1A	FSTL1	GPRASP2	FAM210B	ADD1	SLC15A4	CCR4	CCR7	SPNS2	ANKRD54	DOCK11	MAPK14	CSF1	RC3H1	NKX2-3	ZFPM1	ASXL1	DNASE2	TSC22D3	GPR183	EMX1	GAPT	EPAS1	EPB42	DMTN	EPO	ERCC2	AKT1	ALAS1	ETS1	ETV2	ALAS2	EZH2	F2R	FANCC	ADGRF5	NAPEPLD	TSPO2	FH	ACIN1	FOXO3	RCOR1	JMJD6	FLT3	UFL1	NCSTN	TNFRSF13B	RBFOX2	SLC7A11	BRD1	ABL1	G6PD	GATA1	GATA2	GATA3	GBA	SIT1	FLVCR1	HIPK2	TMOD3	ANXA1	HCLS1	NCKAP1L	HIF1A	HMGB1	HMGB2	HMOX1	FOXA3	KLHL10	HOXA5	HOXB6	PRMT1	HSPA1A	HSPA1B	HSPA9	HCAR2	FAS	IL2	IL2RA	IL6	IL7	IL7R	INHA	INHBA	INPP5D	IREB2	ITPKB	JAK2	JAK3	KIT	KRAS	ILDR2	LGALS9	LIPA	LMO1	ARNT	LYN	MIR221	MIR222	MIR17HG	SMAD5	MEF2C	KITLG	MPL	RHEX	NOS3	NOTCH1	CCN3	SLC11A2	FOXP3	GCNT4	ARMCX1	AHSP	ZBTB7A	PDE4B	TMEM14C	VPS54	KLF13	EMCN	PIK3CB	PIK3CD	PKNOX1	PLA2G2A	PMAIP1	IL20RB	POLB	SASH3	NLE1	RC3H2	P4HTM	MED1	NCAPG2	SLC25A38	PPP2R3C	PPP3CB	LGR4	DOCK10	LYAR	AXL	PKN1	KMT2E	PRKDC	B2M	PTH	WDR48	GPAM	PTPN2	BAK1	PTPN11	HAMP	SLC46A2	BAX	RAC3	RAG1	RB1	ARID4A	BCL2	BCL6	SMAP1	TNFRSF17	RPS6	RPS14	RPS17	RPS19	RPS24	CXCL6	PRDM14	LRRC19	SKIL	BMP4	SLC4A1	SMO	SOD1	SOS1	SOS2	SOX4	SOX9	SP3	SPI1	BPGM	SPTA1	SRF	ZFP36L1	STAT1	STAT3	STAT5B	ADAM17	TAL1	PRDX2	TGFBR3	THRA	TNFAIP3	VEGFA	ZFP36	ZFX	ZNF16	UBA5	MYCT1	CDK5RAP3	MPIG6B	BAP1	CASP3	JAM3	CARD11	DYRK3	L3MBTL3	ZC3H8	CDIN1	FOXN1	GPR174	GLIS2	AP3B1	TNFSF14	FADD	LDB1	BCL10	DNAJA3	ACVR1B	CCNB2	ACVR2A	MFHAS1	ADGRG1	ATP5IF1	ISG15	CD74	RASSF2	UBAP2L	MAFB	PTBP3
302	GOBP_CHEMICAL_HOMEOSTASIS	CD24	HCN4	CDH5	ZBED6	ABCB6	NR1H3	CERT1	BCAP31	ATP6AP2	LPAR6	CDK5	RAMP3	TCIRG1	TRDN	MICU1	RACK1	CD52	SLC30A9	SLC9A6	UNC13B	CEBPA	CIB2	CHERP	GLRX3	CXCL13	SLC34A2	NPC2	SCGN	CES1	CXCR6	GNA13	CLDN16	CORIN	ADCY1	CETP	SLC12A7	ADCY2	CFTR	CYSLTR1	CCR9	GJB6	NMU	PPARGC1A	ADCY3	EHD1	AFG3L2	MLLT11	IMMT	ADCY5	CORO1A	ADCY6	AKAP11	CHP1	ADCY7	PARK7	SLC46A1	CTRC	CHRNA7	ADCY8	BTBD9	C1QTNF1	C1QTNF3	ADCY9	CKB	ADCYAP1	NUS1	TLCD1	ACSM1	APOA5	CLCN3	PDZD8	CLIC2	CLN3	CLN5	LRRK2	CMA1	SPPL3	CCR1	SLC24A4	CCR3	CCR4	CCR5	CCR6	CCR7	CCR8	ACKR2	ACSM2A	CMKLR1	ABCC2	CNGB1	JSRP1	KDF1	CNR1	ATP6V1G3	FITM2	TBC1D20	TMEM178A	SLC31A1	SLC31A2	ADM	SLC9B2	ADORA1	ADORA2A	COX11	CP	CPB2	CLDN4	CPS1	LETM2	CRH	CRY1	CRY2	PARP1	SLC34A3	SESN3	LACC1	ADRA1D	ADRA1B	TMEM199	TMC8	ADRA1A	TLCD4	HJV	SLC30A7	ADRA2A	SLC9B1	PNPLA5	COMMD1	ERFE	CTSH	CX3CR1	KCTD7	ATP6V0E2	CYP4A11	CYP7A1	TTC39B	CYP11B1	CYP11B2	SLC35G1	CYP27B1	TMTC2	CD55	DBH	TRPV3	DCN	DDB1	AKR1C1	TMPRSS6	DDIT3	DDX3X	DMXL1	BHLHA15	SLC30A8	TMEM64	OIT3	DIAPH1	DLG4	DMD	DMPK	AGER	SLC26A3	DRD1	DRD2	DRD3	DRD4	DRD5	AGT	AGTR1	AGTR2	APLNR	ABCA1	S1PR1	LPAR1	S1PR3	EDN1	EDN2	EDN3	EDNRA	EDNRB	EFNA5	EGFR	ADCY4	ELANE	ABCA2	CRTC2	DHRS7C	ENDOG	SLC29A1	EPAS1	EPB42	EPHA5	MTLN	EPHX2	CLN8	EPO	AKT1	ERN1	ESR1	ABCA3	ALAS2	EXT1	EXT2	F2	F2R	ABCD1	F2RL1	F2RL2	FABP4	FABP3	FABP5	PTK2B	TPCN2	ABCB7	SLC39A12	MICU2	ADGRF5	FOXK1	RFX6	FGF2	FGF12	FGFR4	FHL1	FKBP1A	FKBP1B	RASA3	RAB11FIP2	RALY	P2RX2	WDTC1	SWAP70	FOXO1	AKR1B1	FLG	GPD1L	PACS2	DMXL2	SLC9A8	NEDD4L	ATP13A2	SIRT1	NCS1	SLC7A8	ISCU	SLC39A14	NNT	ATP6V0A2	SNAPIN	LPAR3	FPR1	FPR2	FPR3	PRND	SLC7A11	RAB38	ALOX12	FXN	ALOX5	ALOX12B	ATP6V0D2	ATP6V1C2	NR5A2	FTH1	ABL1	FTL	TMEM9	STXBP4	FYN	IFI6	G6PC	SLC41A1	TAC4	MCOLN2	PCSK9	SLC24A2	SLC39A6	BACE2	GALR1	MPC2	CLIC4	SIN3A	TSKU	IBTK	RAB11FIP5	LDLRAP1	ZBTB20	ABCA12	STEAP2	GAS6	FBXL5	GATA2	KLHL3	GATA4	GBA	FGF21	GCG	GCGR	GCK	GCKR	CNNM4	GDF2	STEAP1	GHRHR	GIP	GIPR	GJA1	ABL2	GJA5	NPTN	ATP2C1	NOX1	EIF2AK1	FAM155B	SNX5	DISC1	C5AR2	GCLM	ANGPTL3	P2RY10	TMEM97	STK39	GLP1R	GLS	GNA15	GNAI2	GNB1	GNG3	GOT1	SFN	GPLD1	CCR10	AQP11	GPR4	XCR1	GPR6	CXCR3	SLC39A5	HECTD4	GPR12	SLC24A5	GPR17	GPR18	GPR20	GPR21	SLC9C2	LPAR4	SYPL2	MCHR1	GPR27	UNC80	SLC9A9	GPER1	SLC9C1	GPR32	GPR32P1	GPR33	PNPLA1	GPR35	MICU3	SCARA5	FFAR1	P2RY8	FFAR2	ANK2	ANK3	GRIA1	CCDC22	GRN	GRIK2	FLVCR1	KLF15	GRIK5	GRIN1	GRIN2A	GRIN2B	GRIN2C	GRIN2D	GRINA	PHPT1	ORMDL2	RANGRF	COMMD9	GRM1	MYLIP	GRM2	GRM5	GSTM2	GSTP1	GRHL1	SNX10	ERO1A	SLC40A1	HAS2	HCRT	HCRTR1	HCRTR2	HTT	HEXB	HFE	ANXA6	HIF1A	STOML2	HK1	HK2	ACACA	HK3	HLA-DRB1	HMGB1	HMOX1	HMOX2	FOXA1	FOXA2	FOXA3	HNF4A	HPX	MT1DP	HRC	XIAP	APOA1	HTR1B	HTR2A	HTR2B	HTR2C	APOA2	APOA4	IAPP	APOB	ICAM1	GPIHBP1	FFAR4	DUSP29	ENPP7	MALRD1	HEPHL1	IFIT1	APOC2	ATP13A5	APOC3	IFNG	APOC4	APOE	IGF1R	IGFBP5	APP	IL1A	IL2	FASLG	IL6	CXCR1	CXCR2	AQP1	AQP2	IL13	AQP3	IL18	FOXK2	AQP4	CXCL10	INS	INSIG1	INSR	PDX1	IREB2	AQP9	IRS1	ITGAV	ITGB6	ITPR1	ITPR2	ITPR3	JAK2	KCNA1	KCNA5	KCNB1	ARF1	KCNH2	KCNJ2	KCNJ10	KCNJ11	KCNK3	KCNMA1	KDR	KEL	KIF5B	KISS1	KNG1	KRT1	KRT16	NPSR1	C1QTNF12	HRNR	FLG2	SLC9A4	FTH1P19	STMN1	LCAT	LCK	LCN2	LDLR	LEP	LEPR	LETM1	LGALS1	LIPC	LPL	LRP1	LRP6	LRP5	LTF	LYN	MIRLET7G	MIR103A1	MIR1-1	MIR128-1	MIR132	MIR133A1	MIR144	MIR146A	MIR148A	MIR15A	MIR16-1	MIR182	MIR185	MIR199A1	MIR19B1	MIR208A	MIR210	MIR26A1	MIR27B	MIR302A	MIR30C1	MIR33A	MIR34A	SMAD3	SMAD4	SMAD7	MAFG	PIM3	MC3R	MET	MELTF	CXCL9	MLLT6	TRPM1	ASGR2	BECN2	MT1A	MT1B	MT1E	MT1F	MT1G	MT1H	MT1M	MT1X	MT2A	MT3	MTNR1B	MTTP	MYC	MYO5B	MYOC	ATF4	NUBP1	NEDD8	ATOX1	NEO1	ATP1A1	NEUROD1	ATP1A2	ATP1A3	ATP12A	ACO1	ATP1A4	NGFR	ATP1B1	ATP1B2	NMB	ATP1B3	NME1	NME2	NOS1	NPC1	ATP2A1	NPPB	ATP2A2	NPR1	NPY2R	ATP2A3	SLC11A2	ATP2B1	ATP2B2	ATP2B3	NTSR1	ATP2B4	OAS1	MIR379	ATP4A	ATP4B	OPA1	OPRL1	OTC	OXCT1	OXT	OXTR	P2RX1	P2RX3	P2RX4	P2RX5	P2RX7	P2RY1	P2RY2	P2RY4	P2RY6	ATP5F1B	ATP6V0A4	PNPLA8	PRKN	PAX2	PAX6	ACOX1	FIS1	PCK1	PCK2	CUTC	MLXIPL	ADIPOR1	ABHD5	ANGPTL4	CYB5R4	PLCE1	CDK16	BPIFA1	CYP39A1	SLC22A17	SLC25A37	ATP6V1D	TRPV2	PDE4D	RHCG	GPR89B	LIMA1	HACD3	ACKR4	PDGFRA	LSR	ATP6V1H	PDK2	PDK3	PDK4	ENPP1	PDPK1	SELENOT	SLC26A4	GHRL	SERPINF1	INPP5K	ATP6V1A	ABCB4	ATP6V1B1	ATP6V1B2	ATP6V0C	ATP6V1C1	ATP6V1E1	PIK3CA	PIK3CG	PIK3R1	PIK3R2	PKD1	PKD2	PKHD1	PLA2G1B	ATP6V0B	TM6SF2	PLCG1	PLCG2	TPCN1	ATP6V1G2	ATP6V0A1	PLN	ATP6AP1	PML	ATP7A	FTHL17	ATP7B	FAM3B	POLD1	POLG	POMC	TMCO1	POU3F3	EGLN1	PPARD	PPARG	RAB39A	FAM20A	TRPM4	CNNM2	TRPM7	SLC66A1	LIME1	CLN6	LAMTOR1	PIH1D1	PPP2R3C	MCUB	CCDC186	AVP	ANO1	TMEM38B	RMDN3	APPL2	AVPR1A	STEAP3	MCOLN3	ACOXL	BOLA2	FBXW7	AVPR1B	PPP3CA	PPP3CB	PPT1	AVPR2	CAMK2N1	PRCP	TRPV6	SLC30A10	CHRNA9	PRKAA1	PRKAA2	SLC39A4	CHD7	RAB20	PRKACA	PRKACB	PRKACG	PRKAR1A	PRKAR1B	PRKAR2A	PRKAR2B	MBD5	PRKCB	SCN3B	PRKCE	CAND1	TMEM165	ANGPTL8	APOM	MAPK1	MAPK3	PRNP	TRPV5	CCL28	CYP26B1	PSEN1	EIF5A2	TWNK	SUCNR1	B2M	JPH1	SLAMF8	BDH2	NMUR2	ENY2	SLC12A9	CCDC47	ACKR3	PLSCR3	CHRNA10	PNPLA2	TRPC7	ATP13A1	RTN4	ADCK1	JPH2	SLC39A10	SELENON	MCOLN1	BAD	CEMIP	TTC7A	PTCH1	SLC4A10	PTGDR	PTGER1	PTGER2	PTGER3	RCN3	JPH3	PTGER4	PTGFR	PTGIR	CLTRN	S100A14	PTH	SLC24A3	PTH1R	SLC12A5	GRAMD1B	WDR35	DISP3	STIM2	GPAM	PTPN2	NCOA5	PTPN3	PTPN6	BAK1	PTPN11	HAMP	G6PC2	GRHL3	SLC4A5	PTPRC	PTPRN	PTPRN2	BAX	PYGL	SELENOK	RAC1	RAF1	RAP1GDS1	HRH4	TRPV4	ALOXE3	RBP1	RBP4	BCL2	REG1A	RHAG	PROK2	RORA	RPS6	BDKRB1	BDKRB2	RYR1	RYR2	RYR3	S100A8	S100A9	SAA1	ACSM3	SCN1B	SCN2B	SCN5A	SCN7A	SCN10A	SCNN1A	SCNN1B	SCNN1G	SCO1	SCT	SCTR	CCL1	CCL3	CCL5	CCL7	CCL8	CCL11	CCL13	CCL14	CCL15	CCL19	CCL21	CCL23	CXCL11	XCL1	CX3CL1	CXCL12	ABHD4	THADA	MCUR1	CDH23	SLC39A8	SFRP4	ABCG5	ABCG8	TENT4B	CXCR5	TRA2B	SFTPD	CIAO3	MT1HL1	TMPRSS3	NUCKS1	ELOVL1	PPP1R3G	SLC30A5	SKP1	SLC26A6	SLC1A1	SLC4A3	VPS33A	WNK1	SLC2A4	SLC4A1	SLC4A2	NADK	WNK4	WNK3	WNK2	GPR199P	GPR89A	SLC6A9	BMP6	SLC8A2	BOLA2B	SLC8A1	SLC8A3	SLC9A1	SLC9A2	SLC9A3	SLC9A5	SLC11A1	SLC12A1	SLC12A2	SLC12A3	SLC12A4	SLC16A1	SLC34A1	SMARCA4	SMARCB1	AACS	CYP4F12	SNCA	BNIP3	SOAT1	SOD1	SOD2	SOX4	BOK	SRC	SRI	SREBF2	SRF	SSTR5	STAR	STAT1	STAT3	STAU1	STC1	STIM1	STK11	STX4	STXBP3	TAC1	TACR1	TBXA2R	HNF1A	MIR33B	MIR590	TCF7L2	DYNLT1	TMBIM6	TF	TFAP2B	TFR2	TFRC	TGM2	TH	TSPO	THY1	TIAM1	TNNI3	TPT1	HSP90B1	C3AR1	TRPC1	TRPC3	TRPC4	TRPC5	TRPC6	TRPM2	TTPA	TLCD2	C5AR1	FAM155A	CCR2	C7	UBE3A	UCP2	UGCG	UMOD	NR1H2	UPK3A	USF1	USF2	VEGFA	VGF	TRPV1	VSNL1	WFS1	WNT5A	WNT7B	XBP1	YWHAE	CNBP	CA2	CA7	CA12	CACNA1A	CACNA1C	ZNF236	SLC30A1	SLC30A2	SLC30A3	SLC30A4	CACNA2D1	CACNB2	CACNB3	MALL	CXCR4	SLMAP	RAB7A	TMEM38A	TRPM8	ASPSCR1	SLC25A23	FA2H	SLC39A7	CALB1	CALB2	NOX5	MAIP1	ATP13A3	ABHD8	CALCA	ADIPOR2	RIC3	STEAP4	CALCB	LIN28A	KCTD17	TLCD3A	LPCAT1	CALCR	CYBRD1	RMI1	SLC8B1	GPR157	CALM1	HKDC1	TASL	NCOA4	PNPLA3	CSRP3	CALM2	FGF23	NDFIP1	SPX	CALM3	CALR	GPR68	CAMK2D	SLC25A28	PNPLA4	CAPN3	PICALM	ACOX2	ACOX3	FZD9	C19orf12	SESN2	SLC4A9	TLCD3B	SLC4A11	PLA2G6	PLA2G10	SLC10A7	ATP13A4	TMEM79	TMEM175	CCDC115	HVCN1	SOAT2	CASQ1	CASQ2	JPH4	JAGN1	CUL1	MT4	SLC12A8	CASR	GPR174	PLA2G12B	DGAT2	SLC9A7	GPR65	TMTC4	UBASH3B	CYP4F2	AP3B1	CAV1	CAV2	CAV3	TNFSF11	KLF7	STC2	NPFF	TP63	ABCB11	DYNLL1	IRS2	SLC4A4	HYAL2	DGAT1	S1PR4	RAB11A	TRIM24	GALR2	CCN4	CCK	CCKBR	CACNA1G	BAIAP3	AP3D1	PLCZ1	FATE1	TRPA1	ATP6V0E1	NOL3	HAP1	F2RL3	LACRT	BRSK2	CCRL2	ATP6V1E2	MCU	COX19	CLDN1	RGN	ATP6V0D1	SLC39A13	LRP5L	SMDT1	LPAR2	SLC24A1	CD4	XPR1	VAPB	ATP6AP1L	RAB11B	GCM2	TSPOAP1	GPR55	ATP6V1F	CD19	MS4A1	HMGN3	KL	SLC9A3R1	ADIPOQ	LIPG	FTMT	ORMDL1	ORMDL3	TMEM203	CYP7B1	ABCG2	GSTO1	HOMER2	HOMER1	AKAP6	ATG5	NAPSA	CD36	SLC25A27	SCARB1	SLC4A7	SLC4A8	STXBP5L	CD38	ATP6V1G1	NR1D1	CD40	CARTPT	ABCG1	TESMIN	HERPUD1	HDAC9	TM9SF4	HEPH	C2CD2L	SV2A	ATP2C2	NR1H4	NR1D2	SLC12A6	SCO2
303	GOBP_SENSORY_SYSTEM_DEVELOPMENT	NR2E3	GJE1	USH1C	ABI2	CDK4	TOPORS	ANGPTL7	GDF11	SPRY1	SPRY2	TCIRG1	LAMC3	SEMA3A	MERTK	MAB21L2	NES	KDM5B	FRS2	PPP1R13L	VAX1	KERA	RDH13	C12orf57	SLC25A25	OSR2	CLCN2	OLFM3	FOXN4	TMEM132E	CNTF	COL4A1	COL5A1	COL5A2	COL8A1	COL8A2	ZNF513	MTERF4	CRYBG3	CRYAB	CRYBA1	CRYBA2	CRYBA4	CRYBB1	CRYBB2	CRYBB3	CRYGA	CRYGB	CRYGC	CRYGD	CRYGS	UNC45B	SIX5	CTNS	CYP1A1	CYP1B1	CRYGN	RDH10	SPRED1	DCX	TENT2	ADAMTS18	DIO3	DLG1	DLX1	DLX2	DRD2	JAG1	DSCAM	EPHA2	LCTL	SPRED2	EPHB2	HIPK1	CLN8	ALDH1A3	FBN1	FBN2	EFEMP1	ATOH7	TBC1D32	OPN5	SDK1	FGF2	FGF10	XRN2	ZHX2	ARHGEF15	ATF6	RAB3GAP1	RAB18	FOXF2	FOXC1	MYH15	FOXE3	FOXC2	TTLL5	SIPA1L3	FLT1	JMJD6	AGTPBP1	RPGRIP1L	OBSL1	CRB1	TDRD7	TSPAN12	SLC7A11	FKBP8	FJX1	SLC17A8	PTF1A	FSCN2	VAX2	NIPBL	CLIC4	NECTIN3	TSKU	IFT172	NPHP4	GATA3	GJA8	CPAMD8	GLI3	GNAT1	GNB1	GNGT1	GPM6A	SLC39A5	LAMA1	DLL1	SH3PXD2B	CRB2	HIPK2	ARHGAP35	GRM6	RAX	HDAC1	HDAC2	SOX8	VSX1	HIF1A	HMGB1	HPCA	HSF4	ABCB5	FREM2	RD3	HCN1	IHH	FASLG	SHROOM2	AQP5	INHBA	ISL1	ITGAM	KRT12	BLOC1S3	HES5	LAMB2	LHX1	LIM2	LIMK2	SPRED3	LRP6	LRP5	MAB21L1	SMAD3	MAF	MAN2A1	MAX	MEIS1	MEIS2	MEIS3P1	MFAP2	MIP	MITF	ACHE	MTNR1B	MYF5	MYO7A	NAGLU	ATF4	NDP	NEUROD1	NF1	NF2	NHS	NOTCH2	NPHP1	ATP2B1	NRL	NTRK2	ATP2B4	OPA1	SIX6	PAX2	PAX6	PBX1	PBX2	PBX3	CDON	WDPCP	FZR1	WNT16	PDE6A	PDE6C	PDGFRA	PDE6B	PDGFRB	SERPINF1	ATP8A2	PITX2	PITX3	PKNOX1	SDK2	DLL4	POU4F1	POU4F2	MED1	AHI1	TUG1	BBS7	CHD7	TENM3	IFT122	PRKCI	SMG9	PROX1	PSEN1	CELF4	MDM1	MEIS3	CABP4	SLC17A7	TWSG1	SLC17A6	RPGRIP1	RHOJ	PTN	WDR19	BAK1	GRHL3	SLC4A5	PTPRM	BAX	NEUROD4	NECTIN1	BBS4	RARB	RARG	RBP4	RCN1	BCL2	PRPH2	RET	RHO	RING1	TGIF2	ROM1	RORB	RP1	RPE65	RPL24	RRM1	RS1	SALL2	BFSP1	SMOC1	STRA6	SHH	PRSS56	ANHX	P2RY12	BCL11B	SIX3	SKI	SKIL	SLC1A1	BMP4	SLC6A3	BMP6	BMP7	BMPR1B	BMPR2	SMARCA4	PHACTR4	SMARCD3	SOS1	SOX1	SOX2	SOX9	SOX11	SP3	FOXL2	SRF	STAT3	TBX2	TFAP2A	TFAP2B	TGFB2	TGFBR1	TGFBR2	TH	THRB	THY1	NR2E1	TMOD1	C1QA	C3	TUB	TULP1	TULP3	TWIST1	VEGFA	VIM	WNT2	WNT5A	WNT6	WNT7A	WNT7B	WNT2B	WNT9A	WNT9B	WT1	YY1	CACNA1C	FZD5	CALB1	BIRC7	TMEM231	LPCAT1	GRHL2	CEP290	PBX4	SLC44A4	MFAP5	WNT5B	FZD4	CASP2	MFRP	BCAR3	SLITRK6	BFSP2	ZDHHC16	RAB11FIP4	MEGF11	KDM2B	MFSD2A	USP45	NKD1	ACTL6A	MYOM1	HESX1	NRP1	PROM1	ALDH1A2	PHOX2B	PYGO2	IGFN1	LRP5L	MYOM2	CHRDL1	ACVR2B	KLF4	ACVRL1	RP1L1	OPN4	GDF3	IFT140	SCO2
304	GOBP_EPITHELIAL_CELL_PROLIFERATION	AKT3	CDH3	PDCD6	MIR2355	APELA	CDH13	CDK6	CDKN1C	CDKN2B	CCL26	YAP1	FST	CEBPB	DEAF1	KDM5B	FRS2	CNMD	STRAP	KLK8	DUSP10	MST1L	PDCD10	PHB2	ZBED9	OSR2	LRG1	JAML	CCR3	KDF1	IQGAP3	COL4A3	COL8A1	COL8A2	REG3G	SGPP2	OSR1	CD109	CPB2	ATF2	GPBAR1	DAB2IP	FMC1	BMPER	DLG1	DLX5	DLX6	AGTR1	APLNR	ECM1	EDNRB	EGF	EGFR	SDR16C5	EGR3	EPHA2	NLRC3	SERPINB1	ERBB2	EREG	AKT1	ERN1	ESR1	F3	FABP7	FAP	C6orf89	FGF1	FGF2	FGF7	FGF9	FGF10	FGFR1	FGFR2	FGL1	VEGFD	VASH1	FOXE3	FLT1	SULF1	FLT4	NCSTN	SIRT1	SUZ12	ALOX5	MTOR	FSHB	FUT1	FUT2	STXBP4	RICTOR	EPGN	PRKD2	PPP1R16B	IFT172	GATA2	GATA3	NKX2-8	TINF2	EHF	NUPR1	GDF2	B4GALT1	GHSR	GJA1	INTU	GPC3	C5AR2	GLI1	SFN	AQP11	ANG	EMC10	GPX1	GRN	RGCC	UHRF1	HAS2	HGF	HIF1A	HMGB1	HMGB2	HMOX1	NR4A1	HOXA5	HPN	HRAS	HES1	APOA1	HTR2B	HYAL1	ID1	ID2	IGF1	APOE	IGF2	IGFBP3	IGFBP4	IGFBP5	APOH	IHH	IL6	IL10	IL12A	IL12B	IRF6	AR	ISL1	ITGA4	ITGB3	AREG	KDR	KIT	ARG1	KRT2	KRT4	HES5	LAMB1	LAMC1	LEP	LOXL2	ARNT	MIRLET7B	MIR101-1	MIR10A	MIR10B	MIR125B1	MIR126	MIR129-1	MIR130A	MIR132	MIR146A	MIR149	MIR152	MIR15A	MIR15B	MIR16-1	MIR181B1	MIR193A	MIR21	MIR22	MIR222	MIR23A	MIR24-1	MIR26A1	MIR27A	MIR27B	MIR29A	MIR29B1	MIR29C	MIR30B	MIR30E	MIR34A	MIR98	SMAD3	MCC	MDK	MEF2C	MMP12	MMP14	NRARP	MIR133B	MIR135B	MIR342	MST1	MYC	NF1	NFIB	NGFR	NKX3-1	NKX6-1	NME1	NME2	NODAL	NOTCH1	NOTCH2	CCN3	NRAS	MIR361	MIR424	ATP5F1A	CRNN	REG3A	PAX2	IFT52	A4GNT	ZNF580	EGFL7	WNT16	SIRT6	PDGFB	PDPK1	GHRL	SERPINF1	SIX4	PGF	PGR	SERPINB5	PIK3CD	PKHD1	PLCG1	PLXNB3	ATP7A	ERRFI1	DLL4	PPARD	PPARG	MED1	ODAM	IFT57	AGGF1	THAP1	FBXW7	SYNJ2BP	LGR4	FERMT1	LIMS2	PRKCA	IL26	PRKD1	PRKDC	MAPK1	SULF2	MYDGF	MAP2K1	MAP2K5	PRKX	PRL	PROX1	HTRA1	PSEN1	B2M	RTN4	SLURP1	BAD	PTCH1	PTEN	ZNF304	MIR20B	MIR329-1	MIR410	MIR492	MIR494	MIR495	MIR497	MIR499A	MIR503	RPTOR	IFT80	WDR48	JCAD	PTN	PTPRK	PTPRM	PTPRN	BAX	PURA	WFDC1	PEX2	OVOL2	RB1	CCND1	REG1A	SAV1	PROK2	ROBO1	RPS6KA1	MIR483	RREB1	SCN5A	CEACAM1	CCL2	CCL11	CCL24	CXCL12	PBLD	TNMD	NOD2	SFRP1	SFRP2	SRSF6	SHH	WDR13	BCL11B	SIX1	BMP2	BMP4	BMP5	BMP6	BMPR1A	BMPR2	SNAI2	SMO	MIR487B	SOX2	SOX9	SOX11	SP1	SPARC	BRCA2	ZFP36L1	STAT1	STAT5A	STK11	ADAM17	KLF9	TBX1	TCF7L2	TEK	NR2F2	TGFA	TGFB1	TGFB2	TGFBR1	TGFBR3	TGM1	THBS1	THBS4	TIE1	TLR4	TNF	TNFAIP3	C5AR1	TWIST1	VDR	VEGFA	VEGFB	VEGFC	VIP	WNT2	WNT5A	WNT7A	WNT10B	XBP1	XDH	ZFP36	SCG2	PDCL3	WDR77	NOX5	CDC73	VASH2	ESRP2	NR4A3	ZNF703	IFT74	OR51E2	GDF5	FZD7	EPPK1	BTBD10	RETNLB	ATOH8	LGR5	CAV1	CASK	CAV2	TNFSF11	TP63	RUNX3	TNFSF12	NRP2	NRP1	CFLAR	ALDH1A2	APLN	KRIT1	BTRC	WNT3A	LACRT	SEMA5A	CLDN1	PYGO2	RGN	MARVELD3	ACVR2A	NOG	AIMP1	ITGB1BP1	ATP5IF1	ACVRL1	CYP7B1	CD34	SCARB1	MAGED1	NR1D1	MTSS1	CDC42	FGFBP1
305	GOBP_REGULATION_OF_INFLAMMATORY_RESPONSE	ADA	MIR920	CDH5	MIR3909	CASP12	NR1H3	ADAM8	LPCAT3	CALCRL	MIR6869	TNIP1	CEBPA	CEBPB	CELF1	CTSC	DUSP10	USP18	TREX1	PARK7	MGLL	NLRP3	PGLYRP2	C1QTNF3	ADCYAP1	IL22RA2	PIK3AP1	LRRK2	CMA1	CCR7	CNR1	CNR2	CD200R1	ADORA1	SIRPA	LACC1	LRFN5	C2CD4A	PYDC2	CYLD	DDT	DHX9	NLRP6	AGER	DNASE1	DNASE1L3	AGT	AGTR1	EDNRB	EGFR	AHSG	NLRC3	ELANE	ESR1	ETS1	F12	FABP4	FANCA	FANCD2	FCGR2B	DAGLB	NAPEPLD	NLRP1	SBNO2	FOXF1	CDK19	SYT11	UFL1	BRD4	FPR2	SHPK	ALOX5	DEFB114	ALOX15	FUT7	RICTOR	BCL6B	RHBDD3	ABHD12	STAP1	GATA3	PLA2G2D	GBA	NUPR1	GGT1	GGT3P	GHSR	FOXP1	IL37	PDCD4	SMPDL3B	STK39	GPR4	NEAT1	GPR17	METRNL	CXCL17	TAFA3	GPER1	GPR31	FFAR3	FFAR2	GPS2	GPX1	GRN	GIT1	DROSHA	PYCARD	GSTP1	ANXA1	HCK	HGF	HLA-DRB1	AOAH	HLA-E	APCS	BIRC2	BIRC3	XIAP	APOA1	NLRP10	FFAR4	STING1	IFI35	CD200R1L	IFNG	IGF1	APOE	APP	LILRA5	IL1B	IL1R1	IL2	IL2RA	IL4	IL6	IL6ST	IL10	IL12B	IL13	IL15	IL16	IL18	IDO1	INS	IRF3	ISL1	ITGA2	JAK2	KARS1	KLKB1	KRT1	C2CD4B	C1QTNF12	LBP	LDLR	LPL	LTA	DUOXA2	LYN	MIRLET7G	MIR105-1	MIR126	MIR128-1	MIR138-1	MIR141	MIR142	MIR144	MIR145	MIR146A	MIR149	MIR15A	MIR15B	MIR16-1	MIR181A2	MIR181B1	MIR181C	MIR187	MIR195	MIR19A	MIR19B1	MIR20A	MIR204	MIR205	MIR206	MIR21	MIR22	MIR221	MIR222	MIR223	MIR26A1	MIR30C2	MIR31	MIR92A1	SMAD3	MAS1	MDK	MEFV	MGST2	MMP3	MMP8	MMP9	CD200	ABCC1	MVK	MYD88	ATM	NFKB1	NFKBIA	CCN3	NPY5R	NT5E	MIR361	OSM	PLA2G3	SERPINE1	IL20	FOXP3	TLR7	PDE2A	IL23A	ENPP3	GPRC5B	GHRL	SERPINF1	PIK3CG	PLA2G2A	IL20RB	TLR9	TREM2	PPARA	PPARD	PPARG	FEM1A	VPS35	PRKCD	SELENOS	ASH1L	PBK	MAPK7	MAPK13	PROC	MMP26	SUCNR1	PSMA1	SLAMF8	PSMA6	PSMB4	PTGER3	PTGER4	PTGIS	PTGS2	MIR488	PTPN2	HAMP	PTPRC	WFDC1	IL21	RB1	ACE2	RELA	BCL6	RORA	RPS19	S100A8	S100A9	S100A12	SAA1	CCL1	CCL3	CCL5	CCL24	XCL1	CX3CL1	GPSM3	SELE	NOD2	NFKBIZ	FNDC4	LRRC19	SNCA	SOD1	STAT5B	BST1	VAMP7	TAC1	MIR590	BTK	TEK	TGM2	TLR2	TLR3	TLR4	TMSB4X	TNF	TNFAIP3	TNFAIP6	TNFRSF1A	TNFRSF1B	C3	MIR657	GGT2	TNFSF4	CCR2	TYRO3	ACOD1	SCGB1A1	DAGLA	WNT5A	MIR766	ZP3	ZYX	PLA2G7	TNFAIP8L2	MCPH1	NLRX1	SETD6	AKNA	NDFIP1	ZBP1	ADAMTS12	TLR10	SHARPIN	BAP1	CASP1	CASP4	CASP5	TTBK1	CREB3L3	SEMA7A	CST7	TSLP	TNFSF11	VAMP8	HYAL2	TRADD	SNX4	RIPK1	TNFRSF11A	IL1RL2	CCN4	SPHK1	SIGLEC10	TNFSF18	SOCS3	OTULIN	MACIR	DUOXA1	IL33	NMI	NLRP12	IL1RL1	OSMR	MFHAS1	KLF4	ADIPOQ	CD28	PTGES	NR1D1	CLOCK	CD47	SOCS5	CD81	SPATA2	AREL1	NR1H4	NR1D2
306	GOBP_REGULATION_OF_NEUROGENESIS	CDH4	ARMCX5-GPRASP2	DNM1L	ACTR2	PLXNC1	CDK5	OLIG2	SEMA3A	YAP1	PRMT5	STK25	SEMA6C	SEMA6B	SEMA4F	SEMA4D	SEMA4B	SEMA3C	RGS14	DLL3	VAX1	IL1RAPL1	DUSP10	TWF2	SLITRK1	ADCYAP1	ZFYVE27	CRABP2	CHODL	IL34	CTNNA1	CTNNB1	CUX1	CX3CR1	DAB1	DAG1	BRINP1	DBN1	DCC	DCT	DHX36	GSX2	DLX1	DLX2	DRD2	DRD3	DSCAM	E2F1	EFNB3	MEGF8	EGR2	EIF4G2	EPHA4	EPHA7	EPHB2	ETV5	EZH2	F2	FERD3L	SEMA3D	FGF13	ZNF365	FOXG1	RUFY3	SIRT2	SNW1	TRIM32	RAB21	SPEN	KDM1A	FSTL4	SPART	PLXND1	CYFIP1	CUX2	FN1	OBSL1	UFL1	DICER1	OTP	HEY1	HEY2	MACF1	DAAM2	CLCF1	LPAR3	PLXNB2	MTOR	TENM4	TMEM98	SS18L1	TIAM2	FBXW8	HEYL	GDI1	NPTN	DISC1	PRPF19	GLI3	BIN1	GOLGA4	PRTG	DLL1	GPER1	DBNL	ANAPC2	EEF2K	CERS2	HDAC1	HDAC2	SOX8	HIF1A	HMGB2	TLX2	HOXB3	HES1	ID1	IDH2	IFNG	IL1B	IL6	IL6ST	ITPKA	DRAXIN	KIT	RHOA	HES5	FEZF1	L1CAM	HES3	HELT	ARHGAP4	LDLR	ARHGDIA	LIF	LIG4	LIMK1	LRP1	LRP2	LRP4	LTA	ARNTL	LYN	MIR125B1	MIR137	MIR142	MIR146A	MIR181B1	MIR181C	MIR221	MIR222	CAPRIN1	MAG	MAN2A1	MAP1B	MAP2	MAP6	MAPT	MCF2	MDK	ASCL1	ASCL2	MME	ASPA	MT3	MYB	NAP1L1	NEFL	NF1	NF2	NFATC4	NGF	NGFR	NKX2-2	NKX6-1	NOTCH1	NTRK2	OMG	OPA1	OPRM1	PAK1	PAK3	PAX6	PCM1	SS18L2	NIN	CDKL3	TRPV2	YTHDF2	SRRT	SERPINF1	SERPINE2	PITX3	PLAG1	PLXNA1	PLXNA2	PLXNB1	PLXNB3	SEMA5B	DLL4	POU4F1	POU4F2	HES2	PPARG	SEMA4C	PPP1CC	FEZF2	FAIM	APPL2	PPP3CA	HES6	PLXNA3	CHD7	PRKCH	PRKCI	MAP2K1	RELN	PSEN1	B2M	SEMA3G	PARP6	RTN4	GJC2	PTEN	AMIGO1	SEMA6A	DIP2B	ISLR2	PTN	SHTN1	SEMA4G	PTPRD	PTPRS	PTPRZ1	PRUNE1	RELA	REST	RHEB	RNF6	ROBO1	ROBO2	RYK	BDNF	CCL11	CX3CL1	CXCL12	ZNF335	DMRTA2	SEMA3F	SEMA4A	RASSF10	GORASP1	SHH	SHOX2	SKI	SKIL	BMP2	RTN4R	BMP7	BMPR1A	BMPR2	CAPRIN2	TRAK2	SMARCD3	SMO	SORL1	SOX10	SOX11	SPINT1	SPP1	SRF	STAR	CDKL5	STK11	DYNLT1	TGFB1	TSPO	THY1	TIAM1	TLR2	NR2E1	TNF	TNFRSF1B	TNR	TP53	TP73	TRPC5	TRPC6	VEGFA	VEGFC	WNT2	WNT3	WNT5A	WNT7A	XRCC2	XRCC5	YWHAH	RNF112	LRP8	CXCR4	SEMA3B	METRN	BHLHE41	LIN28A	FZD3	FBXO31	SEMA6D	TRIM46	ELL3	BHLHB9	RND2	TRIM11	NDEL1	CAMK2B	ANKRD27	HOOK3	NKX6-2	TTBK1	HES7	SEMA7A	LINGO1	SHANK3	DOCK7	BHLHE40	NUMB	RAB11A	NRP1	SYNGAP1	CDK5R1	PER2	WNT3A	KALRN	HAP1	SEMA5A	NEURL1	PLXNA4	MAP3K13	NOG	NUMBL	GPR37L1	SLIT2	NTN1	NR1D1	RAPGEF2	SEMA3E	IST1	CUL7	KIAA0319	RNF10
307	GOBP_REGULATION_OF_IMMUNE_RESPONSE	ADA	ABI1	BTNL10	CD300LD	KIR2DS2	CD24	C17orf99	PARP3	IGLL5	MICA	KLRC4-KLRK1	NR1H3	MUC12	PQBP1	ARPC5	ARPC4	ARPC3	ARPC1B	ACTR3	ACTR2	ADAM8	ARPC2	IFNL4	RASGRP1	WASF2	PSME3	PSMD14	CD96	MIR6869	IGHV2-70D	IGHV1-69D	IGHV3-64D	LILRB2	ADAR	BTN3A3	BTN2A2	RBM14	VAV3	TAB1	BAIAP2	MAD2L2	CLEC10A	ARPC1A	CXCL13	COLEC10	SH2B2	HEXIM1	RBCK1	POLR3F	POLR3G	POLR3C	KHDRBS1	CD226	TNFSF13B	MASP2	NCKAP1	LILRB1	HCST	CD300C	FGL2	CFHR4	MALT1	TRAFD1	BTNL3	SPINK5	LILRB4	LILRA1	LILRA2	RIPK3	BTN3A2	BTN3A1	BTN2A1	CD160	CDC37	HHLA2	IRAK3	DUSP10	SHLD3	USP18	IL17F	TREX1	ADCY7	CD300A	PARK7	VSIG4	NLRP3	TIRAP	ERMAP	CHUK	PGLYRP2	PGLYRP3	SLAMF6	CGAS	FCRL3	GBP5	ADCYAP1	CLNK	SH2D1B	CLC	TRIM6	MUCL1	EXOSC6	CLU	JAML	SLC15A4	SPPL3	PSMB11	CCR7	CMKLR1	CD300LB	SPNS2	OSCAR	CNR1	COL1A1	COL1A2	FCRLB	COL2A1	COL3A1	COL17A1	CD200R1	OTOP1	GPR151	RAET1E	CPB2	CPN1	CPN2	CR1	CR1L	CR2	CREBBP	CRK	CRKL	CRP	MUC17	PSMA8	MUC15	CSK	CD300LF	PIK3R6	CD300LG	WIPF2	GCSAML	RC3H1	DCST1	IL23R	CTLA4	PYHIN1	SHLD1	NFAM1	CTSG	CTSH	BTLA	CXADR	BTNL9	CD55	DENND1B	AP1G1	DHX9	CFD	COCH	CLEC4C	NLRP6	AGER	DNASE2	DOCK1	DRD2	DUSP3	ECM1	PLPP4	PIANP	EIF2B1	NLRC3	ELANE	ELF1	ELF2	FYB2	A2M	MUC20	UNC13D	EP300	EREG	F2	F2RL1	FCER1A	MS4A2	FCER1G	FCER2	FCGR1A	FCGR1B	FCGR2A	FCGR2B	FCGR3A	FCGR3B	FCN1	FCN2	FER	FES	FGL1	FGR	FKBP1A	ZBTB1	KLRK1	FOXF1	PAXIP1	FOXJ1	TAB2	TTLL12	RFTN1	CYFIP1	PSME4	PLCL2	FBXW11	ICOSLG	SIRT1	CLCF1	FOS	LILRA4	FPR1	FPR2	FPR3	CADM1	ALOX15	IL27	ABL1	FUT7	FYB1	FYN	YTHDF3	XRCC6	GCSAM	TAB3	KLK5	PRKD2	AMBP	NCR3	SAMHD1	SIN3A	TKFC	APPL1	LSM14A	PTPN22	STAP1	GATA2	GATA3	CLEC4E	GATA6	PLA2G2D	GBP1	CYFIP2	SIGLEC7	LAT	FOXP1	SIGLEC9	C5AR2	TNFRSF21	GPLD1	IFNL2	IFNL3	IFNL1	IGKV1-5	MUC19	IGHV7-81	IGHV6-1	IGHV5-10-1	IGHV5-51	IGHV4-61	IGHV4-59	IGHV4-39	IGHV4-34	IGHV4-31	GPR17	IGHV4-28	IGHV4-4	IGHV3-74	IGHV3-73	IGHV3-72	IGHV3-66	IGHV3-64	IGHV3-53	IGHV3-49	IGHV3-48	IGHV3-43	IGHV3-38	HMSD	IGHV3-35	IGHV3-33	IGHV3-30	IGHV3-23	IGHV3-21	IGHV3-20	IGHV3-16	IGHV3-15	IGHV3-13	IGHV3-11	IGHV3-7	IGHV2-70	IGHV2-26	IGHV2-5	IGHV1-69-2	IGHV1-69	IGHV1-58	IGHV1-45	IGHV1-24	IGHV1-18	IGHV1-3	TRDC	GPR32	GPR32P1	GPR33	TRBV12-3	TREML4	TRBV7-9	TRBC2	TRBC1	TRAV29DV5	TRAV19	FFAR2	TRAV8-4	GPS2	TRAC	GPX1	IGLV7-43	IGLV6-57	IGLV3-27	IGLV3-25	IGLV3-21	IGLV3-19	IGLV3-1	IGLV2-23	IGLV2-14	IGLV2-11	IGLV2-8	IGLV1-51	IGLV1-47	IGLV1-44	IGLV1-40	IGLC7	GRB2	IGKV3D-20	IGKV3D-11	IGKV2D-30	IGKV2D-28	RAPGEF1	IGKV1D-39	IGKV1D-33	IGKV1D-12	IGKV5-2	IGKV4-1	IGKV3-20	IGKV3-15	IGKV2-40	IGKV2-30	IGKV2-29	IGKV2-28	IGKV1-39	IGKV1-17	IGKV1-16	IGKV1-12	GRN	RGCC	PHPT1	PYCARD	TBK1	CLEC2D	CD274	BLNK	CNOT7	PILRB	PILRA	TBX21	ANXA1	HCK	NCKAP1L	CFH	HFE	CFHR1	CFHR2	ADGRE2	CD209	UBE2K	STOML2	HLA-A	HLA-B	HLA-C	HLA-DMB	HLA-DPA1	HLA-DPB1	HLA-DQA1	HLA-DQA2	HLA-DQB1	HLA-DQB2	HLA-DRA	HLA-DRB1	HLA-DRB3	HLA-DRB4	HLA-DRB5	HLA-E	HLA-F	HLA-G	HLA-H	MR1	HLX	HMGB1	HMGB2	HMOX1	APCS	HPX	HRAS	HRG	BIRC2	BIRC3	XIAP	HSP90AA1	HSP90AB1	HSPD1	ICAM1	NLRP10	CLEC4D	ICAM2	ICAM3	ICAM4	CLEC4G	STING1	TREML1	CD300E	CFI	IFI16	IFI35	IFNA2	IFNAR2	IFNB1	IRGM	IFNG	IFNGR1	IFNGR2	APOE	IGHA1	IGHA2	IGHD	IGHE	IGHG1	IGHG2	IGHG3	IGHG4	IGHM	IGKC	RAET1G	IGLC1	IGLC2	IGLC3	IGLC6	IGLL1	IKBKB	IL1B	IL1R1	IL2	IL2RA	IL4	IL4R	IL6	IL6ST	IL7R	IL10	IL12A	IL12B	IL12RB1	IL13	IL13RA2	IL15	IL17A	IL18	IDO1	INS	INPP5D	IRF1	IRF3	IRF4	IRF7	ITGA4	ITGAL	ITGAM	ITGB1	ITGB2	ITGB7	ITK	JAK1	JAK2	JAK3	JUN	KARS1	NCR3LG1	KCNN4	KIR2DL1	KIR2DL2	KIR2DL3	KIR2DL4	KIR2DS1	KIR3DL1	KIR3DL2	KIT	KLRB1	KLRC1	KLRC2	KLRD1	ARG1	ARG2	KRAS	KRT1	THEMIS	CLEC12B	IGHV1OR15-1	LAG3	LAIR1	LAIR2	LAMP1	LBP	LCK	LCP2	MUC21	LEP	LGALS3	LGALS9	LIMK1	LTA	LYN	SH2D1A	MIR105-1	MIR136	MIR18A	MIR181B1	MIR19A	MIR19B1	MIR21	MIR34A	SMAD3	ARRB2	SMAD7	MBL2	CD46	MEF2C	MAP3K1	MFAP4	CD99	MICB	MLH1	MMP12	MNDA	MOG	CD200	EIF2AK4	MSH2	MUC1	MUC2	MUC3A	MUC4	MUC5AC	MUC6	MUC7	MYB	MYH2	MYO1C	MYO10	NCK1	NFATC1	NFATC2	NFATC3	NFKB1	NONO	NPY5R	NRAS	PLA2G3	PAK1	PAK2	PAK3	PAWR	PAX5	TRAT1	CLEC4A	FOXP3	EXOSC3	ZBTB7B	PCK1	KMT5B	C1RL	TLR8	SPG21	PDCD1	KLRF1	PDE4B	PDE4D	YTHDF2	NCKIPSD	IL23A	CYRIB	ENPP3	PDPK1	ERAP1	CFP	PGC	PHB	SERPINB9	PIGR	PIK3CA	PIK3CB	PIK3CD	PIK3R1	PIK3R2	PLA2G1B	PLA2G4A	PLA2G5	UBASH3A	PLCG1	PLCG2	PLD2	PLSCR1	IL20RB	TREM2	TREM1	SASH3	SHLD2	RC3H2	PARP14	PPARG	MED1	BTN2A3P	TRPM4	LAX1	LIME1	PPP2R3C	SUSD4	RNF31	AKIRIN2	RIF1	APPL2	PSPC1	PPP3CA	PPP3CB	PPP3R1	LYAR	PRKACA	PRKACB	PRKACG	POLR3B	PRKCB	PRKCD	PRKCE	PAG1	SELENOS	PRKCH	BRK1	PKN1	PRKCQ	PRKCZ	PRKDC	MAPK1	MAPK3	MAPK8	MAPK9	MAPK10	MAP2K7	PRNP	BTNL2	CRTAM	PROS1	AZGP1	METTL3	MASP1	KLK7	PSEN1	NPDC1	MUC13	B2M	PSMA1	PSMA2	IFNK	SLAMF8	PSMA3	SPHK2	PSMA4	PSMA5	PSMA6	PSMA7	PSMB1	PSMB2	PSMB3	PSMB4	SPPL2B	PSMB5	PSMB6	HMCES	PSMB7	PSMB8	PSMB9	PSMB10	PSMC1	PSMC2	PSMC3	PSMC4	PSMC5	PSMC6	PSMD1	PSMD2	ENTPD7	PSMD3	PSMD4	C12orf4	PSMD5	CD177	PSMD7	PSMD8	PSMD9	PSMD10	PSMD11	PSMD12	SLC39A10	PSMD13	PSME1	PSME2	PTAFR	IGHV7-4-1	MIR520E	MIR520B	PTK2	MAVS	PTPN1	PTPN2	PTPN6	PTPN11	SLAMF7	ZP4	PTPRC	PTPRD	PTPRJ	BAX	PVR	NECTIN2	NLRC4	CACTIN	RAC1	RAC2	RAF1	RAP1A	IL21	RARA	PLEKHA1	BCL2	RELA	RELB	TRIM27	ACTB	FAM3A	BCL6	RNASEL	ABCE1	RPS3	RPS19	CFB	SERPINB4	CEACAM1	CCL5	CCL19	XCL1	ELMO2	BLK	MYO1G	SELL	SAMSN1	VSIR	NOD2	MAP2K4	CARD9	SFPQ	NFKBIZ	GLYCAM1	SFTPD	WIPF3	SHC1	SKP1	WNK1	SLC11A1	BMX	POLR3D	SOS1	SPN	SRC	TRIM21	STAT1	STAT5B	STK11	STX4	STXBP1	STXBP2	SUPT6H	VAMP7	SYK	MAP3K7	BTK	BTN1A1	TEC	TFRC	TGFB1	TGFB2	THY1	C1QBP	ICAM5	TLR4	ACTG1	SERPING1	C1QA	TNF	TNFAIP3	C1QB	TNFRSF1B	C1QC	C1R	TP53BP1	C1S	C2	C3	TRAF2	TRAF6	C3AR1	C4A	C4B	C4BPA	C4BPB	C5	MUC5B	C5AR1	C6	TNFSF4	CCR2	TXK	C7	TYRO3	ACOD1	TYROBP	C8A	C8B	C8G	UBE2N	SUMO1	C9	NR1H2	VAV1	VAV2	VCAM1	EZR	VTN	WAS	WIPF1	LAT2	NSD2	WNT5A	XBP1	XRCC5	YES1	ZAP70	ZP3	LRP8	LAPTM5	CACNB3	FZD5	COLEC11	PVRIG	DHX58	BAG6	ULBP3	MUL1	NLRX1	VTCN1	TREML2	BTNL8	CALM1	NR4A3	ZC3H12A	TASL	ULBP1	CD276	NDFIP1	ZBP1	COLEC12	CFHR5	FBXO38	MADCAM1	PARP9	PLA2G6	PRAM1	NLRC5	STX7	SLA2	RNF135	CARD11	CUL1	LOXL3	KMT5C	NFKBID	HAVCR2	SPPL2A	IKBKG	IFITM1	DGKZ	TRIM5	ZCCHC3	FCN3	PIAS1	RUNX1	SKAP1	CBFB	SOCS1	VAMP8	CBLB	SNX4	TNFSF13	TNFRSF14	RIPK2	FADD	RIOK3	IL18RAP	IL18R1	CD84	EIF2B4	EIF2B3	EIF2B2	EIF2B5	BCL10	RAB29	BTRC	WASL	KLHL6	TNFSF18	SOCS3	IL33	CD1A	CD1B	FCGR2C	CD1C	NMI	CD1D	CD1E	CD3D	RSAD2	CD3E	CD3G	IL1RL1	CD247	CD4	CD5L	CD8A	RPS6KA5	CD8B	CD8B2	CD19	MS4A1	CD22	SLC22A13	CLEC6A	CD28	GRAP2	MUC16	LPXN	CD80	CD86	NCR2	NCR1	AIM2	CD33	IL27RA	CD34	THEMIS2	PSMF1	CD38	BCAR1	CD40	CD40LG	CD47	CD48	IKBKE	SOCS5	CD59	CD74	CD79A	CD79B	CD81	MATR3	TESPA1	ELMO1	GAB2	PSMD6	TOMM70	CLEC2B	CDC42	THOC1
308	GOBP_POSITIVE_REGULATION_OF_IMMUNE_RESPONSE	ADA	ABI1	BTNL10	KIR2DS2	C17orf99	IGLL5	KLRC4-KLRK1	MUC12	PQBP1	ARPC5	ARPC4	ARPC3	ARPC1B	ACTR3	ACTR2	ADAM8	ARPC2	IFNL4	RASGRP1	WASF2	PSME3	PSMD14	IGHV2-70D	IGHV1-69D	IGHV3-64D	BTN3A3	BTN2A2	RBM14	VAV3	TAB1	BAIAP2	MAD2L2	CLEC10A	ARPC1A	COLEC10	SH2B2	HEXIM1	RBCK1	POLR3F	POLR3G	POLR3C	KHDRBS1	CD226	TNFSF13B	MASP2	NCKAP1	LILRB1	CFHR4	MALT1	BTNL3	LILRB4	LILRA2	BTN3A2	BTN3A1	BTN2A1	CD160	HHLA2	SHLD3	IL17F	TREX1	CD300A	PARK7	VSIG4	NLRP3	ERMAP	CHUK	SLAMF6	CGAS	FCRL3	GBP5	CLNK	SH2D1B	TRIM6	MUCL1	EXOSC6	CLU	SLC15A4	SPPL3	PSMB11	CCR7	CMKLR1	CNR1	GPR151	RAET1E	CPB2	CPN1	CPN2	CR1	CR1L	CR2	CREBBP	CRK	CRKL	CRP	MUC17	PSMA8	MUC15	CSK	WIPF2	GCSAML	RC3H1	IL23R	CTLA4	PYHIN1	SHLD1	NFAM1	CTSG	BTNL9	CD55	DENND1B	AP1G1	DHX9	CFD	COCH	CLEC4C	DOCK1	DUSP3	PLPP4	EIF2B1	ELANE	ELF1	ELF2	FYB2	A2M	MUC20	EP300	EREG	F2	F2RL1	FCER1G	FCER2	FCGR1A	FCGR2A	FCGR2B	FCGR3A	FCN1	FCN2	FGR	ZBTB1	KLRK1	PAXIP1	TAB2	RFTN1	CYFIP1	PSME4	PLCL2	FBXW11	ICOSLG	SIRT1	CLCF1	FPR1	FPR2	FPR3	CADM1	ABL1	FYB1	FYN	XRCC6	GCSAM	TAB3	KLK5	PRKD2	NCR3	SIN3A	APPL1	LSM14A	PTPN22	STAP1	GATA2	GATA3	CLEC4E	GBP1	CYFIP2	LAT	FOXP1	C5AR2	TNFRSF21	GPLD1	IFNL2	IFNL3	IFNL1	IGKV1-5	MUC19	IGHV7-81	IGHV6-1	IGHV5-10-1	IGHV5-51	IGHV4-61	IGHV4-59	IGHV4-39	IGHV4-34	IGHV4-31	IGHV4-28	IGHV4-4	IGHV3-74	IGHV3-73	IGHV3-72	IGHV3-66	IGHV3-64	IGHV3-53	IGHV3-49	IGHV3-48	IGHV3-43	IGHV3-38	HMSD	IGHV3-35	IGHV3-33	IGHV3-30	IGHV3-23	IGHV3-21	IGHV3-20	IGHV3-16	IGHV3-15	IGHV3-13	IGHV3-11	IGHV3-7	IGHV2-70	IGHV2-26	IGHV2-5	IGHV1-69-2	IGHV1-69	IGHV1-58	IGHV1-45	IGHV1-24	IGHV1-18	IGHV1-3	TRDC	GPR32	GPR32P1	GPR33	TRBV12-3	TRBV7-9	TRBC2	TRBC1	TRAV29DV5	TRAV19	FFAR2	TRAV8-4	GPS2	TRAC	IGLV7-43	IGLV6-57	IGLV3-27	IGLV3-25	IGLV3-21	IGLV3-19	IGLV3-1	IGLV2-23	IGLV2-14	IGLV2-11	IGLV2-8	IGLV1-51	IGLV1-47	IGLV1-44	IGLV1-40	IGLC7	GRB2	IGKV3D-20	IGKV3D-11	IGKV2D-30	IGKV2D-28	RAPGEF1	IGKV1D-39	IGKV1D-33	IGKV1D-12	IGKV5-2	IGKV4-1	IGKV3-20	IGKV3-15	IGKV2-40	IGKV2-30	IGKV2-29	IGKV2-28	IGKV1-39	IGKV1-17	IGKV1-16	IGKV1-12	RGCC	PHPT1	PYCARD	TBK1	CD274	BLNK	TBX21	ANXA1	HCK	NCKAP1L	CFH	CFHR1	CFHR2	CD209	UBE2K	STOML2	HLA-A	HLA-B	HLA-DMB	HLA-DPA1	HLA-DPB1	HLA-DQA1	HLA-DQA2	HLA-DQB1	HLA-DQB2	HLA-DRA	HLA-DRB1	HLA-DRB3	HLA-DRB4	HLA-DRB5	HLA-E	HLA-F	HLA-G	HLA-H	MR1	HLX	HMGB1	HMGB2	APCS	HPX	HRAS	HRG	HSP90AA1	HSP90AB1	HSPD1	NLRP10	CLEC4D	ICAM2	ICAM3	STING1	CFI	IFI16	IFI35	IFNB1	IRGM	IFNG	IGHA1	IGHA2	IGHD	IGHE	IGHG1	IGHG2	IGHG3	IGHG4	IGHM	IGKC	RAET1G	IGLC1	IGLC2	IGLC3	IGLC6	IGLL1	IKBKB	IL1B	IL1R1	IL2	IL4	IL4R	IL6	IL6ST	IL10	IL12A	IL12B	IL12RB1	IL13	IL15	IL17A	IL18	IDO1	INPP5D	IRF3	IRF7	ITGAM	ITGB2	ITK	KARS1	KCNN4	KIR2DL4	KLRC2	KLRD1	KRAS	KRT1	THEMIS	IGHV1OR15-1	LAG3	LAMP1	LBP	LCK	LCP2	MUC21	LGALS3	LGALS9	LIMK1	LTA	LYN	SH2D1A	MIR136	MIR18A	MIR19A	MIR21	MIR34A	MBL2	CD46	MEF2C	MFAP4	MICB	MLH1	MMP12	MNDA	MOG	EIF2AK4	MSH2	MUC1	MUC2	MUC3A	MUC4	MUC5AC	MUC6	MUC7	MYB	MYH2	MYO1C	MYO10	NCK1	NFATC2	NFKB1	NONO	NRAS	PLA2G3	PAK1	PAK2	PAK3	PAWR	PAX5	TRAT1	CLEC4A	FOXP3	EXOSC3	PCK1	KMT5B	C1RL	TLR8	SPG21	PDE4B	PDE4D	NCKIPSD	IL23A	CYRIB	PDPK1	CFP	PGC	PHB	PIK3CA	PIK3CB	PIK3CD	PIK3R1	PIK3R2	PLA2G1B	PLA2G4A	PLA2G5	UBASH3A	PLCG1	PLCG2	PLD2	PLSCR1	SASH3	SHLD2	RC3H2	MED1	BTN2A3P	LAX1	LIME1	SUSD4	RNF31	AKIRIN2	RIF1	APPL2	PSPC1	PRKACA	PRKACB	PRKACG	POLR3B	PRKCB	PRKCD	PRKCE	PAG1	PRKCH	BRK1	PRKCQ	PRKCZ	PRKDC	MAPK1	MAPK3	PRNP	BTNL2	CRTAM	PROS1	AZGP1	MASP1	KLK7	PSEN1	MUC13	B2M	PSMA1	PSMA2	IFNK	PSMA3	SPHK2	PSMA4	PSMA5	PSMA6	PSMA7	PSMB1	PSMB2	PSMB3	PSMB4	PSMB5	PSMB6	HMCES	PSMB7	PSMB8	PSMB9	PSMB10	PSMC1	PSMC2	PSMC3	PSMC4	PSMC5	PSMC6	PSMD1	PSMD2	PSMD3	PSMD4	PSMD5	CD177	PSMD7	PSMD8	PSMD9	PSMD10	PSMD11	PSMD12	SLC39A10	PSMD13	PSME1	PSME2	PTAFR	IGHV7-4-1	MIR520E	MIR520B	PTK2	MAVS	PTPN2	PTPN6	ZP4	PTPRC	PTPRJ	BAX	PVR	NECTIN2	NLRC4	RAC1	RAF1	RAP1A	IL21	RARA	PLEKHA1	BCL2	RELA	RELB	ACTB	RPS3	RPS19	CFB	CEACAM1	CCL5	CCL19	XCL1	ELMO2	BLK	MYO1G	NOD2	CARD9	SFPQ	NFKBIZ	WIPF3	SKP1	WNK1	SLC11A1	BMX	POLR3D	SRC	STAT5B	STK11	STX4	STXBP1	VAMP7	SYK	MAP3K7	BTK	BTN1A1	TEC	TFRC	TGFB1	TGFB2	THY1	C1QBP	TLR4	ACTG1	SERPING1	C1QA	TNF	C1QB	C1QC	C1R	TP53BP1	C1S	C2	C3	TRAF2	TRAF6	C3AR1	C4A	C4B	C4BPA	C4BPB	C5	MUC5B	C5AR1	C6	TNFSF4	CCR2	TXK	C7	ACOD1	TYROBP	C8A	C8B	C8G	UBE2N	C9	VAV1	VAV2	EZR	VTN	WAS	WIPF1	LAT2	NSD2	WNT5A	XBP1	XRCC5	YES1	ZAP70	ZP3	LAPTM5	CACNB3	FZD5	COLEC11	PVRIG	BAG6	VTCN1	BTNL8	NR4A3	ZC3H12A	TASL	CD276	ZBP1	CFHR5	FBXO38	PARP9	PLA2G6	PRAM1	NLRC5	STX7	SLA2	CARD11	CUL1	KMT5C	NFKBID	HAVCR2	IKBKG	DGKZ	TRIM5	ZCCHC3	FCN3	RUNX1	SKAP1	CBFB	VAMP8	CBLB	SNX4	TNFSF13	RIPK2	FADD	RIOK3	IL18RAP	IL18R1	EIF2B4	EIF2B3	EIF2B2	EIF2B5	BCL10	RAB29	BTRC	WASL	KLHL6	IL33	CD1A	CD1B	CD1C	NMI	CD1D	CD1E	CD3D	RSAD2	CD3E	CD3G	CD247	CD4	CD5L	RPS6KA5	CD19	MS4A1	CD22	SLC22A13	CLEC6A	CD28	GRAP2	MUC16	LPXN	CD80	CD86	AIM2	IL27RA	THEMIS2	PSMF1	CD38	BCAR1	CD40	CD47	IKBKE	SOCS5	CD59	CD74	CD79A	CD79B	CD81	MATR3	TESPA1	ELMO1	GAB2	PSMD6	TOMM70	CDC42
309	GOBP_ION_HOMEOSTASIS	CD24	HCN4	CDH5	ABCB6	BCAP31	ATP6AP2	LPAR6	CDK5	RAMP3	TCIRG1	TRDN	MICU1	RACK1	CD52	SLC30A9	SLC9A6	CIB2	CHERP	GLRX3	CXCL13	SLC34A2	SCGN	CXCR6	GNA13	CLDN16	CORIN	SLC12A7	CFTR	CYSLTR1	CCR9	NMU	AFG3L2	MLLT11	IMMT	ADCY5	CORO1A	CHP1	SLC46A1	CTRC	CHRNA7	ADCY8	BTBD9	C1QTNF1	CKB	ADCYAP1	CLCN3	PDZD8	CLIC2	CLN3	CLN5	LRRK2	SPPL3	CCR1	SLC24A4	CCR3	CCR4	CCR5	CCR6	CCR7	CCR8	ACKR2	CMKLR1	ABCC2	CNGB1	JSRP1	CNR1	ATP6V1G3	TMEM178A	SLC31A1	SLC31A2	ADM	ADORA1	ADORA2A	COX11	CP	CPS1	LETM2	CRH	PARP1	SLC34A3	LACC1	ADRA1D	ADRA1B	TMEM199	TMC8	ADRA1A	HJV	SLC30A7	SLC9B1	COMMD1	ERFE	CX3CR1	KCTD7	ATP6V0E2	CYP4A11	CYP11B2	SLC35G1	CYP27B1	TMTC2	CD55	TRPV3	DCN	TMPRSS6	DDIT3	DMXL1	SLC30A8	TMEM64	DIAPH1	DLG4	DMD	DMPK	SLC26A3	DRD1	DRD2	DRD3	DRD4	DRD5	AGT	AGTR1	AGTR2	APLNR	S1PR1	LPAR1	S1PR3	EDN1	EDN2	EDN3	EDNRA	EDNRB	EGFR	ELANE	DHRS7C	EPAS1	EPB42	MTLN	EPO	ESR1	ALAS2	EXT1	EXT2	F2	F2R	ABCD1	F2RL1	F2RL2	PTK2B	TPCN2	ABCB7	SLC39A12	MICU2	FGF2	FGF12	FGFR4	FHL1	FKBP1A	FKBP1B	RASA3	P2RX2	SWAP70	GPD1L	PACS2	DMXL2	SLC9A8	NEDD4L	ATP13A2	NCS1	SLC7A8	ISCU	SLC39A14	ATP6V0A2	SNAPIN	LPAR3	FPR1	FPR2	FPR3	PRND	SLC7A11	RAB38	ALOX12	FXN	ATP6V0D2	ATP6V1C2	FTH1	ABL1	FTL	TMEM9	FYN	IFI6	SLC41A1	TAC4	MCOLN2	SLC24A2	SLC39A6	GALR1	CLIC4	IBTK	STEAP2	FBXL5	GATA2	KLHL3	CNNM4	GDF2	STEAP1	GIPR	GJA1	ABL2	GJA5	NPTN	ATP2C1	NOX1	EIF2AK1	FAM155B	SNX5	DISC1	C5AR2	GCLM	P2RY10	STK39	GLP1R	GLS	GNA15	GNAI2	GNB1	GNG3	GOT1	CCR10	AQP11	GPR4	XCR1	GPR6	CXCR3	SLC39A5	GPR12	SLC24A5	GPR17	GPR18	GPR20	SLC9C2	LPAR4	SYPL2	MCHR1	UNC80	SLC9A9	GPER1	SLC9C1	GPR32	GPR32P1	GPR33	GPR35	MICU3	SCARA5	FFAR1	P2RY8	ANK2	ANK3	GRIA1	CCDC22	GRN	GRIK2	FLVCR1	GRIN1	GRIN2A	GRIN2B	GRIN2C	GRIN2D	GRINA	RANGRF	GRM1	GRM2	GRM5	GSTM2	SNX10	ERO1A	SLC40A1	HCRT	HCRTR1	HCRTR2	HTT	HEXB	HFE	ANXA6	HIF1A	STOML2	HMGB1	HMOX1	HMOX2	HPX	MT1DP	HRC	XIAP	HTR1B	HTR2A	HTR2B	HTR2C	IAPP	FFAR4	HEPHL1	ATP13A5	IFNG	APOE	APP	IL1A	IL2	FASLG	CXCR1	CXCR2	IL13	CXCL10	IREB2	ITGAV	ITPR1	ITPR2	ITPR3	JAK2	KCNA1	KCNA5	ARF1	KCNH2	KCNJ2	KCNJ10	KCNK3	KCNMA1	KDR	KEL	KISS1	KNG1	NPSR1	SLC9A4	FTH1P19	LCK	LCN2	LETM1	LRP1	LRP6	LTF	LYN	MIR1-1	MIR133A1	MIR199A1	MIR208A	MIR210	MIR26A1	SMAD3	SMAD4	SMAD7	MAFG	MC3R	MELTF	CXCL9	MLLT6	TRPM1	MT1A	MT1B	MT1E	MT1F	MT1G	MT1H	MT1M	MT1X	MT2A	MT3	MTNR1B	MYC	MYOC	ATF4	NUBP1	NEDD8	ATOX1	NEO1	ATP1A1	ATP1A2	ATP1A3	ATP12A	ACO1	ATP1A4	ATP1B1	ATP1B2	NMB	ATP1B3	NOS1	ATP2A1	NPPB	ATP2A2	NPR1	NPY2R	ATP2A3	SLC11A2	ATP2B1	ATP2B2	ATP2B3	NTSR1	ATP2B4	ATP4A	ATP4B	OPRL1	OTC	OXT	OXTR	P2RX1	P2RX3	P2RX4	P2RX5	P2RX7	P2RY1	P2RY2	P2RY4	P2RY6	ATP5F1B	ATP6V0A4	PRKN	FIS1	CUTC	PLCE1	SLC22A17	SLC25A37	ATP6V1D	TRPV2	PDE4D	RHCG	GPR89B	ACKR4	PDGFRA	ATP6V1H	PDK2	PDK4	ENPP1	PDPK1	SELENOT	SLC26A4	GHRL	ATP6V1A	ATP6V1B1	ATP6V1B2	ATP6V0C	ATP6V1C1	ATP6V1E1	PIK3CG	PKD1	PKD2	PKHD1	PLA2G1B	ATP6V0B	PLCG1	PLCG2	TPCN1	ATP6V1G2	ATP6V0A1	PLN	ATP6AP1	PML	ATP7A	FTHL17	ATP7B	TMCO1	RAB39A	FAM20A	TRPM4	CNNM2	TRPM7	LIME1	CLN6	PPP2R3C	MCUB	AVP	TMEM38B	RMDN3	AVPR1A	STEAP3	MCOLN3	BOLA2	AVPR1B	PPT1	CAMK2N1	TRPV6	SLC30A10	CHRNA9	SLC39A4	CHD7	RAB20	PRKACA	PRKCB	SCN3B	PRKCE	CAND1	TMEM165	MAPK1	MAPK3	PRNP	TRPV5	CCL28	PSEN1	B2M	JPH1	SLAMF8	BDH2	NMUR2	SLC12A9	CCDC47	ACKR3	CHRNA10	TRPC7	ATP13A1	JPH2	SLC39A10	SELENON	MCOLN1	CEMIP	TTC7A	SLC4A10	PTGDR	PTGER1	PTGER2	PTGER3	JPH3	PTGER4	PTGFR	PTGIR	S100A14	PTH	SLC24A3	PTH1R	SLC12A5	STIM2	PTPN3	PTPN6	BAK1	HAMP	SLC4A5	PTPRC	BAX	SELENOK	RAP1GDS1	HRH4	TRPV4	BCL2	REG1A	RHAG	PROK2	BDKRB1	BDKRB2	RYR1	RYR2	RYR3	S100A8	S100A9	SAA1	SCN1B	SCN2B	SCN5A	SCN7A	SCN10A	SCNN1A	SCNN1B	SCNN1G	SCO1	CCL1	CCL3	CCL5	CCL7	CCL8	CCL11	CCL13	CCL14	CCL15	CCL19	CCL21	CCL23	CXCL11	XCL1	CX3CL1	CXCL12	THADA	MCUR1	CDH23	SLC39A8	SFRP4	CXCR5	MT1HL1	TMPRSS3	SLC30A5	SKP1	SLC26A6	SLC1A1	SLC4A3	VPS33A	WNK1	SLC4A1	SLC4A2	WNK4	WNK3	WNK2	GPR199P	GPR89A	SLC6A9	BMP6	SLC8A2	BOLA2B	SLC8A1	SLC8A3	SLC9A1	SLC9A2	SLC9A3	SLC9A5	SLC11A1	SLC12A1	SLC12A2	SLC12A3	SLC12A4	SLC34A1	CYP4F12	SNCA	BNIP3	SOD1	BOK	SRC	SRI	STC1	STIM1	TAC1	TACR1	TBXA2R	TMBIM6	TF	TFAP2B	TFR2	TFRC	TGM2	TSPO	THY1	TNNI3	TPT1	HSP90B1	C3AR1	TRPC1	TRPC3	TRPC4	TRPC5	TRPC6	TRPM2	TTPA	C5AR1	FAM155A	CCR2	C7	UBE3A	UMOD	UPK3A	TRPV1	WFS1	WNT5A	YWHAE	CA2	CA7	CA12	CACNA1A	CACNA1C	SLC30A1	SLC30A2	SLC30A3	SLC30A4	CACNA2D1	CACNB2	CACNB3	CXCR4	SLMAP	RAB7A	TMEM38A	TRPM8	SLC25A23	SLC39A7	CALB1	CALB2	NOX5	MAIP1	ATP13A3	CALCA	RIC3	STEAP4	CALCB	KCTD17	CALCR	CYBRD1	SLC8B1	GPR157	CALM1	TASL	NCOA4	CSRP3	CALM2	FGF23	NDFIP1	SPX	CALM3	CALR	CAMK2D	SLC25A28	CAPN3	PICALM	FZD9	C19orf12	SLC4A9	SLC4A11	SLC10A7	ATP13A4	TMEM175	CCDC115	HVCN1	CASQ1	CASQ2	JPH4	CUL1	MT4	SLC12A8	CASR	GPR174	SLC9A7	GPR65	TMTC4	UBASH3B	CYP4F2	AP3B1	CAV1	CAV2	CAV3	TNFSF11	STC2	NPFF	SLC4A4	HYAL2	S1PR4	TRIM24	GALR2	CCK	CCKBR	CACNA1G	AP3D1	PLCZ1	FATE1	TRPA1	ATP6V0E1	NOL3	HAP1	F2RL3	LACRT	CCRL2	ATP6V1E2	MCU	COX19	RGN	ATP6V0D1	SLC39A13	SMDT1	LPAR2	SLC24A1	CD4	XPR1	VAPB	ATP6AP1L	GCM2	TSPOAP1	GPR55	ATP6V1F	CD19	MS4A1	KL	SLC9A3R1	FTMT	TMEM203	ABCG2	GSTO1	AKAP6	ATG5	CD36	SLC25A27	SLC4A7	SLC4A8	CD38	ATP6V1G1	CD40	TESMIN	HERPUD1	TM9SF4	HEPH	SV2A	ATP2C2	SLC12A6	SCO2
310	GOBP_SYNAPSE_ORGANIZATION	CDH2	HDAC6	ARMCX5-GPRASP2	DNM1L	CDH8	CDH9	GPC6	ACTR2	ABI2	FARP1	WASF2	ADAM10	CDK5	GPHN	LILRB2	CACNG2	NDRG1	UNC13B	SEMA4D	CEL	PDLIM5	CFL1	WASF3	C1QL1	AFG3L2	RER1	PTPRT	IL1RAPL1	KLK8	CHRNA1	SYNPO	CHRNA7	CHRNB1	CHRNB2	SLITRK1	ARHGAP33	RAB39B	ADD2	CLN3	LRRK2	SEZ6	COL4A1	COL4A5	SLITRK4	CRKL	CBLN4	MAPK14	LRFN5	CBLN2	CTBP2	CTNNA2	CTNND2	CX3CR1	DAB2IP	LINGO2	ZDHHC15	DAG1	DGKB	DBN1	DCTN1	DHX36	DLG1	DLG4	DMPK	DRD1	DRD2	DRP2	DSCAM	DVL1	EFNA1	EFNB2	EIF4G1	FBXO45	CTTN	TUBB	EPHA4	EPHA7	EPHB1	EPHB2	EPHB3	ERBB2	ERBB4	F2R	FCGR2B	SDK1	GPC4	FGF13	NLGN4Y	NTNG1	ADGRL1	SLITRK3	CNKSR2	NLGN1	CLSTN1	ZNF365	ARHGEF15	SHANK2	DKK1	P2RX2	PDZRN3	UNC13A	ERC1	NFASC	PLXND1	FLNA	DIP2A	MESD	CYFIP1	ARC	ADGRL2	ADGRL3	CUX2	OBSL1	FNTA	SNAPIN	ZMYND8	PLXNB2	SLC7A11	FLRT3	FLRT2	ABL1	FYN	GABRA1	GABRA2	GABRB2	GABRB3	GABRG2	NGEF	GAP43	SIPA1L1	LRRTM2	SLITRK5	DNM3	ERC2	TANC2	PCDHB5	IL1RAPL2	MDGA1	NPAS4	GDNF	ADGRF1	GHSR	NPTN	DISC1	PCDH17	SRPX2	GLRB	PCLO	GPM6A	DOK7	ANK3	GRID2	DBNL	GRIN2B	GRM5	ANAPC2	EEF2K	APBB2	HSPA8	TNC	ACTBL2	LRRTM1	LRRTM3	AMIGO2	APOE	IGF1R	APP	IL1RAP	IL10	IL10RA	INS	INSR	ITGA3	ITGAM	ITPKA	ARF1	LHFPL4	AGRN	ARF4	ARF6	AMIGO3	RHOA	VSTM5	SHISA6	L1CAM	C1QL3	LAMB2	ELFN1	ASIC2	LMX1A	CHCHD10	LRP4	MIR30B	CAPRIN1	MAP1B	MAPT	MECP2	MEF2C	ACHE	UNC13C	POTEKP	LRRC24	MUSK	MYH10	NEDD4	NEFH	NEFL	NEUROD2	NFIA	NFATC4	NRCAM	NTRK1	NTRK2	OPA1	OPHN1	OXT	OXTR	PAK3	PALM	SHANK1	PCDHGC3	PCDH8	ABHD17B	ZDHHC2	GHRL	SIX4	PIN1	PLXNB1	CNTN5	TREM2	NLGN3	SSH1	SDK2	POU4F1	LRRN3	KIF1A	LGI2	SETD5	SRGN	PPP1R9A	DOCK10	SYBU	VPS35	SEPTIN11	ZC4H2	PCDHGC5	PCDHGC4	PCDHB14	PCDHB13	PCDHB11	PCDHB10	PCDHB9	PCDHB6	PCDHB4	PCDHB3	PCDHB2	PRNP	LGMN	RELN	PSEN1	GRIPAP1	PTEN	MIR431	AMIGO1	LRFN2	ADGRB1	NLGN4X	IGSF9	NLGN2	LRFN1	LRRN1	PTN	LRRC4C	ADGRB3	PCDHB16	PTPRD	PTPRF	PTPRS	NECTIN1	ABHD17C	ARHGAP22	DLGAP3	RAB3A	RAPSN	REST	ACTB	ROBO2	RYK	BDNF	CX3CL1	BCAN	SEMA3F	CLSTN2	LRRC4	SEMA4A	RAB17	ITSN1	SIX1	SLC6A1	SLC8A2	LRTM2	SLC8A3	SLIT1	CAPRIN2	TMEM108	SNCB	SNCA	SNCG	SNTA1	SPARC	SPTBN2	STAU1	CDKL5	SYN1	CNTN2	TIAM1	TLR2	ACTG1	C1QA	TNF	C1QB	C1QC	TNR	TPBG	C3	TSC1	C5AR1	SHISA7	UBE2V2	UBE3A	UTRN	VCP	WNT5A	WNT7A	WNT7B	YWHAZ	LRP8	CACNB1	CACNB2	CACNB3	TUBA1A	CACNB4	FZD5	LRFN4	CAMKV	LRFN3	SYNDIG1	SRCIN1	ARHGAP39	BHLHB9	PRRT1	CAMK2B	ABHD17A	CAST	FZD1	FZD9	CTTNBP2	SPARCL1	SLITRK6	GNPAT	KIRREL3	NTNG2	SLITRK2	GJA10	ZDHHC12	PPFIBP2	PPFIBP1	IGSF21	PPFIA4	PPFIA2	PPFIA1	SHANK3	CAMK1	PPFIA3	TANC1	CBLN1	ACTN1	NRP2	SYNGAP1	CDK5R1	MTMR2	BSN	RAB29	WASF1	WASL	WNT3A	KALRN	DNAJA3	IGFN1	INA	NEURL1	ZNF804A	DLG5	DNER	NRXN1	NRXN2	LRRC4B	CRIPT	NTN1	HOMER1	PICK1	MYOT	NOS1AP	SEMA3E	CLSTN3	FRMPD4	LZTS3	SPOCK2	CDC20	ARHGAP44	CDC42	CDH1
311	GOBP_ANTIGEN_RECEPTOR_MEDIATED_SIGNALING_PATHWAY	ADA	BTNL10	IGLL5	PSME3	PSMD14	IGHV2-70D	IGHV1-69D	IGHV3-64D	BTN3A3	BTN2A2	VAV3	SH2B2	RBCK1	KHDRBS1	CD226	MALT1	BTNL3	LILRB4	BTN3A2	BTN3A1	BTN2A1	CD160	HHLA2	CD300A	ERMAP	CHUK	FCRL3	SPPL3	PSMB11	CCR7	CRKL	PSMA8	CSK	GCSAML	RC3H1	CTLA4	NFAM1	BTNL9	DENND1B	DUSP3	EIF2B1	ELF1	ELF2	FYB2	FCGR2B	TAB2	RFTN1	PSME4	PLCL2	FBXW11	ICOSLG	ABL1	FYB1	FYN	GCSAM	PRKD2	PTPN22	STAP1	GATA3	GBP1	LAT	FOXP1	TNFRSF21	IGHV7-81	IGHV6-1	IGHV5-10-1	IGHV5-51	IGHV4-61	IGHV4-59	IGHV4-39	IGHV4-34	IGHV4-31	IGHV4-28	IGHV4-4	IGHV3-74	IGHV3-73	IGHV3-72	IGHV3-66	IGHV3-64	IGHV3-53	IGHV3-49	IGHV3-48	IGHV3-43	IGHV3-38	IGHV3-35	IGHV3-33	IGHV3-30	IGHV3-23	IGHV3-21	IGHV3-20	IGHV3-16	IGHV3-15	IGHV3-13	IGHV3-11	IGHV3-7	IGHV2-70	IGHV2-26	IGHV2-5	IGHV1-69-2	IGHV1-69	IGHV1-58	IGHV1-45	IGHV1-24	IGHV1-18	IGHV1-3	TRDC	TRBV12-3	TRBV7-9	TRBC2	TRBC1	TRAV29DV5	TRAV19	TRAV8-4	GPS2	TRAC	IGLC7	PHPT1	BLNK	NCKAP1L	STOML2	HLA-A	HLA-DPA1	HLA-DPB1	HLA-DQA1	HLA-DQA2	HLA-DQB1	HLA-DQB2	HLA-DRA	HLA-DRB1	HLA-DRB3	HLA-DRB4	HLA-DRB5	HRAS	IGHA1	IGHA2	IGHD	IGHE	IGHG1	IGHG2	IGHG3	IGHG4	IGHM	IGKC	IGLC1	IGLC2	IGLC3	IGLC6	IGLL1	IKBKB	INPP5D	ITK	KCNN4	THEMIS	IGHV1OR15-1	LCK	LCP2	LGALS3	LYN	SH2D1A	MIR18A	MIR19A	MIR34A	MEF2C	MNDA	MOG	NCK1	NFATC2	NFKB1	PAK1	PAK2	PAK3	PAWR	PAX5	TRAT1	FOXP3	SPG21	PDE4B	PDE4D	PDPK1	PIK3CA	PIK3CB	PIK3CD	PIK3R1	PIK3R2	UBASH3A	PLCG1	PLCG2	RC3H2	BTN2A3P	LAX1	LIME1	RNF31	PRKCB	PAG1	PRKCH	PRKCQ	MAPK1	PRNP	BTNL2	PSEN1	PSMA1	PSMA2	PSMA3	PSMA4	PSMA5	PSMA6	PSMA7	PSMB1	PSMB2	PSMB3	PSMB4	PSMB5	PSMB6	PSMB7	PSMB8	PSMB9	PSMB10	PSMC1	PSMC2	PSMC3	PSMC4	PSMC5	PSMC6	PSMD1	PSMD2	PSMD3	PSMD4	PSMD5	PSMD7	PSMD8	PSMD9	PSMD10	PSMD11	PSMD12	SLC39A10	PSMD13	PSME1	PSME2	IGHV7-4-1	PTPN2	PTPN6	PTPRC	PTPRJ	BAX	NECTIN2	PLEKHA1	BCL2	RELA	RPS3	CEACAM1	BLK	NFKBIZ	SKP1	WNK1	BMX	STK11	SYK	MAP3K7	BTK	BTN1A1	TEC	THY1	TRAF6	TXK	UBE2N	EZR	WAS	LAT2	ZAP70	LAPTM5	CACNB3	PVRIG	VTCN1	BTNL8	ZC3H12A	CD276	PRAM1	SLA2	CARD11	CUL1	NFKBID	IKBKG	DGKZ	RUNX1	SKAP1	CBFB	CBLB	RIPK2	EIF2B4	EIF2B3	EIF2B2	EIF2B5	BCL10	RAB29	BTRC	KLHL6	CD3D	CD3E	CD3G	CD247	CD4	CD19	MS4A1	CD22	CD28	GRAP2	LPXN	THEMIS2	PSMF1	CD38	BCAR1	CD79A	CD79B	CD81	TESPA1	PSMD6
312	GOBP_NERVOUS_SYSTEM_PROCESS	NR2E3	CDH3	FOXO6	GFY	GJC1	ARMCX5-GPRASP2	USH1C	ACTR2	OPN1MW3	AKAP9	CDK5	KCNMB2	SPRY2	IRX5	ZMPSTE24	LILRB2	LAMC3	CDKN2D	ABCA7	CACNG3	CACNG2	ATP8A1	ADARB1	UNC13B	CEBPB	ARL6IP5	RGS14	B3GNT2	RRH	ADCY1	TBR1	CTSC	GRAP	PLK2	OR5I1	GJB6	WASF3	NMU	SMR3B	C1QL1	MMP24	ADCY3	UGT2A1	GTF2A1L	TPPP	TRIOBP	KERA	ADCY5	FAM107A	CEP250	KLK8	CHM	PRRT2	HRH3	PRR4	STX1B	CHRM1	SCN11A	POU6F2	C12orf57	SLC52A3	CHRM5	CHRNA1	MGLL	CHRNA2	CHRNA3	CHRNA4	CHRNA5	CHRNA7	ADCY8	CHRNB1	CHRNB2	CHRNB3	CHRNB4	CHRND	CHRNE	CHRNG	BTBD9	ADCYAP1	GRIN3A	MRGPRX2	TMC1	TMC2	CLCN1	OR4M2B	CALHM3	OR52E2	OR52J3	OR51L1	OR51A7	OR51S1	OR51F2	OR52R1	OR4C46	OR4X2	OR4B1	OR52M1	OR52K2	TPP1	OR5P2	OR5P3	CLN3	OR8I2	OR2D3	OR2D2	OR52W1	OR56A4	OR56A1	LRRK2	OR2AP1	OR10P1	OR10AD1	OR10A7	OR4K14	OR4L1	OR11H6	TTC8	SLC24A4	METTL23	OR4D2	USH1G	SEZ6	LOXHD1	CNGB1	CNGA1	OR7D4	OR7G1	OR1M1	CNGA2	CNGA3	CNGA4	OR1I1	OR10H4	CNR1	CNR2	OR2M5	OR2M3	OR2T12	OR14C36	OR2T34	OR2T10	OR2T4	OR2T11	OR10J5	GJB4	OR2AJ1	OR14L1P	OR2B11	COL1A1	COL2A1	DRAM2	OR10T2	OR6P1	OR10X1	OR10Z1	OR6K6	OR6N1	COL4A3	BBS5	OR9A4	COL11A1	COL11A2	UBR3	ZNF513	COMP	DNAJC19	CRYBG3	GRK7	RTP1	ADORA1	OR2Y1	ATPSCKMT	WDR36	ADORA2A	OR9A2	OR2A14	OR6B1	OR2F2	CREB1	OR13C5	OR13C8	OR13C3	OR13C4	OR13F1	OR1L8	OR1N2	OR1N1	CRH	CRHBP	PTCHD1	MYO3B	CRX	CRYAA	DCANP1	CRYBA1	CRYBA2	CRYBA4	CRYBB1	CRYBB2	CRYBB3	CRYGA	CRYGB	CRYGC	CRYGD	CRYGS	CRYM	CRYZ	OR52B4	OR52I2	OR51E1	TTC36	OR10A5	OR2AG1	RDH12	OTOA	CST1	CST2	CST4	ADRA1A	CLDN19	CTNNA2	CTNS	OTOS	OR6B3	GPR155	TAFA4	ADRA2C	CCDC50	CX3CR1	IGSF11	JAKMIP1	MARVELD2	ADRB2	CYP1B1	CRYGN	RDH10	NXNL2	OR1Q1	DAG1	STRC	BRINP1	DBH	OR7D2	DCTN1	LRRN4	DAW1	DDIT3	GSDME	COCH	HTR3C	GSX2	DIAPH1	DLG4	DMPK	AGER	DRD1	DRD2	DRD3	DRD4	DRD5	EPYC	DVL1	TYMP	S1PR1	EDN1	EDNRB	EGFR	EGR2	OR56B4	LCTL	EIF4EBP2	HTR3D	GABRR3	EN1	SLC29A1	EP300	EPAS1	EPHB1	EPHB2	CLN8	NR2F6	AKT1	EYA4	EYA1	EYA3	F2R	FABP5	PTK2B	OR8U1	OR4C16	OR4C11	OR4S2	OR4C6	OR5D14	OR5L1	OR5D18	OR5AS1	OR8K5	OR5T2	OR8H1	OR8K3	OR8J1	OR8U3	OR5M3	OR5M8	OR5M11	OR5AR1	OR8B12	OR8G5	OR10G8	OR10G9	OR10S1	OR6T1	OR4D5	OR6Q1	OR9I1	OR9Q1	OR9Q2	OR1S2	OR1S1	OR10Q1	OR5B17	OR5B21	OR5A2	OR5A1	OR4D6	OR4D11	ALDH1A3	LRTOMT	EFEMP1	OPN5	LHFPL5	FEN1	FGF12	FGF13	FKBP1B	NLGN4Y	DLGAP4	CPEB3	NLGN1	ATF6	RAB3GAP1	SHANK2	DKK1	P2RX2	SORCS3	RIMS1	FOXS1	MYCBP2	SPART	NFASC	CIC	CYFIP1	SYT11	PLCB1	ARC	KATNIP	DDHD2	PPIP5K2	AGTPBP1	CUX2	FMR1	AFF2	PHF24	CRTC1	NCSTN	DICER1	CRB1	NPTXR	FOS	OR52A1	MAPK8IP2	RBFOX2	ZMYND8	NTSR2	BACE1	LRRC6	SLC7A11	AIPL1	FXN	ABCA4	EML2	SLC17A8	MTOR	ABL1	FYN	FZD2	CNIH2	OR6C74	OR6C3	GAA	OR2T6	OR1L4	CALHM1	GABRA1	GABRA2	GABRA3	GABRA4	OR52B2	GABRA5	GABRA6	GABRB1	GABRB2	OR4C3	OR4S1	GABRB3	GABRD	GABRE	GABRG1	GABRG2	GABRG3	GABRP	OR51F1	GABRR1	GABRR2	SLC24A2	FSCN2	VAX2	NIPBL	WHRN	TMIE	TAS2R39	TAS2R40	TAS2R43	TAS2R31	TAS2R46	TAS2R30	TAS2R20	TAS2R50	ZNF385A	PNKD	CHMP2B	TENM4	LRIG1	TMEM98	CNTNAP2	OR1F2P	OR1C1	OR1A2	OR2F1	OR2B6	OR1J4	OR2M4	OR2L2	OR2K2	GATM	GBA	OR7A17	OR5L2	OR5K1	OR5H1	GBX1	GCH1	OR10J1	KAT2A	OR8G2P	OR8B8	OR8G1	OR9A1P	OR10A3	OR10D3	CNNM4	TIMM13	TIMM10	OPN1MW	TIMM9	TIMM8B	OR12D2	OR12D1	OR11A1	OR10H3	OR10G3	OR10G2	OR10H2	OR10H1	OR8B2	OR7E24	OR7C2	OR7A5	OR7C1	NPAS4	OR4F4	OR4F3	OR4E2	OR4E1	OR4D1	OR2W1	OR2V1	OR2T1	ADGRF1	AMFR	OR2J2	OR2H1	OR1L3	OR1L1	OR1J2	GHSR	GIP	SMR3A	GJA3	NPTN	FOXB1	GJB2	CACNG5	CACNG4	KCNMB3	BBS9	TNFRSF21	KCNMB4	GLRA1	GLRA2	GLRB	GLS	GM2A	GNAL	GNAS	GNAT1	GNAT2	GNB1	OR51B5	OR10AG1	OR5J2	OR4C13	OR4C12	OR52Z1	OR51V1	OR8D1	OR8D2	OR8B4	OR9G4	OR10A4	OTOGL	OR6C6	OR4K3	OR4N4	OR2Z1	OR10H5	OR2L13	OR14A16	RTP5	GPER1	HTR3E	CCDC66	CYP4V2	OR2V2	GPR35	TPRN	OR13C9	OR13D1	GPX1	ANK3	GRIA1	GRID2	GIT1	GRIK2	TMPRSS11E	NOB1	GRIK5	GRIN1	GRIN2A	GRIN2B	GRIN2C	GRIN2D	GRM1	GRM5	GRM6	GRM7	GRM8	GRPR	GSK3A	GSK3B	TMOD2	GUCA1A	GUCA1B	TRPM5	GUCY2F	OBP2B	OBP2A	GUCY2D	TLX3	RAX	HCRT	HTT	HEXB	VSX1	HGF	HIF1A	HLA-DRA	AOC2	HOXA1	HOXB8	HOXC10	HOXD1	HOXD10	HPN	HPS1	HRH1	HSF4	BIRC5	HTR2A	HTR2C	HTR3A	IAPP	ICAM1	TAS2R60	FFAR4	OR8D4	OR5F1	OR5AP2	OR52L1	OR2AG2	TAFA2	VSX2	CPLX4	ESPNL	CCDC39	RTL4	HMX3	OR52B6	OTOG	OR2AT4	OR10A2	SYT10	OR6C2	OR6C4	OR8S1	OR6S1	ATXN1L	PKD1L3	RD3	OR6F1	OR14K1	OR2W3	OR2T8	OR2T3	OR10R2	OR2T29	GPR148	RTP2	LRIT3	EYS	OR6V1	OR2A12	OR2A1	GNAT3	OR1J1	OR1B1	OR13H1	APOE	APP	LCE1D	ZACN	IL10	IL12B	AQP4	IMPG1	INS	INSR	ITGA2	ITGA3	ITGA5	ABCC6	ITGAX	ITPR3	JUN	KCNA1	KCNA2	KCND2	KCNE1	LHFPL4	SLC26A5	LHFPL3	KCNJ10	KCNJ11	KCNK2	ARF4	KCNQ1	KIFC3	KIT	KRAS	KRT12	OR56B1	OR8G3P	INSYN1	SHISA6	RGS9BP	CEACAM16	OR14A2	PCARE	OR6B2	GRXCR1	OR52K1	OR52I1	OR51D1	OR52A4P	OR52A5	OR51B6	OR51M1	OR51Q1	OR51I1	OR51I2	OR52D1	OR52H1	OR52N4	OR56B2P	OR52N5	OR52N2	OR52E6	OR52E8	OR52E4	OR52E5	OR56A3	OR56A5	OR10A6	OR4X1	OR4A4P	OR5D13	OR5D16	OR5W2	OR8H2	OR8H3	OR5T3	OR5T1	OR8K1	OR5M9	OR5M10	OR5M1	OR9G1	OR5AK2	OR5B2	OR5B12	OR5AN1	OR4D10	OR4D9	OR10V1	OR6X1	OR6M1	OR10G4	OR10G7	OR10D4P	OR8B3	OR8A1	OR6C1	OR6C75	OR6C76	OR6C70	OR4N2	OR4K2	OR4Q2	OR4K13	OR4K17	OR4N5	OR11G2	OR11H7	OR11H4	OR5AU1	OR4M2	OR4F6	OR4F15	OR7G2	OR7G3	OR7A10	OR7A2P	OR10K2	OR10K1	OR6Y1	OR6K3	OR10J4	OR11L1	OR2L8	OR2AK2	OR2L3	OR2M2	OR2T33	OR2M7	OR2G6	LAMB2	OR10AC1	OR2A25	OR13J1	OR13C6P	OR13C2	OR1L6	OR5C1	OR1K1	OR2A5	LCN1	LDLR	LHCGR	ABLIM1	ASIC2	NCMAP	LMX1A	OR2A7	OR51H1	OR51T1	OR51A4	OR51A2	OR10J6P	OR2T2	OR2T5	OR14I1	OR5K2	OR2A42	LPO	OR2T27	OR2T35	OR4A47	OR4C45	OR5H14	OR5H15	OR5K3	OR5K4	OR6C65	OR6C68	LRP2	LUM	ARR3	TACSTD2	MIR30B	ARRB2	MAG	ASIC1	MAP1A	MAPT	MBP	MECP2	MEF2C	MEIS2	MGAT3	MIP	TRPM1	MME	LHX8	MPP2	OR11H12	EIF2AK4	GPR179	TMEM150C	OR4F21	OR5B3	OR9K2	OR4Q3	OR4M1	OR10J3	OR2W5P	OR13G1	OR1F12	OR2B3	OR2J1	OR2J3	OR14J1	OR10C1	OR2I1P	OR2A2	MTNR1B	MUSK	MYO1A	MYO6	MYO7A	MYO7B	MYO9A	NBN	NCAM2	NDN	NDP	NDUFB9	NEFL	NEUROD2	NEUROG1	NF1	ATP1A2	NFATC4	NGF	NQO2	NOS3	CCN3	NPAS1	NPTX1	NPTX2	NPY1R	NPY2R	SLC11A2	NRGN	NRL	NTF3	NTF4	ATP2B2	NTRK1	NTRK2	ROR1	NTSR1	GPR143	OAT	PJVK	TIFAB	OMP	OPA1	OPRD1	OPRK1	OPRL1	OPRM1	SIX6	OR1D2	OR1F1	OR2C1	OR3A1	OR3A2	ALDH7A1	OXT	OXTR	P2RX1	P2RX3	P2RX4	P2RX5	P2RX7	P2RY1	OR8U8	OR8U9	OR9G9	PAFAH1B1	ATP6V0A4	RDH8	PRKN	PAX2	PAX3	PAX6	KCNK4	PDCL	TAS2R3	TAS2R4	TAS2R16	TAS2R1	TAS2R9	TAS2R8	TAS2R7	TAS2R13	TAS2R10	TAS2R14	IMPG2	SHANK1	SLC45A2	MYO15A	LEF1	TACO1	PAIP2	REEP2	PDC	TRPV2	PDE4A	PDE6A	PDE6C	PDE6D	DCDC2	CABP2	PDE6G	PDE6H	PDE1B	PDE6B	SLC26A4	PDYN	GHRL	SERPINF1	ATP8A2	GNG13	PENK	ATP8B1	ATP6V1B1	SERPINB6	SERPINE2	PIGR	PIP	PITPNA	PLCB2	CLIC5	PNOC	MYO3A	CNTN5	TSPEAR	GPR88	KCNK10	NLGN3	TAS2R5	SSH1	SEMA5B	RETREG1	USP53	POU3F4	DLL4	POU4F1	POU4F2	POU4F3	PPEF2	CNGB3	NKX1-1	PPEF1	BEST2	YTHDF1	CLN6	ACP3	SOBP	AVP	ANO1	LINS1	AVPR1A	SETD5	BBS7	UBA6	TMEM100	PPP3CA	PPP3CB	BLOC1S4	PPT1	CHRNA9	PPP1R9A	CHD7	NSUN5	PRKAR1B	PRKAR2B	SCN3B	SPATA7	PRKCG	GABRQ	PRKCZ	MAPK1	MAPK3	PRNP	PARD3	AZGP1	LGMN	RELN	PSEN1	OR2S2	B2M	BARHL1	CELF4	OTOR	NMUR2	PAK6	LXN	CABP4	CHRNA10	RPGRIP1	PAK5	SLURP1	CEMIP	PTAFR	TAS2R38	PTEN	SLC4A10	JPH3	SLC12A5	SHROOM4	NLGN4X	NLGN2	BEGAIN	TSHZ3	PTN	CHD8	ADGRB3	WDR19	SPTBN4	PTPRZ1	BBS1	BBS2	JAM2	BBS4	OPRPN	DLGAP3	DMRT3	RAB3A	RABGGTA	RABGGTB	RAC3	RAG1	BCHE	RASGRF1	ACE2	CACNG8	CACNG7	PRDM12	ALOXE3	CPLX3	NPS	RBP3	RBP4	OPN1LW	RCVRN	RDH5	PRPH2	RGR	RGS4	RGS16	RHO	GRK1	RLBP1	NYX	RIC8A	PROK2	ROM1	RORB	RP9	RP1	RP2	RPGR	OPN1SW	RPE65	RPL38	RPS6KB1	BDKRB1	RS1	BDNF	S100B	ATXN1	ATXN7	SCN1A	SCN1B	SCN2A	SCN3A	SCN4A	SCN5A	SCN7A	SCN8A	SCN9A	SCN10A	SCNN1A	SCNN1B	SCNN1D	SCNN1G	CCL2	CCL3	CCL11	CXCL12	PIEZO2	CDH23	RTP4	STRA6	SFRP5	INSYN2A	GRXCR2	DRGX	SGK1	SH3GL1	TMPRSS3	EPS8L2	ST3GAL4	SIX1	SIX3	NDRG4	SLC1A1	SLC1A4	SLC2A4	PCDH15	SLC6A1	SLC6A3	OR1D4	SLC6A4	SLC8A2	SLC8A3	SLC9A1	SNAI2	OR2B8P	TMEM108	SNAP25	SOD1	SOD2	SOX10	SRC	SRF	STX1A	TAC1	TACR2	TBX1	TBL1X	TCF15	ZNF354A	TECTA	TFAP2A	TGFBI	TH	THRA	THRB	TIMP3	TLR2	NR2E1	CLDN5	TNF	TNFRSF1B	TNNI3	TNR	TPBG	TUB	LINC02203	C5AR1	OPN1MW2	TULP1	TULP2	CCR2	OR4F29	TYR	SHISA7	SHISA9	UCN	USH2A	CLRN1	VDAC1	VIP	VLDLR	BEST1	TRPV1	MYRF	WFS1	WNT7A	WNT10B	ZIC2	CA6	PRCD	CACNA1D	CACNA1F	CACNB2	BTG2	CACNB3	CXCR4	TRPM8	OR52L2P	OR5H8	OR13A1	OR5H6	OR52E1	CALB1	OR5H2	OR4K5	OR2H2	OR51G1	OR11H2	OR51B4	OR51B2	OR4C5	OR51J1	OR52N1	OR5AL1	OR10G6	OR4F5	OR2A4	OR4K1	OR6J1	SPAG16	CALCA	BBS10	MYH14	CFAP69	JHY	UBA5	TUSC3	PDZD7	GLRA3	TRPM3	PGAP1	FBXO11	OPA3	CFAP43	FOSL1	SPX	COL18A1	BHLHB9	TAS1R2	TAS1R1	AAAS	PRRT1	OR5AC2	OR11H1	OR4F17	OR4K15	OR8J3	OR8J2	OR5G3	OR5AK3P	OR52P1P	OR51G2	OR51E2	OR4P4	OR4C15	OR4A8	OR4A5	OR4A16	OR4A15	OR10W1	OR13C7	OR2AE1	OR4F16	CAMK4	OR2W6P	OR5AC1	OR6N2	OR6K2	OR2T7	OR2L5	OR2G3	OR2G2	OR2C3	OR5V1	OR2B2	OR12D3	NETO1	MKKS	PICALM	FZD4	FZD9	TTC25	MFRP	RTP3	CASP3	JAM3	ESPN	TAS1R3	OR1A1	OR1D5	TMEM120A	OR1E1	HMCN1	OR1E2	OR1E3	OR1G1	OR1P1	OR3A3	SOX14	ADGRV1	MAGT1	ARL6	FAM161A	PPP1R1B	SLITRK6	BFSP2	BRSK1	NKX6-2	SRRM4	TTBK1	PPP1R9B	GJA10	RAX2	GALR3	TMEM25	MFSD2A	ATAD1	TMTC4	CNTNAP1	NIPSNAP1	CST7	SHANK3	ZFHX2	TANC1	PIAS1	CDC14A	OR6A2	SLC25A12	NPFF	CBLN1	B4GALT2	CBR3	RGS9	GALR2	SYNGAP1	CCK	SYNJ1	MTMR2	CACNA1I	CACNA1H	CACNA1G	HERC1	PHOX2B	CHRNA6	CHRFAM7A	TRPA1	KALRN	PKD2L1	TAAR5	IFT20	UNC119	P2RX6	KCNQ4	HTR3B	SLC24A1	LRAT	DLGAP2	DLGAP1	DHRS3	REEP6	TAAR3P	S1PR2	PKHD1L1	ASIC3	CACNA2D4	SLC9A3R1	NRXN3	NRXN1	NRXN2	OTOF	RP1L1	OPN4	EIF2AK3	HOMER2	HOMER1	ROCK2	CABP1	CD36	PTGES	IGDCC3	CARTPT	GUCA1C	RIMS2	RIPOR2	EIF4A3	LRIG2	PJA2	RNF10	WDR1	DOP1B	DGCR2
313	GOBP_REGULATION_OF_BODY_FLUID_LEVELS	ADA	SH2B3	NR1H3	TSPAN32	CDO1	HMG20B	CORO2B	MYL9	VAV3	MERTK	PROCR	AGR2	CEL	SH2B2	MYL12A	PDPN	GNA13	ADCY1	MTCO2P12	ADCY2	CFTR	HPSE	ADCY3	EHD1	ADAMTS13	ADCY5	ADCY6	AKAP11	AKAP10	HPS5	CHRM1	ADCY7	CHRM3	VPS45	ADCY8	C1QTNF1	ADCY9	CLIC1	KDF1	H3C14	COL1A1	COL1A2	COL3A1	COMP	COPA	ADM	ADORA1	ADORA2A	CPB2	CLDN4	GPAT4	CREB1	DGKK	UPRT	DOCK11	GATA5	DCANP1	CSN2	CSN3	CSRP1	PIK3R6	ADRA2A	ADRA2B	ADRA2C	CYP4A11	CYP11B2	DGKA	DGKB	DGKG	DGKH	DGKQ	ZFPM1	ADAMTS18	NLRP6	DHODH	DOCK1	DRD2	APLNR	EDN1	EDNRB	CELSR2	ANO6	ADCY4	A2M	EMP2	SLC29A1	DMTN	EPHB2	ERBB4	EXT1	EXT2	F2	F2R	F2RL1	F2RL2	F3	F5	F7	F8	F9	F10	F11	F12	F13A1	F13B	FAP	FBLN1	FCER1G	JMJD1C	FGA	FGB	FGF10	FGG	RAB11FIP2	ENPP4	MMRN1	P2RX2	KDM1A	AKR1B1	FLG	FLI1	FLNA	METAP1	RCOR1	DOCK9	FN1	ZFPM2	CBX5	PIK3R5	SLC7A11	MAFF	ALOX12	ALOX12B	FYN	ZNF385A	SH2B1	ABCA12	GAS6	GATA1	GATA2	GATA3	GATA4	GATA6	GBA	GGCX	GHRHR	GJA1	GJA5	FOXB1	STK39	GNA11	GNA12	GNA15	GNAI2	GNAQ	GNAS	GNB1	GOT2	SFN	GP1BA	GP1BB	GP5	GP9	GPI	C1GALT1C1	GUCA1B	GRHL1	H3-3A	H3-3B	HAS2	HBB	HBD	HBE1	HBG1	HBG2	SERPIND1	HDAC1	HDAC2	ANXA5	HGFAC	EHD3	EHD2	HIF1A	HK2	FOXA2	HNF4A	HRG	HSD11B2	HSPB1	H3C15	TREML1	IFNA1	IFNA2	IFNA4	IFNA5	IFNA6	IFNA7	IFNA8	IFNA10	IFNA13	IFNA14	IFNA16	IFNA17	IFNA21	IFNB1	APOE	APOH	APRT	IL6	AQP1	AQP2	AQP3	AQP4	ILK	AQP5	IRF1	IRF2	ITGA2	ITGA2B	ITGB3	ITPK1	ITPR1	ITPR2	ITPR3	JAK2	PEAR1	KCNN4	KLKB1	KNG1	KRT1	KRT16	BLOC1S3	HRNR	FLG2	STMN1	LCK	LCP2	LMAN1	LYN	ARRB1	ARRB2	MAFG	MET	MLLT6	MPL	MT-CO2	MTX1	SERPINC1	MYH9	MYO5B	NEUROG1	NFE2	NFE2L2	NME1	NOS3	NPPB	NPR1	NPR3	OAS2	TIFAB	OPRK1	OXT	OXTR	P2RX1	P2RX3	P2RX4	P2RX5	P2RX7	P2RY1	P2RY2	PAFAH2	SERPINE1	SERPINB2	PAM	AK3	F11R	SERPINA5	ZBTB7B	SERPINA10	GP6	CLEC1B	BPIFA1	PHF21A	PDGFA	PDGFB	PDGFRA	LSR	PDPK1	INPP5K	PF4	PF4V1	ATP6V1B1	SERPINA1	SERPINE2	PIK3CA	PIK3CB	PIK3CG	PIK3R1	PLA2G4A	PLAT	PLAU	PLAUR	PLCG2	PLG	PLEK	SERPINF2	PLSCR1	ATP7A	GNG2	MED1	PPAT	PPIA	AVP	BLOC1S4	AVPR2	PRCP	CARMIL1	PRKACA	PRKACB	PRKACG	PRKAR1A	PRKAR1B	PRKAR2A	PRKAR2B	PRKCA	PRKCB	AXL	PRKCD	PRKCE	PRKCG	PRKCH	PRKCQ	PRKG1	MAPK1	MAPK3	PRL	PRLR	PROC	PROS1	TRPV5	PRTN3	CYP26B1	PDSS2	TRPC7	CD177	HEG1	DOCK6	PTPN6	PTPN11	GRHL3	CYP4F11	SLC4A5	PTPRO	RAB5A	RAB27A	RAC1	RAD51C	RAD51B	RAF1	RAP2B	TRPV4	ALOXE3	CCND1	ACTB	SAA1	CELA2A	SCNN1A	SCNN1B	CEACAM1	SCNN1G	SCT	BLK	SELP	RBSN	SHH	PRSS56	MICAL1	P2RY12	ELOVL1	ST3GAL4	SLC4A1	WNK4	SLC6A3	ANXA8	H3C13	SLC22A2	SLC22A4	CYP4F12	SRC	SRF	STAT5A	STAT5B	STATH	STXBP1	STXBP3	BTC	SYK	TAC1	TBXA2R	PRDX2	TEC	TFAP2B	TFPI	THBD	THBS1	C1QBP	TLN1	TLR4	ACTG1	SERPING1	TSPAN8	TRPC3	TRPC6	C4BPB	TXK	TYRO3	UCN	UGCG	UMOD	UMPS	NR1H2	USF1	VAV1	VAV2	VCL	VEGFA	VIP	VTN	VWF	WAS	WFS1	XBP1	XDH	YWHAZ	DDR1	CAD	VKORC1	FA2H	MAFK	TFPI2	HPS6	SCUBE1	MPIG6B	LNPK	AKAP1	DOCK8	CAPZA1	CAPZA2	CAPZB	FZD6	H3C1	H3C4	H3C3	H3C6	H3C11	H3C8	H3C12	H3C10	H3C2	FERMT3	DTNBP1	TMEM79	ADTRP	UBASH3B	DGKZ	DGKE	DGKD	CYP4F2	AP3B1	CAV1	TP63	NCOA1	VAMP8	HYAL2	PABPC4	RAB11A	SOCS2	PROZ	APLN	H3C7	WNT3A	HPS4	KALRN	F2RL3	LACRT	CLDN1	P2RX6	NEURL1	FIBP	DGKI	CD9	CD34	ATG5	CD36	ENTPD1	ENTPD2	CD40	CD40LG	NCOR2	GNA14	CD59	MFN2	CDC42
314	GOBP_COGNITION	FOXO6	ARMCX5-GPRASP2	ACTR2	CDK5	LILRB2	ABCA7	ATP8A1	CEBPB	ARL6IP5	RGS14	ADCY1	TBR1	PLK2	C1QL1	ADCY3	GTF2A1L	FAM107A	KLK8	HRH3	CHRM1	C12orf57	CHRNA4	CHRNA7	ADCY8	CHRNB2	BTBD9	CLN3	TTC8	METTL23	CNR1	ADORA1	CREB1	CRH	CRHBP	PTCHD1	DCANP1	OR52B4	TTC36	CTNS	GPR155	CX3CR1	JAKMIP1	BRINP1	DBH	LRRN4	DLG4	AGER	DRD1	DRD2	DRD3	DRD5	EGFR	EGR2	EIF4EBP2	EN1	EP300	EPHB2	CLN8	FEN1	FGF13	NLGN4Y	CPEB3	SHANK2	DKK1	SORCS3	CIC	CYFIP1	SYT11	PLCB1	ARC	DDHD2	CUX2	AFF2	CRTC1	NCSTN	FOS	MAPK8IP2	SLC7A11	MTOR	FYN	GABRA5	SLC24A2	NIPBL	ZNF385A	CHMP2B	CNTNAP2	GATM	KAT2A	NPAS4	ADGRF1	AMFR	GHSR	GIP	NPTN	FOXB1	GM2A	GRIA1	GIT1	TMPRSS11E	GRIN1	GRIN2A	GRIN2B	GRM5	GRPR	TMOD2	HTT	HIF1A	HLA-DRA	HOXA1	HRH1	HTR2A	TAFA2	RTL4	ATXN1L	APOE	APP	LCE1D	INS	INSR	ITGA3	ITGA5	ITPR3	JUN	KCNK2	ARF4	KIT	KRAS	LDLR	LHCGR	LMX1A	ASIC1	MAP1A	MAPT	MECP2	MEF2C	MEIS2	MGAT3	MME	LHX8	EIF2AK4	MUSK	NEUROD2	NEUROG1	NF1	ATP1A2	NFATC4	NGF	NQO2	NPTX2	SLC11A2	NRGN	NTF3	NTF4	NTRK1	NTRK2	NTSR1	TIFAB	OXT	OXTR	PAFAH1B1	PRKN	KCNK4	SHANK1	TACO1	PAIP2	PDE1B	SERPINF1	GPR88	KCNK10	NLGN3	YTHDF1	SOBP	LINS1	SETD5	UBA6	PPP3CB	CHD7	NSUN5	PRKAR1B	PRKAR2B	PRKCG	PRKCZ	MAPK1	PRNP	LGMN	PSEN1	B2M	PAK6	PAK5	PTEN	JPH3	SLC12A5	SHROOM4	NLGN4X	PTN	ADGRB3	PTPRZ1	BBS4	RAG1	BCHE	RASGRF1	NPS	RIC8A	RP9	RPS6KB1	BDNF	S100B	ATXN1	SCN2A	CCL11	STRA6	SGK1	ST3GAL4	NDRG4	SLC1A1	SLC1A4	SLC2A4	SLC6A1	SLC6A4	SLC8A2	SLC8A3	SNAP25	SRF	TAC1	TACR2	TH	THRA	TLR2	CLDN5	TNF	TNR	TPBG	C5AR1	SHISA7	UCN	VDAC1	VIP	VLDLR	BTG2	CALB1	TUSC3	FOSL1	BHLHB9	AAAS	PRRT1	CAMK4	NETO1	PICALM	FZD9	CASP3	MAGT1	PPP1R1B	BRSK1	TTBK1	PPP1R9B	GALR3	MFSD2A	ATAD1	SHANK3	TANC1	PIAS1	B4GALT2	CBR3	GALR2	SYNGAP1	CCK	SYNJ1	KALRN	IFT20	NRXN3	NRXN1	NRXN2	EIF4A3	PJA2	DOP1B	DGCR2
315	GOBP_LEUKOCYTE_MIGRATION	ADA	CD300H	KLRC4-KLRK1	DNM1L	ADAM8	ADAM10	CCL26	VAV3	MERTK	CEACAM5	CREB3	CXCL13	FUT9	CEACAM3	CCL27	CEACAM8	RIPK3	EMILIN1	CHGA	SLC7A9	CORO1A	MST1L	PADI2	LYST	CD300A	NLRP3	TIRAP	ADD2	JAML	CCR1	CCR5	CCR6	CCR7	CMKLR1	SPNS2	CNR2	COL1A1	COL1A2	CD200R1	ADORA1	CRK	CRKL	DEFB104A	SIRPA	CSF1	CSF1R	CSF3R	IL34	GCSAML	TAFA4	CX3CR1	CXADR	MOSPD2	NKX2-3	DBH	DDT	DEFA1	AGER	DPEP1	DPP4	DUSP1	GPR183	ECM1	S1PR1	EDN1	EDN2	EDN3	EDNRB	ANO6	AIF1	ELANE	PIKFYVE	EPS8	AKT1	EXT1	F2	F2RL1	F7	PTK2B	FCER1G	FER	VEGFD	KLRK1	FOXJ1	SWAP70	LRCH1	FLT1	PLCB1	FN1	PIP5K1C	SLC7A8	SLC16A8	FPR2	DAPK2	SLC7A11	PPIL2	ALOX5	DEFB124	FUT4	FUT7	FYN	MCOLN2	H2BC1	GCSAM	GAS6	STAP1	GATA3	GBA	GCNT1	GREM1	MSTN	B4GALT1	C5AR2	GLG1	STK39	GP2	GPC1	IGKV1-5	CXCR3	GPR15	IGHV4-59	IGHV4-39	IGHV4-34	ANGPT1	TMEM102	IGHV3-53	IGHV3-48	IGHV3-33	CXCL17	IGHV3-30	IGHV3-23	IGHV3-13	IGHV3-11	IGHV3-7	IGHV2-70	IGHV2-5	IGHV1-69	ANGPT2	FFAR2	IGLV7-43	IGLV6-57	IGLV3-27	IGLV3-25	IGLV3-21	IGLV3-19	IGLV3-1	IGLV2-23	IGLV2-14	IGLV2-11	IGLV2-8	IGLV1-51	IGLV1-47	IGLV1-44	IGLV1-40	IGLC7	GRB2	GRB7	IGKV3D-20	IGKV3D-11	GRB14	IGKV2D-30	IGKV2D-28	IGKV1D-39	IGKV1D-33	IGKV1D-12	IGKV5-2	IGKV4-1	IGKV3-20	IGKV3-15	IGKV2-40	IGKV2-30	IGKV2-29	IGKV2-28	IGKV1-39	IGKV1-17	IGKV1-16	IGKV1-12	PYCARD	CXCL1	CXCL2	CXCL3	VPREB3	GYPA	GYPB	GYPC	TBX21	ANXA1	HCK	NCKAP1L	ADGRE2	HMGB1	HMOX1	HOXA7	AIRE	HRH1	APOB	ICAM1	APOD	IGHA1	IGHA2	IGHM	APP	JCHAIN	IGKC	IGLC1	IGLC2	IGLC3	IGLC6	IGLL1	IL1R1	IL4	IL6	IL6R	CXCL8	CXCR1	CXCR2	IL10	IL12A	IL16	IL17A	CXCL10	INPP5D	ITGA6	ITGA1	ITGA2	ITGA2B	ITGA3	ITGA4	ITGA5	ITGAL	ITGAM	ITGAV	ITGAX	ITGB1	ITGB2	ITGB3	ITGB7	MIA3	KIT	RHOA	C10orf99	IGHV1OR15-1	L1CAM	RHOG	LBP	LCK	LEP	LGALS3	LGALS9	RHOH	LYN	MIR146A	MIR223	MIR24-1	EPCAM	MAG	CCL3L3	MDK	KITLG	CD99	MIF	CXCL9	MMP1	MMP9	MMP14	CD200	MPP1	MSN	MST1	MYD88	MYH9	CEACAM6	NBL1	ATP1B1	ATP1B2	ATP1B3	CCN3	ROR2	OLR1	P2RX4	DEFB104B	PODXL2	SERPINE1	F11R	SBDS	IRAK4	ZNF580	CKLF	GP6	ANGPT4	PDE4B	PDGFB	IL23A	CD244	PECAM1	PF4	PF4V1	PGF	PIK3CA	PIK3CB	PIK3CD	PIK3CG	PIK3R1	PIK3R2	PLA2G1B	PLCG1	TREM2	TREM1	PPBP	PPIA	PPIB	TRPM4	SIRPG	SMPD3	MAPK1	MAPK3	CRTAM	PROS1	SLC7A10	LGMN	CCL28	PRTN3	AZU1	PSG1	SLAMF8	CAMK1D	CD177	PTAFR	PTGER4	S100A14	PTK2	MTUS1	PREX1	PTN	PTPN6	PTPN11	PTPRO	CXCL16	JAM2	SELENOK	RAC1	RAC2	RARRES2	RET	ROCK1	RPS19	BDKRB1	S100A7	S100A8	S100A9	S100A12	SAA1	CEACAM1	CCL1	CCL2	CCL3	CCL3L1	CCL4	CCL5	CCL7	CCL8	CCL11	CCL13	CCL14	CCL15	CCL16	CCL17	CCL18	CCL19	CCL20	CCL21	CCL22	CCL23	CCL24	CCL25	CXCL6	CXCL11	CXCL5	XCL1	CX3CL1	SDC1	SDC2	SDC4	CXCL12	GPSM3	MYO1G	SELE	SELL	SELP	SELPLG	GOLPH3	NOD2	CXCR5	SFTPD	SHC1	PRSS56	P2RY12	ST3GAL4	WNK1	SLC3A2	BMP5	SLC12A2	SLC16A1	SOS1	SPN	SRC	SRP54	STAT5B	STK10	BSG	BST1	XCL2	SYK	ADAM17	MSMP	TEK	TGFB1	TGFB2	THBD	THBS1	THBS4	THY1	C1QBP	TNF	C3AR1	TRPM2	C5	C5AR1	DEFA1B	CCR2	UMOD	VAV1	VCAM1	VEGFA	VEGFB	VEGFC	VPREB1	WNT5A	XG	YES1	ZAP70	ZP3	CXCR4	SCG2	MMP28	PLA2G7	CALCA	AKIRIN1	RIN3	NUP85	SLC8B1	HSD3B7	PDGFD	CALR	SLC7A5	DOCK8	MADCAM1	EPX	PLVAP	CD99L2	JAM3	FCAMR	JAGN1	TRIM55	IL17RC	ADTRP	CAV1	TNFSF11	GBF1	TNFRSF14	FADD	TNFRSF18	TNFRSF11A	TNFRSF10D	TNFRSF10B	TNFRSF10A	CD84	WASL	UMODL1	TNFSF18	CH25H	DOK2	ARTN	MCU	SLC7A7	SLC7A6	IL33	ESAM	SLC16A3	CD2	AIMP1	SLIT2	CYP7B1	IL27RA	CD34	CXCL14	CD44	CD47	CD48	CD58	SDC3	CD74	CD81	RIPOR2	OXSR1	WDR1	CDC42
316	GOBP_REGULATION_OF_CHEMOTAXIS	KLRC4-KLRK1	DNM1L	CDH13	ADAM10	CCL26	SEMA3A	CREB3	SEMA6C	SEMA6B	SEMA4F	SEMA4D	SEMA4B	SEMA3C	CXCL13	TBR1	CCL27	MST1L	PADI2	TIRAP	CCR1	CCR4	CCR6	CCR7	CMKLR1	CSF1	CSF1R	IL34	MOSPD2	DDT	AGER	DPP4	DSCAM	DUSP1	DUSP3	GPR183	S1PR1	LPAR1	EDN1	EDN2	EDN3	EFNB2	MEGF8	ANO6	AIF1	ELANE	F2RL1	F3	F7	PTK2B	SEMA3D	FGF1	FGF2	FGF4	FGF10	FGFR1	VEGFD	KLRK1	ZSWIM8	SWAP70	MYCBP2	FPR2	DAPK2	DEFB124	PRKD2	ADGRA2	GAS6	STAP1	GREM1	MSTN	C5AR2	STK39	TMEM102	CXCL17	ANGPT2	GSTP1	NCKAP1L	HMGB1	HRG	HSPB1	TUBB2B	IL4	IL6	IL6R	CXCL8	IL12A	IL16	CXCL10	ITGA2	KDR	LBP	LGALS9	LYN	MIR149	MIR15A	MIR16-1	MIR223	MIR34A	SMAD3	MDK	MET	MIF	MPP1	MST1	NBL1	NOTCH1	CCN3	NTF3	NTRK3	MIR424	P2RX4	SERPINE1	ZNF580	PDGFB	PDGFRA	IL23A	CYRIB	PDGFRB	PGF	TREM2	SEMA5B	POU4F2	SEMA4C	YTHDF1	FEZF2	PLXNA3	PRKD1	MAPK1	MAPK3	LGMN	AZU1	SUCNR1	SLAMF8	SEMA3G	CAMK1D	CORO1B	S100A14	PTK2	MTUS1	SEMA6A	PTN	ZSWIM5	ZSWIM6	PTPN2	SEMA4G	PTPRO	RAC1	RAC2	RARRES2	ROBO1	ROBO2	RYK	S100A7	CCL1	CCL2	CCL3	CCL4	CCL5	CCL7	CCL19	CCL21	XCL1	CXCL12	GPSM3	SEMA3F	SMOC2	NOD2	SEMA4A	PRSS56	P2RY12	WNK1	ZSWIM4	BMPR2	STX3	STX4	BST1	XCL2	ADAM17	TGFB1	THBS1	THBS4	TIAM1	C1QBP	TMSB4X	TPBG	C3AR1	C5	C5AR1	CCR2	VEGFA	VEGFB	VEGFC	WNT3	WNT5A	CXCR4	SCG2	SEMA3B	MMP28	PLA2G7	AKIRIN1	RIN3	SLC8B1	SEMA6D	PDGFD	CALR	JAM3	CASR	SEMA7A	FGF18	FGF16	NRP1	WNT3A	TNFSF18	SEMA5A	ARTN	MCU	USP14	PLXNA4	SLIT2	CXCL14	PPM1F	CD74	SEMA3E	RIPOR2	OXSR1
317	GOBP_REGULATION_OF_SECRETION	ADA	PDCD6IP	ZBED6	DNM1L	NR1H3	ADAM8	CDK5	APBB3	TCIRG1	RAPGEF3	UNC13B	CES1	CSPG5	CORIN	ADCY1	GIPC1	KDM5B	CFTR	CPLX2	CPLX1	LILRB1	NMU	RAB10	ERP29	TMED10	RAPGEF4	ADCY5	CHGA	CAPN10	IL1RAPL1	HRH3	SNF8	STX1B	CD300A	CHRNA3	CHRNA4	CHRNA5	ADCY8	TRIM9	CHRNB2	UCN3	CHRNB4	C1QTNF1	C1QTNF3	RAB3C	ADCYAP1	GRIN3A	LRRK2	ABCC2	CNR1	SYT2	ACVR1C	FAM3D	SLC9B2	ADORA1	STXBP5	ADORA2A	CPB2	CPT1A	CREB1	CRH	CRHBP	CRHR1	CRY1	RIMS4	DCANP1	SYT9	ADRA1A	SYT6	ADRA2A	ADRA2B	ADRA2C	GRK2	CYP4A11	CYP19A1	CYP51A1	AP1G1	SLC30A8	NLRP6	SEPTIN1	DPP4	DRD2	DRD3	DRD4	AGT	AGTR1	DVL1	AGTR2	EDN1	EDN3	EDNRB	SCAMP5	EFNA5	EGF	EGFR	UNC13D	RAB12	ENSA	LGI3	EPHA5	ERBB3	F2R	F2RL1	ACSL3	ACSL4	FCGR2B	RFX6	FER	FES	FGA	FGB	FGF10	FGG	FGR	FKBP1B	NLGN1	PLA2R1	RAB3GAP1	FOXF1	RIMS1	RAB21	EXPH5	CLASP2	PASK	SYT11	POFUT2	FMR1	CLASP1	ATP13A2	SIRT4	SIRT3	NCS1	TARDBP	SNAPIN	ARL2BP	CD2AP	BACE1	ALOX5	ALOX12B	STXBP4	CBARP	RHBDD3	RAB26	GALR1	MPC2	MYRIP	PTPN23	PNKD	RAB11FIP5	GATA2	KCNG2	FGF20	SERGEF	GCG	GCK	GDF9	GDNF	GHRH	GHRHR	GHSR	GIP	GIPR	GJA1	ANKRD1	SNX5	VPS4A	ARFIP1	CHMP2A	KCNMB4	STK39	GLP1R	PCLO	GLUD1	GNAI2	GNAS	GPLD1	ANG	GPR27	GPER1	DPH3	FFAR1	FFAR3	ILDR1	FFAR2	GIT1	RGCC	PHPT1	STXBP6	SLC25A4	GRM7	SLC25A5	GRP	SLC25A6	GSK3B	ANXA1	HADH	HCRT	HFE	ADGRE2	NRG1	HIF1A	HLA-DRB1	HLA-F	HMGCR	HMOX1	FOXA2	HNF4A	APBA1	APBB1	HTR1A	HTR1B	HTR2A	HTR2C	ICA1	HCAR2	FFAR4	CPLX4	SYT10	IDH2	IFNG	IGF1	APOE	BMP8A	IL1A	IL1B	IL4	IL4R	IL6	AQP1	IL11	IL12A	IL12B	IL13	IL13RA2	INHA	INHBA	INHBB	INS	PDX1	IRS1	ISL1	ITGAM	ITGB2	ITPR1	ITPR2	ITPR3	JAK2	KCNA2	KCNA5	KCNB1	KCNC2	ARF1	ENHO	RAB15	KCNJ11	KCNN4	KCNQ1	KCNS3	KIF5B	ARF6	KLRC2	C1QTNF12	LAMP1	LEP	LGALS9	LIF	LLGL2	LLGL1	MYO18A	ARL2	LRP1	LRP5	ARNTL	LYN	MIR146A	MIR199A1	MIR199B	MIR19A	MIR19B1	MIR29B1	MIR30C1	MIR33A	MIR93	SMAD4	ASIC1	MAOB	PIM3	MEF2C	RAB8A	ACHE	CD200	MTNR1B	MYB	MYH10	MYO6	SEPTIN2	NEUROD1	NEUROG1	NKX3-1	NKX6-1	NNAT	NMB	NOS2	NOTCH1	CCN3	NPHS1	NPPB	ATP2A2	NPR1	NPY2R	NPY5R	NSF	NTSR1	OAS2	TIFAB	OPRK1	OPRM1	OSM	OXCT1	OXT	OXTR	P2RX1	P2RX4	P2RY1	P2RY2	P2RY4	PLA2G3	PAM	PRKN	PARD6A	PCK2	GAL	CDK16	PDPK1	SELENOT	GHRL	SYT17	RAB8B	TM7SF3	PFKFB2	PFKL	PLA2G1B	PLA2G4A	ATP6AP1	SEPTIN5	SEPTIN4	TREM2	POMC	KRT20	PPARD	PPIA	TRPM4	PPID	AVP	ANO1	AVPR1A	GOLPH3L	RHOT1	AVPR1B	PPP3CA	PPP3CB	CAMK2N1	TRPV6	SMPD3	PPP1R9A	PRKAA1	CHD7	FRMD4A	EXOC1	PRKCA	MCTP2	PRKCB	PRKCE	PRKCG	MAP2K6	PRL	RETN	SPHK2	ENY2	C12orf4	CD177	PSMD9	BAD	PTAFR	PTGER3	CLTRN	NLGN2	SYT13	RIC1	VPS18	PTPN11	G6PC2	RAB3A	RAB3B	RAB5A	RAB13	RAB27A	RAB27B	RAC1	RAC2	RALA	RAP1A	RAP1B	CPLX3	RBP4	REN	REST	RFX3	RSC1A1	S100A8	SAA1	CELA2A	CEACAM1	SCT	CCL5	SDC1	SDC4	SDCBP	CXCL12	BLK	GOLPH3	NPVF	P3H1	DNAJC1	SFRP1	RHBDF1	RAP1BL	SGK1	SCG5	ITSN1	MICAL1	P2RY12	BMP2	PINK1	SLC2A1	SLC2A2	NADK	WNK4	SLC6A4	BMP6	SLC10A1	SLC12A2	SLC16A1	AACS	SNAP25	SNCA	SNCG	SOX4	SOX11	SPP1	SRI	SREBF1	SSTR4	SSTR5	STC1	STX1A	STX4	STXBP1	STXBP2	STXBP3	ABCC8	VAMP2	VAMP7	SYK	SYN1	SYP	SYT1	SYT4	SYT5	TAC1	TACR2	TCF7L2	TFAP2B	TFF2	TFR2	TGFB1	TGFB2	TGFB3	TIAM1	TLR2	TLR4	TMF1	TNF	TNFRSF1A	TNFRSF1B	TRH	TSG101	EIPR1	TTN	CCR2	UCN	UCP2	NR1H2	VEGFC	EZR	VIP	VSNL1	WNT7A	XBP1	MIR766	CACNA1A	CACNA1C	CACNA1D	CACNA1E	SLC30A1	ZP3	CACNB2	PAX8	RAB7A	CPLANE2	RHBDF2	MCTP1	WLS	SLC8B1	CALM1	RAB11FIP1	STAM	FGF23	SPX	CALM3	GPR68	OR51E2	CAMK2A	RAB33B	HYAL3	SYT15	PLA2G6	PLA2G10	DTNBP1	PRAM1	SYT3	UQCC2	NR0B2	DOC2B	DOC2A	JAGN1	CASR	ADTRP	RAB2B	DISP1	PPFIA2	CYP4F2	SCIN	KMO	TNFSF11	KLF7	CADPS	NPFF	ABCB11	DYNLL1	IRS2	VAMP8	SNX4	MYOM1	ADAM9	TNFRSF11A	CD84	CCK	CCKAR	APLN	PER2	CACNA1I	CACNA1H	CACNA1G	BAIAP3	CDK5R2	KALRN	MIDN	HAP1	SYT8	LACRT	BRSK2	HIP1R	MCU	SYT7	LRP5L	HGS	RSAD2	RASL10B	SYT12	CACNA2D2	AIMP1	HMGN3	VAMP3	CADPS2	RAB9A	SLC9A3R1	ADIPOQ	SYTL4	CD33	PICK1	ATG5	SLC4A8	RPH3AL	STXBP5L	CD38	VPS4B	PTGES	RAB3D	NR1D1	CLOCK	PREPL	CARTPT	ABCG1	SNCAIP	RIMS2	CD74	RAB11FIP3	RIMS3	GAB2	C2CD2L	SV2A	NR1H4
318	GOBP_REGULATION_OF_TRANSPORT	ADA	CDH2	KCNE3	CDH3	MIR301B	KCNJ18	PDCD6IP	HCN4	ZBED6	APELA	OCLN	MRLN	STRIT1	SAE1	DNM1L	NR1H3	COX17	HUWE1	KCNK7	ADAM8	PPIF	SGK2	PREB	CDH13	BCAP31	AKAP9	TRIM28	LPCAT3	TENM1	TNK2	CDK5	NUTF2	FLOT1	RAMP3	ZMPSTE24	KCNE1B	LILRB2	APBB3	TCIRG1	SIRPB1	TRDN	ABCA7	ABCA8	CACNG3	CACNG2	ATP8A1	RACK1	RAPGEF3	ARIH2	SEC24B	LYPLA1	ACAA2	HAX1	MERTK	UNC13B	CEBPB	CIB1	ANP32B	ARL6IP5	SORBS1	SPAG5	KHDRBS1	CES1	CSPG5	GNB5	CORIN	ADCY1	CETP	GIPC1	KDM5B	AHCYL1	ARPP19	CFTR	CPLX2	CPLX1	NEU3	LILRB1	NMU	RAB10	PPARGC1A	EHD1	OS9	LMAN2	ERP29	YWHAQ	TMED10	SLC38A3	LILRA2	RAB31	STON1	CPSF6	WWP2	RAPGEF4	ADCY5	CRYZL2P-SEC16B	CHGA	CAPN10	IL1RAPL1	PKIG	BVES	CORO1A	PDCD10	RNF139	PRRT2	PACSIN2	HRH3	CHP1	SNF8	STX1B	CHRM1	SCN11A	CHRM3	CD300A	PARK7	PHB2	AZIN2	CHRNA3	CHRNA4	CHRNA5	ADCY8	TRIM9	CHRNB2	UCN3	CHRNB4	BTBD9	OSBPL6	OSBPL8	C1QTNF1	C1QTNF3	FCRL3	RAB3C	ADCYAP1	NUS1	GRIN3A	GRIN3B	APOA5	CATSPER1	CATSPER2	AP2S1	TMC1	TMC2	CLCN1	CLCN2	UBE2J2	BORCS5	CLCNKA	CLCNKB	CLU	CLIC1	CLIC2	CLN3	LRRK2	CCR1	SLC51B	PLA2G4E	ABCC2	SPACA3	ANKRD13B	SLC43A2	MIEF2	PLK3	JSRP1	LRRC38	CNR1	CNTN1	SYT2	UHMK1	NAXE	NKAIN4	TBC1D20	ICA1L	ACVR1C	OSR1	KCNH8	FAM3D	SLC31A2	SLC9B2	ADORA1	ATPSCKMT	STXBP5	ADORA2A	CPB2	CLDN3	CPT1A	CREB1	CREBL2	CRH	CRHBP	CRHR1	CRY1	RIMS4	TMEM37	CRY2	SCP2D1	SIRPA	CRYAA	DCANP1	CRYAB	MAPK14	SYT9	ALG10B	BEST3	CSK	CSNK2A2	GSG1L	CD300LF	ADRA1A	NKX2-5	SYT6	PM20D1	CNIH3	CLDN19	CTNNB1	ADRA2A	SIK1	COMMD1	PROM2	ADRA2B	ERFE	EFHB	ADRA2C	CTSS	CYBA	CYBB	ADRB2	CNKSR3	NKAIN2	KCTD7	GRK2	KCNU1	CYP4A11	CYP8B1	TTC39B	CYP19A1	CYP51A1	AP2A1	DAB2	C11orf65	TAMALIN	DGKQ	DAPK1	TMEM30B	DBI	TRPV3	AP2B1	CNST	AP1G1	UBL4B	DHX9	SLC30A8	KCNV2	KCNG3	NLRP6	DIAPH1	SEPTIN1	DLG1	DLG2	DLG3	DLG4	DMD	DMPK	DYNC1H1	DNM2	DOCK2	DPP4	DPP6	DRD1	DRD2	DRD3	DRD4	AGT	AGTR1	DVL1	AGTR2	TOR1A	E2F1	APLNR	ECT2	ABCA1	EDN1	EDN3	EDNRA	EDNRB	SCAMP5	EFNA5	EGF	EGFR	PLPP4	ANO6	GRAMD2A	AHSG	ABCA2	EMD	DHRS7C	UNC13D	RAB12	ENSA	LGI3	EPB41	DMTN	STOM	EPHA3	EPHA5	EPHB2	EPO	EPRS1	ERBB2	ERBB3	AKT1	AKT2	ABCA3	F2	F2R	F2RL1	FABP3	FABP5	ACSL1	ACSL3	ACSL4	PTK2B	LRRC55	TPCN2	FCER1G	FCGR2B	RFX6	FER	FES	FGA	FGB	FGF10	FGF11	MAPK15	FGF12	FGF13	FGF14	FGG	FGR	FHL1	FKBP1A	FKBP1B	AAK1	NLGN1	INPP5F	ABLIM3	RUFY3	NCBP2	PLA2R1	RAB3GAP1	FOXF1	SHANK2	DKK1	P2RX2	CEP131	RIMS1	RAB21	HECW1	EXPH5	CLASP2	FLNA	GPD1L	PASK	CYFIP1	ARL6IP1	SYT11	MLC1	ARC	MTCL1	SCFD1	POFUT2	WWC1	DNAJC13	FMR1	NEDD4L	CLASP1	PPP1R13B	ICE1	ATP13A2	SIRT4	SIRT3	SIRT1	NCS1	KCNH4	KCNH3	RHOQ	TARDBP	ISCU	MAPK8IP2	SNAPIN	LPAR3	ARL2BP	FPR2	OPN3	CD2AP	BACE1	KCNE5	NUP62	SLC7A11	KCNE4	ALOX5	ALOX12B	ALOX15	STAC3	MTOR	ABL1	STXBP4	FYN	G6PD	CNIH2	CALHM1	MPV17L	CBARP	PCSK9	DYNLT2B	GABRE	SNX33	SVIP	RHBDD3	RAB26	GALR1	MPC2	NALCN	MYRIP	PTPN23	CLIC4	PNKD	CLIP3	LRRTM2	DNM3	RAB11FIP5	APPL1	LDLRAP1	GAPVD1	ABCA12	GAS1	GAS6	STAP1	B3GAT3	GATA2	KCNG2	FGF20	FGF21	SERGEF	NIPSNAP2	GCG	GCK	GREM1	GDF9	GDI1	GDNF	GEM	GH1	GHRH	GHRHR	GHSR	GIP	GIPR	GJA1	AKAP8L	ABL2	KCNV1	NOX1	ANKRD1	TSPAN13	CACNG5	CACNG4	BBC3	SNX5	KCNH5	PRELID1	VPS4A	GPC3	ARFIP1	CHMP2A	ERLEC1	KCNMB4	STK39	GLI3	BIN1	GLP1R	HTRA2	PCLO	GLRX	GLUD1	GNAI2	GNAO1	GNAS	SFN	GPLD1	GPM6B	ANG	CRACR2B	SIAH3	KCNRG	ANGPT1	TMEM102	RSPO1	MCHR1	GPR27	DLL1	GPER1	DPH3	GPR35	TCAF2	NKAIN3	FFAR1	FFAR3	ILDR1	FFAR2	ANK2	GPS2	ANK3	GRB10	RAPGEF1	GRIA1	GRIA2	GRIA3	GRIA4	REM1	GIT1	TMEM14A	RGCC	KLF15	GRIK5	GRIN1	GRIN2A	GRIN2B	SETD2	PHPT1	STXBP6	RANGRF	SLC25A4	PYCARD	GRM5	GRM6	GRM7	SLC25A5	GRP	SLC25A6	GSK3A	GSK3B	GSTM2	PACSIN3	ZDHHC8	TRPM5	EEF2K	SNX12	MDFIC	UBQLN2	UBQLN1	PACSIN1	GZMB	ANXA1	ANXA2	HADH	HCK	HCLS1	HCRT	HTT	NCKAP1L	HFE	ADGRE2	KCNIP3	KCNIP2	KCNIP1	NRG1	EHD4	EHD3	EHD2	HIF1A	HIP1	HK2	HLA-DRB1	HLA-F	HMGB1	HMGCR	HMOX1	FOXA2	HNF4A	HNRNPK	APBA1	HPCA	APBB1	HRAS	HRC	DNAJA1	HSPA1A	HSPA1L	HSPA2	HSPA8	HSP90AB1	APOA1	HTR1A	HTR1B	HTR2A	HTR2C	HTR3A	APOA2	APOA4	UBAC2	ICA1	ICAM1	ANO9	HCAR2	FFAR4	ANKRD13D	ENPP7	CPLX4	SLC35D3	APOC1	SYT10	IDH2	STAC2	IFI27	APOC2	OSTN	APOC3	IFNG	APOD	CATSPER3	IGF1	APOE	HCN1	APP	BMP8A	LILRA5	IL1A	IL1B	FASLG	IL2RB	IL2RG	IL4	IL4R	IL6	AQP1	IL11	IL12A	IL12B	IL13	IL13RA2	IL15	IL15RA	IL16	INHA	INHBA	INHBB	CXCL10	INS	INSIG1	INSR	PDX1	IRS1	ISL1	ITGA2	ITGAM	ITGAV	ITGB1	ITGB2	ITGB3	ITPR1	ITPR2	ITPR3	JAK2	JUP	KCNA1	KCNA2	KCNA3	KCNA4	KCNA5	KCNA6	KCNA7	KCNA10	KCNB1	KCNC1	KCNC2	KCNC3	YJEFN3	KCNC4	ARF1	KCND1	KCND2	KCND3	KCNE1	STIMATE	KCNF1	KCNG1	KCNH1	KCNH2	ENHO	KCNJ1	KCNJ2	KCNJ3	KCNJ4	KCNJ5	RAB15	KCNJ6	KCNJ8	KCNJ9	KCNJ10	KCNJ11	KCNJ12	KCNJ13	KCNJ14	KCNJ15	KCNJ16	USP17L2	KCNMA1	KCNMB1	KCNN2	KCNN4	KCNQ1	KCNQ2	KCNQ3	KCNS1	KCNS2	CATSPER4	KCNS3	KEL	KIF5B	ARF6	KLRC2	ARG1	IPO5	NPSR1	SHISA6	C1QTNF12	RNF207	LRRC26	LAMP1	ARHGAP1	LCP1	LEP	LEPR	LGALS3	LGALS9	LIF	LLGL2	LLGL1	MYO18A	LMAN1	ASIC2	CHCHD10	ARL2	LRP1	LRP5	LRPAP1	DENND10	ARNTL	LYN	FXYD6P3	MIR103A1	MIR107	MIR1-1	MIR128-1	MIR130B	MIR133A1	MIR143	MIR144	MIR146A	MIR148A	MIR153-1	MIR17	MIR181B1	MIR183	MIR185	MIR199A1	MIR199B	MIR19A	MIR19B1	MIR20A	MIR205	MIR21	MIR210	MIR212	MIR223	MIR26A1	MIR27A	MIR27B	MIR29B1	MIR302A	MIR30C1	MIR33A	MIR34A	MIR93	ARRB1	SMAD3	SMAD4	ARRB2	ASIC1	MAOB	MAP1B	MAP2	PIM3	MEF2A	MEF2C	RAB8A	MFGE8	CXCL9	MKLN1	KMT2A	ACHE	MLLT6	MMP9	CD200	LRRC52	SHISA8	MIR328	MSN	MTNR1B	MX2	MYB	MYBPC3	MYH10	MYLK	MYO1C	MYO6	PPP1R12A	ATF4	NEDD4	SEPTIN2	NEFH	NEFL	ATP1A1	NEUROD1	NEUROG1	ATP1A2	NFE2L2	NFKB1	NFKBIA	ATP1B1	ATP1B2	NKX3-1	NKX6-1	NNAT	NMB	ATP1B3	NMT1	NOS1	NOS2	NOTCH1	CCN3	FXYD2	NPHS1	ATP2A1	NPPA	NPPB	ATP2A2	NPR1	NPY2R	NPY5R	ATP2B1	NSF	NTF3	NTSR1	NUCB1	NUMA1	ATP2B4	OAS2	MIR424	OAZ1	OAZ2	TIFAB	OPHN1	OPRD1	OPRK1	OPRM1	OSM	OXCT1	OXT	OXTR	P2RX1	P2RX3	P2RX4	P2RX5	P2RX7	P2RY1	P2RY2	P2RY4	P2RY6	FURIN	PLA2G3	MINK1	SERPINE1	PAK1	CALY	PAM	PRKN	KCNK4	TRAT1	PARD6A	SHANK1	DERL2	FIS1	PCK2	PCM1	GAL	SH3GLB1	SAR1B	PCNT	VPS28	ZDHHC2	TACO1	CDK16	BET1L	DNAJC27	BPIFA1	REEP2	UBR5	TRPV2	PDE4B	PRKAG2	PDE4D	GPR89B	UBE2J1	ANKFY1	CTDSPL2	TRIAP1	GTSE1	SIRT7	PDGFB	UFM1	AZIN1	PDGFRB	CHMP3	SARAF	ENPP1	SUFU	OAZ3	PDPK1	ACSL5	SELENOT	RAB23	CAB39	GHRL	PDZK1	SYT17	ATP8A2	RAB8B	INPP5K	TM7SF3	PER1	ATP8B1	PFKFB2	PFKL	ABCB1	ABCB4	SERPINE2	PIK3CB	PIM1	PIK3CG	PIK3R1	PIK3R2	PKD2	PKP2	PLA2G1B	PLA2G4A	PLA2G5	PLCG1	PLCG2	PLD1	NUP54	TPCN1	CLIC5	STX18	FXYD1	FXYD3	PLN	PLP1	PLSCR1	PLTP	PMAIP1	ATP6AP1	PML	ATP7A	FXYD7	FXYD6	FXYD5	FXYD4	RAB4B	CLIC6	TLR9	SEPTIN5	SEPTIN4	KCNK10	TREM2	NLGN3	POMC	PON1	MIEF1	KRT20	TOMM7	NECAB2	POU4F2	NDFIP2	PPARA	PPARD	PPARG	LEPROT	PPIA	TRPM4	KLHL24	AHI1	PPID	BCAS3	NSUN2	PXK	LIME1	PPM1A	SLC35F6	TESC	LAMTOR1	PPP1CC	PID1	NRDE2	RNF31	AVP	ANO1	TMEM38B	APPL2	AVPR1A	GOLPH3L	RHOT1	FBXW7	AVPR1B	PPP3CA	PPP3CB	PPP3CC	PPP3R1	PPT1	SIRPG	YOD1	CAMK2N1	PARL	TRPV6	SMPD3	PIP4P2	SLC30A10	BMP2K	ITLN1	PPP1R9A	FERMT1	PRKAA1	CHD7	LYAR	PRKACA	IWS1	RUFY2	SCYL2	PKIA	FRMD4A	RBM22	VPS35	ARFGAP1	EDEM2	PRKAR1B	TMEM30A	EXOC1	PRKCA	RIOK2	MCTP2	PRKCB	CACNA2D3	AXL	PRKCD	SCN3B	PRKCE	PRKCG	VPS11	SELENOS	PRKCI	PRKD1	PRKCZ	CTTNBP2NL	DMAP1	PRKG2	MAPK1	MAPK3	MAPK8	MAP2K1	MAP2K2	MAP2K6	PRL	PRNP	KCNQ5	RELN	PRSS8	PRTN3	AZU1	PSEN1	PSEN2	KCNK13	KCNK12	SAR1A	B2M	JPH1	RETN	SPHK2	GRIPAP1	ENY2	MFF	SLC17A7	C12orf4	RAB25	CAMK1D	EPPIN	GOPC	CD177	PSMD9	JPH2	GJC2	SELENON	BAD	CEMIP	PTAFR	PTCH1	PTEN	PTGER3	JPH3	CLTRN	PTH	AMIGO1	MAVS	HECW2	MIB1	DISP3	LRRC7	NLGN2	SYT13	RIC1	USP36	VPS18	STIM2	DPP10	HCN3	PTPN1	SPTBN4	PTPN3	TRIB3	PTPN6	BAK1	PTPN11	HAMP	G6PC2	PTPN14	PTPRC	PTPRJ	BARD1	PTX3	BAX	RHOU	SELENOK	RAB3A	RAB3B	RAB4A	RAB5A	RAB5B	RAB13	RAB27A	RAB27B	RAB5C	RAC1	RAC2	RALA	RAN	RANGAP1	RAP1A	RAP1B	RASGRF1	RASGRF2	ACE2	CACNG8	CACNG7	CACNG6	UBL5	RBM4	CPLX3	RBP4	RCVRN	BCL2	RDX	REN	REST	TRIM27	RFX3	RGS2	RGS4	ACTB	RIT2	RNASEL	RINT1	KCNK15	SMAP1	ROCK1	ROS1	HCN2	RPS6KB1	BDKRB1	RRAD	RSC1A1	RTN2	RYR2	S100A8	SAA1	CELA2A	ATXN2	SCN1A	SCN1B	SCN2A	SCN2B	SCN3A	SCN4A	SCN4B	SCN5A	SCN7A	SCN8A	SCN9A	SCN10A	CEACAM1	SCP2	SCT	CCL2	CCL3	CCL4	CCL5	BICD1	CCL19	CCL21	BID	CXCL11	XCL1	CX3CL1	SDC1	SDC4	SDCBP	CXCL12	THADA	CHP2	BLK	SELE	SEMG1	GOLPH3	NPVF	NOD2	P3H1	DNAJC1	SFRP1	SFRP4	ABCG5	ABCG8	RAB17	RHBDF1	XPO4	RAP1BL	SFTPD	PIRT	ATG3	SGK1	SCG5	ITSN1	SH3GL1	SH3GL2	SH3GL3	CLEC7A	SHH	MICAL1	ARV1	P2RY12	USP46	SLC30A5	BMP2	NDRG4	SLC26A6	PINK1	SLC1A1	WNK1	SLC2A1	SLC2A2	BMP4	NADK	WNK4	WNK3	WNK2	SLC6A4	GPR89A	SLC6A9	BMP6	SLC8A1	SLC9A1	SLC10A1	SLC11A1	SLC12A2	SLC16A1	SLC34A1	SLN	AACS	ANTKMT	SMO	SMPD1	SNAP25	SNCA	SNCG	SNTA1	SOD1	BNIP3L	SORL1	SOX4	BOK	SOX11	SP100	SPINK1	SPP1	SRC	SRI	SREBF1	SREBF2	BRAF	SSTR4	SSTR5	STAC	STC1	STIM1	STK11	STX1A	STX4	STXBP1	STXBP2	STXBP3	SUPT6H	ABCC8	BST2	VAMP2	VAMP7	SYK	SYN1	SYP	SYT1	SYT4	SYT5	TAC1	TACR2	MIR33B	TCF7L2	TMBIM6	TERT	TF	TFAP2B	TFDP1	TFDP2	TFF2	TFR2	TGFB1	TGFB2	TGFB3	THBS1	TSPO	THY1	TIAM1	TLR2	TLR4	ACTG1	TMF1	TMSB4X	TNF	TNFRSF1A	TNFRSF1B	TNNC1	TP53	TP53BP2	TP73	C2	TPR	C3	C4A	TRH	C4B	TRPC1	TRPC3	TRPC6	TSC2	TSG101	EIPR1	TTN	TUB	TULP1	TWIST1	CCR2	TXN	SHISA7	SHISA9	UBE2D3	UBE2G2	UBE2L3	SUMO1	UCN	UCP2	UMOD	NR1H2	UTRN	VDAC1	VEGFA	VEGFC	EZR	VIP	BEST1	VSNL1	VTN	WFS1	WNT5A	WNT7A	XBP1	YWHAB	YWHAE	YWHAG	YWHAH	YWHAZ	ZIC1	CA2	CA7	MIR758	MIR766	CACNA1A	CACNA1B	CACNA1C	ZNF205	CACNA1D	CACNA1E	SLC30A1	CACNA1F	SLC30A3	ZP3	CACNA1S	CACNA2D1	CACNB1	CACNB2	CACNB3	PAX8	CACNB4	CXCR4	FZD5	CACNG1	SLMAP	USP7	RAB7A	KCNAB1	AHNAK	TMEM38A	REEP5	ASPSCR1	TMEM109	CPLANE2	RIPOR1	NKAIN1	MUL1	ADIPOR2	SH3TC2	RHBDF2	YRDC	ZFAND1	MCTP1	MICALL2	TTC21B	ARHGEF5	CBLL1	RIN3	PRR5L	CALCR	WLS	SLC8B1	PGAP1	CALM1	TRIM46	NR4A3	ZC3H12A	CEP290	NUP214	RAB11FIP1	RUFY1	STAM	DNAJC5	KCNIP4	CALM2	FGF23	NDFIP1	SPX	CALM3	EEPD1	AAAS	PRRT1	ACTN4	KCNH6	CALR	GPR68	OR51E2	CAMK2A	YIPF5	NDEL1	CAMK2B	CAMK2D	CAMK2G	NETO2	NETO1	CLTCL1	CAPN1	CAPN3	DYSF	PICALM	BAP1	FZD9	RAB33B	HYAL3	KCNK16	SYT15	PLA2G6	PLA2G10	WDR54	DTNBP1	ANKRD27	CASP8	PRAM1	SGIP1	SYT3	DNAJC30	UQCC2	NR0B2	HVCN1	COA8	CASQ1	EFCAB7	DOC2B	DOC2A	CASQ2	JPH4	JAGN1	CASR	CRACR2A	ADTRP	ORAI1	ATAD1	RAB2B	UBASH3B	DISP1	PPFIA2	SLC43A1	KCNAB2	DGKD	CYP4F2	SHANK3	CAMK1	MYLK2	STON2	SCIN	KMO	CAV1	CAV3	TNFSF11	KLF7	CADPS	NPFF	TP63	KCNK5	ABCB11	NUMB	DYNLL1	IRS2	CBL	VAMP8	VAMP4	PEA15	HYAL2	MBTPS1	SNX4	SNX3	MYOM1	RIPK1	ADAM9	RAB11A	RGS9	TNFRSF11A	ACTN2	GALR2	NRP1	CD84	HDAC3	ANKRD13A	CCK	CDK5R1	CCKAR	APLN	PER2	SPHK1	ZPR1	MTMR2	CACNA1I	CACNA1H	CACNA1G	BSN	RAB29	BAIAP3	CDK5R2	WASL	WNT3A	HPS4	KCNK17	SEC16B	TRIM15	KALRN	MIDN	HAP1	SYT8	F2RL3	LACRT	KCNH7	CLIC3	BRSK2	HIP1R	FER1L5	MCU	SYT7	LRSAM1	CLDN10	UNC119	USP6	RGN	DERL3	KCNQ4	LRP5L	SESTD1	PDCD5	SYNGR3	HGS	PKDCC	RSAD2	RASL10B	SYT12	KCNAB3	CD4	NOLC1	LRAT	RAB11B	CACNA2D2	AIMP1	ITGB1BP1	REEP6	CD14	CD19	KCNG4	KCNB2	HMGN3	CD22	VAMP3	CACNA2D4	CADPS2	RAB9A	SLC9A3R1	ADIPOQ	PLAA	LIPG	ATP5IF1	SYTL4	KCNK6	GSTO1	CD33	HOMER3	HOMER2	HOMER1	PICK1	AKAP6	ATG5	CABP1	CD36	SLC25A27	SCARB1	AKAP5	SLC4A8	RPH3AL	STXBP5L	CD38	NPEPPS	VPS4B	BAG4	BAG3	PTGES	RAB3D	NR1D1	CLOCK	PREPL	KIF20B	CARTPT	CD47	ABCG1	SNCAIP	CLCA3P	FEZ1	PPM1F	GCC2	CD63	EDEM1	RIMS2	RUBCN	CD74	NOS1AP	RAB11FIP3	TCAF1	CD81	ZFYVE16	CD151	ATG13	TM9SF4	TBC1D5	RIMS3	SNX17	NUP58	DNAJC6	GAB2	C2CD5	C2CD2L	MAGI2	TBC1D4	SNAP91	SV2A	ARHGAP44	ATP2C2	SEC16A	OXSR1	WDR1	FGF19	NR1H4	NUP153	CDC42	CDH1	KCNE2
319	GOBP_POSITIVE_REGULATION_OF_TRANSPORT	CDH2	KCNE3	CDH3	PDCD6IP	APELA	OCLN	STRIT1	SAE1	DNM1L	NR1H3	COX17	HUWE1	ADAM8	SGK2	BCAP31	AKAP9	TRIM28	LPCAT3	TENM1	CDK5	NUTF2	FLOT1	RAMP3	APBB3	SIRPB1	TRDN	ABCA7	ABCA8	CACNG3	CACNG2	ATP8A1	RACK1	RAPGEF3	ARIH2	MERTK	UNC13B	CEBPB	CIB1	ANP32B	SORBS1	SPAG5	KHDRBS1	CES1	CETP	AHCYL1	ARPP19	CFTR	NMU	EHD1	LMAN2	YWHAQ	TMED10	SLC38A3	LILRA2	RAB31	CPSF6	CRYZL2P-SEC16B	CAPN10	PDCD10	CHP1	SNF8	STX1B	CHRM1	PARK7	AZIN2	ADCY8	CHRNB2	UCN3	OSBPL8	C1QTNF1	C1QTNF3	ADCYAP1	APOA5	UBE2J2	BORCS5	CLU	CLN3	LRRK2	CCR1	SLC51B	PLA2G4E	SPACA3	MIEF2	PLK3	LRRC38	CNR1	CNTN1	TBC1D20	ADORA1	ATPSCKMT	STXBP5	ADORA2A	CPB2	CREB1	CREBL2	CRH	SCP2D1	SIRPA	MAPK14	SYT9	ALG10B	CSNK2A2	CD300LF	NKX2-5	ADRA2A	ERFE	CTSS	CYBA	ADRB2	CNKSR3	KCTD7	GRK2	CYP4A11	CYP8B1	CYP19A1	AP2A1	DAB2	TMEM30B	DBI	TRPV3	AP2B1	CNST	AP1G1	UBL4B	DHX9	SLC30A8	DLG1	DMD	DYNC1H1	DNM2	DOCK2	DRD1	DRD2	DRD3	DRD4	AGTR2	TOR1A	E2F1	APLNR	ECT2	ABCA1	EDN1	EDN3	EDNRB	SCAMP5	EGF	EGFR	ANO6	AHSG	EMD	UNC13D	STOM	EPHB2	ERBB2	AKT1	AKT2	ABCA3	F2	F2R	F2RL1	FABP3	ACSL1	ACSL3	ACSL4	LRRC55	FCER1G	FCGR2B	RFX6	FGA	FGB	FGF12	FGF14	FGG	FGR	FHL1	NLGN1	ABLIM3	RUFY3	NCBP2	PLA2R1	RAB3GAP1	P2RX2	CEP131	RAB21	EXPH5	CLASP2	FLNA	GPD1L	ARL6IP1	MLC1	ARC	MTCL1	FMR1	NEDD4L	CLASP1	PPP1R13B	ICE1	ATP13A2	SIRT3	SIRT1	NCS1	RHOQ	TARDBP	SNAPIN	LPAR3	FPR2	OPN3	CD2AP	KCNE5	ALOX12B	STAC3	ABL1	FYN	G6PD	PCSK9	GALR1	MPC2	MYRIP	PTPN23	CLIP3	DNM3	APPL1	LDLRAP1	ABCA12	GAS6	STAP1	B3GAT3	GATA2	FGF21	NIPSNAP2	GCG	GCK	GREM1	GDNF	GH1	GHRH	GHRHR	GIP	GIPR	GJA1	ANKRD1	CACNG4	BBC3	SNX5	PRELID1	VPS4A	GPC3	CHMP2A	STK39	GLI3	HTRA2	GLRX	GLUD1	GNAI2	SFN	GPLD1	ANG	ANGPT1	MCHR1	GPR27	DLL1	GPER1	TCAF2	FFAR1	ILDR1	ANK2	GPS2	ANK3	RAPGEF1	RGCC	KLF15	GRIN1	PHPT1	PYCARD	GRM6	GRP	GSK3A	GSK3B	GSTM2	ZDHHC8	EEF2K	GZMB	ANXA1	ANXA2	HCLS1	HCRT	HTT	NCKAP1L	HFE	KCNIP2	EHD3	EHD2	HIF1A	HIP1	HLA-DRB1	HLA-F	HNRNPK	HPCA	APBB1	HRAS	HSPA1L	HSPA2	HSP90AB1	APOA1	HTR3A	APOA2	HCAR2	FFAR4	ENPP7	SLC35D3	SYT10	STAC2	IFNG	IGF1	APOE	LILRA5	IL1A	IL1B	FASLG	IL2RB	IL2RG	IL4	IL4R	AQP1	IL13	IL15	IL15RA	INHA	INHBA	INHBB	CXCL10	INS	INSR	PDX1	IRS1	ISL1	ITGA2	ITGAM	ITGB1	ITGB2	JAK2	JUP	KCNA1	KCNB1	KCNC2	ARF1	KCNE1	STIMATE	KCNH2	KCNJ2	RAB15	KCNJ11	KCNMB1	KCNN4	KCNQ1	KIF5B	ARF6	KLRC2	IPO5	NPSR1	C1QTNF12	RNF207	LRRC26	LAMP1	LEP	LGALS3	MYO18A	CHCHD10	LRP1	MIR1-1	MIR17	MIR183	MIR199B	MIR20A	MIR21	MIR210	MIR223	ARRB1	SMAD3	SMAD4	ARRB2	MAP2	MEF2A	MFGE8	CXCL9	KMT2A	ACHE	MLLT6	LRRC52	MSN	MYB	MYH10	MYLK	MYO1C	ATF4	NEDD4	NFE2L2	NFKBIA	ATP1B1	ATP1B2	NKX3-1	NKX6-1	NNAT	NMB	ATP1B3	NMT1	NOS1	FXYD2	ATP2A1	NPPA	NPPB	NPR1	NPY2R	ATP2B1	NTF3	NTSR1	NUMA1	OAZ1	OAZ2	OXCT1	OXT	OXTR	P2RX1	P2RX3	P2RX4	P2RX5	P2RX7	P2RY1	P2RY2	P2RY6	PLA2G3	SERPINE1	PAK1	CALY	PRKN	PARD6A	FIS1	PCK2	PCM1	GAL	SH3GLB1	SAR1B	PCNT	VPS28	ZDHHC2	UBR5	TRPV2	ANKFY1	CTDSPL2	TRIAP1	GTSE1	PDGFB	AZIN1	PDGFRB	PDPK1	ACSL5	SELENOT	GHRL	PDZK1	ATP8A2	RAB8B	INPP5K	TM7SF3	PFKFB2	ABCB1	ABCB4	PIK3R1	PIK3R2	PKD2	PKP2	PLA2G1B	PLA2G4A	PLA2G5	PLCG1	PLCG2	STX18	FXYD1	PLP1	PLTP	PMAIP1	ATP6AP1	TREM2	NLGN3	PON1	MIEF1	TOMM7	POU4F2	PPARD	PPARG	LEPROT	PPIA	TRPM4	AHI1	PPID	BCAS3	PPM1A	TESC	NRDE2	RNF31	AVP	ANO1	APPL2	AVPR1A	GOLPH3L	FBXW7	AVPR1B	PPP3CA	PPP3CB	PPP3CC	PPP3R1	PPT1	SIRPG	CAMK2N1	SMPD3	ITLN1	PRKAA1	LYAR	PRKACA	SCYL2	FRMD4A	RBM22	EDEM2	TMEM30A	EXOC1	RIOK2	AXL	PRKCD	SCN3B	PRKCE	VPS11	PRKCI	PRKCZ	DMAP1	MAPK1	MAPK8	MAP2K6	PRL	PRNP	RELN	PRSS8	AZU1	PSEN1	SAR1A	B2M	RETN	SPHK2	MFF	CAMK1D	CD177	PSMD9	JPH2	GJC2	BAD	CEMIP	PTAFR	PTCH1	CLTRN	PTH	AMIGO1	MAVS	MIB1	NLGN2	USP36	STIM2	BAK1	PTPN11	PTPRC	PTPRJ	PTX3	BAX	RHOU	RAB3A	RAB3B	RAB5A	RAB27A	RAB27B	RAC1	RAC2	RAN	RAP1A	ACE2	UBL5	RBP4	BCL2	RDX	ACTB	RNASEL	BDKRB1	RYR2	S100A8	SCN1B	SCN4B	SCN5A	SCP2	SCT	CCL2	CCL3	CCL4	CCL5	BICD1	CCL19	CCL21	BID	CXCL11	XCL1	CX3CL1	SDC1	SDC4	SDCBP	CXCL12	CHP2	BLK	SELE	GOLPH3	NOD2	SFRP4	XPO4	SFTPD	PIRT	SGK1	ITSN1	SH3GL1	CLEC7A	SHH	P2RY12	BMP2	SLC26A6	PINK1	WNK1	NADK	WNK4	WNK3	WNK2	SLC6A4	SLC6A9	BMP6	SLC9A1	SLC11A1	SLC12A2	SLC34A1	AACS	ANTKMT	SMO	SMPD1	SNCA	SOD1	SORL1	SOX4	BOK	SOX11	SPP1	SRC	SRI	SREBF2	BRAF	SSTR4	STAC	STC1	STIM1	STK11	STX1A	STX4	STXBP1	VAMP2	VAMP7	SYK	SYT1	SYT4	TAC1	TACR2	TCF7L2	TERT	TF	TFDP1	TFDP2	TFR2	TGFB1	TGFB2	TGFB3	TSPO	THY1	TLR2	TLR4	TMF1	TMSB4X	TNF	TP53	TP53BP2	TP73	C2	TPR	C3	C4A	TRH	C4B	TRPC1	TRPC3	TRPC6	TSG101	EIPR1	TTN	TUB	TULP1	CCR2	UBE2D3	UBE2L3	UCN	NR1H2	VEGFA	VEGFC	EZR	VIP	VSNL1	VTN	WFS1	WNT5A	XBP1	YWHAB	YWHAE	YWHAG	YWHAH	YWHAZ	ZIC1	CA2	ZNF205	CACNA1D	SLC30A3	ZP3	CACNA2D1	CACNB2	CACNB3	FZD5	RAB7A	RIPOR1	ADIPOR2	ZFAND1	MICALL2	ARHGEF5	CBLL1	PRR5L	CALCR	WLS	PGAP1	CALM1	TRIM46	NR4A3	ZC3H12A	CEP290	STAM	CALM2	CALM3	EEPD1	ACTN4	CALR	GPR68	OR51E2	CAMK2A	CLTCL1	CAPN3	BAP1	HYAL3	PLA2G6	PLA2G10	DTNBP1	CASP8	SGIP1	NR0B2	COA8	CASQ1	EFCAB7	DOC2B	CASR	CRACR2A	ORAI1	ATAD1	RAB2B	DGKD	CYP4F2	SHANK3	CAMK1	SCIN	KMO	CAV1	CAV3	TNFSF11	CADPS	TP63	ABCB11	DYNLL1	IRS2	CBL	VAMP8	HYAL2	SNX4	MYOM1	ADAM9	RGS9	TNFRSF11A	ACTN2	GALR2	HDAC3	CCK	CDK5R1	APLN	ZPR1	MTMR2	CACNA1I	CACNA1H	CACNA1G	RAB29	BAIAP3	CDK5R2	WASL	WNT3A	HPS4	SEC16B	HAP1	F2RL3	LACRT	HIP1R	MCU	SYT7	RGN	PDCD5	SYNGR3	HGS	RASL10B	CD4	LRAT	AIMP1	ITGB1BP1	CD14	CD19	CADPS2	RAB9A	SLC9A3R1	ADIPOQ	PLAA	LIPG	ATP5IF1	SYTL4	GSTO1	CD33	HOMER1	PICK1	AKAP6	ATG5	CD36	AKAP5	SLC4A8	RPH3AL	CD38	NPEPPS	VPS4B	BAG3	PTGES	RAB3D	KIF20B	CARTPT	CD47	ABCG1	FEZ1	CD63	EDEM1	NOS1AP	TCAF1	CD81	CD151	ATG13	TM9SF4	TBC1D5	GAB2	C2CD5	C2CD2L	MAGI2	ATP2C2	SEC16A	FGF19	NR1H4	CDC42	CDH1	KCNE2
320	GOBP_NEGATIVE_REGULATION_OF_TRANSPORT	ADA	KCNE3	MIR301B	MRLN	NR1H3	PPIF	CDK5	KCNE1B	LILRB2	TRDN	ABCA7	RACK1	LYPLA1	ARL6IP5	GNB5	NEU3	LILRB1	NMU	OS9	ERP29	YWHAQ	WWP2	CHGA	IL1RAPL1	PKIG	CORO1A	PRRT2	PACSIN2	HRH3	CHP1	STX1B	CD300A	PARK7	TRIM9	ADCYAP1	CLIC2	LRRK2	ANKRD13B	SLC43A2	CNR1	ACVR1C	OSR1	FAM3D	ADORA1	CRH	CRHBP	CRHR1	CRY1	SIRPA	CRYAA	DCANP1	CRYAB	BEST3	CSK	CD300LF	ADRA2A	COMMD1	PROM2	ADRA2B	ADRA2C	CYP51A1	C11orf65	DLG4	DRD2	DRD3	DRD4	AGTR2	EDN1	SCAMP5	EGF	ABCA2	DMTN	EPHA3	EPHB2	EPO	ERBB3	AKT1	AKT2	F2R	FABP5	PTK2B	FCGR2B	FGF12	FKBP1B	PLA2R1	FOXF1	HECW1	CYFIP1	SYT11	FMR1	NEDD4L	SIRT4	ISCU	KCNE5	KCNE4	MTOR	CNIH2	CBARP	PCSK9	GABRE	SNX33	SVIP	PNKD	LRRTM2	RAB11FIP5	APPL1	SERGEF	GDI1	GEM	GHSR	GJA1	ARFIP1	ERLEC1	STK39	BIN1	GNAI2	GNAO1	GPM6B	SIAH3	KCNRG	ANGPT1	DPH3	GPR35	TCAF2	ANK3	GRB10	REM1	STXBP6	GRM7	GSK3A	GSTM2	PACSIN3	SNX12	MDFIC	UBQLN2	UBQLN1	PACSIN1	ANXA1	HCRT	NRG1	HLA-F	HMGB1	HMGCR	HMOX1	HTR1B	HTR2A	APOA2	UBAC2	ICAM1	ANO9	FFAR4	ANKRD13D	APOC1	IDH2	APOC2	OSTN	APOC3	APOD	APOE	BMP8A	IL1B	IL11	IL12A	IL12B	IL13RA2	INHA	INHBA	INHBB	INS	INSIG1	IRS1	ITGAV	ITGB3	KCNB1	KCNE1	KCNH2	ENHO	KCNJ11	USP17L2	KEL	ARF6	ARHGAP1	LEP	LGALS3	LGALS9	LIF	LMAN1	LRPAP1	MIR103A1	MIR107	MIR1-1	MIR128-1	MIR130B	MIR133A1	MIR143	MIR144	MIR146A	MIR148A	MIR153-1	MIR17	MIR181B1	MIR185	MIR199A1	MIR19A	MIR19B1	MIR205	MIR212	MIR26A1	MIR27A	MIR27B	MIR29B1	MIR302A	MIR30C1	MIR33A	MIR34A	MIR93	ASIC1	MAOB	MAP1B	PIM3	MMP9	CD200	MIR328	MTNR1B	ATF4	NEDD4	NEUROG1	ATP1A2	NFKB1	NMB	NOS1	NOTCH1	CCN3	NPY2R	NPY5R	NTSR1	MIR424	OAZ1	OAZ2	TIFAB	OPRM1	OSM	OXT	OXTR	P2RY1	PRKN	TRAT1	DERL2	FIS1	UBE2J1	UFM1	ENPP1	SUFU	OAZ3	RAB23	CAB39	GHRL	INPP5K	PFKL	SERPINE2	PKD2	PLN	PLSCR1	ATP7A	TLR9	NECAB2	NDFIP2	PXK	PID1	APPL2	PPP3CA	YOD1	PIP4P2	PPP1R9A	FERMT1	PKIA	FRMD4A	VPS35	PRKCB	PRKCE	SELENOS	PRKD1	CTTNBP2NL	PRKG2	PRTN3	ENY2	EPPIN	GOPC	PSMD9	PTEN	PTGER3	PTH	HECW2	PTPN11	HAMP	BARD1	RAC1	RANGAP1	RAP1A	RAP1B	BCL2	REST	TRIM27	RGS2	RGS4	RRAD	RSC1A1	ATXN2	CEACAM1	SCT	SDCBP	THADA	SEMG1	NPVF	SFRP1	SFRP4	ABCG5	ABCG8	RHBDF1	RAP1BL	ATG3	SH3GL3	SHH	P2RY12	WNK1	WNK4	WNK3	WNK2	SLC6A9	SLN	SNCA	SP100	SPINK1	SRI	SREBF1	SREBF2	STC1	STXBP3	BST2	SYT4	TACR2	MIR33B	TMBIM6	TFF2	THBS1	TLR2	TNF	TNFRSF1A	TNFRSF1B	TPR	TRH	TWIST1	CCR2	TXN	UBE2G2	SUMO1	UCN	UCP2	NR1H2	VDAC1	VIP	VSNL1	YWHAE	MIR758	MIR766	SLC30A1	CACNB3	RAB7A	KCNAB1	RHBDF2	YRDC	MCTP1	RIN3	CALM1	RAB11FIP1	CALM2	FGF23	NDFIP1	SPX	CALM3	CAMK2D	DYSF	PICALM	RAB33B	PLA2G10	WDR54	ANKRD27	CASQ2	JAGN1	ADTRP	SLC43A1	CYP4F2	CAV1	CAV3	KLF7	NPFF	IRS2	VAMP8	PEA15	SNX3	ACTN2	CD84	ANKRD13A	MTMR2	TRIM15	KALRN	MIDN	FER1L5	LRSAM1	UNC119	DERL3	SESTD1	PKDCC	RSAD2	ITGB1BP1	VAMP3	SLC9A3R1	ADIPOQ	SYTL4	GSTO1	CD33	ATG5	CABP1	CD36	STXBP5L	VPS4B	BAG4	BAG3	CARTPT	CD47	PPM1F	RUBCN	CD74	RAB11FIP3	TBC1D4	OXSR1	NUP153	KCNE2
321	GOBP_REGULATION_OF_SMALL_GTPASE_MEDIATED_SIGNAL_TRANSDUCTION	RASA4B	RASGRP1	FAM13A	RASA4	LPAR6	FLOT1	SPRY3	SPRY1	SPRY2	DENND4A	NET1	DLC1	VAV3	ARFGEF2	ARFGEF1	STAMBP	GNA13	RALBP1	MAPRE2	AKAP13	CHN1	CHN2	ARHGEF25	ARHGAP33	RASGRP4	ARAP2	ARAP1	SSX2IP	TAGAP	FGD4	COL3A1	ARHGEF19	ABRA	CRK	CRKL	CSF1	ARHGAP42	ADRA1A	DAB2IP	AMOT	PRAG1	ARHGAP36	RHOV	DNM2	ECT2	ABCA1	LPAR1	CADM4	A2M	FLCN	CCDC125	EPHB2	EPO	EPOR	EPS8	F2R	F2RL1	F2RL2	FBP1	RASGEF1A	FGD2	MMD2	FGD1	FGF10	RASA3	DENND3	FOXM1	ARHGAP26	SIPA1L3	IQSEC2	RAP1GAP2	KANK1	RHOBTB2	ARHGEF9	MCF2L	PSD3	ARHGEF12	ARHGEF18	SRGAP2	RHOQ	ARHGAP45	PSD4	CD2AP	SH3BP1	NUP62	ARHGAP8	ABL1	RALGAPA1	KCTD13	ARHGAP30	NGEF	KANK2	SIPA1L1	AUTS2	ARHGEF26	TIAM2	FBXO8	GDI1	GDI2	ABL2	CYTH4	ARHGEF16	P2RY10	SGSM3	GPR4	GPR17	GPR18	GPR20	LPAR4	RABL3	GPR35	SCAI	P2RY8	GRB2	RAPGEF1	ABR	ARHGAP35	RACGAP1	RHOD	HRAS	APOA1	ARHGAP40	APOC3	CAVIN4	IGF1	APOE	INPP5B	ITGA3	ITPKB	JAK2	ARF6	KRAS	RHOA	RHOB	RHOC	RHOG	ARHGAP1	STMN1	ARHGAP4	ARHGAP5	ARHGAP6	ARHGDIA	ARHGDIB	ARHGDIG	RHOH	LRRD1	LYN	ARRB1	MCF2	MET	KITLG	IQSEC3	TRIM67	MYO9A	MYO9B	MYOC	NGF	NOTCH1	NOTCH2	NTRK1	OCRL	OPHN1	ARHGEF4	ARHGEF3	F11R	STMN3	CDON	PLCE1	GMIP	FAM13B	CYRIB	PDGFRB	PIK3CB	PIK3CG	PIK3R2	RHOF	EPS8L1	RASIP1	RALGPS2	ARHGAP17	PPP2CB	RHOT1	LRRC59	DENND4C	ARFGAP1	DEPDC1B	ARHGAP15	ERBIN	RELN	PSD	CDC42SE1	CDC42SE2	RALGAPB	RALGAPA2	ARFGEF3	RHOJ	PLEKHG5	HEG1	ARHGAP31	SRGAP1	SIPA1L2	ARHGAP20	PREX1	ARHGAP21	ARHGAP23	ALS2	DENND1A	RHOU	ARHGAP22	RGL2	RAC1	RAC2	RAC3	RAF1	RAP1GAP	RASA1	RASA2	RASGRF1	RASGRF2	RDX	RIT2	BCL6	ROBO1	BCR	ARHGEF28	ARHGAP9	ARAP3	ITSN1	SHC1	EPS8L2	PLEKHG2	RASAL3	SIPA1	RTN4R	GPR199P	SOS1	SOS2	SRC	DYNLT1	TGFB2	TIAM1	TIMP2	TNFAIP1	TRIO	TSC2	VAV1	VAV2	MAPKAP1	EPS8L3	ARHGAP10	ARHGAP28	ARHGEF5	SYNPO2L	SHOC2	ARHGAP39	SPRY4	LZTR1	ARHGAP24	KCTD10	OBSCN	SYDE2	PSD2	GARNL3	RASAL1	CUL3	GPR174	OGT	GPR65	CGNL1	ARHGAP19	SYDE1	MADD	IRS2	CBL	GBF1	NRP1	SYNGAP1	STK19	ARHGEF7	SQSTM1	ARHGAP11B	FGD3	RHOT2	KALRN	F2RL3	FRMD7	STARD13	ARHGEF1	DEPDC7	ARHGEF2	CYTH3	CYTH2	CYTH1	ADGRG1	GPR55	TRIP10	SLIT2	ARHGAP18	ARHGAP29	ARHGAP12	MAP4K4	ARHGEF6	ARHGEF10	RALGPS1	ARHGAP32	RIPOR2	STARD8	ARHGAP11A	ARHGEF11	ARHGEF17	RHOBTB1	SRGAP3	DENND4B	ARHGAP44	IQSEC1	MFN2	KIF14	ARHGAP25	CDC42
322	GOBP_REGULATION_OF_DNA_BINDING_TRANSCRIPTION_FACTOR_ACTIVITY	MIR892B	HDAC5	C8orf44-SGK3	ADAM8	RNF41	TRIM13	FLOT1	TRIB1	CDKN2A	TRAIP	TLR6	TRIM22	NOD1	TAB1	MAD2L2	TRIM38	CIB1	CEBPG	LAMTOR5	RBCK1	ADCY1	PPARGC1A	MALT1	PRDX3	COPS5	RIPK3	MID2	WWP2	TRIM31	FAF1	IRAK3	CHP1	PARK7	PHB2	ADCY8	NLRP3	TIRAP	CHUK	CARD16	TRIM6	CLU	RHEBL1	CMKLR1	PPARGC1B	JMY	TRIM40	MTPN	ABRA	ATF2	ADORA3	MAPK14	CSF3	TICAM1	CTH	CTNNB1	COMMD7	SIK1	NFAM1	COMMD1	PYDC2	CX3CR1	DAB2IP	CYLD	CYP1B1	DAP	DDIT3	DHX9	COMMD6	ZNF431	ZNF675	AGER	AGT	DVL2	EDA	NR0B1	EDN1	NLRC3	CRTC2	EP300	EPHA5	TRIML2	AKT1	ESR1	ESR2	EZH2	FANCA	FANCD2	RTKN2	MTURN	ADGRG3	FER	CARD8	TRIM32	PAXIP1	FOXJ1	KDM1A	FOXS1	PPRC1	ERC1	TAB2	FLNA	FLOT2	CRTC1	UFL1	SIRT1	FOS	DDX58	SGK3	ALK	FZD2	TAB3	BRMS1	PRKD2	RWDD3	PYDC1	GAS6	NUPR1	HEYL	GREM1	ADGRF1	GFI1	AMH	STK36	SLCO3A1	TSSK4	NWD1	C3orf33	NLRP2B	CCDC22	RGCC	HIPK2	PYCARD	HCK	HCLS1	ANXA3	HDAC2	ANXA4	HMOX1	FOXA1	FOXA2	C14orf39	PRMT2	HES1	HSPA1A	HSPA1B	ICAM1	RAB7B	ID1	ID2	ID3	TRIML1	STING1	APP	IKBKB	IL1B	IL1RAP	IL5	IL6	IL10	IL18	INS	IRAK1	IRAK2	AR	ITGB2	JAK2	JUN	JUP	KIT	KRAS	LGALS9	SYT14P1	LRP6	LRP5	LTF	MIRLET7E	MIR101-1	MIR1-1	MIR125A	MIR138-1	MIR140	MIR144	MIR154	MIR15A	MIR16-1	MIR19B1	MIR21	MIR26A1	MIR27A	MIR30C2	ARRB1	SMAD3	ARRB2	SMAD7	MDFI	MEN1	MAP3K10	CD200	EIF2AK4	MIR133B	TRIM37	MYD88	NDN	NDP	NEUROD1	NEUROD2	NEUROG1	NFKB1	NFKB2	NFKBIA	NFKBIB	NFKBIE	NFKBIL1	NHLH2	NKX3-1	NKX6-1	NODAL	NPM1	NTRK1	ROR1	DDR2	OPRD1	CRNN	FOXP3	RLIM	TFDP3	ZBTB7A	MBTPS2	PIAS4	ENPP1	SUFU	PEX14	PIM1	PKD1	PKD2	PKHD1	PLA2G1B	TRIM34	RIPK4	TLR9	CYTL1	TERF2IP	POU4F1	POU4F2	EGLN1	PPARG	PPIA	RNF31	TRIM68	TRIM62	PPP2R5B	PPP3CA	PIDD1	HES6	NLRP2	PRKCB	PRKCH	PRKCI	BEX1	PRKD1	PRKCQ	PRKCZ	ERBIN	MAPK1	MAPK3	MAPK8	MAPK11	MAPK9	MAPK10	MAP2K5	EIF2AK2	PRNP	PROX1	RELN	TCEAL7	PSMA6	DHX33	CTNNBIP1	CAMK1D	LPAR5	PSMD10	PELI1	PTCH1	PTEN	PTGIS	TMIGD3	MAVS	NLRC4	CREBZF	CACTIN	RB1	KDM5A	SIGIRR	RELA	TRIM27	EDA2R	RNF2	SAV1	RPS3	RPS27A	S100A8	S100A9	S100A12	XCL1	CX3CL1	NEUROG2	NOD2	SFRP4	SFRP5	RNF25	SGK1	SHH	CRTC3	PINK1	BMP7	SMARCA4	SMARCB1	DDRGK1	SMO	SP100	SRI	SRF	TRIM21	STAT3	STK3	SYK	TBXT	TAF1	TAF12	MAP3K7	TBX6	TCF3	TCF7L2	BTK	PRDX2	TFDP1	TFRC	TLR2	TLR3	TLR4	TMSB4X	TNF	TNFAIP3	TP53BP1	TRAF1	TRAF2	TRAF3	TRAF5	TRAF6	TWIST1	TNFSF4	TNFRSF4	ACOD1	UBA52	UBB	UBC	UBE2N	UBE2V1	SUMO1	VEGFA	WFS1	WNT1	WNT2	WNT5A	WNT10B	ZIC2	TRIM25	TRIM26	LRP8	USP7	CARD14	CARF	ARHGEF5	SETD6	ZC3H12A	CDK5RAP3	FOSL1	CAMK2A	TRIM8	CAPN3	EOMES	FZD1	FZD4	FZD6	TRAPPC9	ITCH	TAF3	PLA2G10	ARID5B	NLRC5	NR0B2	CARD11	GLIS2	CAT	TRIM52	HAVCR2	PARP10	IKBKG	TRIM5	BHLHE40	CAV1	TNFSF11	PLPP3	TRADD	RIPK1	RIPK2	TNFRSF11A	IL18RAP	IL18R1	CFLAR	SPHK1	TAX1BP1	BUD31	BCL10	FOXH1	BTRC	WNT3A	RPS6KA4	TRIM15	TNFSF18	OTULIN	TRIM41	NLRP12	MAP3K13	ARHGEF2	LRRFIP1	MTDH	RPS6KA5	FANK1	KLF4	MYOCD	HAND1	AIM2	HAND2	CD36	CLOCK	CD40	CD40LG	LRRC14	HDAC4	KEAP1	TRIM14	G3BP2	NR1H4
323	GOBP_NEGATIVE_REGULATION_OF_DEVELOPMENTAL_PROCESS	AKT3	MIR675	CDH3	SRA1	MIR665	MIR873	MIR543	MIR939	HDAC5	MIR1298	ZBED6	PARP3	DNM1L	NR1H3	HUWE1	TOB1	PRAMEF27	CDK5	CDK6	OLIG2	ANGPTL7	GDF11	TRIB1	LRRC17	SPRY3	SPRY1	SPRY2	CDKN1A	CDKN1B	FSTL3	HMG20A	KLF2	SEMA3A	PIAS3	RAPGEF3	YAP1	PRMT5	N4BP2L2	MAD2L2	FST	CEACAM5	VAT1	CARM1	SEMA6C	SEMA6B	SEMA4F	SEMA4D	SEMA4B	SEMA3C	CIB1	ANP32B	POSTN	LBX1	DLL3	CETP	SIX2	RAI1	TOB2	PLK2	FRS2	LILRB1	USP19	FGL2	PPARGC1A	FERMT2	SPINK5	LILRB4	CCDC85B	CHAD	VAX1	LILRB3	CNMD	EMILIN1	CD160	STRAP	ADAMTS7	KLK8	DUSP10	IL17F	PGLYRP2	PGLYRP3	VASN	OMA1	ALPK2	ADCYAP1	CMTM5	TWIST2	TRIM6	H4-16	JDP2	CCR1	LEO1	EID2B	CNTF	NAXE	COL4A2	COL4A3	COL5A1	COL5A2	REG3G	OSR1	TMEM178A	H1-8	OCIAD2	CR1	ATF2	CRP	ZBTB46	ISM1	PRICKLE1	RFLNA	RTN4RL1	CST3	DACT3	NKX2-5	RC3H1	CTLA4	CTNNA1	CTNNB1	CHADL	TCF23	CNTN4	ADRB1	DAB2IP	ADRB2	AMOT	NKX6-3	DAB1	C11orf65	SPRED1	ZFPM1	BRINP1	DCC	DCN	GADD45A	DDIT3	DDX6	BBS12	BHLHA15	TMEM64	ASXL1	ZNF675	DIO3	DLX1	DLX2	DNMT1	DRD3	JAG1	DTX1	E2F1	E2F2	ECM1	ABCA1	S1PR3	EDNRB	EFNA1	EFNA3	EFNA5	EFNB3	EGFR	EPHA2	AHSG	EIF4E	DAND5	SPRED2	FLCN	RANBP3L	DMTN	EPHA4	EPHA7	EPHB1	EPHB2	USF3	ERBB2	EREG	ESRRB	EZH2	F2	PTK2B	FBLN1	FBN1	EFEMP1	UCMA	FCGR2B	PI16	ELAPOR2	SEMA3D	FGF3	FGF8	FGF9	FGF10	FGF13	FGFR3	VASH1	ANKRD26	NLGN1	INPP5F	ZHX2	ARHGEF15	FOXG1	RUFY3	EPN2	SIRT2	DKK1	FOXC1	FOXE3	FOXJ1	FOXC2	FOXM1	FOXO1	FSTL4	SPART	STAB1	KANK1	SULF1	TMEM131L	MINAR1	WWC1	DICER1	SIRT1	ZFPM2	ABCA5	HEY1	HEY2	DAAM2	SUZ12	PRAME	CORO1C	FXN	ALOX5	FRZB	ABL1	NR5A1	G6PD	GABPA	NGEF	FBXO7	SPDEF	BAMBI	NOCT	NEPRO	NELFB	SOSTDC1	WWTR1	TSKU	TMEM98	DNM3	ANKRD17	GAS6	GATA1	GATA2	GATA3	FBXO5	ANKRD2	GBP1	AGO1	GDF2	GREM1	MSTN	GDF10	GDI1	AMH	GJA1	NPHP3	DKK4	NMRK2	PDCD4	LSM1	RPS6KA6	GLI2	GLI3	IFNL1	GPR4	PRTG	ZADH2	ANGPT2	DLL1	GPER1	GPS2	TRIB2	TMEM176B	RGCC	GSK3A	GSK3B	GTF2I	GPR171	EPN1	CERS2	TBX21	TLX3	ANXA1	ANXA2	HDAC2	SOX8	HHEX	HIF1A	HLA-G	HLX	HMGB1	HMGB3	FOXA1	FOXA2	HNRNPU	TLX2	HOXA2	HOXA5	HOXA7	HOXA9	HOXB8	HPN	APCS	HRG	PRMT1	HES1	HSPA9	HSPG2	IAPP	C1QL4	TMEM119	ID1	ID2	ID3	RSPO2	IDH2	PRAMEF5	PRAMEF9	PRAMEF10	IFNA2	OSTN	IFNB1	IFNG	IGF1	RBPMS2	IGF2	ARPIN	IGFBP5	APOH	APP	RBPJ	KLK3	IHH	IL1B	IL2	FASLG	IL4	IL4R	IL6	IL13	RFLNB	IL18	INHA	INHBA	CXCL10	INPP5D	INSIG1	IRF1	ISL1	ITGAV	ITGB3	ITPKB	JAK3	JARID2	YJEFN3	DRAXIN	KCNK2	ARF6	KRAS	RHOA	HES5	LAG3	HES3	PRAMEF12	PRAMEF8	PRAMEF17	ARHGAP4	LDLR	LEP	ARHGDIA	SPRED3	PRAMEF4	LMX1A	LOXL2	LRP3	LRP4	LRP5	LTBP3	LTF	ARNTL	LYN	MIR100	MIR103A1	MIR106B	MIR107	MIR10A	MIR1-1	MIR125A	MIR125B1	MIR137	MIR138-1	MIR143	MIR144	MIR145	MIR146A	MIR149	MIR15A	MIR15B	MIR16-1	MIR17	MIR18A	MIR181B1	MIR181C	MIR182	MIR185	MIR193A	MIR199A1	MIR199B	MIR19A	MIR20A	MIR200B	MIR208A	MIR21	MIR212	MIR214	MIR217	TACSTD2	MIR221	MIR222	MIR24-1	MIR25	MIR26A1	MIR27A	MIR27B	MIR29A	MIR29B1	MIR29C	MIR30B	MIR30C1	MIR30E	MIR34A	MIR34B	MIR34C	MIR9-1	MIR92A1	NBR1	MIR17HG	SMAD3	SMAD4	SMAD6	SMAD7	MAG	MAP2	MAPT	MCF2	MDK	MECP2	MEIS1	MEIS2	MAP3K3	MEN1	MELTF	MIF	ASCL1	ASCL2	FOXO4	MMP9	MMP11	EIF2AK4	PRAMEF11	PRAMEF6	NRARP	PRAMEF7	PRAMEF25	CITED1	MSX1	MT3	MYC	NEUROD2	NF1	NFATC1	NFATC2	NFATC3	NFATC4	NFE2L2	NFIB	NFKBIA	NGFR	NKX2-2	NKX3-1	NKX6-1	NME1	NME2	NODAL	NOS3	NOTCH1	NOTCH4	CCN3	NPPB	NPPC	NPR1	NPR2	YBX1	ATP2B4	TRIM72	MIR361	MIR375	MIR377	MIR424	WEE2	OMG	TNFRSF11B	PAEP	SERPINE1	PAK1	REG3A	PRKN	PAX2	PAX6	ASAP1	PBX1	FOXP3	ZBTB7B	PCM1	ADIPOR1	ZNF706	LEF1	CLDN18	CRIM1	CDKL3	PLAC8	FZR1	ANGPT4	PDE3B	SFMBT1	PDGFB	HDAC7	KLF13	ENPP1	SUFU	GHRL	CDK12	SERPINF1	SIX4	PF4	PGK1	PIK3CB	PIK3R1	PITX3	PKP2	BCL11A	IL17D	PML	WNT4	SEMA5B	RC3H2	POU4F2	PAF1	PPARA	PPARD	PPARG	MED1	MARCHF5	IL17RD	TRPM4	ASPN	BCOR	NCAPG2	SEMA4C	OCIAD1	SDHAF2	FEZF2	PPP2CA	APPL2	TRIM62	FBXW7	PPP3CA	SYNJ2BP	TMEM176A	H4C15	AP1AR	SRGN	SLC30A10	SOX6	PLXNA3	FERMT1	CDK5RAP2	MBNL3	FOXJ2	WWC3	MESP1	PRKDC	RCC2	MAPK1	MAPK11	PRL	LGMN	EIF4ENIF1	PSEN1	B2M	GPR137	SEMA3G	RGMA	ADAMTS9	TWSG1	RTN4	ADCK1	PTBP1	PTCH1	PTEN	MIR20B	MIR18B	PTH	PTHLH	MIR329-1	MIR492	MIR494	MIR495	MIR518B	MIR503	MIR505	ADGRB1	MIB1	DISP3	SEMA6A	ADGRB2	DIP2B	PTN	ADGRB3	PTPN2	SEMA4G	METTL14	TRIB3	PTPN11	NKX3-2	PTPRM	PTPRS	BBS2	OVOL2	SINHCAF	MYOZ1	RARA	RARB	RARG	RB1	RBL1	CCND1	RBP4	BCL2	DPF2	REST	RGS2	RGS4	BCL6	SAV1	RNF6	ROBO2	ROCK1	RORA	RORB	MIR483	RYK	BDNF	SORT1	SARS1	CEACAM1	CCL3	CCL11	CCL17	TNN	SEMA3F	PBLD	TNMD	ECSCR	SEMA4A	SFRP1	SFRP2	SFRP5	SRSF6	SOX17	PRAMEF33	PRAMEF19	PRAMEF20	GORASP1	SHH	RBM15	P2RY12	ISL2	NIBAN2	SIX3	SKI	SKIL	BMP2	PINK1	RTN4R	PRAMEF1	PRAMEF2	BMP4	BMP5	SLC6A4	SRGAP2C	PRAMEF22	PRAMEF15	BMP7	SLC12A2	BMPR1A	SLIT1	SNAI2	TRAK2	SMO	SNAI1	BNIP3	MIR487B	SORL1	SOX2	SOX3	SOX9	SOX10	SOX11	SOX15	SPARC	SPP1	ZFP36L1	STAT1	STAT5B	STATH	ZFP36L2	STK3	STK4	STK11	TAL1	TBX1	TBX2	TBX5	TBX6	TBX3	MIR548D1	MIR573	MIR590	MIR640	ZEB1	TCTA	DYNLT1	PRDX2	TEK	TERC	TERF2	TERT	TFRC	TGFB1	TGFB1I1	TGFB2	TGFBR1	TGFBR2	THBS1	THBS2	TSPO	THBS4	THRB	THY1	TIE1	NKX2-1	TLL2	TLR2	TLR3	TLR4	NR2E1	GPR137B	CLDN5	TNF	C1QC	TNR	TP53	TP73	TRIO	TRPC5	TRPC6	TWIST1	TNFSF4	CCR2	PRAMEF14	UBE3A	NR1H2	USH2A	VEGFA	VEGFC	WNT1	WNT3	WNT5A	WNT7A	WNT10B	WNT11	WNT9A	WNT9B	WT1	XBP1	XDH	YY1	LDLRAD4	YWHAH	ZFP36	ZBTB16	PAX8	SEMA3B	WDR77	IRX3	BHLHE41	CDC73	MUL1	AKIRIN1	RIOX1	LIN28A	ZNF750	GRHL2	WWC2	SEMA6D	TRIM46	ZC3H12A	FUZ	MED28	ZKSCAN3	WDR61	FGF23	NDFIP1	HMGA2	ACTN4	CALR	GPR68	TRIM11	ADAMTS12	SPRY4	GDF5	H4C9	AXIN2	FZD7	H4C1	BCL2L12	H4C4	H4C6	H4C12	H4C11	H4C3	H4C8	H4C2	H4C5	H4C13	H4C14	HYAL3	TLCD3B	MIXL1	KREMEN1	ADGRV1	HOOK3	NKX6-2	CUL4A	ZC3H8	HOPX	LOXL3	PLPP7	SEMA7A	LINGO1	UBASH3B	YBX3	NKD1	DIXDC1	CAV1	CAV3	KLF7	RUNX1	RUNX1T1	CDK13	TP63	RUNX3	CHRD	CBFB	SOCS1	CBLN1	NRP1	SYNGAP1	SOCS2	CFLAR	CCN6	CCN4	CDK5R1	LDB1	KRIT1	PHOX2B	WNT3A	LIMD1	TNFSF18	SEMA5A	SPAG9	CREB3L1	RGN	HGS	CTDP1	NOG	ITGB1BP1	GPR37L1	GPR55	KLF4	PRDM6	CER1	MYOCD	ADIPOQ	NTN1	TP53INP1	HAND2	ROCK2	ADAMTS1	GDF15	CXCL14	NR1D1	GDF3	CARTPT	ABCG1	CTR9	SOCS5	IQCB1	VGLL4	RAPGEF2	CD74	SEMA3E	ZNF536	HDAC4	KIAA0319	LRIG2	RNF10	MAFB	THOC1
324	GOBP_POSITIVE_REGULATION_OF_DEVELOPMENTAL_PROCESS	ADA	CDH2	AKT3	FOXO6	CD24	PDCD6	MIR1224	CDH4	CDH5	MIR1908	PARP2	APELA	ARMCX5-GPRASP2	DNM1L	ACTR2	ADAM8	ARPC2	ENAM	CDH15	PLXNC1	FLOT1	OLIG2	TRIB1	SPRY1	RAMP2	LILRB2	CDKN2A	PAK4	HMG20B	CITED2	SEMA3A	RACK1	CDS1	BASP1	RAPGEF3	YAP1	PRMT5	OLFM1	CDX2	HAX1	MAD2L2	FST	STK25	CARM1	CEBPA	SEMA4D	CEBPB	CIB1	AGR2	OLFM4	TRIM16	PDPN	RGS14	DMRT2	TNFSF13B	CSPG5	CFL1	KDM5B	ZNF268	FRS2	FAXDC2	PPP1R13L	HPSE	PPARGC1A	MALT1	EHD1	ADIRF	FERMT2	LILRB4	NUDT21	TRIOBP	PWP1	IL1RAPL1	KAT7	CHI3L1	WIF1	DUSP10	MST1L	SHLD3	TWF2	CHRNA7	NLRP3	SLITRK1	RNF157	CGAS	WDFY2	CTHRC1	OSR2	FAM210B	LRG1	ADD1	EXOSC6	ZFYVE27	CLIC1	SP7	CMA1	CCR1	CCR3	CMKLR1	CYB5D2	MIEF2	TMIGD2	HSPB6	KDF1	DNAI3	CNTF	COL1A1	SYT2	IQGAP3	OCSTAMP	ANKRD54	OSR1	ADM	SLC9B2	PPARGC1B	CR1	CRABP2	CREB1	CREBL2	CRK	CRKL	CHODL	GATA5	ZBTB46	PARP1	MAPK14	CSF1	CSF2	CSF3	CSNK1D	CSNK1E	IL34	PIK3R6	KCTD11	CCBE1	CBLN2	NKX2-5	CCN2	CTH	IL23R	CTNNA1	CTNNA2	ADIG	SHLD1	CTNNB1	SMYD1	ADRA2B	CTSH	GDF7	CPNE9	ADRA2C	GLIPR2	CUX1	CX3CR1	ODAPH	DAB2IP	CYBB	ADRB2	KHDC3L	CYP1B1	AMOT	LINGO2	ZDHHC15	CYP27B1	DAB1	DAB2	DAG1	BRINP1	DBN1	DCN	DCT	CCDC71L	BMPER	TMEM64	ARX	DHX36	GSX2	DIO3	DLG4	DLX1	DLX2	DMRT1	AGER	DNM2	DNMT3B	DOCK1	DRD2	JAG1	DSCAM	AGT	AGTR1	DVL1	DVL2	DVL3	AGTR2	E2F1	APLNR	ECM1	ECT2	LPAR1	EDN1	EDN3	EFNB2	EGF	MEGF8	EGR2	EGR3	ANO6	EIF4G1	EIF4G2	CELA1	PLD6	UNC13D	ZBTB7C	TAPT1	RANBP3L	ENG	DMTN	EPHA1	EPHA4	EPHB1	EPHB2	HIPK1	EPHB3	EPO	ERBB3	ERBB4	AKT1	ESRRB	ETS1	ETV2	ETV4	ETV5	EVI2B	EZH2	F3	PTK2B	FBN2	SLC39A12	BEND6	RBM24	MMD2	VSTM2A	MTURN	ELAPOR2	NAPEPLD	FES	FGA	FGB	FGF1	FGF2	FGF8	FGF10	FGFR1	FGFR2	FGG	VEGFD	FKBP1B	CPEB3	ADGRL1	SLITRK3	NLGN1	CLSTN1	ZBTB1	ZNF365	FOXG1	RUFY3	SIRT2	SNW1	SHANK2	DKK1	TRIM32	FOXC1	FOXD1	PAXIP1	ACIN1	RIMS1	RAB21	SPEN	FOXJ1	UNC13A	KDM1A	FOXC2	ZHX3	FOXS1	KDM4C	FOXO3	CLASP2	PLXND1	FLNA	RCOR1	PHLDB1	CYFIP1	FLT1	PLCB1	COBL	DDHD2	ADGRL2	CUX2	FMR1	NEDD4L	SASH1	CLASP1	FN1	OBSL1	CRTC1	UFL1	DICER1	SIRT1	ZFPM2	GRIP1	OTP	HEY2	MACF1	CLCF1	FOS	MMD	LPAR3	DDAH1	CORO1C	ZMYND8	PLXNB2	FLRT3	FLRT2	BRD1	ALK	ALOX12	ALOX5	ALOX15B	MTOR	FRZB	ABL1	NR5A1	FUT1	FNDC5	XRCC6	GAB1	NPNT	SPDEF	BAMBI	NOCT	NIPBL	PRKD2	WWTR1	SIN3A	ZNF385A	TENM4	SS18L1	LRRTM2	SLITRK5	GAS6	GATA1	TIAM2	GATA2	GATA3	BLOC1S6	FBXW8	GATA4	GATA6	FBXO5	FGF20	KAT2A	AMELX	HEYL	GCNT2	GDF2	GREM1	GDI1	GDNF	GH1	GHR	GHRH	GHRHR	GHSR	GJA1	NPTN	UTP25	DKKL1	AGO2	IL36B	DISC1	SRPX2	BMP10	ANGPTL3	PRPF19	GLI1	GLI2	GLI3	BIN1	GNAS	GOLGA4	SFN	GPC1	GPM6B	BCL9L	METRNL	MAMSTR	EMC10	GPR21	ANGPT2	DLL1	GPER1	CRB2	ATP11C	GRID2	GRN	AAMDC	RGCC	DBNL	HIPK2	ANAPC2	EEF2K	PACSIN1	EFEMP2	TBX21	ANXA1	HAS2	HCLS1	ANXA3	HDAC1	HDAC2	NCKAP1L	SOX8	HGF	NRG1	EHD2	HIF1A	HK2	HLA-DRA	HLA-DRB1	HLA-G	HLX	HMGB1	HMGB2	HMGA1	HMOX1	FOXA1	FOXA2	HNRNPU	ACACB	HOXA5	HOXA11	HOXB4	HOXB7	HOXD3	PRMT1	HES1	HSF4	HSPA1A	HSPA1B	HSPB1	HSP90AB1	APOA1	HTR2A	HTR2C	HYAL1	APOB	RAB7B	FFAR4	TMEM119	JMJD8	BRINP3	IFNG	LRRTM3	IGF1	AMIGO2	APOE	IGF2	IGFBP3	CCN1	RBPJ	IHH	IL1A	IL1B	IL1RAP	IL2	IL2RA	IL4	IL4R	IL5	IL6	IL6R	IL6ST	IL7	IL7R	CXCL8	AQP1	IL10	IL12B	IL12RB1	IL13	IL15	IL17A	IL18	ILK	INHBA	INS	INPP5D	INSM1	INSR	AR	ISL1	ITGA5	ITGAX	ITGB1	ITGB2	ITGB8	ITPKA	ITPKB	JAK1	JAK2	JUN	JUNB	JUND	JUP	ARF1	VWC2	AGRN	KDR	KIR2DL4	KIT	ARG2	KRAS	KRT2	KRT10	AMIGO3	RHOA	KRT17	VSTM5	RHOB	FEZF1	L1CAM	GDF6	LEP	ARHGDIA	LGALS9	LHX1	LIF	LIG4	LIMK1	LIMS1	RHOH	ASIC2	LMNA	SYT14P1	AMTN	LOXL2	VWC2L	LPL	LRP1	LRP2	LRP3	LRP5	LTA	ARNT	LTBP3	LTF	ARNTL	LYN	MIRLET7B	MIRLET7G	MIR10A	MIR1-1	MIR125A	MIR125B1	MIR126	MIR130A	MIR132	MIR133A1	MIR137	MIR140	MIR142	MIR143	MIR145	MIR146A	MIR150	MIR18A	MIR181A2	MIR181B1	MIR185	MIR188	MIR199A1	MIR199B	MIR19A	MIR19B1	MIR20A	MIR200C	MIR204	MIR206	MIR208A	MIR21	MIR210	MIR214	MIR217	TACSTD2	MIR22	MIR221	MIR222	MIR27A	MIR27B	MIR29A	MIR29B1	MIR30A	MIR30B	MIR31	MIR34A	MIR92A1	MIR99B	CAPRIN1	MIR17HG	SMAD1	SMAD2	SMAD3	SMAD4	ARRB2	SMAD5	SMAD7	MAG	MAN2A1	MAP1B	MAP6	MAPT	CD46	MDK	MEF2A	MEF2C	MAP3K5	KITLG	CXCL9	ASCL1	MLH1	MME	MMP14	MPL	RHEX	LRRC24	MIR133B	MIR342	ASPA	MSH2	MSR1	MST1	MTM1	MYB	MYC	MYF5	MYF6	MYOC	MYOD1	MYOG	NAP1L1	NAP1L2	ATF4	NBL1	NEDD9	ATOH1	NELL1	NEFL	NEUROD1	NEUROD2	NEUROG1	NF2	NFATC2	NFE2L2	NFKB1	NGF	NGFR	NKX2-2	NKX6-1	NME2	NODAL	NOS3	NOTCH1	NOTCH2	PNP	NPPC	NRCAM	ATP2B1	NTRK1	NTRK2	ROR2	DDR2	NUMA1	MIR378A	MIR424	OPA1	OPRM1	OTX2	OXT	OXTR	P2RX7	P4HB	PA2G4	PLA2G3	SERPINE1	PAK1	IL20	ITSN2	PAK3	NEUROG3	PRKN	PAWR	PAX2	F11R	CDON	FOXP3	SHANK1	EXOSC3	FIS1	ZBTB7B	PCK1	GAL	KMT5B	ANGPTL4	LEF1	SS18L2	NIN	PCP4	ZNF219	CDKL3	ATRAID	ANGPT4	PDE3A	TRPV2	SUCO	SIRT6	PDGFB	IL23A	SRRT	ASB4	ENPP2	PDPK1	GPRC5B	GHRL	SERPINF1	SYT17	ATP8A2	SIX4	PF4	PGF	SERPINE2	PIM1	PIK3CD	PIN1	PKM	PLA2G2A	PLA2G5	PLAG1	PLCG1	SERPINF2	PLS1	PLXNA1	PLXNA2	PLXNB1	PLXNB3	ATP6AP1	C21orf91	TREM2	WNT4	NLGN3	SASH3	RIN2	MIEF1	SHLD2	POU3F2	POU4F1	POU4F2	PPARD	LRRN3	PPARG	MED1	MARCHF5	PPIB	TRPM4	AHI1	GDPD2	TESC	PPP1CC	PPP2R3C	FEZF2	AGGF1	FAIM	RIF1	ASXL2	TMEM100	IMPACT	LGR4	MACROH2A2	SOX6	PLXNA3	CARMIL1	PPP1R9A	PRKAA1	CHD7	HIF1AN	LIMS2	VPS35	PRKCA	PRKCB	PCID2	AXL	PRKCH	PRKCI	PRKD1	LMO3	MESP1	PRKCZ	ZC4H2	PRKDC	MAPK1	MAPK11	MYDGF	MAPK9	MAP2K1	PRL	LMOD3	PROC	PROX1	RELN	CYP26B1	PSEN1	B2M	RETN	SPIRE1	HMCES	MFF	PARP6	CTNNBIP1	TBX20	CASS4	PITHD1	RTN4	SMURF1	GJC2	CORO1B	ZMIZ1	BAD	PTCH1	PTEN	ZNF304	PTGIS	MIR20B	MIR431	PTH	PTGS2	MIR451A	MIR511	MIR499A	MIR509-1	AMIGO1	MRTFB	ADGRB1	NLGN2	PREX1	JCAD	ISLR2	LRRN1	PTN	DHX37	GPAM	SHTN1	CPNE5	ADGRB3	SPTBN4	BRINP2	HAMP	PTPRC	PTPRD	PTPRZ1	BAX	NEUROD4	BBS2	OVOL2	RAC1	RAC3	RAG1	RAG2	RAP1A	RARA	RARB	RARRES2	PLAAT4	RB1	CACNG7	RBM4	CCND1	BCL2	REG1A	RELA	REST	RET	RFX3	RHEB	RLN2	BCL6	TGIF2	SAV1	SMAP1	ROBO1	ROBO2	RPS6KA1	RPS6KA3	RPS6KB1	RRAS	RREB1	BDNF	S100A1	S100A10	MAPK12	SERPINB3	CEACAM1	CCL11	CCL19	CCL24	CX3CL1	SDCBP	CXCL12	BLOC1S5	ZNF335	DMRTA2	PRDM14	CLSTN2	SMOC2	VSIR	SEMA4A	SFRP1	SFRP2	SFRP4	SCX	SOX17	NFKBIZ	ZDHHC6	RASSF10	ITSN1	SH3GL3	CLEC7A	BNC1	SHH	SHOX2	SMURF2	NIBAN2	BMP1	SIX1	SKIL	BMP2	PINK1	BMP4	BMP5	SLC6A3	SLC6A6	BMP6	LRTM2	SLC8A1	BMP7	BMPR1A	BMPR1B	BMPR2	CAPRIN2	SMARCD3	SMO	SNAI1	BNIP2	BNIP3	SOD2	SORL1	SOX2	SOX4	SOX5	SOX9	SOX10	SOX11	SOX15	SOX12	SP1	SPINT1	SRC	BRCA1	SRF	SRY	ZFP36L1	STAR	STAT1	STAT3	STAT5B	SULT1E1	STIM1	STK3	STK4	AURKA	CDKL5	STK11	SULT2B1	BTC	SYK	SYT1	SYT4	KLF5	TAL1	TARBP2	TBX1	TBX2	TBX5	TBXA2R	TCF4	TCF3	MIR548C	MIR548D1	MIR590	TCF7L2	ZEB1	TCF12	BTG1	BTK	TEK	TERT	TESK1	TFAP2A	TFE3	TFRC	TGFB1	TGFB1I1	TGFB2	TGFB3	TGFBR1	TGFBR2	TGFBR3	THBS1	TSPO	THPO	KLF10	TIAM1	TIE1	TIMP2	C1QBP	TJP1	TLR2	TLR3	NR2E1	CLDN5	TNF	TNFRSF1A	TNFRSF1B	TP53	TP53BP1	TP73	TPBG	TPH1	C3	NR2C2	TRAF6	C3AR1	TRPC5	TRPC6	C5	C5AR1	TWIST1	TNFSF4	TYROBP	UBE2V2	VDR	VEGFA	VEGFB	VEGFC	VHL	VIL1	EZR	VLDLR	NSD2	WNT1	WNT2	WNT3	WNT5A	WNT6	WNT7A	WNT7B	WNT10B	WNT11	WNT2B	WT1	XBP1	XRCC2	XRCC5	ZAP70	ZFP36	ZNF16	CA2	ZBTB16	VEZF1	RNF112	ZP3	LRP8	PAX8	CXCR4	METRN	PDCL3	DDX39B	IRX3	ZBED2	NKAP	MUL1	AKIRIN1	LIN28A	FZD3	FBXO31	VASH2	TLE6	ADM2	SYNDIG1	DOCK5	ADAMTS20	ZNF703	ZC3H12A	ELL3	ADAM12	DDHD1	BHLHB9	HMGA2	ALX1	WNT5B	CALR	GPR68	DCSTAMP	RND2	NDEL1	CAMK2B	MKKS	GDF5	NCOA3	CAPN2	CAPN3	AXIN2	FZD4	FZD9	CCDC3	YPEL3	MIXL1	PLA2G10	ADGRV1	ANKRD27	CASP8	SLITRK6	SETD3	SYT3	TMEM79	LLPH	ZBED3	RASAL1	NKX6-2	FOXN1	TTBK1	SLITRK2	KDM2B	KMT5C	NFKBID	SEMA7A	ATOH8	MEDAG	IFITM1	GCM1	YBX3	SHANK3	CAMK1	SYDE1	AP3B1	LBX2	SCIN	PIAS1	SCARF1	CAV3	RUNX2	TNFSF11	RUNX1	TP63	RUNX3	PTCH2	NCOA1	CBFB	NUMB	SOCS1	CBLN1	TRADD	RIPK1	TNFSF13	TNFSF12	TNFSF9	ADAM9	RAB11A	RIPK2	FADD	IL1RL2	FGF18	IQGAP1	NRP1	SOCS2	CCN4	PROM1	ARHGEF7	VNN1	SPHK1	ACTN3	CPNE1	CCNB1	PHOX2B	AP3D1	WNT3A	KALRN	ACVR1	HAP1	PHLDB2	SOCS3	SEMA5A	SPAG9	DUOXA1	MCU	SART1	ACVR1B	PKDCC	NEURL1	PLXNA4	BOC	MYADM	MAP3K13	MYLK3	ARHGEF2	ACVR2A	CD4	MTDH	SCGB3A1	DLG5	NOG	NUMBL	PDLIM7	S1PR2	ACVR2B	CD83	KLF4	OLFM2	B4GALT5	SLIT2	CPNE6	MYOCD	KL	ADIPOQ	PLAA	NRXN1	CD27	CD101	ACVRL1	CD28	LRRC4B	SYAP1	CD80	CD86	NTN1	CD34	AKAP6	CD36	GDF15	EEF1E1	MACROH2A1	GDF3	CD40	SOX13	CD53	ISG15	FEZ1	MORF4L2	SOCS5	RAPGEF2	RIMS2	CD74	CLSTN3	RIPOR2	TOX	MAML1	IST1	CUL7	ZEB2	TESPA1	RBM19	CDC20	SLC23A2	NR1H4	CDC42
325	GOBP_REGULATION_OF_BINDING	HDAC5	MRLN	TRIM28	CDK5	FLOT1	CDK9	CDKN1A	RAMP2	RAMP1	ZMPSTE24	STUB1	RACK1	SPON1	MAD2L2	CARM1	CEBPG	LAMTOR5	NES	PLK2	RUVBL2	PARK7	CARD16	ZNF618	CTHRC1	WFIKKN1	TRIM6	ADD1	ADD2	CLIC2	CLN5	LRRK2	SPPL3	WFIKKN2	MITD1	CRK	CRMP1	PARP1	TTC36	CSF3	CSNK1A1	CSNK1E	CSNK2B	TTBK2	ZFP90	TMC8	TICAM1	CTBP2	PYHIN1	CTNNB1	DTX3L	EFHB	CTSZ	ADRB2	CYP2D6	DAB2	ZFPM1	ACE	DDIT3	XIRP1	TLE5	DHX9	DDX11	ZNF675	AGER	DVL1	E2F1	EGF	EIF2S1	EIF4G1	MARK2	ZBTB7C	EP300	EPB41	EPHA4	ERCC2	AKT1	ERCC4	FKBP1A	DZIP1	MAPRE1	MAPRE3	HABP4	SIRT2	DKK1	FOXC1	KDM1A	USP33	WAPL	PLXND1	PLCL2	FMR1	HEY1	HEY2	SNAPIN	GTPBP4	LRRC6	TFIP11	ABL1	H2BC1	PCSK9	BAMBI	SIN3A	GPSM1	LDLRAP1	GAS8	GATA1	GATA3	GCG	AMFR	DISC1	GOLGA2	ANGPT1	DPH3	HIPK2	GSK3B	GTF2B	GTF2F1	GZMA	H1-0	ANXA2	HDAC2	HFE	CFHR1	CFHR2	HMGB1	HMGB2	HMOX1	HOXA3	HES1	HSF1	DNAJB2	HSP90AB1	ID1	STING1	ANKRD33	IDE	IFI16	IFIT2	IFIT1	IFNG	IGF1	APOE	APP	IL10	EIF3E	PDX1	IRF4	ISL1	ITGA2	ITGA4	JAK2	JUN	ENHO	SUMO4	STMN1	LIF	LOX	LRP1	LRPAP1	MIR148A	MIR27A	MIR27B	SMAD2	SMAD3	SMAD4	ARRB2	MAP2	MARK3	MDFI	MEN1	MET	MFNG	MMP8	MMP9	MSX1	MSX2	MYOD1	NCBP1	NEK2	NEUROD1	NFATC4	NFKBIA	NGF	NKX3-1	NME1	ATP2A2	ATP2A3	NVL	P2RY1	PRKN	PAX6	PCBD1	CDON	ZNF593	GMNN	NMD3	LEF1	DACT1	ZBTB7A	PDGFB	RSF1	PEX14	PIN1	PKD1	PLAUR	BTBD1	PLCL1	PLK1	PLN	PON1	PRMT7	GNL3L	POU4F1	POU4F2	PPARA	PPARG	PINX1	PPP1CA	PPP2CA	PPP2CB	FBXW7	PPP3CA	LARP6	HJURP	PRKACA	KDM4D	PRKCD	MAPK3	MAPK8	TEX14	MEPCE	PRMT8	PSEN1	B2M	CTNNBIP1	PBXIP1	ZNF304	EPB41L5	TRIB3	PTPRF	BAX	PEX19	ZNF462	RALB	RAN	CARD18	RARA	RB1	SENP2	RFNG	ACTB	BCL3	ROCK1	RPL11	BDNF	S100A10	CCL23	NSD1	GREM2	AKTIP	EBF2	NUCKS1	ILRUN	NIBAN2	SKI	BMP2	ACD	BMP4	SLN	SLPI	CAPRIN2	DDRGK1	SMARCD3	SMO	SUMO3	SORL1	SOX11	SP100	SPTA1	SRC	SRI	TRIM21	STK3	STK4	AURKA	STYX	TAF1	TAF10	TCF7L2	TMBIM6	TERT	TFAP4	TGFB1	TGFBR1	TGFBR3	TIAM1	TMSB4X	CLDN5	TRAF6	PHLDA2	TWIST1	TXN	SUMO1	VTN	WNT5A	DERL1	HMBOX1	ARHGAP28	PSME3IP1	CALM1	CALM3	HMGA2	CFHR5	CDT1	MED25	SYMPK	PARP9	DTNBP1	DOT1L	TTBK1	FBH1	UBASH3B	CAMK1	CAV1	TNFSF11	TNKS	EIF3C	EIF3D	CBLB	EDF1	ADAM15	RIPK2	NRP1	PER2	ARHGEF7	CPNE1	MBD2	WNT3A	FRMD7	HIP1R	BTAF1	PYGO2	AURKB	CCPG1	NOG	ITGB1BP1	KLF4	MYOCD	ADIPOQ	HAND1	HAND2	BAG2	RAPGEF2	RIPOR2	HDAC4	EIF4A3	CDC42
326	GOBP_NEGATIVE_REGULATION_OF_CELLULAR_COMPONENT_ORGANIZATION	HDAC6	TEN1	CDH5	TOM1L1	DNAJB6	IQCJ-SCHIP1	DNM1L	NR1H3	HUWE1	PPIF	RAD50	AASS	WASF2	RNF41	CDK5	NME6	SPRY3	SPRY2	LILRB2	APC2	KATNB1	ABCA7	SEMA3A	TUBB4A	CORO2B	DLC1	NDC80	RAPGEF3	YAP1	RBM14	ACAA2	MAD2L2	PFDN6	VAT1	CARM1	SEMA6C	SEMA6B	SEMA4F	SEMA4D	SEMA4B	SEMA3C	CIB1	ARFGEF1	CENPF	AVIL	PTTG2	NEU3	LILRB1	PPARGC1A	TMSB15A	STMN2	TRIOBP	WDR5	CHEK1	EMILIN1	ZWINT	CORO1A	FAM107A	ADCY6	KLK8	IRAK3	PRRT2	PACSIN2	STX1B	CD300A	PARK7	TWF2	TRIM9	OMA1	EVI5L	ARAP1	ADD1	ADD2	CLU	ADD3	LRRK2	ANKRD13B	DNAI3	CHMP4B	NEU4	PLEKHH2	H1-8	MTPN	CLDN7	CRMP1	SMCR8	CRYAB	PARP1	TTBK2	CARMIL2	TOM1L2	RTN4RL1	CST3	TMC8	CTBP1	CTNNA2	CHADL	PROM2	PYDC2	PAQR3	PRAG1	CAMSAP1	DAB1	C11orf65	DCC	ACE	KANK4	DDX3X	DNAJB8	DCP2	DGUOK	DLG4	DMRT1	DNM2	DNMT1	DNMT3B	DPP4	DPYSL3	DUSP1	DYRK1A	S1PR1	LPAR1	SCAMP5	EFNA1	EFNB2	EFNB3	SDR16C5	PATL2	NLRC3	EIF4EBP1	ABCA2	FLCN	EP300	DMTN	EPHA3	EPHA4	EPHA7	EPHB2	EPS8	ERCC1	AKT1	ERCC4	FAP	SEMA3D	FGF13	MTF2	SCAF8	NLGN1	INPP5F	FKBP4	ZNF365	ARHGEF15	RUFY3	MAPRE1	SIRT2	DKK1	TPX2	KDM1A	WAPL	SWAP70	FSTL4	SPART	CLASP2	PHF8	FLII	FLNA	KANK1	SYT11	MINAR1	SCFD1	DENND5A	CAMSAP2	CLEC16A	SMG6	TBC1D30	CLASP1	ARHGEF18	SIRT1	RPL13A	SNAPIN	CORO1C	TMEFF2	FXN	EML2	TFIP11	FYN	WASHC2C	MPV17L	PCSK9	KANK3	SNX33	NGEF	GAK	SVIP	LMOD1	ASF1A	SPEF1	ANAPC15	POT1	SIN3A	TSKU	CLIP3	ZNF451	LRRTM2	DNM3	TRAF3IP1	NOC2L	STAP1	PTTG3P	FBXO5	TINF2	SACS	GBA	NUPR1	KAT2A	GDI1	GFI1	GHITM	MTBP	INPP5J	PRELID1	GMFB	FBXO43	TMSB15B	GPX1	TMEM14A	ATAD2	GRIN2B	CHMP4A	DNAJC15	MYLIP	SLC25A5	GSK3A	GSK3B	GSN	PACSIN3	TMOD4	TMOD3	TMOD2	CERS2	UBQLN2	PACSIN1	NOP53	H1-0	H1-2	H1-3	H1-4	H1-5	H1-6	H3-3A	H3-3B	H1-1	HDAC2	HGF	HMGB1	HMGA1	HNRNPA1	HNRNPC	HNRNPU	TLX2	APC	HRG	BIRC2	HSF1	DNAJB2	HSPA1A	HSPA1B	HSPA2	HSPA5	HSPA8	DNAJB1	APOA1	APOA2	APOA4	IAPP	CENATAC	ANKRD13D	APOBEC1	NANOS2	ID1	EZHIP	APOC1	APOC2	APOC3	APOD	IGF1	APOE	ARPIN	GEN1	RTN4RL2	IK	IKBKB	IL1B	CXCL10	AR	ISL1	ITGA3	ITGAV	ITGB3	JARID2	H1-9P	DRAXIN	PFN4	USP17L2	ARF6	RHOA	STMN1	ARHGAP4	LDLR	ARHGAP6	LGALS1	LGALS3	ARHGDIA	LIF	LIMK2	LRP1	LRP4	LRPAP1	MIR105-1	MIR138-1	MIR142	MIR149	MIR17	MIR182	MIR185	MIR196A1	MIR199A1	MIR20A	MIR205	MIR21	MIR210	MIR214	TACSTD2	MIR219A1	MIR27A	MIR27B	MIR29B1	MIR30B	MIR31	MIR98	MAD2L1	SMAD4	ARRB2	SMAD6	MAG	MAK	MAP1B	MAP2	MAP4	MAPT	MCF2	MCM2	MEFV	MET	MLLT6	MMP14	MNAT1	LMOD2	MT3	MTM1	TRIM37	MYOC	NUBP1	NBN	ATM	NEUROD2	NFATC4	NGFR	NOTCH1	NPM1	OMG	OPA1	OPRD1	PAK2	PRKN	PAX5	HDGFL3	F11R	VILL	FOXP3	SHANK1	SOST	DYNC1LI1	TBC1D7	CDKL3	SPTBN5	DACT1	UBR5	LCMT1	EVL	LIMA1	TRIAP1	CYRIB	STYXL1	RTEL1	INPP5K	PFDN1	PFDN2	PFDN4	PFDN5	PFN1	PFN2	PHF1	PHF2	PIK3CA	PIK3R1	BCL11A	PLK1	PLXNB3	EXOSC10	TERF2IP	SSH1	SEMA5B	ATAD2B	XRN1	NECAB2	GNL3L	ATRX	BCAS3	SLX1A	BCOR	SPDL1	SEMA4C	PPM1A	SSH3	SLC35F6	PINX1	AURKAIP1	PIH1D1	NBDY	AVP	TMEM39B	PRMT6	NAT10	TMEM39A	PPP3CA	IMPACT	DNAJA4	PLXNA3	CARMIL1	PPP1R9A	OTUB1	KDM4D	PRKAR1A	CDK5RAP2	PCID2	PRKCD	KDM3A	PRKD1	PRKCZ	RCC2	APOM	TEX14	LMOD3	PRNP	PSEN1	B2M	SPHK2	MDM1	UBQLN4	SEMA3G	PMEPA1	DUSP22	RGMA	PSMG2	CTNNBIP1	TBX20	TIGAR	RTN4	ADCK1	TRIM54	PSMD10	CORO1B	PTEN	PTGER4	AICDA	SCAF4	CRACD	ODF2L	TAOK1	SEMA6A	TWF1	DIP2B	PTN	CAMSAP3	SEMA4G	SPTBN4	PTPN9	PTPRG	PTPRO	PTPRS	RAD1	PEX5	MID1IP1	RAC1	RAD21	RAF1	RAP1GAP	KDM5A	TRPV4	RDX	BCL2L1	RIT2	RNF6	ROBO2	ROCK1	RYK	ATXN2	ATXN7	CCL21	SDCBP	SEMA3F	SET	SETMAR	SEMA4A	IQANK1	TENT4B	SH3GL3	GORASP1	AIDA	SKI	PINK1	ACD	RTN4R	BMP4	SRGAP2C	BMP6	BMP7	SLIT1	SLN	SMARCB1	TRAK2	SNCA	BNIP3	SORL1	BOK	SOX9	SPI1	SPOCK1	SPP1	SPTA1	SPTAN1	SPTB	SPTBN1	SPTBN2	SRC	BRCA1	STXBP1	SUPT6H	SVIL	SYT4	TAF7	TBCD	TBX6	BUB1	BUB1B	TERF1	TERF2	TESK1	NR2F1	TFRC	TGFB1	THBS1	TSPO	THRA	THY1	TJP1	TLR2	TMOD1	TMSB4X	TNF	TNFRSF1A	TNFRSF1B	TNR	TOP2A	TP53	TPR	TRPC5	TRPC6	TSC1	TSC2	TTK	TWIST1	UBE2B	UBE3A	UCN	NR1H2	VBP1	VDAC2	VEGFA	VIL1	VIM	WAS	WNT3	WNT5A	XRCC1	XRCC3	XRCC5	LDLRAD4	YWHAH	ZNF207	SEMA3B	RAB7A	OTUB2	SLX1B	PHF23	MUL1	CEP97	MCTP1	ARHGAP28	RIN3	MAP6D1	STN1	SEMA6D	PIF1	TRIM46	CTC1	FHOD3	TET1	TNKS2	THAP7	CPTP	ITM2C	CDT1	MKKS	CAPG	NAA10	CAPZA1	CAPZA2	PICALM	CAPZB	FZD9	ARHGAP24	JAM3	MAD1L1	KREMEN1	WDR54	HORMAD1	ANKRD27	ULK1	USP44	ANTXR1	TCHP	SLX4	USP30	SEMA7A	ADTRP	KLHL22	LINGO1	CGNL1	PPFIA1	SHANK3	LMO4	SSH2	SCIN	CDK10	CAV1	CAV3	TNKS	BECN1	CBLN1	RIOK3	NRP1	SYNGAP1	CFLAR	ANKRD13A	KAT2B	CDK5R1	MTMR2	CCNB1	RAB29	H1-10	WASL	WNT3A	NAV3	CCNF	BMERB1	NOL3	PHLDB2	FRMD7	HIP1R	SEMA5A	LRSAM1	TMSB4Y	UNC119	TMEM67	CBFA2T2	MYADM	TMSB10	ARHGEF2	ZW10	BUB3	AURKB	PTTG1	ITGB1BP1	TRIP13	TRIP12	SLIT2	ACP4	CAPZA3	ADIPOQ	ACVRL1	NTN1	PICK1	ATG5	ROCK2	CD38	BAG5	GMFG	SEC22B	MACROH2A1	MAD2L1BP	FEZ2	FEZ1	FNIP1	RAPGEF2	ESPL1	RUBCN	SEMA3E	KNTC1	CCP110	KIAA0319	LRIG2	TBC1D4	CDC20	ARHGAP44	KIF14	NR1H4	CDC42
327	GOBP_POSITIVE_REGULATION_OF_CELLULAR_COMPONENT_ORGANIZATION	PDCD6IP	BCL2L11	CDH4	WASHC1	CDH5	APELA	OCLN	ARMCX5-GPRASP2	DNM1L	ARPC5	ARPC4	ARPC3	ARPC1B	ACTR3	ACTR2	PPIF	ARPC2	RAD50	AKAP9	G3BP1	CDH17	ABI2	PLXNC1	TRIM28	WASF2	SORBS3	TENM1	CDK5	FLOT1	CALCOCO2	CDK9	AKAP8	STUB1	KATNB1	TLR6	CCL26	ABCA7	NPM2	ATP8A1	RACK1	RAPGEF3	CDC42EP2	HAX1	BAIAP2	STK25	UNC13B	SEMA4D	ARPC1A	CXCL13	CCT7	CCT4	CCT2	CDC42EP3	SPAG5	PDPN	RAD51AP1	CAMKK2	AVIL	FUT9	CCT8	CFL2	PLK4	NES	NCKAP1	IQGAP2	SEPTIN9	ENTR1	WASF3	CCL27	RUVBL2	PPARGC1A	EHD1	MLLT11	YWHAQ	FERMT2	MAPRE2	RAB31	DSTN	STMN2	TPPP	WDR5	PRDM7	EMILIN1	FAF1	CDC42EP1	IL1RAPL1	KAT7	CORO1A	PNKP	PARK7	TWF2	SYNPO	TIRAP	SLITRK1	GBP5	ADCYAP1	APOA5	ARAP1	ADD1	ZFYVE27	CLU	CLN3	LRRK2	TPPP2	JDP2	CCR7	WHAMM	MIEF2	PLK5	CNR1	DNAI3	CNTF	CNTN1	OCSTAMP	TRABD2A	COL16A1	JMY	CPB2	CLDN3	CRABP2	CREB1	DOCK11	CHODL	NEK7	SMCR8	PARP1	MPP7	MAPK14	EIF5AL1	SYT9	CSF2	CSF3	CARMIL2	CBLN2	CDC42EP5	CTBP1	CCN2	CLDN19	CTNNA2	CTNNB1	PROM2	CUX1	DAB2IP	CEP120	ADRB2	LINGO2	SAXO1	ZDHHC15	AP2A1	DAB2	DAG1	RETREG3	DBN1	AP2B1	DCN	PLPPR5	DCTN1	DDB1	DDB2	DDX3X	DDX11	DHX36	SYNPO2	DKC1	DLG1	DLG4	DMRT1	DYNC1H1	DNM2	DNMT1	DNMT3B	DPYSL3	DRD2	DRD3	DSCAM	AGT	DUSP3	DVL1	DVL2	DVL3	TOR1A	E2F1	ABCA1	LPAR1	EDN1	EDN3	EGF	MEGF8	SDR16C5	ANO6	EPHA2	EIF4G1	EIF4G2	EIF5A	MARK2	PLD6	CTTN	TAPT1	EP300	EPHA1	EPHA3	EPHA4	EPHB1	EPHB2	EPHB3	MTLN	EPO	EPS8	ERCC1	ERCC2	EREG	ERCC3	ERCC4	ERCC5	AKT2	ESR1	ABCA3	EZH2	F2RL1	PTK2B	C6orf89	GPC2	FEN1	FER	FES	FGF8	MAPK15	FKBP1B	MTF2	PPM1E	ADGRL1	SLITRK3	NLGN1	DZIP1	MORC2	CLSTN1	ARHGEF15	RUFY3	MAPRE1	RAB3GAP1	SIRT2	SNW1	CCT5	PAXIP1	LIMCH1	RAB21	CNOT1	KDM1A	SETX	SWAP70	TOGARAM1	CLASP2	PLXND1	SMC5	FLNA	RTF1	PHLDB1	CYFIP1	PLEKHM2	PLCB1	COBL	DDHD2	ADGRL2	TASOR	ATMIN	CUX2	FMR1	NEDD4L	CLASP1	FN1	OBSL1	PPP1R13B	CRTC1	ICE1	SIRT1	GRIP1	RHOQ	BRD4	MACF1	SPIDR	WBP2	LPAR3	CDC42EP4	CORO1C	ZMYND8	NUP62	PPP1R15A	ARFIP2	PLXNB2	FLRT3	FLRT2	ALK	ALOX15	CNOT6L	MTOR	ABL1	RICTOR	FYN	WASHC2C	EPGN	PCSK9	NEGR1	RAB3GAP2	FBXO7	LMOD1	NIPBL	PRKD2	POT1	ATL3	PTPN23	FAM98A	SIN3A	SH2B1	CLIP3	SS18L1	LRRTM2	SLITRK5	DNM3	AUTS2	APPL1	CHTOP	LDLRAP1	PHF19	NPHP4	STAP1	TIAM2	GATA2	GATA3	FBXW8	FBXO4	GBA	GNL3	FAM162A	GCG	KAT2A	PLEK2	GREM1	MSTN	GDI1	AKAP8L	ABL2	NPTN	NOX1	ANKRD1	BBC3	CIDEB	DISC1	GPC3	ARFIP1	SRPX2	BMP10	BIN1	HTRA2	GMFB	GOLGA4	SFN	GPM6A	ANGPT1	ALKAL2	DLL1	GPER1	ANK1	NSMCE2	GPX1	GRB2	RAPGEF1	GRID2	GRN	RGCC	DBNL	ARHGAP35	PYCARD	FHOD1	BRD7	GSK3A	GSK3B	GSN	GTF2H1	GTF2H2	GTF2H3	GTF2H4	ZDHHC1	ANAPC2	GPSM2	EEF2K	ANAPC4	PACSIN1	EFEMP2	GZMB	H1-5	ANXA1	ANXA2	HAS3	HCK	HCLS1	HTT	NCKAP1L	HFE	HGF	NRG1	EHD2	HIF1A	HIP1	HNRNPA1	HNRNPA2B1	HNRNPD	HNRNPK	HOXA13	APC	HRAS	HRG	HSF1	HSPA1A	HSPA1B	HSPA5	HSP90AA1	APOA1	HYAL1	ICAM1	WHAMMP3	ID1	FMN1	APOC2	PFN3	IRGM	IFNG	STRA8	LRRTM3	IGF1	AMIGO2	APOE	IGF1R	IGF2	ARPIN	APP	IL1A	IL1B	IL1RAP	FASLG	IL4	IL4R	IL5	IL6	IL17A	ING2	INS	INSR	ITGA6	AR	ISL1	ITGA2	ITGA3	ITPKA	JARID2	USP50	WASH3P	ARF1	AGRN	KDR	KIF5B	KIT	ARF6	AMIGO3	RHOA	VSTM5	MEIOSIN	TRABD2B	RHOC	ALKAL1	L1CAM	LCP1	LGALS3	ARHGDIA	LIF	LIG4	LIMK1	LIMS1	LMAN1	ASIC2	CHCHD10	ARL2	LRP1	LRP4	LRP5	GTF2H5	LTK	LYN	MIRLET7I	MIR1-1	MIR144	MIR200C	MIR21	MIR221	MIR222	CAPRIN1	ARRB1	SMAD3	SMAD4	ARRB2	ARSB	MAP1B	MAP6	MAPT	MDK	MECP2	MAP3K4	MET	MELTF	CXCL9	KMT2A	MMP1	MMP3	MMP9	MRE11	TRIM67	OOEP	LRRC24	LMOD2	MIR133B	MSN	MSX1	MUC1	MYB	MYO1C	MYOC	MYOD1	ATF1	NAP1L2	NBN	NCK1	ATM	DRG1	NEFL	NEK2	NEUROD2	NF2	NFATC2	NFE2L2	NGF	NGFR	ATP1B2	NME1	NME2	NMT1	NOS1	CNOT2	NPHP1	NPHS1	NTF3	NTRK1	NTRK2	NTRK3	ROR1	ROR2	DDR2	NUMA1	OPA1	WRAP73	OXT	OXTR	P2RX7	PLA2G3	NOX4	SERPINE1	PAK1	PAK3	CALY	PALM	PRKN	PARN	ASAP1	FOXP3	FIS1	ZBTB7B	SH3GLB1	VPS28	SS18L2	PLCE1	NIN	ZDHHC2	NUSAP1	CDKL3	ZMYND10	TRPV2	SNX9	ANAPC5	ANAPC7	EVL	ANKFY1	NCKIPSD	ANAPC11	PPHLN1	SIRT6	PDGFB	PDGFRB	STYXL1	TPPP3	ENPP2	GHRL	RTEL1	SERPINF1	ATP8A2	RAB8B	PFDN2	PFN1	PFN2	ABCB4	PHF1	SERPINI1	PIK3CA	PIK3R1	PIP4K2A	PLA2G5	PLAUR	PLCG2	STX18	PLEK	SERPINF2	PLXNA1	PLXNA2	PLXNB1	PLXNB3	PMAIP1	PML	ATP7A	TREM2	WNT4	NLGN3	SSH1	ANLN	MIEF1	ATR	MAGEL2	GNL3L	POU4F2	ATRX	DDX56	PAF1	LRRN3	PPARG	RRN3	MARCHF5	TMED9	MPHOSPH8	AHI1	BCAS3	DEF8	SLX1A	EPS8L1	FNBP1L	NSD3	RASIP1	PIH1D1	PHIP	PIWIL2	PPP1R10	ARHGEF10L	RIF1	VPS13D	RESF1	APPL2	PPP2R5B	PPP3CA	MNS1	PPP3CC	PPP3R1	PPT1	AP1AR	SMPD3	PLXNA3	CARMIL1	PPP1R9A	FERMT1	SCYL2	PKIB	CCDC88A	TENM3	SLF2	ATF7IP	VPS35	TMEM30A	CDK5RAP2	AXL	PRKCE	CAND1	CENPJ	PRKCI	BRK1	PRKD1	PRKCQ	KMT2E	MAPK1	MAPK3	BAIAP2L1	MAPK8	MAPK9	MAP2K1	MAP2K7	LMOD3	RNF20	PROX1	RELN	PSEN1	EIF5A2	B2M	SPHK2	SPIRE1	DHX33	MFF	PARP6	PRDM9	PSMC2	PSMC3	PDXP	PSMC4	PSMC5	PSMC6	CAMK1D	ADCK1	CORO1B	ATP10A	BAD	ZNF304	CLTRN	MIR431	TENM2	AMIGO1	CNOT6	CRACD	KIDINS220	ADGRB1	PTK6	MIB1	ELAPOR1	WDR35	PTK7	LRRC7	NLGN2	TWF1	FNIP2	SLAIN2	ISLR2	LRRN1	PTN	EPB41L5	SHTN1	ADGRB3	MIER1	MARK4	BAK1	PTPRD	PTPRJ	BAX	PXN	BBS4	RAC1	RAC2	RAD21	RALA	RALB	RAP1A	RAP1B	RB1	ACE2	PRDM12	TRPV4	BCL2	RET	TRIM27	RGS2	RIT2	BCL6	ROBO1	ROBO2	ROCK1	RP1	RPA1	RPA2	RPA3	RPS3	RREB1	CLIP1	BDNF	S100A9	S100A10	SCN1B	CCL11	BICD1	CCL19	CCL21	CCL24	BID	CX3CL1	BIK	SDC1	SDC4	SDCBP	CXCL12	SELE	CLSTN2	MOAP1	P3H1	SFPQ	SEMA4A	SFRP1	SFRP4	C15orf62	ZDHHC6	ITSN1	SH3GL1	SH3GL2	CLEC7A	STMP1	SHOX2	CREB3L2	EPS8L2	P2RY12	SKIL	BMP2	NDRG4	PINK1	ACD	JMJD4	BMP5	WASH6P	LRTM2	BMP7	SLN	BMPR2	SMARCB1	CAPRIN2	SMPD1	SNCA	FSCN1	BNIP3	BOK	SOX9	SPAST	SRC	BRCA1	SREBF1	SRF	SSBP1	AURKA	CDKL5	STK11	SURF4	BTC	SYK	SYT1	TAC1	TADA2A	TAL1	TCP1	DYNLT1	TEK	TERF1	TERF2	TESK1	TF	TFDP1	TFDP2	TFR2	TFRC	TGFA	TGFB1	TGFB2	TGFB3	TGFBR1	THY1	TIAM1	TLR4	CLDN5	TNF	TP53	TP53BP2	TP73	TPBG	TPM1	TPR	C3	CCT3	TRPC5	TSC1	TSG101	TYROBP	UBE2B	UBE2N	UBE2V2	SUMO1	NR1H2	CLRN1	UVRAG	VASP	VCP	VDAC1	VEGFA	VIL1	VLDLR	VTN	WARS1	WAS	WNT1	WNT3	WNT5A	WNT7A	WNT10B	WNT11	XPA	XRCC5	YWHAB	YWHAE	YWHAG	YWHAH	YWHAZ	ZNF205	LRP8	METRN	SLX1B	NABP2	NELFE	FYCO1	EPS8L3	MUL1	HMBOX1	NDNF	AKIRIN1	COLGALT1	KCTD17	KATNBL1	FBXO31	PIP4K2C	ARHGEF5	CBLL1	SYNPO2L	SYNDIG1	ATAT1	ANKRD53	BAIAP2L2	FUZ	TET1	WDR61	TNKS2	DDHD1	BHLHB9	LNPK	TCL1A	DCSTAMP	RND2	FBXO38	NDEL1	CAMK2B	CDT1	SHCBP1L	SF3A2	MED25	ARPC5L	CAPN2	FZD1	FZD4	SETDB2	PIP4K2B	ANKRD27	ULK1	CASP8	SLITRK6	SLF1	SGIP1	MIEN1	NCK2	SLX4	DOC2B	CUL4B	SPIRE2	CUL4A	CUL3	TTBK1	SLITRK2	GLYR1	MGARP	PSRC1	OGT	GPR65	SEMA7A	ATAD1	AJUBA	ENC1	GCM1	DGKD	SHANK3	CAMK1	CEP295	SCIN	MAPKAPK5	CAV1	SCARF1	CAV3	RUNX1	TP63	SKAP1	DYNLL1	TNKS	CBL	BECN1	CBLN1	CDC23	SNX3	HRK	TNFSF10	ADAM9	RAB11A	ACTN2	IQGAP1	NRP1	CFLAR	CCK	CDK5R1	APLN	SYNJ1	ARHGEF7	SPHK1	CDC16	CCNB1	WASF1	WASL	WNT3A	NAV3	FCHSD1	RPS6KA4	KALRN	HAP1	PHLDB2	FRMD7	HIP1R	SEMA5A	BMF	MCU	LRSAM1	CLDN1	CCT6A	CBFA2T2	PDCD5	NEURL1	PLXNA4	MAP3K13	ZNF804A	MYLK3	AURKB	SCGB3A1	DLG5	NAF1	CRB3	RPS6KA5	ITGB1BP1	CD14	SLIT2	TADA2B	NRXN1	ATP5IF1	CD28	LRRC4B	PAXBP1	NTN1	MAP4K4	PICK1	ROCK2	CD36	SCARB2	GDF15	VPS4B	BAG4	GMFG	MACROH2A1	CHD1L	MAD2L1BP	CD47	CD53	FEZ1	ARHGEF10	FNIP1	CTR9	PPM1F	CEP135	CD63	RAPGEF2	CROCC	ESPL1	SART3	CCP110	CLSTN3	RIPOR2	FRMPD4	HDAC4	TOX	CD151	TBC1D5	PIEZO1	DLGAP5	CKAP5	IST1	RNF40	CUL7	PLEKHM1	C2CD5	MAGI2	SETDB1	FCHSD2	SEPTIN7	WASHC5	G3BP2	CDC20	IQSEC1	PAN2	WDR1	CDC27	CDC34	RBX1	CDC42
328	GOBP_NUCLEAR_TRANSPORT	POM121C	POM121B	SNUPN	TRIM28	ALYREF	CDK5	NUTF2	DDX39A	SRRM1	CDKN1A	RAPGEF3	NXF1	IPO8	IPO7	ANP32B	HTATIP2	SLU7	TXNIP	RGS14	KHDRBS1	SIX2	NUP50	AHCYL1	MALT1	CPSF4	RNPS1	CPSF6	NUP42	PKIG	PSIP1	AKAP13	DDX20	XPOT	CHP1	DDX19B	PARK7	PHB2	U2AF2	LRRK2	ANKLE1	UHMK1	ANKRD54	NUP35	ABRA	MAPK14	CSE1L	PRICKLE1	FAM53A	C12orf50	NOP9	DHX9	AGTR2	E2F3	ECT2	EGR2	EIF4E	EIF5A	ELAVL1	U2AF1L4	EMD	RANBP3L	AKT1	CASC3	NCBP2	XPO7	SMG1	FLNA	NUP205	RRS1	XPO6	NUP210	NUP160	SMG6	SMG5	TARDBP	NUP188	ANP32C	TNPO3	KPNA6	NUP62	NPAP1	GEMIN5	UPF2	APPL1	CHTOP	GAS6	GCKR	RANBP6	AKAP8L	GLE1	DESI1	GLI3	SFN	ANGPT1	RGPD4	POM121L12	SETD2	NXT1	DDX25	GSK3B	RBM15B	CPSF1	MDFIC	TNPO2	HCLS1	HHEX	HMGA1	HNRNPA1	HNRNPA2B1	AGFG1	HSPA9	HSP90AB1	IFI27	IFNG	APOD	NUP43	IL1B	EIF6	JAK2	JUP	KPNA1	KPNB1	KPNA2	KPNA3	KPNA4	KPNA5	TNPO1	IPO5	LEP	RGPD1	KPNA7	SMAD3	MAGOH	MMP12	CITED1	MX2	PPP1R12A	NCBP1	NEDD4	NEUROD1	NFKBIA	NPM1	NUP88	NUP98	SPRN	GEMIN4	NMD3	IPO11	DNAJC27	FAM53C	RSRC1	CDC40	UBR5	CTDSPL2	HIKESHI	GTSE1	SIRT7	UFM1	SUFU	CPSF3	RAB23	PHAX	PIK3R1	PIK3R2	PKD1	NUP54	PML	CPSF2	POLR2D	CCHCR1	MED1	NUP62CL	NSUN2	ALKBH5	PPM1A	GEMIN8	PPP1CC	HEATR3	NRDE2	MAGOHB	PPP1R10	SDAD1	APPL2	PPP3CA	DDX19A	WDR33	LSG1	TMCO6	STRADB	FERMT1	PRKACA	IWS1	PKIA	RBM22	IPO9	NDC1	PRKAG1	NUP133	RIOK2	PCID2	PRKCD	NXT2	DMAP1	MAPK1	NXF5	NXF3	NXF2	EIF4ENIF1	PSEN1	ENY2	NUP107	SMURF1	THOC2	MAVS	XPO5	PTPN11	PTPN14	BARD1	RAN	RANBP2	RANGAP1	RBM4	UPF1	BACH2	ABCE1	RPS15	ATXN1	CHP2	SEC13	SRSF1	SRSF2	SRSF3	SRSF4	SRSF5	SRSF6	ZC3H11B	SRSF7	XPO4	SHH	RANBP17	NOL6	UPF3B	UPF3A	BMP4	RGPD3	SMN1	SMN2	SMO	SNRPB	SNRPD1	SNRPD2	SNRPD3	SNRPE	SNRPF	SNRPG	SP100	SSB	STAT3	STYX	SUPT6H	SYK	TCF7L2	TGFB1	TP53	TPR	TSC1	TSC2	RGPD8	NXF2B	TXN	RGPD6	RGPD2	U2AF1	XPO1	YWHAE	PTTG1IP	ZIC1	SLBP	NUP37	DDX39B	THOC6	IPO4	GEMIN7	GEMIN6	NUP85	THOC7	ZC3H12A	NUP214	DUSP16	AAAS	PABPN1	CALR	ANP32A	FIP1L1	SYMPK	SEH1L	RGPD5	FYTTD1	RPAIN	POLDIP3	THOC3	SARNP	LZTS2	EFCAB7	RAE1	GEMIN2	RITA1	LTV1	RANBP3	CAMK1	THOC5	CBLB	SRSF9	HYAL2	MBTPS1	BANF1	HDAC3	ZPR1	MCM3AP	NEMF	YTHDC1	NOLC1	STRADA	SRSF11	RPL23	POM121L2	CABP1	CD36	BAG3	NUP155	IPO13	FAM53B	NUP93	EIF4A3	DHX38	NUP58	ZC3H11A	POM121	SMG7	RBM8A	NUP153	THOC1	CDH1
329	GOBP_IMPORT_INTO_NUCLEUS	POM121C	POM121B	SNUPN	TRIM28	NUTF2	CDKN1A	IPO8	IPO7	HTATIP2	TXNIP	SIX2	NUP50	PKIG	DDX20	CHP1	PHB2	LRRK2	NUP35	ABRA	MAPK14	CSE1L	PRICKLE1	FAM53A	AGTR2	E2F3	ECT2	ELAVL1	AKT1	FLNA	TARDBP	NUP188	TNPO3	KPNA6	NUP62	NPAP1	GEMIN5	APPL1	GCKR	RANBP6	GLI3	ANGPT1	RGPD4	POM121L12	NXT1	MDFIC	TNPO2	HCLS1	HNRNPA1	HSP90AB1	IFNG	APOD	JAK2	JUP	KPNA1	KPNB1	KPNA2	KPNA3	KPNA4	KPNA5	TNPO1	IPO5	LEP	RGPD1	KPNA7	SMAD3	MMP12	NFKBIA	NUP88	NUP98	SPRN	GEMIN4	IPO11	FAM53C	UBR5	HIKESHI	UFM1	SUFU	RAB23	PIK3R1	PIK3R2	NUP54	PML	MED1	NUP62CL	GEMIN8	HEATR3	PPP1R10	APPL2	PPP3CA	TMCO6	FERMT1	PKIA	RBM22	IPO9	PRKAG1	NUP133	PRKCD	NXT2	DMAP1	MAPK1	EIF4ENIF1	PSEN1	NUP107	MAVS	RAN	RANBP2	BACH2	CHP2	SEC13	SHH	RANBP17	BMP4	RGPD3	SMN1	SMN2	SMO	SNRPB	SNRPD1	SNRPD2	SNRPD3	SNRPE	SNRPF	SNRPG	STAT3	SYK	TGFB1	TP53	TPR	TSC2	RGPD8	RGPD6	RGPD2	PTTG1IP	ZIC1	IPO4	GEMIN7	GEMIN6	NUP85	ZC3H12A	NUP214	RGPD5	RPAIN	EFCAB7	GEMIN2	CBLB	HYAL2	MBTPS1	HDAC3	ZPR1	NOLC1	RPL23	POM121L2	CABP1	CD36	BAG3	NUP155	IPO13	FAM53B	NUP93	NUP58	POM121	NUP153	CDH1
330	GOBP_REGULATION_OF_PHOSPHORUS_METABOLIC_PROCESS	MIR675	ABI1	POM121C	HDAC6	CD24	SH2B3	WASHC1	TMEM225B	CDH5	MIR711	TOM1L1	SH2D3C	SH2D3A	OCLN	PPP1R2P1	ADAM8	PPIF	CTDSP2	RAD50	HIPK3	RASGRP1	AKAP9	FARP1	TENM1	TNK2	CDK4	MPHOSPH10	CDK5	FLOT1	CTDSPL	CDK7	GDF11	TRIB1	RCAN2	CDK9	SPRY3	SPRY1	SPRY2	CDKN1A	RAMP3	CDKN1B	AKAP8	CCNYL3	CDKN1C	LILRB2	CDKN2A	PAK4	ADAR	CDKN2B	CCNO	CDKN2C	CDKN2D	CDKN3	TLR6	NOD1	DLC1	RACK1	ADARB1	MYCNOS	RAPGEF3	CD2BP2	VAV3	TAB1	HAX1	GPNMB	MAD2L2	MERTK	PIBF1	TADA3	CEBPA	SEMA4D	CIB1	IPO7	ERN2	HEXIM1	CENPE	RGS14	LEFTY1	NPRL2	CAMKK2	ADCY1	MTCO2P12	NRG3	PTGES3	MAP3K2	NUP50	ARPP19	ADCY2	FRS2	FAXDC2	PPP1R17	NPFFR2	PPARGC1A	MALT1	JTB	ADCY3	GADD45G	COPS8	DBF4	PRDX3	TMED2	ERP29	FERMT2	CCNI	GCN1	LILRB4	IL24	P3R3URF	RBPMS	RIPK3	DUSP14	NUP42	ADCY5	CIT	CEP43	EMILIN1	PTPRT	RCAN3	FAF1	PWP1	CDC37	PKIG	GLMN	CHI3L1	STRAP	SLC2A6	MAP4K5	MAP4K1	ADCY6	CHEK2	FZD10	IRAK3	AKAP13	AKAP11	DUSP10	PDCD10	CHP1	DUSP12	TREX1	ADCY7	CD300A	PARK7	STK38	CHRM5	PHB2	CHRNA3	PIK3IP1	CHRNA7	ADCY8	TIRAP	LMTK3	ELFN2	OSBPL8	ADCY9	FCRL3	CISH	WDFY2	ADCYAP1	PHACTR3	FAM122A	CKS1B	IL22RA2	CKS2	NIBAN1	PPP1R27	AGAP2	TRIM6	CLU	LRRK2	TMEM132D	SPPL3	SOCS4	CCR7	HEXIM2	WDR81	CNTF	CNTN1	IQGAP3	PIFO	ANKRD54	NUP35	ACMSD	DNAJC19	MAP3K8	IL31RA	PPARGC1B	PRRC1	ADORA1	ATPSCKMT	COX7A1	COX7A2	COX7A2P2	ADORA2A	CD109	COX11	ADORA2B	CLDN3	PIP5KL1	CREBL2	CRH	CRK	CRKL	SMCR8	CRY2	SIRPA	PARP1	DUSP19	MAPK14	CACUL1	CSF1	CSF1R	CSF2	TTC36	CSF3	CSH1	CSH2	CSHL1	CSK	LACC1	CSNK1D	PPP1R36	CSNK2B	CSPG4	IL34	PIK3R6	ADRA1A	CTF1	CCN2	IL23R	CLDN19	ADRA2A	DUSP18	PROM2	ADRA2B	CCNYL1	PPP1R1C	GDF7	PPP4R2	ADRA2C	ROPN1B	NEK10	CX3CR1	PAQR3	DAB2IP	PPP1R2B	SH3RF2	ADRB2	CNKSR3	CDCA2	DAB1	DAB2	DAG1	DGKQ	DAXX	SPRED1	ACE	CNST	GADD45A	DDX3X	BMPER	ZNF675	DLG1	DLG2	DLG3	DLG4	DMD	DMPK	AGER	DOCK3	DRD2	DRD4	DSCAM	RCAN1	AGT	HBEGF	DUSP1	DUSP2	DUSP3	DUSP4	DUSP5	DUSP6	DUSP7	DUSP8	DUSP9	DVL1	DVL2	DVL3	AGTR2	APLNR	ECT2	LPAR1	EDN1	EDN3	EDNRB	EEF1A1	EEF1A2	EFNA1	EFNA5	EGF	EGFR	EGR1	PRXL2C	ADCY4	EPHA2	AHSG	MLKL	EIF4G1	ELANE	CADM4	ABCA2	SPRED2	MUC20	MARK2	FLCN	EMP2	PDE12	ENG	ENO1	ENSA	C9orf72	EP300	NRK	DMTN	EPHA1	EPHA3	EPHA4	EPHA5	EPHA7	EPHA8	EPHB1	EPHB2	EPHB3	AK4	EPHB4	EPHB6	DIPK2A	EPO	ERBB2	ERBB3	ERBB4	EREG	AKT1	ERCC6	AKT2	ERN1	ABCA3	ESRRB	EZH2	F2	F2R	ABCD1	FABP4	FABP3	ACSL1	ACSL3	PTK2B	FBLN1	STOX1	CCNY	FBP1	FCGR1A	ADGRF5	FGD2	PHACTR1	PPP1R35	BRAT1	MMD2	KCTD20	FER	FGF1	FGF2	FGF3	FGF4	FGF5	FGF6	FGF7	FGF8	FGF9	FGF10	FGF13	FGFR1	FGFR3	FGFR2	FGFR4	FGR	VEGFD	FKBP1A	FKBP1B	PPM1E	LMTK2	ATG14	PPP6R1	INPP5F	MAPRE3	SIRT2	DKK1	TPX2	LIMCH1	TNIK	SWAP70	RRP1B	TAB2	ANKLE2	MAPK8IP3	NUP205	GPD1L	FLT1	FLT3	NUP210	PLCL2	FLT4	CAMTA1	NUP160	SMG6	FKBP15	FMR1	SASH1	FN1	SMG5	SIRT1	TARDBP	BRD4	RIMBP2	NUP188	SUZ12	CABIN1	CLCF1	NNT	MMD	PIK3R5	GTPBP4	LPAR3	ARL2BP	FPR1	FPR2	CORO1C	CBLC	NUP62	PPP1R15A	PLXNB2	RAB38	FKBP8	ALK	SPDYA	DEFB114	MTOR	ABL1	RICTOR	FYN	XRCC6	EPGN	CNEP1R1	TAB3	SHC2	DSTYK	FBXO7	PRKD2	BOD1L1	WWTR1	IBTK	CLIP3	NSMF	PYDC1	PPP1R16B	ZBTB20	TRAF3IP1	TIPRL	PTPN22	GAS6	STAP1	B3GAT3	GATA1	FGF20	GBA	FGF21	GAPDHS	GCG	GCK	GCKR	NUPR1	PPP1R14B	LATS2	GDF1	GDF2	GREM1	MSTN	GDF9	ELP4	GDF10	GFRA2	GH1	GH2	GHR	CHORDC1	AKAP8L	FGF22	CNPPD1	NPTN	LAT	EIF2AK1	INPP5J	PDCD4	SRPX2	BMP10	PCDH11X	STK39	GMFB	GNAI2	GNAQ	GNB3	GNG3	SFN	GPD1	GPLD1	PPP2R3B	SLCO3A1	IFNL1	ANG	H19	ANGPT1	TMEM102	DYNAP	BOD1L2	CXCL17	PPP1R37	RSPO1	EPHA10	ALKAL2	GPER1	EPHA6	DOK7	PPP1R42	NLRP2B	GPS1	GPS2	RAPGEF1	TRIB2	LAMTOR2	GIT1	RGCC	DBNL	HIPK2	WDR91	DNAJC15	PYCARD	GRM1	TBK1	GRM4	GRM5	GSK3A	GSK3B	GSTP1	GSTZ1	GTF2H1	CARD10	GUCA1A	GUCA1B	GUCA2A	GUCA2B	CNOT7	EEF2K	SERTAD1	MDFIC	NRBF2	PILRB	NOP53	HCLS1	HTT	HDAC2	NCKAP1L	HFE	HGF	SOCS7	NRG1	EHD4	PIK3R4	HHEX	HIF1A	UBE2K	STOML2	HLA-DRB1	HMGB1	FOXA2	HNRNPU	HPCA	APC	HPX	HRAS	HRH1	HRC	HRG	HES1	HSF1	DNAJA1	HSPA2	HSPB1	HSP90AA1	HSP90AB1	APOA1	HTR2A	HTR2B	HTR2C	HUS1	ICAM1	IFNE	DUSP29	TMEM225	TMEM119	JMJD8	ENPP7	APOC1	IDH1	RD3	IFNA1	APOC2	IFNA2	IFNA4	IFNA5	IFNA6	IFNA7	IFNA8	IFNA10	IFNA13	IFNA14	IFNA16	IFNA17	IFNA21	IFNB1	IRGM	IFNG	IFNW1	IGBP1	IGF1	APOE	IGF1R	IGF2	IGFBP3	IGFBP6	NUP43	CCN1	APP	BMP8A	LILRA5	FAS	IKBKB	IL1B	IL2	IL3	IL4	IL5	IL6	IL6R	IL6ST	IL7	IL11	IL12A	IL12B	IL13	IL15	IL18	ILK	INCENP	INHA	INHBA	INHBB	INHBC	CXCL10	INS	INSM1	INSR	INSRR	IRAK1	ITGA6	IRAK2	IRS1	AR	ISL1	ITGA1	ITGA2	ITGA5	ITGB2	ARAF	ITGB3	EIF6	ITPKB	JAK2	AREG	PTPRQ	ARF1	SLC27A1	NHLRC1	KDR	KIT	IPO5	KRAS	RHOA	TNFAIP8L3	INCA1	HES5	INKA1	GRXCR1	GFRAL	ALKAL1	MAP3K15	GDF6	ELFN1	LCP2	LDLR	LEP	LEPR	LGALS3	LHCGR	LIF	LIMK2	RHOH	SPRED3	KLHL31	LOX	LRP4	LRP6	LRP5	ARNT	LTF	LTK	LYN	MIRLET7E	MIRLET7G	MIR103A1	MIR106B	MIR1-1	MIR125A	MIR125B1	MIR128-1	MIR132	MIR133A1	MIR137	MIR138-1	MIR143	MIR146A	MIR15A	MIR19A	MIR19B1	MIR20A	MIR21	MIR210	MIR212	ARR3	MIR218-1	MIR221	MIR24-1	MIR26B	MIR27B	MIR30B	MIR30C1	MIR34A	MIR92A1	MIR98	ARRB1	SMAD3	SMAD4	ARRB2	SMAD6	SMAD7	MAPT	CCNYL2	MAS1	MCM7	MEF2C	MAP3K1	MAP3K3	MAP3K4	MAP3K5	MEN1	MET	MGAT5	KITLG	MIF	MAP3K9	MAP3K10	MAP3K11	MLLT1	MMP9	MNAT1	MOS	MRE11	CCDC88C	MST1	MST1R	MT3	MT-CO2	MTCP1	MUSK	GADD45B	MYO1D	MYOG	PPP1R12A	NAB2	NBN	NCK1	ATM	NDUFS4	NEDD9	NF1	NF2	NGF	NKX3-1	NODAL	NOS1	NOS2	NOS3	NPM1	NPPA	NTF3	NTF4	NTRK1	NTRK2	NTRK3	ROR1	ROR2	DDR2	NTSR1	NUP88	NUP98	ATP2B4	WEE2	OPRD1	OSM	P2RX7	P2RY1	P2RY6	MINK1	NOX4	PAK1	IL20	PAK2	PAK3	PRKN	PARD6A	CDON	MLXIPL	MRNIP	HERC5	PLCE1	VRK3	TLR7	TLR8	ZBTB7A	TAOK3	ANGPT4	PPME1	PRKAG2	SNX9	PDE4D	PDE6G	PDE6H	HACD3	PDE8A	GSKIP	PDGFA	PDGFB	PDGFRA	IL23A	PDGFRB	PDK1	RTRAF	PDK2	PDK3	CDK5RAP1	STYXL1	PDK4	ENPP1	ENPP2	PDPK1	GPRC5B	CAB39	GHRL	CD244	PECAM1	CDK12	INPP5K	MAP3K20	PFKFB1	PFKFB2	PFKFB3	PFKFB4	PFN2	PGAM1	PGF	PHB	PIK3CA	PIK3CB	PIK3CG	PIK3R1	PIK3R2	PIN1	PIP4K2A	PKD1	PKD2	PLA2G1B	PLAUR	PLCL1	ZFYVE1	NUP54	PLEK	PLK1	PRKAG3	PML	ATP7A	TLR9	ERRFI1	TREM2	TERF2IP	DNAJC10	ETAA1	DDIT4	CCNJ	PARP14	PPARA	PPEF2	PDP1	FAM20A	ROPN1	PPIA	SYTL2	PPP1R14D	NCAPG2	LAX1	DUS2	RASIP1	LIME1	PARP16	ODAM	TESC	PIH1D1	PPP2R3C	PPP1R1A	PID1	PHIP	BANK1	PPP1R2	PDPR	AVP	PPP1R7	GPATCH2	PPP1R8	CEP192	PPP1R10	ELP3	PPP2CA	PPP2R1A	SMG8	PPP2R1B	PPP2R2A	PPP2R2B	PPP2R2C	PPP2R3A	PTPA	PPP2R5A	PPP2R5B	PPP2R5C	PPP2R5D	PPP2R5E	PPP6R3	FBXW7	AVPR1B	PPP3R1	PPP3R2	PPP5C	IMPACT	PPP4R1L	STRADB	CAMK2N1	GPRC5D	SMPD3	ITLN1	PPP1R9A	PRR5	PRKAA1	STAP2	AMBRA1	PRKAA2	PRKACA	PRKACB	PRKACG	PKIA	KDM4D	VAC14	PKIB	CCDC88A	NDC1	PRKAG1	PRKAR1A	PARVA	NUP133	PRKAR1B	PRKAR2A	INAVA	PRKAR2B	AXL	PRKCD	PRKCE	PPP2R2D	PKN1	DBNDD2	PRKD1	PBK	GPRC5C	PRKCZ	PRKDC	INKA2	MAPK1	MAPK3	MAPK11	MYDGF	MAPK10	PDGFC	MAP2K1	MAP2K2	MAP2K3	MAP2K5	MAP2K6	MAP2K7	EIF2AK2	DNAJC3	PRLR	PRNP	PARD3	PROX1	RELN	AZU1	PSEN1	BCCIP	IFNK	SLAMF8	SPHK2	TCIM	PAK6	PMEPA1	DUSP22	CCNL1	TWSG1	KNL1	CASS4	TIGAR	NUP107	PAK5	PSMD10	PELI2	GJC2	SLC39A10	BAD	CEMIP	ARFGEF3	PTAFR	PTBP1	PTEN	PTH	PTH1R	PTK2	HEG1	KIDINS220	MAVS	RPTOR	PTK6	PDP2	TAOK1	TWF1	FNIP2	PTN	CAMSAP3	ALS2	PTPN1	SLC7A14	PTPN2	PPP4R4	SPTBN4	ZFYVE28	TRIB3	PTPN6	BAK1	PTPN11	RAP2C	PTPN13	PTPRB	PTPRC	PTPRJ	BARD1	PTPRO	BAX	CACTIN	MYOZ1	SNX6	QARS1	MAP4K2	RAC1	RAC2	RAD17	RAD51	RAF1	RALB	RANBP2	RAP1A	IL21	RAP2A	RAP2B	RARRES2	RB1	RBL1	RBL2	SENP2	CCND1	RCVRN	BCL2	RET	TRIM27	RGS2	RGS3	RGS4	ACTB	RIT2	AVPI1	TSKS	PROK2	ROBO1	ROCK1	ROS1	RPLP1	RPS3	BDKRB1	RPS27A	BDKRB2	RYK	BDNF	S100A12	SAA1	SAG	SERPINB3	CEACAM1	CCL5	CCL19	CCL21	CX3CL1	SDC4	SDCBP	SH2D4A	DUSP21	CHP2	PCIF1	SEC13	CLSPN	TSPYL2	RBM26	PBLD	SAMSN1	BLM	NOD2	MAP2K4	SET	SFRP1	MLST8	SFRP2	NSD1	AKTIP	CCNI2	SH3GL2	CLEC7A	SHC1	SBK2	SHMT2	SMYD3	MICAL1	CEP85	DEPTOR	P2RY12	AIDA	BMP2	PINK1	SLC1A1	BMP3	WNK1	BMP4	SLC4A1	WNK3	BMP5	NCF1	BMP6	SLC8A2	SLC8A1	SLC8A3	BMP7	SLC11A1	BMP8B	BMPR1A	BMPR2	PHACTR4	CAPRIN2	ANTKMT	DDRGK1	MTMR9	SMPD1	SNCA	SOD1	SORL1	SOX9	SPINK1	SRC	BRAF	STAT2	STAT3	STK3	STK4	STK11	BST1	BTC	SYK	ADAM17	TAF7	MAP3K7	TAL1	TARBP2	TBX1	PPP1R11	TDGF1	PRDX2	TEC	TEK	TESK1	TF	TFAP4	NR2F2	TFRC	TGFA	TGFB1	TGFB2	TGFB3	LEFTY2	TGFBR1	TGFBR2	THBS1	THBS4	THPO	THY1	TIAM1	TIE1	TLR3	TLR4	TMSB4X	TNF	TNFAIP3	TNFRSF1A	TP53	TP73	TPD52L1	TPR	C3	HSP90B1	TRAF2	TRAF6	TRPC5	TRPC6	TSC1	TSC2	TSG101	C5	TTK	TTN	C5AR1	TWIST1	TXN	TYRO3	UBA52	UBB	UBC	UBE2B	UBE2N	UBE2V1	UCHL1	UCN	UVRAG	VAV2	VCP	VEGFA	VEGFB	VEGFC	VLDLR	VTN	WARS1	WNT1	WNT5A	WNT11	WNT9B	XDH	XRCC5	YWHAB	LDLRAD4	YWHAE	YWHAG	ZNF16	MAP3K12	DDR1	LRP8	CXCR4	FZD5	MAPKAPK3	DUSP26	DBNDD1	NUP37	PDCL3	SLC25A23	CARD14	MAPKAP1	BIRC7	MUL1	CALCA	ADIPOR2	CCNJL	CHMP6	MCPH1	PPP1R3B	LRRK1	PRKRIP1	PIP4K2C	ARHGEF5	PDZD3	BORA	LPCAT1	GGNBP2	PRR5L	CALCR	NUP85	CCNP	CSRNP3	CALM1	ZC3H12A	DBF4B	NUP214	CDK5RAP3	PDGFD	PPP1R2C	SHOC2	CALM2	SRCIN1	FGF23	CALM3	DUSP16	ZFP91	SH3BP5L	AAAS	FXR1	HMGA2	CDK2AP1	TCL1A	CSRNP2	CAB39L	CCNL2	PPP1R14C	ELL	SPRY4	SYMPK	SEH1L	GDF5	CAPN2	AXIN1	AXIN2	FZD4	FZD7	CASP3	PARP9	SESN2	TRPT1	INHBE	ROPN1L	SNX25	PIP4K2B	CCDC8	DTNBP1	KIRREL2	BCAR3	PPP1R1B	NLRC5	SLA2	SPATC1L	TRAF7	ZCCHC9	CAMKK1	SLC25A33	DNAJC30	BTBD10	UQCC2	VPS25	ZBED3	AKT1S1	NCK2	PROK1	MAP3K21	ZGPAT	TTBK1	AFAP1L2	PPP1R9B	PSRC1	OGT	RAE1	SEMA7A	ADTRP	MFSD2A	FBH1	MAP4K3	PPP1R15B	FIZ1	MASTL	UBASH3B	AJUBA	PPP1R16A	PIK3R3	IKBKG	DGKZ	PPIL4	CAMK1	CCNB3	LMO4	DOCK7	KNDC1	ITPRIP	TNKS1BP1	TSLP	MAPKAPK5	MADD	CAV1	CAV3	TNFSF11	SLC25A12	PLPP3	CBFA2T3	LAMTOR3	SOCS1	DYNLL1	IRS2	CBL	SLC4A4	CBLB	PEA15	MARCO	HYAL2	URI1	RIPK1	ADAM9	TNFRSF14	RIPK2	MTMR1	TNFRSF18	TNFRSF11A	TNFRSF10B	TNFRSF10A	CCNK	FGF18	FGF17	FGF16	IQGAP1	NRP1	SOCS2	HDAC3	KSR1	CCK	KAT2B	CDK5R1	LDB1	APLN	CCKBR	SPHK1	SQSTM1	MTMR3	MTMR2	ACTN3	CCNA2	CCNA1	CCNB1	BCL10	CCNC	CCND2	CDK5R2	CCND3	WNT3A	CCNE1	RPS6KA4	CCNF	TNFSF18	ACVR1	CCNG1	MIDN	LACRT	CCNG2	CCNH	MAP3K14	SOCS3	CCNT1	SPAG9	ZNF622	CCNT2	GPRC5A	MAP3K6	DIRAS3	LDB2	SPOCD1	PKMYT1	UNC119	ACVR1B	RGN	MTMR4	LATS1	CNOT9	BOD1	CCNB2	CCNE2	HGS	NEURL1	CD3E	NLRP12	MYADM	COX7A2L	MAP3K13	ARHGEF2	ACVR2A	CD4	CCNQ	BMP15	STRADA	NOG	CRLF1	RPS6KA5	MFHAS1	MOB1B	MAPKAPK2	ITGB1BP1	S1PR2	CD19	SOCS6	KLF4	TAOK2	SLIT2	MYOCD	ACP4	SLC9A3R1	ADIPOQ	ACVRL1	CAMK2N2	SYAP1	CD80	CD86	PPP1R14A	MAP4K4	CD33	EIF2AK3	SH3BP5	ROCK2	MAPK8IP1	CD36	SCARB1	FXR2	GDF15	BAG4	GMFG	MACROH2A1	ENTPD5	GDF3	CD40	CD40LG	CD44	CARTPT	NCOR1	TRAF4	TCL1B	GUCA1C	NUP155	FNIP1	PPM1F	SOCS5	MARF1	NUP93	RAPGEF2	PPP6R2	RUBCN	CD74	PHACTR2	CD81	HDAC4	RASSF2	CDA	DAZAP2	SFI1	NUP58	RB1CC1	CDK1	PPP1R26	MAGI2	POM121	SMG7	NUAK1	TELO2	CDC6	KIF14	CDC25A	CDC25B	CDC25C	MVP	FGF19	TNFSF15	NR1H4	NUP153	CDC42	PPP4R1
331	GOBP_POSITIVE_REGULATION_OF_MULTICELLULAR_ORGANISMAL_PROCESS	ADA	AKT3	MIR675	PDCD6	MIR1224	CDH4	CDH5	MIR1908	PARP2	APELA	ARMCX5-GPRASP2	DNM1L	PQBP1	ACTR2	ADAM8	ENAM	RASGRP1	EBI3	PLXNC1	ATP6AP2	LPCAT3	FLOT1	OLIG2	TRIB1	CDK9	SPRY1	RAMP2	LILRB2	PAK4	TLR6	ABCA7	CITED2	SEMA3A	NOD1	PRG3	RACK1	PEMT	BASP1	RAPGEF3	YAP1	PRMT5	OLFM1	HAX1	MAD2L2	PIBF1	FST	STK25	UNC13B	SEMA4D	CEBPB	CIB1	CEBPG	LAMTOR5	AGPAT1	AGPAT2	ARFGEF2	POLR3F	POLR3G	POLR3C	TRIM16	PDPN	POSTN	RGS14	CD226	CFL1	KDM5B	TOB2	WASF3	FRS2	HPSE	LILRB1	NMU	PPARGC1A	MALT1	GADD45G	FERMT2	LILRB4	LILRA2	TPPP	CD160	POLR3A	CHGA	IL1RAPL1	GLMN	HHLA2	CHI3L1	IRAK3	DUSP10	MST1L	SHLD3	IL17F	CHRM3	PARK7	TUSC2	TWF2	CHRNA7	NLRP3	TIRAP	CHUK	SLITRK1	SLAMF6	C1QTNF1	C1QTNF3	C1QTNF4	CGAS	OMA1	GBP5	ADCYAP1	OSR2	PANX3	CLNK	APOA5	LRG1	TRIM6	EXOSC6	ZFYVE27	CLU	CMA1	CCR1	CCR3	CCR7	CMKLR1	TMIGD2	HSPB6	CNR1	COL1A1	IQGAP3	OCSTAMP	OSR1	ADM	SLC9B2	PPARGC1B	ATPSCKMT	ADORA2A	CPB2	MTPN	CPT2	CR1	CRABP2	CREB1	ATF2	CREBBP	CRH	CHODL	GATA5	ZBTB46	PARP1	MAPK14	CSF1	CSF1R	CSF2	ADRA1D	IL34	PIK3R6	ADRA1B	CCBE1	CBLN2	ADRA1A	TICAM1	NKX2-5	CCN2	IL23R	PYHIN1	SHLD1	CTNNB1	ADRA2A	NFAM1	ADRA2B	CTSH	ADRA2C	GLIPR2	CUX1	CX3CR1	ODAPH	ADRB1	CYBA	CYBB	ADRB2	KHDC3L	CYP1B1	AMOT	ADRB3	LINGO2	CYP8B1	CYP27B1	DAB2	DAG1	ZFPM1	DBH	DBN1	DCT	DDIT3	DDT	DDX3X	DHX9	DECR1	BMPER	TMEM64	ARX	DHX36	GSX2	POLR3H	DIO2	DIO3	DMRT1	AGER	DYNC1H1	DRD2	DRD3	JAG1	DSCAM	AGT	AGTR2	E2F1	APLNR	ECM1	ABCA1	EDN1	EDN2	EDN3	EDNRB	SCAMP5	EFNB2	EGF	MEGF8	EGFR	EGR1	EGR2	EGR3	ANO6	EIF4G2	AIF1	CELA1	ELANE	TIGIT	CTTN	TAPT1	ENG	ENO1	EP300	EPAS1	DMTN	EPHA1	EPHA4	EPHB1	EPHB2	HIPK1	EPHB3	ERBB3	ERBB4	EREG	AKT1	ESRRB	ESRRG	ETS1	ETV4	ETV5	EVI2B	EZH2	F2	F2R	F2RL1	F3	F7	F12	FABP4	FABP5	ACSL1	PTK2B	SMTNL1	FBN2	FCER1G	SLC39A12	FCN1	FES	FGA	FGB	FGF1	FGF2	FGF8	FGF10	FGFR2	FGG	FGR	FH	VEGFD	NLRP1	SLITRK3	NLGN1	ENPP4	CLSTN1	ZBTB1	ZNF365	FOXG1	CARD8	RUFY3	SNW1	DKK1	TRIM32	FOXC1	FOXD1	PAXIP1	ACIN1	RIMS1	RAB21	SPEN	FOXJ1	KDM1A	FOXC2	FOXS1	FOXO3	PLXND1	KDM6B	LPIN1	CYFIP1	FLT1	SULF1	PLCB1	FLT4	ADGRL2	CUX2	SASH1	FN1	OBSL1	UFL1	DICER1	SIRT1	ZFPM2	OTP	HEY2	MACF1	SCRIB	CLCF1	FOS	LPAR3	DDAH1	DDX58	KPNA6	LY96	PLXNB2	CADM1	IL17RA	FLRT3	FLRT2	ALOX12	ALOX5	PANX1	ALOX12B	DEFB124	IL27	ALOX15B	MTOR	ABL1	NR5A1	FUT1	XRCC6	GAB1	MCOLN2	BAMBI	NIPBL	PRKD2	GALR1	WWTR1	GAPDH	TSKU	TENM4	SS18L1	PYDC1	LRRTM2	SLITRK5	APPL1	LDLRAP1	PTPN22	GAS6	TIAM2	GATA2	GATA3	FBXW8	GATA4	GATA6	FBXO5	GATM	GBA	FGF21	GCH1	KAT2A	AMELX	GCNT2	GDF2	BSCL2	GREM1	GDI1	GDNF	GH1	GHR	GHRH	GHRHR	GHSR	GJA1	GJA5	NPTN	NOX1	UTP25	SNX5	CHIA	AGO2	IL36B	DISC1	IL17B	SRPX2	CRCP	BMP10	ANGPTL3	PRPF19	GLI1	GLI2	GLI3	BIN1	GNAI2	GNAS	GOLGA4	GPLD1	GPM6B	IFNL1	GPR3	H19	BCL9L	CCDC88B	CLEC9A	KSR2	CXCL17	EMC10	GPR21	ANGPT2	DLL1	GPER1	CRB2	ATP11C	FFAR3	FFAR2	GRB10	GRID2	GRN	RGCC	DBNL	HIPK2	SETD2	PYCARD	TBK1	CD274	GSK3A	ANAPC2	EEF2K	HILPDA	TBX21	ANXA1	ANXA2	HADH	HCLS1	ANXA3	HCRT	HDAC1	HDAC2	NCKAP1L	SOX8	HGF	HIF1A	HK1	HK2	HLA-A	HLA-DPA1	HLA-DPB1	HLA-DRA	HLA-DRB1	HLA-E	HLA-F	HLA-G	HLX	HMGB1	HMGB2	HMOX1	FOXA2	ACACB	HOXA11	HOXB7	APC	HRAS	HRH1	HRC	HRG	HRH2	HES1	HSF1	ACADL	HSPA1A	HSPA1B	HSPB1	HSP90AA1	HSPD1	HTR2A	HTR2B	APOA2	HYAL1	ICAM1	NLRP9	NLRP10	GPIHBP1	RAB7B	HCAR2	FFAR4	TMEM119	JMJD8	ENPP7	IRF8	STING1	SMTNL2	IFI16	APOC2	IFNG	IFNGR1	LRRTM3	IGF1	AMIGO2	APOE	IGF1R	IGF2	CCN1	IGHD	APOH	APP	RBPJ	RAET1G	LILRA5	IHH	IL1A	IL1B	IL1R1	IL1RAP	IL2	IL2RA	IL4	IL4R	IL5	IL6	IL6R	IL6ST	IL7	IL7R	CXCL8	IL9	AQP1	IL10	IL12A	IL12B	IL12RB1	IL12RB2	IL13	IL15	IL16	IL17A	IL18	IDO1	INHA	INHBA	INHBB	INS	INPP5D	IRAK1	IRF1	IRF3	IRF4	IRF5	IRF7	AR	ISL1	ITGA2	ITGA5	ITGAX	ITGB1	ITGB2	ITGB8	ITPKA	ITPKB	JAK1	JAK2	JUN	JUP	USP50	AGRN	SLC27A1	KCNQ1	KDR	KIR2DL4	KIT	AMIGO3	RHOA	KRT17	VSTM5	RHOB	SCIMP	L1CAM	MYMK	GDF6	LBP	LCN2	LEP	LEPR	ARHGDIA	LGALS9	LHX1	LIF	LIG4	LIMK1	RHOH	ASIC2	SIGLEC16	NCMAP	AMTN	LOXL2	LPL	LRP1	LRP2	LRPAP1	LTA	ARNT	LTB	LTF	LUM	LY9	LYN	MIRLET7B	MIRLET7G	MIR1-1	MIR125A	MIR125B1	MIR126	MIR130A	MIR132	MIR133A1	MIR142	MIR143	MIR144	MIR145	MIR149	MIR15B	MIR16-1	MIR17	MIR181B1	MIR182	MIR195	MIR199A1	MIR199B	MIR19A	MIR19B1	MIR20A	MIR204	MIR206	MIR208A	MIR21	MIR210	MIR214	MIR221	MIR222	MIR27B	MIR29A	MIR302A	MIR30A	MIR30B	MIR31	MIR33A	MIR34A	MIR34B	MIR34C	MIR92A1	MIR99B	CAPRIN1	MIR17HG	SMAD1	SMAD2	SMAD3	SMAD4	ARRB2	SMAD7	MAG	MAN2A1	MAP1B	MAP6	MAPT	MBP	CD46	MDK	MEF2A	MEF2C	MFAP2	KITLG	MIF	ASCL1	MLH1	ACHE	MME	MMP8	MMP12	MMP14	MNDA	CD200	MRE11	LRRC24	MIR342	ASPA	MSH2	MST1	MTM1	MTNR1B	MYB	MYC	MYD88	MYF5	MYF6	MYOD1	MYOG	NAP1L1	ATF4	NELL1	NEFL	ATP1A1	ATP1A2	NFATC4	NFE2L2	NFKB1	NFKB2	NGF	NGFR	NKX2-2	NKX3-1	NKX6-1	NME2	NODAL	NOS3	CNOT3	NOTCH1	NOTCH2	PNP	NPAS2	ATP2A1	NPPA	NPPB	ATP2A2	NPR1	NPY2R	ATP2B1	NTRK1	NTRK2	ROR2	NTSR1	NUMA1	MIR378A	MIR379	OPA1	OPRM1	ORM1	ORM2	OSM	OTX2	OXT	OXTR	P2RX3	P2RX7	P2RY1	P2RY2	FURIN	PAEP	G0S2	PLA2G3	SERPINE1	PAK1	IL20	PAK3	PAX2	CDON	FOXP3	EXOSC3	ZBTB7B	PCK1	GAL	YBX2	ADIPOR1	KMT5B	ANGPTL4	ZNF580	LEF1	SS18L2	NIN	ZNF219	CDKL3	TLR7	TLR8	PLAC8	ATRAID	ANGPT4	TRPV2	PDE4B	DDX41	PDE4D	PDE9A	SIRT6	PDGFB	IL23A	CYRIB	SRRT	PDPK1	GPRC5B	POLR3K	GHRL	CD244	SERPINF1	ATP8A2	RAB8B	INPP5K	PENK	SIX4	PF4	PGF	SERPINE2	PIM1	PIK3CD	PIK3R1	PIN1	PKM	PLA2G1B	PLAG1	IL17D	PLCG1	PLCG2	PLG	SERPINF2	PLS1	PLXNA1	PLXNA2	PLXNB1	PLXNB3	ATP6AP1	IL20RB	TLR9	LURAP1	TREM2	POLR2E	POLR2F	WNT4	POLR2H	POLR2K	POLR2L	NLGN3	SASH3	POU2AF1	POU2F2	SHLD2	POU3F2	POU4F1	POU4F2	LRRN3	PPARG	MED1	PPIB	TRPM4	TESC	PPP1CC	PPP2R3C	AVP	AGGF1	AKIRIN2	FAIM	RIF1	APPL2	AVPR1A	AVPR1B	PPP3CA	LGR4	AVPR2	MACROH2A2	SOX6	PLXNA3	FERMT1	PRKAA1	CHD7	PRKAB1	PRKAB2	NLRP2	POLR3B	POLR3E	INAVA	PRKCA	PRKCB	PCID2	AXL	SCN3B	IL26	PRKCE	KDM3A	PRKCH	PRKCI	PRKD1	PRKCQ	MESP1	PRKCZ	PRKDC	MAPK1	SULF2	MAPK11	MYDGF	MAPK13	PDGFC	MAP2K1	EIF2AK2	PRL	PRLR	LMOD3	CRTAM	PARD3	PROX1	RELN	AZU1	PSEN1	PANX2	B2M	RETN	DHX33	HMCES	PARP6	CTNNBIP1	TBX20	RTN4	PELI1	GJC2	ZMIZ1	BAD	PTAFR	PTGER2	PTGER3	PTGER4	ZNF304	PTGIS	PTH	PTGS2	MIR451A	MIR499A	MIR509-1	PTH2R	AMIGO1	HEG1	MRTFB	ADGRB1	MAVS	NLGN2	JCAD	ISLR2	LRRN1	PTN	DHX37	GPAM	SHTN1	ADGRB3	SPTBN4	PTPN11	HAMP	HMHB1	PTPRC	PTPRD	PTPRJ	PTPRZ1	BBS2	NLRC4	OVOL2	SELENOK	RAG1	RAG2	IL21	RARA	PLAAT4	RB1	ACE2	NPS	CCND1	BCL2	RELA	REST	RET	RFX3	RGS2	RGS4	RHEB	RLN2	BCL3	BCL6	PROK2	ROBO1	ROBO2	ROCK1	RORA	RPS3	RPS6KB1	RPS19	RRAS	RREB1	RYR2	BDNF	S100A1	SAA1	SERPINB3	SCD	SCT	CCL1	CCL3	CCL11	CCL19	CCL24	XCL1	CX3CL1	SDCBP	CXCL12	ZNF335	GPSM3	DMRTA2	PRDM16	PRDM14	CLSTN2	SMOC2	CRLF2	TMBIM1	VSIR	NOD2	IFIH1	CARD9	SEMA4A	SFRP2	SCX	NFKBIZ	RASSF10	CLEC7A	EBF2	SHH	STMP1	SHOX2	SMURF2	ST3GAL4	NIBAN2	BMP1	SIX1	SKIL	BMP2	SLC1A1	BMP4	SLC6A3	BMP6	LRTM2	SLC8A1	SLC9A1	BMP7	SLC11A1	BMPR1A	BMPR1B	SLC22A5	SLN	BMPR2	CAPRIN2	SMARCD3	SMO	POLR3D	SNAI1	SOD1	SORL1	SOX4	SOX5	SOX9	SOX10	SOX11	SOX12	SP1	SPINT1	SPN	SPTBN1	BRCA1	SRF	SRY	ZFP36L1	STAR	STAT1	STAT3	STAT5B	STAT6	STIM1	CDKL5	STK11	VAMP7	SYK	TAC1	TACR2	ADAM17	TACR3	MAP3K7	TBX2	TBX5	TBXA2R	MIR33B	MIR548C	MIR590	TCF7L2	BTG1	BTK	PRDX2	TEK	TERT	TFAP2A	TFRC	TGFB1	TGFB1I1	TGFB2	TGFB3	TGFBR1	TGFBR2	TGFBR3	THBD	THBS1	TSPO	THRA	KLF10	TIAM1	TIE1	C1QBP	TJP1	TLR1	TLR2	TLR3	TLR4	TLR5	NR2E1	TMF1	TNF	TNFRSF1B	TNR	TP53BP1	TP73	TPBG	TPM1	C3	NR2C2	TRAF2	TRAF6	C3AR1	TRPC3	TRPC5	MIR657	TSHR	C5	C5AR1	TWIST1	TNFSF4	CCR2	TXK	TYROBP	UBE2V2	UCN	UCP1	UCP2	NR1H2	USF1	VDR	VEGFA	VEGFB	VEGFC	VIL1	EZR	VIP	MYRF	NSD2	WNT1	WNT2	WNT3	WNT5A	WNT6	WNT7A	WNT10B	WNT11	WNT2B	WT1	XBP1	XRCC2	XRCC5	ZAP70	CA2	ZBTB16	RNF112	ZP3	LRP8	LAPTM5	ALMS1	PAX8	CXCR4	FZD5	METRN	PDCL3	TRPM8	ELOVL6	DHX58	DDX39B	ZBED2	NKAP	ADIPOR2	FZD3	FBXO31	GSDMD	VASH2	EHMT1	TLE6	ADM2	SYNDIG1	NR4A3	ZNF703	ZC3H12A	ELL3	ADAM12	CD276	SPX	BHLHB9	HMGA2	ALX1	ZBP1	GPR68	SLC7A5	DCSTAMP	RND2	NDEL1	CAMK2B	CAMK2D	MKKS	GDF5	NCOA3	EPX	AXIN2	FZD9	CASP1	ELOVL3	FRMD8	ADGRV1	ANKRD27	CASP8	SLITRK6	POLR3GL	RNF135	ZBED3	CARD11	NKX6-2	FOXN1	CASR	TTBK1	SLITRK2	AFAP1L2	KDM2B	OGT	KMT5C	NFKBID	IL17RC	SEMA7A	HAVCR2	CST7	YBX3	SHANK3	SYDE1	ZCCHC3	AP3B1	TSLP	CAV1	TNFSF11	SLC25A12	RUNX1	TP63	RUNX3	CBFB	NUMB	SOCS1	VAMP8	BECN1	CBLB	CBLN1	HYAL2	SERPINB7	TRADD	SNX4	RIPK1	TNFSF13	TNFSF12	TNFSF9	TNFRSF14	RAB11A	RIPK2	FADD	RIOK3	TNFRSF11A	IL1RL2	IL18R1	FGF18	NRP1	HDAC3	CCK	APLN	PER2	VNN1	SPHK1	ACTN3	CCNB1	BCL10	PHOX2B	AP3D1	WNT3A	TRIM15	KALRN	ACVR1	HAP1	SEMA5A	IL33	SART1	ACVR1B	CD2	PKDCC	NEURL1	RSAD2	PLXNA4	CD3E	NLRP12	IL1RL1	MAP3K13	ARHGEF2	DDX21	ACVR2A	CD4	LRRFIP1	MTDH	CD6	DLG5	NOG	NUMBL	MAPKAPK2	CD14	ACVR2B	CD83	KLF4	B4GALT5	SLIT2	MYOCD	KL	ADIPOQ	NRXN1	LIPG	CD27	CLEC6A	CD101	ACVRL1	CD28	LRRC4B	CD80	CD86	NTN1	TNFRSF8	GSTO1	AIM2	EIF2AK3	HAND2	IL27RA	CD34	AKAP6	ATG5	ROCK2	CD36	CD38	POLR1C	MACROH2A1	CD40	SOX13	CD40LG	CARTPT	ISG15	CD58	SOCS5	ZNF516	RIMS2	CD74	CLSTN3	CD81	HDAC4	TOX	IST1	CUL7	TESPA1	TOMM70	RBM19	RNF10	MFN2	NR1H4
332	GOBP_NEGATIVE_REGULATION_OF_MULTICELLULAR_ORGANISMAL_PROCESS	ADA	CDH3	MIR877	MIR873	MIR920	MIR935	MIR708	MIR939	MIR365A	CD24	HDAC5	SH2B3	MIR1298	MIR1908	PARP3	MIR2355	NR1H3	CDK5	CALCRL	NUTF2	CDK6	ANGPTL7	TRIB1	CD96	LRRC17	MIR6869	SPRY1	SPRY2	AKAP8	FSTL3	TRAIP	TLR6	KLF2	SEMA3A	BTN2A2	PIAS3	GPNMB	MAD2L2	MERTK	PIBF1	SEMA6C	SEMA6B	SEMA4F	SEMA4D	SEMA4B	SEMA3C	KAT5	GLRX3	PROCR	PRDX4	CXCL13	DLL3	RAI1	CTSC	TOB2	PLK2	FRS2	LILRB1	USP19	NMU	FGL2	SPINK5	LILRB4	VAX1	LILRB3	CNMD	ADAMTS5	EMILIN1	CD160	STRAP	ADAMTS7	KLK8	IRAK3	DUSP10	PDCD10	PTGDR2	IL17F	ADCY7	VSIG4	PHB2	TUSC2	CHRNA7	NLRP3	CARD16	PGLYRP2	PGLYRP3	C1QTNF1	C1QTNF3	CIDEA	VASN	ALPK2	ADCYAP1	CCR1	CCR7	CMKLR1	CNTF	NAXE	COL4A2	COL4A3	REG3G	ACVR1C	OSR1	TMEM178A	CD200R1	ADM	ADORA1	CPB2	CR1	ATF2	CRH	CRHBP	GATA5	ZBTB46	CRY1	ISM1	SIRPA	DCANP1	CRYBA1	ARHGAP42	PRICKLE1	RFLNA	CSK	CSNK2B	CST3	DACT3	ADRA1A	RC3H1	IL23R	CTLA4	CTNNA1	CTNNB1	CHADL	ADRA2C	PYDC2	CX3CR1	ADRB1	DAB2IP	ADRB2	CYLD	AMOT	GRK2	CYP51A1	DAB1	SPRED1	ZFPM1	BRINP1	TRPV3	DCC	DCN	GADD45A	DDIT3	ADAMTS18	ZNF675	DLX1	DLX2	AGER	DRD2	DRD3	DTX1	AGTR2	E2F2	ECM1	EDN1	PGAM5	EFNA1	EFNA3	EFNB3	EGFR	EPHA2	AHSG	NLRC3	ELANE	SERPINB1	DAND5	NLRP7	SPRED2	FLCN	TIGIT	EPHA7	EPHB2	USF3	ERBB2	F2	F2R	ABCD1	F2RL1	ALDH1A1	F11	F12	PTK2B	FAP	FBN1	EFEMP1	FCGR2B	PI16	ELAPOR2	HS3ST5	SEMA3D	FGA	FGB	FGF2	FGF3	ABCD2	FGF8	FGF13	FGG	FKBP1A	FKBP1B	VASH1	CHSY1	CARD8	RUFY3	EPN2	SIRT2	DKK1	FOXC1	MAPKBP1	FOXE3	FOXJ1	FOXC2	FOXO1	ZNF423	FSTL4	SPART	STAB1	SYT11	SULF1	PLCL2	TMEM131L	MINAR1	WWC1	FN1	DICER1	ZFPM2	HEY1	HEY2	DAAM2	SUZ12	LILRA4	DDX58	PATZ1	CORO1C	CD2AP	ALOX12	FXN	ALOX5	DEFB114	MTOR	FRZB	NR5A1	G6PD	PCSK9	FBXO7	SOSTDC1	PTPN23	TSKU	TMEM98	ACOT11	RAB11FIP5	TRAF3IP1	LRRC32	PTPN22	GAS6	GATA1	GATA2	GATA3	GATA6	GBA	GBP1	AGO1	IL36RN	GDF2	GREM1	MSTN	GDI1	GHSR	GJA1	GJA5	NPTN	DKK4	IL37	C5AR2	TNFRSF21	PDCD4	BMP10	RPS6KA6	STK39	GLI2	GLI3	BIN1	GLRA1	GNAI2	GP1BA	IFNL1	GPR4	PRTG	ANGPT1	LGALS9B	SSC5D	ANGPT2	DLL1	GPR35	FFAR1	TRIB2	TMEM176B	GRN	GIT1	RGCC	PYCARD	TBK1	MYLIP	CD274	GSK3A	GSK3B	GSTP1	GTF2I	CARD10	GUCY1A1	EPN1	IL19	CERS2	TBX21	ANXA1	HCRT	ANXA4	NCKAP1L	HFE	ANXA5	SOX8	HGF	HHEX	HIF1A	HLA-DRB1	HLA-F	HLA-G	HLX	HMGB1	HMGB3	HMGCR	HMOX1	FOXA1	FOXA2	TLX2	HOXA5	HOXA7	HOXC10	HPN	APCS	HRG	HES1	HSPA9	HSP90AB1	HSPG2	APOA1	APOA2	APOA4	IAPP	FFAR4	TMEM119	ID1	RSPO2	APOC1	IDH2	APOC2	IFNA2	GPR149	APOC3	IFNB1	IFNG	IFNGR1	APOD	IGF1	APOE	IGFBP5	APOH	RBPJ	LILRA5	KLK3	IHH	IL1B	IL2	FASLG	IL4	IL4R	IL6	IL10	IL12A	IL12B	IL13	RFLNB	IL15	IDO1	INHA	INHBA	INHBB	CXCL10	INS	INPP5D	IRF1	IRF3	JAK2	JAK3	JARID2	JUP	YJEFN3	DRAXIN	SVBP	KCNK2	KCNMA1	KLKB1	KNG1	ARG1	ARG2	KRT1	RHOA	HES5	LAG3	LAMA4	LBP	ARHGAP4	LDLR	LEP	ARHGDIA	LGALS9	ARHGDIB	SPRED3	LMNA	LNPEP	LOXL2	LRP4	LRPAP1	LTBP3	LTF	ARNTL	LYN	MIRLET7C	MIRLET7E	MIRLET7F1	MIR100	MIR101-1	MIR105-1	MIR106A	MIR106B	MIR107	MIR10A	MIR1-1	MIR125A	MIR125B1	MIR128-1	MIR129-1	MIR130A	MIR132	MIR133A1	MIR134	MIR135A1	MIR136	MIR137	MIR138-1	MIR140	MIR142	MIR143	MIR144	MIR145	MIR146A	MIR147A	MIR148A	MIR149	MIR152	MIR153-1	MIR155	MIR15A	MIR15B	MIR16-1	MIR17	MIR18A	MIR181A2	MIR181B1	MIR181C	MIR185	MIR188	MIR192	MIR193A	MIR194-1	MIR195	MIR196A1	MIR197	MIR199A1	MIR199B	MIR19A	MIR19B1	MIR20A	MIR200B	MIR200C	MIR203A	MIR204	MIR205	MIR206	MIR208A	MIR21	MIR212	MIR214	MIR215	MIR217	TACSTD2	MIR22	MIR221	MIR222	MIR24-1	MIR25	MIR26A1	MIR26B	MIR27A	MIR27B	MIR28	MIR29A	MIR29B1	MIR29C	MIR30B	MIR30C1	MIR30E	MIR31	MIR320A	MIR34A	MIR34B	MIR34C	MIR92A1	MIR93	MIR98	MIR17HG	ARRB1	SMAD3	SMAD4	ARRB2	SMAD6	SMAD7	MAG	MAP2	MC1R	MCC	MCF2	MDK	MECP2	MEF2C	MEFV	MEIS1	MEOX2	ASCL2	FOXO4	MMP8	CD200	CARD17	NRARP	MIR133B	MIR302C	MIR302D	MIR338	MIR372	MIR373	MT3	MTNR1B	MYC	ATF4	ATP1A1	NEUROG1	NF1	ATP1A2	NFATC4	NFIB	NFKB1	NFKBIL1	NGFR	NKX3-1	NKX6-1	NME1	NME2	NODAL	NOS3	NOTCH1	CCN3	NOVA1	NOVA2	NPPB	ATP2A2	NPR1	NPR3	NPY2R	NRDC	ATP2B1	ATP2B4	MIR361	MIR375	MIR377	MIR378A	MIR383	MIR424	TIFAB	OMG	TNFRSF11B	ORM1	OXT	OXTR	P2RX4	P2RX7	FURIN	PAEP	PLA2G3	SERPINE1	SERPINB2	PAK1	REG3A	PAX2	PAX6	CLEC4A	PCBP2	FOXP3	SOST	ZBTB7B	PCM1	ADIPOR1	ZNF706	LEF1	HERC5	CLDN18	CDKL3	TLR8	PLAC8	ANGPT4	PDE3B	PDE4B	PDE4D	SFMBT1	EVL	PDGFA	PDGFB	PDGFRA	IL23A	HDAC7	ASB1	ENPP1	GHRL	SERPINF1	PF4	PFN2	PGK1	SERPINE2	PIK3CB	PIK3CG	PIK3R1	PIN1	PITX3	PLAT	PLAU	PLAUR	BCL11A	PLCL1	IL17D	PLG	SERPINF2	PLN	PML	IL20RB	TLR9	ERRFI1	TREM2	WNT4	POMC	SEMA5B	RNF216	RC3H2	DLL4	POU4F2	PPARA	PPARG	IL17RD	TRPM4	ASPN	BCOR	SEMA4C	RNF125	SDHAF2	PPM1B	BANK1	AVP	PPP2CA	APPL2	AVPR1A	TRIM62	FBXW7	PPP3CA	RNLS	SYNJ2BP	LAPTM4B	TMEM176A	LGR4	DNAJA4	SRGN	SOX6	PLXNA3	OTUD5	FERMT1	NPLOC4	AXL	PRKCD	FOXJ2	SELENOS	WWC3	ACOT13	MESP1	ERBIN	PRKG1	APOM	MAPK11	MAP2K5	MAP2K6	PRL	PRNP	PROC	PROS1	LGMN	PSEN1	B2M	SLAMF8	GPR137	SEMA3G	OTUD7B	ADAMTS9	TWSG1	RTN4	PTCH1	PTEN	PTGER1	PTGER3	PTGER4	MIR20B	ABHD6	PTH	PTHLH	MIR329-1	MIR410	MIR488	MIR146B	MIR492	MIR494	MIR495	MIR497	MIR181D	NDRG2	MIR520B	MIR520C	MIR520G	MIR520H	MIR503	MIR504	MIR505	MIR506	ADGRB1	MAVS	SEMA6A	ARRDC3	ADGRB2	DIP2B	PTN	ADGRB3	PTPN2	SEMA4G	SPTBN4	PTPN6	PTPN11	HAMP	PTPRC	NKX3-2	PTPRG	PTPRM	PTPRO	PTPRR	PTPRS	BBS2	PCTP	JAM2	OVOL2	CACTIN	RAC1	CARD18	RARA	RARB	RARG	RB1	SIGIRR	RBP4	BCL2	REL	RELB	REST	TRIM27	RGS2	RGS4	RHEB	BCL3	BCL6	SAV1	RNF6	ROBO1	ROBO2	ROCK1	MIR483	RPS19	RYK	SARS1	CEACAM1	SCT	CCL3	CCL11	XCL1	CX3CL1	GPATCH3	SEMA3F	PBLD	GFRA4	TNMD	NPVF	VSIR	NOD2	IFIH1	ECSCR	SEMA4A	SFRP1	SFRP2	ABCG5	ABCG8	SRSF6	SOX17	SFTPD	GORASP1	SHH	ILRUN	NIBAN2	SKI	BMP2	SLAMF1	RTN4R	BMP4	WNK4	BMP5	SLC6A4	LGALS7B	LGALS9C	BMP7	SLC11A1	SLC12A2	BMPR1A	SLIT1	BMPR2	SNAI2	CHID1	TRAK2	SMO	MIR487B	SOD1	SORL1	SOX9	SOX10	SOX11	SOX15	SP100	SPARC	SPP1	BPI	SRI	SRF	BRCA2	STAT1	STATH	STC1	STK3	STK4	STK11	BST2	TAC1	TACR2	ADAM17	TBX5	TBXA2R	MIR411	MIR573	MIR590	MIR640	BTK	TCTA	PPP1R11	DYNLT1	PRDX2	TEK	NR2F2	TFE3	TFF2	TFPI	TGFB1	TGFB2	TGFB3	TGFBR1	TGFBR2	THBD	THBS1	THBS2	TSPO	THBS4	THY1	TIA1	TIE1	TIMP1	C1QBP	NKX2-1	TLE3	TLR2	TLR3	TLR4	SERPING1	NR2E1	TSPAN8	GPR137B	TMSB4X	CLDN5	TNF	TNFAIP3	TNFRSF1A	TNFRSF1B	TNNT1	C1QC	TNR	TP53	TP73	TPH1	TRPC5	TRPC6	MIR657	TWIST1	TNFSF4	CCR2	ACOD1	TYROBP	UBA7	UCN	UFD1	SCGB1A1	NR1H2	USF1	EZR	VTN	WNT3	WNT5A	WNT7A	WNT10B	WNT11	WNT9A	WNT9B	WT1	YY1	LDLRAD4	YWHAH	ZFP36	MIR766	TRIM25	LAPTM5	CACNB3	PAX8	IL1R2	SEMA3B	CUEDC2	WDR77	DHX58	KREMEN2	RNF128	MUL1	CALCA	NLRX1	LIN28A	ZNF750	MMRN2	GRHL2	DOCK5	WWC2	SEMA6D	TRIM46	ZC3H12A	FUZ	RAB11FIP1	PDCD1LG2	FGF23	NDFIP1	SPX	CPTP	SLC2A10	CALR	GPR68	TRIM11	ADAMTS12	GDF5	EPX	FZD7	EPPK1	ITCH	KREMEN1	NLRC5	RNF135	HOOK3	NKX6-2	CUL4A	ZC3H8	TRIM63	LOXL3	SEMA7A	ADTRP	HAVCR2	LINGO1	UBASH3B	YBX3	DOCK7	KHSRP	CAV3	KLF7	RUNX1	NPFF	TP63	RUNX3	CBFB	SOCS1	CBLN1	IL18R1	NRP1	SYNGAP1	CD84	SOCS2	CCN6	CCN4	CCK	CDK5R1	APLN	TAX1BP1	KRIT1	MTMR2	ACTN3	WNT3A	NAV3	RPS6KA4	TNFSF18	NOL3	MACIR	SEMA5A	MLIP	STARD13	IL33	TBX18	CREB3L1	RGN	NMI	HGS	CTDP1	NLRP12	IL1RL1	MARVELD3	NOG	UBE2L6	RPS6KA5	ITGB1BP1	CD9	GPR37L1	GPR55	ACVR2B	CD83	KLF4	CER1	SLIT2	MYOCD	ADIPOQ	ACVRL1	NTN1	CD33	EIF2AK3	HOMER3	HOMER2	IL27RA	CD34	ROCK2	ADAMTS1	GDF15	CD38	NR1D1	CARTPT	ISG15	IKBKE	SOCS5	VGLL4	RAPGEF2	CD74	SEMA3E	RAB11FIP3	DOCK4	HDAC9	IP6K1	KIAA0319	RNF10	MAFB	NR1H4	THOC1
333	GOBP_POSITIVE_REGULATION_OF_PROTEIN_METABOLIC_PROCESS	ABI1	TANK	KHDC1L	HDAC6	CD24	PDCD6	BCL2L10	BCL2L11	CDH5	TOM1L1	SH2D3C	SH2D3A	RANBP9	UBA2	SAE1	NR1H3	HUWE1	ADAM8	RAD50	RASGRP1	BCAP31	AKAP9	LPCAT3	TENM1	TNK2	CDK4	RNF41	PSME3	CDK5	TOPORS	FLOT1	PSMD14	GDF11	TRIB1	CDK9	SPRY2	CDKN1A	RAMP1	RAMP3	CDKN1B	AKAP8	CCNYL3	STUB1	LILRB2	APC2	PAK4	TNIP1	TLR6	KLF2	NOD1	DLC1	RACK1	PEMT	PIAS3	RAPGEF3	SPON1	ARIH2	TIMM17A	ZER1	TAB1	HAX1	GPNMB	MAD2L2	PIBF1	CEBPA	SEMA4D	CIB1	KAT5	ATG7	ANP32B	ARL6IP5	ARFGEF1	POMT1	ERN2	USP16	PAIP1	CENPE	LEFTY1	CAMKK2	KHDRBS1	ADCY1	NRG3	MAP3K2	CTSC	PLK2	ADCY2	FRS2	FAXDC2	CLPX	RUVBL2	PPARGC1A	MALT1	JTB	ADCY3	GADD45G	COPS8	DBF4	ERP29	FERMT2	IL24	RBPMS	RIPK3	ADRM1	WWP1	WWP2	UBE2C	WDR5	ADCY5	FAF1	KAT7	CHI3L1	FAM107A	MAP4K5	MAP4K1	ADCY6	CHEK2	FZD10	AKAP13	PDCD10	RNF139	EGLN2	EGLN3	BIRC8	CHP1	SNF8	ADCY7	CD300A	PARK7	LARP4	PHB2	CHRNA3	CHRNA7	ADCY8	SLC2A13	NLRP3	TIRAP	OSBPL7	OSBPL8	ADCY9	CIRBP	FCRL3	WDFY2	ADCYAP1	FAM122A	CKS1B	CKS2	NIBAN1	AGAP2	TRIM6	CLU	LRRK2	SPPL3	SOCS4	JDP2	SLC51B	CCR7	DCUN1D3	PLK3	CNTF	CNTN1	RNF19B	UHMK1	IQGAP3	COL4A3	TRABD2A	ACVR1C	KLHL40	MAP3K8	IL31RA	PRRC1	ADORA1	ADORA2B	MTPN	CLDN4	CLDN3	CR1	CREBL2	CRH	AMER1	CRK	CRKL	ASB11	ASB5	ASB9	CRY1	DUSP19	MAPK14	EIF5AL1	CACUL1	CSF1	CSF1R	CSF2	CSF3	PRICKLE1	CSH1	ALG10B	CSH2	CSHL1	CSK	CSNK1A1	CSNK1D	CSNK1E	CSNK2A1	CSNK2B	CSPG4	IL34	PIK3R6	CCBE1	ADRA1A	TICAM1	CTBP1	CTF1	CCN2	IL23R	CLDN19	PYHIN1	CTNNB1	ADRA2A	COMMD1	PROM2	CTSD	ADRA2B	CCNYL1	CTSH	GDF7	ADRA2C	NEK10	CX3CR1	SH3D19	DAB2IP	SH3RF2	ADRB2	RNF217	CDCA2	DAB1	DAB2	TMTC3	DAG1	DGKQ	DAP	DAPK1	DAXX	DAZ1	DAZL	ACE	DDB1	GADD45A	DDX3X	DHX9	CDC20B	DHX36	DLG1	DLG3	DLG4	AGER	DNMT1	DNMT3B	DOCK3	DRD2	DRD4	AGT	HBEGF	DUSP5	DUSP6	DUSP7	AGTR1	DUSP9	DVL1	DVL2	DVL3	DYRK1A	AGTR2	APLNR	ECT2	LPAR1	EDN1	EDN3	EDNRB	EEF2	EFNA1	EFNA3	EFNA5	EGF	EGFR	EGR1	SDR16C5	EIF2S3	ADCY4	MLKL	EIF4G1	EIF4G2	EIF5A	ELANE	ELAVL1	ABCA2	MUC20	MARK2	FLCN	CENPX	EMP2	ENG	ENO1	NRK	EPHA4	EPHA7	DIPK2A	EPO	ERBB2	ERBB3	ERBB4	EREG	AKT1	ERCC6	AKT2	ERN1	EZH2	F2	F2R	F3	F12	ACSL1	PTK2B	FBLN1	STOX1	CCNY	FCGR1A	FGD2	C6orf89	BRAT1	MMD2	FGF1	FGF2	FGF3	FGF4	FGF5	FGF6	FGF7	FGF8	FGF9	FGF10	FGF13	FGFR1	FGFR3	FGFR4	VEGFD	FKBP1A	MTF2	CPEB3	NLRP1	ATG14	FASTKD2	CARD8	MAPRE3	HABP4	RAB3GAP1	SIRT2	SNW1	DKK1	TRIM32	TPX2	PAXIP1	LIMCH1	KDM1A	SAMD4A	TNIK	HECW1	MYCBP2	FOXO1	MRPS27	TAB2	ANKLE2	DCUN1D4	GRAMD4	MAPK8IP3	GGA3	RTF1	PASK	DIP2A	LARP4B	ATG4B	PSME4	FLT1	FLT3	PLCB1	FLT4	CAMTA1	FBXW11	FMR1	NEDD4L	SASH1	FN1	LARP1	NCSTN	FNTA	SIRT1	BRD4	CLCF1	MMD	PIK3R5	RASD2	WBP2	LPAR3	ARL2BP	FPR1	FPR2	DDX58	HSPBP1	PPP1R15A	PLXNB2	BCL2L13	MTCH1	ALK	ALOX12	SPDYA	MTOR	ABL1	RICTOR	FYN	YTHDF3	XRCC6	CASC2	EIF2S3B	EPGN	RNF144B	PCSK9	CNEP1R1	SNX33	TAB3	SHC2	RAB3GAP2	SVIP	RHBDD3	ARIH1	HECTD1	NIPBL	BRMS1	PRKD2	RNF19A	RCHY1	RWDD3	TIPARP	CLIP3	NSMF	PPP1R16B	AUTS2	GGA1	CHTOP	PHF19	PTPN22	GAS6	STAP1	GATA1	FBXL5	GATA3	FBXW8	FBXO22	FBXO4	FGF20	GBA	FGF21	GNL3	FAM162A	GCG	NUPR1	KAT2A	GDF1	PCOLCE2	GDF2	GREM1	MSTN	GDF9	GDF10	MAGEA2B	GH1	GH2	GHR	GJA1	PABPC1	AKAP8L	TRUB2	CYFIP2	FGF22	BEX3	NPTN	LAT	BBC3	CIDEB	AGO2	PRELID1	DISC1	GPC3	BMP10	UBE2S	STK39	SGSM3	HTRA2	GNG3	GOLGA2	GPLD1	SLCO3A1	IFNL1	ANG	ANGPT1	DYNAP	CXCL17	RSPO1	ALKAL2	GPER1	RPUSD3	DOK7	RNF180	RAPGEF1	TRIB2	CCDC22	LAMTOR2	COA3	GRN	RGCC	DBNL	HIPK2	GRIN1	GRIN2A	GRIN2B	ZCCHC4	METTL5	PYCARD	GRM1	TBK1	MYLIP	BRD7	UHRF1	GRM4	GRM5	GSK3A	GSK3B	GSN	PACSIN3	CARD10	SENP1	POMT2	MDFIC	UBQLN2	UBQLN1	PILRB	NOP53	H1-5	HCLS1	HDAC2	NCKAP1L	HFE	HGF	NRG1	EHD4	HIP1	UBE2K	HLA-DRB1	HMGB1	APAF1	HNRNPD	APC	HPN	HPX	HRAS	PRMT1	HES1	BIRC2	HSF1	BIRC3	DNAJB2	HSPA1A	HSPA1B	HSPA2	HSPA5	XIAP	HSP90AA1	HSP90AB1	HSPD1	HSPE1	HTR2A	HTR2B	ICAM1	IFNE	TMEM119	ACER2	IDE	IFI16	BARHL2	IFNA1	IFNA2	IFNA4	IFNA5	IFNA6	IFNA7	IFNA8	IFNA10	IFNA13	IFNA14	IFNA16	IFNA17	IFNA21	IFNB1	IRGM	IFNG	IFNGR1	IFNW1	LRRTM3	IGF1	APOE	IGF2	IGFBP6	CCN1	APP	BMP8A	LILRA5	FAS	IL1B	IL2	FASLG	IL3	IL4	IL5	IL6	IL6R	IL6ST	IL11	IL12A	IL12B	IL13	IL15	IL18	ILK	INCENP	ING2	INHA	INHBA	INHBB	INHBC	INS	INSR	EIF3E	IRAK1	IRAK2	ISL1	ITGA1	ITGA2	ITGA5	ARAF	ITGB3	EIF6	JAK2	JARID2	USP50	AREG	SLC27A1	CENPS	NHLRC1	KDR	KIT	KLKB1	KRAS	RHOA	KRT17	HES5	TRABD2B	GFRAL	ALKAL1	MAP3K15	ZCCHC13	GDF6	LCK	LCP2	LDLR	LEP	LEPR	LGALS9	LIF	LIMK2	ST20	LRP1	LRP2	LRP4	ARNT	LTF	ARNTL	LYN	MIR1-1	MIR125B1	MIR128-1	MIR143	MIR15A	MIR15B	MIR16-1	MIR17	MIR181B1	MIR19A	MIR19B1	MIR205	MIR206	MIR21	MIR217	MIR221	MIR26B	MIR27B	MIR29B1	MIR30B	MIR34A	MIR92A1	ARRB1	SMAD3	SMAD4	ARRB2	SMAD7	MAGEA2	MAPT	CCNYL2	MAS1	BLID	MBP	MDM2	MECP2	MEFV	MAP3K1	MAP3K3	MAP3K4	MAP3K5	MELTF	KITLG	MIF	ATXN3	MAP3K9	MAP3K10	MAP3K11	KMT2A	ASTL	MMP9	MMP14	MNAT1	MOS	MRE11	EIF2AK4	TRIM67	MIR346	ASPH	MSN	MST1R	MT3	MTCP1	MUC1	MUSK	MYB	MYC	GADD45B	MYH9	PPP1R12A	NAB2	NAP1L2	NBN	NCK1	NDN	ATM	NEDD4	NEDD9	NFE2L2	NFKBIA	NGF	NGFR	NKX3-1	NODAL	NOS1	NPM1	ATP2A3	NRDC	NSF	NTF3	NTF4	NTRK1	NTRK2	NTRK3	ROR2	DDR2	ATP2B4	OAZ1	OAZ2	OPRD1	OSM	P2RX1	P2RY1	FURIN	PAEP	MINK1	NOX4	PAK1	IL20	PAK2	PAK3	PRKN	PAWR	CDON	FOXP3	FIS1	ZBTB7B	RPS27L	NDUFA13	APH1A	RNFT1	MRNIP	VPS28	PCOLCE	PLCE1	VRK3	TBC1D7	PRR16	NGRN	DACT1	PDCD2	FZR1	TAOK3	ANGPT4	PRKAG2	SNX9	MAGEC2	YTHDF2	PDE6G	PDE6H	HACD3	PDE8A	DTL	PDGFA	SIRT6	PDGFB	IL23A	PIAS4	PDGFRB	CDK5RAP1	NUB1	ENPP2	OAZ3	PDPK1	GPRC5B	CAB39	GHRL	PECAM1	MAP3K20	PFN2	PGF	PHB	PHF1	PIK3CA	PIK3CB	PIK3CG	PIN1	PKD1	PKD2	PKM	PLA2G1B	PLAUR	IL17D	PLD1	PLK1	PMAIP1	PML	GSAP	TLR9	SEPTIN4	DCUN1D1	CYCS	TREM2	POLR2D	POLR2G	TERF2IP	ETAA1	ANKIB1	TOLLIP	DHX29	NDFIP2	PAF1	PARP14	PPARG	FAM20A	RNF111	PPIA	PPP1R14D	NCAPG2	NSD3	YTHDF1	TRMT10C	PARP16	ODAM	CLN6	AURKAIP1	RMND1	PIH1D1	PPP2R3C	BANK1	DET1	UACA	IFT57	AVP	PPP1R7	AKIRIN2	PIWIL2	PPP2CA	RIF1	DCUN1D2	BBS7	FANCI	NAT10	PTPA	UQCC1	PPP2R5A	PPP2R5D	FBXW7	PEF1	LARP6	IMPACT	PIDD1	STRADB	GPRC5D	ITLN1	PPP1R9A	PRR5	PRKAA1	STAP2	PRKAA2	NLRP2	PRKACA	PRKACB	PRKACG	NSUN5	CCDC88A	PRKAG1	PRKAR1A	VPS35	CHFR	PRKAR1B	PRKAR2A	INAVA	PRKAR2B	PRKCD	VPS11	PLGRKT	PKN1	PSENEN	PRKD1	PBK	GPRC5C	PRKCZ	KMT2E	ANGPTL8	PRKDC	MAPK1	MAPK3	MAPK7	MAPK8	MAPK11	MYDGF	MAPK9	MAPK10	PDGFC	MAP2K1	MAP2K2	MAP2K3	MAP2K5	MAP2K6	MAP2K7	EIF2AK2	DNAJC3	NSMCE3	PRLR	PRNP	RNF20	PROX1	METTL3	LGMN	RELN	AZU1	DIABLO	PSEN1	EIF5A2	IFNK	SPHK2	TCIM	PAK6	PRDM9	PSMC1	PSMC2	PSMC3	PSMC4	TWSG1	DAZ3	DAZ2	CASS4	DAZ4	PAK5	SMURF1	PSMD10	PELI2	PELI1	SLC39A10	BAD	PSME1	PSME2	CEMIP	PTAFR	PTBP1	PTEN	RCN3	ZNF304	MIF4GD	PTK2	KIDINS220	MAVS	HECW2	RPTOR	PTK6	HACE1	WDR35	TAOK1	ARRDC3	WDR48	FNIP2	DIP2B	ALS2	FANCM	PTPN1	METTL14	TRIB3	BAK1	PTPN11	HAMP	RAP2C	PTPRC	PTPRJ	BARD1	BAX	NLRC4	RAB1A	MAP4K2	RAC1	RAD23A	RAF1	RALB	RAP1A	IL21	RAP2A	RAP2B	RARRES2	PRDM12	SENP2	RBM3	CCND1	BCL2	RDX	RELA	REST	RET	RFPL1	BCL3	AVPI1	BCL6	GUF1	PROK2	ROBO1	RPL5	RPL26	RPL30	RPLP1	RPS2	RPS3	RPS4X	RPS6KB1	RPS6KB2	RPS9	RPS27A	BDNF	S100A8	S100A9	S100A12	SAA1	MAPK12	SERPINB3	CCL5	CCL19	CCL21	BID	CX3CL1	SDC4	SDCBP	PCIF1	CLSPN	SEMG1	PRSS22	PERP	SEMG2	MAGEF1	VSIR	NOD2	MAP2K4	CARD9	ECSCR	MLST8	SFRP2	SOX17	COP1	AKTIP	SGTA	CLEC7A	SHC1	SBK2	GORASP1	SMURF2	SMYD3	BMI1	MARCHF7	BMP2	SKP1	PINK1	SLC1A1	JMJD4	BMP3	UPF3B	UPF3A	WNK1	BMP4	WNK3	BMP5	NCF1	SLC6A9	BMP6	SLC8A2	BMP7	SLC11A1	BMP8B	BMPR1A	SLC22A2	BMPR2	SMARCB1	CAPRIN2	DDRGK1	BOLL	SMPD1	SUMO2	SNCA	SNX1	SOAT1	SOD1	SORL1	SOX4	BOK	SOX9	SP1	FOXL2	SRC	BRCA1	SREBF1	BRAF	STAT3	STK3	STK4	AURKA	STK11	STX5	BTC	SYK	ADAM17	TADA2A	TAF1	MAP3K7	TAL1	TARBP2	TBX1	ELOB	TCF7L2	TDGF1	PRDX2	TEC	TEK	TESK1	TF	TFAP4	TFR2	TFRC	TGFA	TGFB1	TGFB2	TGFB3	LEFTY2	TGFBR1	TGFBR2	THBS1	THBS4	THPO	TIAM1	C1QBP	TLR3	TLR4	CLEC3B	TNF	TNFAIP3	TNFRSF1A	TNFRSF1B	TNP1	TNP2	TP53	TP73	TPD52L1	C3	TRAF2	TRAF6	C4BPA	TRPC5	TRPC6	C4BPB	C5	TTK	C5AR1	TXN	UBA52	UBB	UBC	UBE2D1	UBE2L3	UBE2N	UBE2V1	UBE2V2	UBE3A	SUMO1	UCN	NR1H2	VCP	VEGFA	VEGFB	VEGFC	EZR	VIM	VIP	VLDLR	VTN	WFS1	WNT1	WNT5A	WNT7A	WNT11	XDH	XRCC5	PTTG1IP	CNBP	MAP3K12	LRP8	LAPTM5	CXCR4	FZD5	MAPKAPK3	RAB7A	DUSP26	DDA1	ASPSCR1	FASTKD3	CARD14	MAPKAP1	DERL1	PHF23	BAG6	DDX39B	NELFE	BIRC7	RNF128	MUL1	CALCA	ADIPOR2	AIMP2	ZYG11B	LRRK1	LIN28A	ARHGEF5	BORA	LPCAT1	PRR5L	CALCR	CALM1	ZC3H12A	DBF4B	CDK5RAP3	PDGFD	TET1	WDR61	CALM2	SRCIN1	FGF23	PRR7	KHDC1	NDFIP1	USP5	CALM3	ZFP91	FXR1	HMGA2	CDK2AP1	SLC2A10	TCL1A	RCC1L	CAB39L	RAB1B	SYMPK	GDF5	CAPN3	PICALM	AXIN1	AXIN2	FZD4	CASP1	APH1B	CASP2	RILP	RASSF5	SOX7	CASP3	PARP9	INHBE	ATG10	ITCH	TBC1D10A	SPRTN	PLA2G10	CASP8	BCAR3	FAM161A	ANTXR1	CASP9	SPATC1L	TRAF7	RHBDD1	CAMKK1	DCUN1D5	POLDIP3	CASP10	UQCC2	PYM1	NCK2	PROK1	MAP3K21	CUL3	TTBK1	AFAP1L2	GLYR1	PSRC1	OGT	MPV17L2	SEMA7A	ADTRP	AGBL4	RPUSD4	FBH1	MAP4K3	PPP1R15B	FIZ1	AJUBA	PIK3R3	IKBKG	YBX3	CAMK1	NKD1	NKD2	DOCK7	KNDC1	TSPYL5	TNKS1BP1	CEP295	TSLP	MAPKAPK5	PIAS1	CDC14B	MADD	CAV1	CAV3	TNFSF11	CBFA2T3	LAMTOR3	SOCS1	EIF3C	EIF3D	CBLB	PEA15	MARCO	TRADD	RIPK1	CRADD	TNFSF12	TNFSF10	ADAM9	TNFRSF14	RIPK2	FADD	TNFRSF18	TNFRSF11A	TNFRSF10B	TNFRSF10A	CCNK	FGF18	FGF17	FGF16	IQGAP1	NRP1	CFLAR	HDAC3	KSR1	CCK	CDK5R1	LDB1	CDC123	SPHK1	SQSTM1	EIF2B5	CCNB1	BCL10	CCND2	CDK5R2	BTRC	CCND3	USP13	WNT3A	RPS6KA4	TNFSF18	ACVR1	LACRT	MAP3K14	SOCS3	HIP1R	CCNT1	SPAG9	CCNT2	GPRC5A	MAP3K6	IL33	UNC119	ACVR1B	RGN	NMI	MTA1	LATS1	CNOT9	TMEM259	AIFM1	PDCD5	RNF185	NEURL1	CD3E	NLRP12	MAP3K13	ARHGEF2	ARRDC4	ACVR2A	CD4	BMP15	STRADA	SPSB4	PXYLP1	CRLF1	RPS6KA5	MAPKAPK2	ITGB1BP1	S1PR2	KLF4	TAOK2	TADA2B	ADIPOQ	ATP5IF1	ACVRL1	CD28	SYAP1	CD80	PAXBP1	CD86	AIM2	MAP4K4	CD33	EIF2AK3	ROCK2	CD36	FXR2	GDF15	BAG4	BAG2	SEC22B	GDF3	CD40	CD40LG	CD44	RNF14	CARTPT	TRAF4	ABCG1	TCL1B	FNIP1	CTR9	PPM1F	SOCS5	VGLL4	RAPGEF2	ST18	HERPUD1	CD74	NOS1AP	SART3	CD81	HDAC4	RASSF2	EIF4A3	RNF144A	IST1	DAZAP2	RNF40	CTIF	KEAP1	RB1CC1	CDK1	MAGI2	AREL1	TELO2	CDC6	CDC20	KIF14	CDC25B	FGF19	TNFSF15	RBX1	KCNE2	CASP8AP2
334	GOBP_NEGATIVE_REGULATION_OF_PROTEIN_METABOLIC_PROCESS	ACOT8	MIR298	MIR892B	MIR877	MIR939	MIR365A	C8orf88	HDAC6	SH2B3	MIR711	CST8	DNAJB6	OCLN	PPP1R2P1	CTDSP2	HIPK3	TOB1	AASS	AP006621.6	PRMT3	CDK5	CTDSPL	TRIB1	HNRNPR	MIR6086	RIDA	SPRY3	SPRY1	SPRY2	CDKN1A	CDKN1B	CDKN1C	LILRB2	CDKN2A	ADAR	CDKN2B	CDKN2C	RTN3	CDKN2D	ABCA7	HMG20B	HMG20A	PRG3	RACK1	ADARB1	PIAS3	WFDC2	SPON1	MAD2L2	PIBF1	PFDN6	CRTAP	SYNCRIP	CEBPA	SEMA4D	CIB1	IPO7	LAMTOR5	HEXIM1	IVNS1ABP	RGS14	IGF2BP1	IGF2BP3	IGF2BP2	SPINT2	CELF1	GIPC1	ARPP19	SPINT3	PPP1R17	USP19	SMR3B	PPARGC1A	PRDX3	TMED2	TMED10	SPINK5	LILRB4	TLK2	DUSP14	TPPP	WDR5	CIT	CEP43	EMILIN1	PTPRT	PWP1	PKIG	GLMN	STRAP	IRAK3	DUSP10	RNF139	CHP1	PNKP	CD300A	PARK7	STK38	U2AF2	GABARAPL2	AZIN2	CHRNA7	CARD16	ELFN2	CIRBP	MALSU1	PHACTR3	FAM122A	NIBAN1	PPP1R27	AGAP2	WFIKKN1	RFFL	CLU	SERPINA3	CLN3	LRRK2	SOCS4	DCUN1D3	HEXIM2	WFIKKN2	WFDC12	COL4A3	CSTL1	CST9LP1	CST9L	CST9	COL6A3	COL7A1	KLHL40	TRIM71	CPEB2	ADORA2A	NCOA7	CD109	TRIM40	CPB2	CR1	PIP5KL1	CRKL	WFDC3	CRY1	SMCR8	CRY2	WFDC10A	CST11	SIRPA	R3HDML	CRYAB	DUSP19	TTC36	A2ML1	CSN2	SERPINA12	PPP1R36	CSNK2A1	CSNK2A2	CST1	CST2	CST3	CST4	CST5	CST6	CSTA	CSTB	CTBP1	RC3H1	WFDC5	CTNNB1	DUSP18	COPS9	PPP1R1C	DTX3L	CTSZ	PAQR3	DAB2IP	SPINK13	PPP1R2B	SH3RF2	CNKSR3	CYP51A1	DGKQ	DAPK1	DAPK3	SPRED1	DBI	ZNF540	WFDC13	GADD45A	DDX3X	DDX6	DHX36	ZNF675	DHCR24	DHFR	DMD	DNMT1	DNMT3B	DPEP1	DRD2	AGT	HBEGF	DUSP1	DUSP2	DUSP3	DUSP4	DUSP5	DUSP6	DUSP7	DUSP8	DUSP9	DVL1	ECM1	EDN1	EDNRB	AGO3	AGO4	EFNA1	EGFR	SDR16C5	EIF2S1	AHSG	PATL2	EIF4E	EIF4EBP1	EIF4EBP2	EIF4G1	SERPINB1	NLRP7	CADM4	A2M	SPRED2	ENG	ENSA	C9orf72	DMTN	EPHA1	EPHA4	EPHB2	CLN8	EPRS1	AKT1	ALAD	F2	F13B	FABP4	FABP1	FBLN1	PI16	RBM24	PHACTR1	PPP1R35	FHIT	FKBP1A	FKBP1B	MTF2	PPM1E	CPEB3	LMTK2	ATG14	INPP5F	CARD8	SIRT2	DKK1	CNOT1	KDM1A	SAMD4A	SWAP70	MYCBP2	TNRC6B	SSPOP	FLNA	GGA3	GPD1L	FLOT2	ARL6IP1	MINAR1	FMR1	LARP1	UFL1	ATP13A2	SIRT4	SIRT1	RYBP	TARDBP	SF3B3	SUZ12	RPL13A	CABIN1	NNT	RASD2	GTPBP4	CORO1C	CBLC	NUP62	PPP1R15A	FKBP8	DEFB114	CNOT6L	MTOR	ABL1	FYN	IFI6	G6PD	YTHDF3	SERPINA11	FBXO7	SVIP	TNFAIP8	PRDX5	BACE2	AMBP	CNOT10	WFDC11	WFDC9	BOD1L1	WWTR1	SIN3A	GAPDH	IBTK	TMEM98	ZNF451	PYDC1	PPP1R16B	GIGYF2	LSM14A	TRAF3IP1	NOC2L	TIPRL	GAS1	PTPN22	GAS6	FBXO5	TINF2	GBA	PPP1R14B	AGO1	LATS2	AATF	GREM1	MAGEA2B	GFRA2	SMR3A	CHORDC1	FETUB	BEX3	LAMP3	EIF2AK1	INPP5J	CPAMD8	AGO2	GPC3	PDCD4	SPINK4	TNRC6A	GLG1	PCSK1N	BIN1	GMFB	GNAI2	GNAQ	WFDC10B	SFN	AQP11	ANG	ANGPT1	BOD1L2	HMSD	PPP1R37	CRB2	NLRP2B	GPS1	GPS2	GPX1	GRB7	TRIB2	HIPK2	MRPL13	KLF15	GRIN2A	GRIN2C	PYCARD	GSK3B	GSTP1	USP25	CNOT7	SNX12	NOP53	GZMB	ANXA2	SERPIND1	HDAC2	NCKAP1L	HFE	HGF	HHEX	HMGCR	HNRNPD	APC	APCS	HRG	SERPINA9	DNAJA1	HSPA1A	HSPA1B	XIAP	HSPB1	HSP90AB1	APLP2	IAPP	DUSP29	NANOS2	SPOPL	ZC3H12D	COL28A1	ACER2	EZHIP	NANOS1	IDE	IFI16	NANOS3	IFNG	APOD	ITIH6	IGBP1	IGF1	APOE	IGF1R	IGFBP3	IGFBP5	APP	IKBKB	IL1B	IL2	AQP1	IL10	ILF3	INHBB	INS	INSM1	EIF3E	IREB2	ITGAV	ITGB3	EIF6	ITIH1	ITIH2	ITIH3	ITIH4	JAK3	JARID2	ANOS1	DND1	PTPRQ	SVBP	SIMC1	USP17L2	KNG1	IPO5	INCA1	C3P1	INKA1	SERPINA2	SPINT4	ELFN1	LCN1	LDLR	LGALS3	LIMK1	SPRED3	MEX3D	PAIP2B	KLHL31	LPA	LRP1	LRP6	LRP5	SPINK6	LTF	LYN	MIRLET7A1	MIRLET7B	MIRLET7E	MIRLET7G	MIRLET7I	MIR100	MIR101-1	MIR103A1	MIR106A	MIR106B	MIR107	MIR10B	MIR1-1	MIR125A	MIR125B1	MIR126	MIR132	MIR133A1	MIR134	MIR137	MIR138-1	MIR144	MIR145	MIR146A	MIR147A	MIR148A	MIR152	MIR153-1	MIR15A	MIR15B	MIR16-1	MIR17	MIR181A2	MIR181B1	MIR181C	MIR182	MIR186	MIR195	MIR199A1	MIR19B1	MIR20A	MIR200B	MIR200C	MIR204	MIR205	MIR208A	MIR21	MIR210	MIR212	MIR218-1	MIR221	MIR222	MIR24-1	MIR27A	MIR27B	MIR28	MIR29A	MIR299	MIR29B1	MIR29C	MIR31	MIR34A	MIR9-1	MIR92A1	MIR96	MIR98	CAPRIN1	ARRB1	SPINK14	MAD2L1	SMAD3	ARRB2	SMAD6	SMAD7	MAGEA2	MAGEA3	MAP1A	MAPT	MAS1	MDM4	MEN1	MGAT3	MGAT5	MLLT1	MLLT6	MMP9	MOV10	CARD17	EIF2AK4	MIR133B	MIR135B	MIR323A	MIR339	MIR345	MT3	MTM1	SERPINC1	NAIP	ATF4	NCK1	NCL	F8A2	F8A3	NELL1	NF1	NF2	NFKB1	NGF	NGFR	NOS2	NOTCH4	NPM1	NPPA	YBX1	NTF3	NTRK2	NTRK3	ATP2B4	MIR361	MIR378A	WEE2	OPHN1	PEBP1	FURIN	SERPINE1	SERPINB2	PAK2	PRKN	PAX2	PAX5	PARD6A	SPOCK3	FOXP3	UBXN1	SERPINA5	PI15	MLXIPL	SERPINA10	VPS28	CRIM1	PAIP2	WAC	TAOK3	UBR5	ATRAID	UCHL5	PPME1	PRKAG2	PDE4D	YTHDF2	TRIAP1	GSKIP	SIRT7	AZIN1	RTRAF	CDK5RAP1	STYXL1	ENPP1	SUFU	PDPK1	SERPINF1	INPP5K	PFDN1	PFDN2	PFDN4	PFDN5	PHB	PHF1	SERPINA1	PI3	SERPINA4	SERPINB5	SERPINB6	SERPINE2	SERPINB8	SERPINB9	SERPINB10	SERPINI1	SERPINB13	SERPINI2	PIK3CB	PIN1	PLAT	PLAUR	SERPINF2	PLK1	FXYD1	PML	ERRFI1	TERF2IP	DNAJC10	XRN1	NLE1	PUS7	DDIT4	GNL3L	PARP14	PPEF2	CTSA	TRIM44	PPIA	PPP1R14D	BCOR	LAX1	YTHDF1	DUS2	RASIP1	BANP	PINX1	TESC	PIH1D1	PPP1R1A	PID1	BANK1	USP47	PPP1R2	OXR1	SAMD4B	AVP	PPP1R8	PPP1R10	PPP2CA	PRMT6	PPP2R1A	PTPA	PPP2R5D	SHFL	LAPTM4B	PPP5C	IMPACT	CAMK2N1	OTUB1	PRKAA1	PRKAA2	PKIA	KDM4D	PKIB	PRKAR1A	PARVA	PRKAR1B	PRKAR2A	PRKAR2B	PCID2	PRKCD	PRKCE	KDM3A	PRKCG	PKN1	DBNDD2	HDAC8	PBK	PRKCZ	PRKDC	INKA2	MAP2K5	EIF2AK2	DNAJC3	PRNP	PROS1	BEX4	PARD3	METTL3	EIF4ENIF1	INPP5E	PSEN1	TRIM39	FMN2	SPHK2	CELF4	LXN	PMEPA1	DUSP22	EPPIN	RTN4	PTEN	DHFRP1	MIR181D	MIR520E	MIR520B	MIR518B	MIR520C	BIRC6	MIR499A	MIR503	HHATL	HEG1	ADGRB1	RPTOR	PTK6	RIC1	SH3RF1	PTN	TNRC6C	PTPN1	PTPN2	PPP4R4	METTL14	ZFYVE28	PTPN3	TRIB3	PTPN6	BAK1	CCAR2	PTPN13	PTPRB	PTPRC	PTPRJ	PTPRO	PTX3	BAX	PURA	WFDC1	OPRPN	CACTIN	MYOZ1	SNX6	PZP	QARS1	RAF1	RAG1	CARD18	RARRES1	RB1	KDM5A	SENP2	RBM4	RELA	RENBP	UPF1	TRIM27	RGS2	RGS3	RGS4	ROCK1	RPL5	RPL11	RPS3	RPS6KA1	MIR483	MIR455	RPS6KA3	RPS7	BDKRB1	BDKRB2	RTN1	RTN2	SAG	SERPINB3	SERPINB4	CEACAM1	SDCBP	UBE2O	DUSP21	PCIF1	PBLD	SAMSN1	P3H1	SET	DNAJC1	SFRP1	SFRP2	SPINK9	NXN	SGTA	CPEB1	SH3GL2	SPINK8	SHH	SHMT1	SERPINE3	SHMT2	SMYD3	SIAH2	MICAL1	CEP85	DEPTOR	MARCHF7	AIDA	SKI	WNK1	BMP4	UBE2Z	ANXA8	SLC8A1	SLC8A3	BMP7	SLPI	SMARCB1	CAPRIN2	SMARCC1	DDRGK1	SMPD1	SNCA	SNRNP70	SNTA1	SORL1	SOX4	SPI1	SPINK1	SPINK2	SPINT1	SPP2	SPOCK1	SRC	BRCA1	SRP9	TRIM21	ZFP36L1	STAT3	ZFP36L2	STYX	SUPT6H	BST2	TAF1	TAF7	TAF9	TARBP2	SERPINA7	MIR590	MIR644A	PPP1R11	TESK1	TFAP4	NR2F2	TFPI	TGFB1	THBS1	TSPO	THY1	TIA1	TIMP1	TIMP2	TIMP3	TIMP4	SERPING1	TNF	TNFAIP3	TP53	TPR	C3	C4A	C4B	MIR659	TSC1	TSC2	TSG101	C5	ANXA8L1	TWIST1	TYMS	UBE2B	UCHL1	UCN	USP4	NR1H2	VBP1	VEGFA	VIL1	VTN	WARS1	WNT1	XDH	XRCC1	YWHAB	LDLRAD4	YWHAE	YWHAG	ZFP36	BTG2	IL1R2	USP7	DUSP26	OTUB2	DBNDD1	PDCL3	METTL16	FTO	CHAC1	BAG6	CHMP6	LRRK1	PRKRIP1	LIN28A	TFPI2	TM4SF20	CAAP1	GGNBP2	PRR5L	PSME3IP1	CALM1	ZC3H12A	RNF34	CDK5RAP3	CPEB4	PPP1R2C	CALM2	SRCIN1	PRR7	ITIH5	THAP7	CALM3	DUSP16	SH3BP5L	FXR1	SLC2A10	CALR	ITM2C	PPP1R14C	SPRY4	CAMLG	CAPN3	F8A1	PICALM	CAST	RILP	BCL2L12	CASP3	SESN2	SNX25	DTNBP1	KIRREL2	PLEKHN1	QRICH2	FSCB	USP44	PPP1R1B	VPS25	ZBED3	AKT1S1	RECK	NCK2	ZGPAT	SPINK7	HINT2	PPP1R9B	OGT	PARP10	PPP1R15B	MASTL	UBASH3B	ENC1	CST7	ITPRIP	UNK	CAV1	KHSRP	CAV3	PLPP3	EIF4EBP3	SOCS1	SERPINA6	EIF3H	CBL	CBLB	HYAL2	SERPINH1	SERPINB7	SNX3	URI1	TNFSF14	CD84	KAT2B	PER2	SQSTM1	CCNB1	UMODL1	SERPINB12	SERPINB11	PAPLN	NOL3	HAP1	WFDC8	SOCS3	SPAG9	GPRC5A	USP14	RGN	LATS1	CNOT9	BOD1	NLRP12	MYADM	PTTG1	NOG	MFHAS1	ITGB1BP1	KLF4	TRIP12	CNOT8	RPL23	SLIT2	MYOCD	ACP4	ADIPOQ	PLAA	CD27	CAMK2N2	CDYL	PPP1R14A	ITM2B	EIF2AK3	ITM2A	SH3BP5	EIF4E2	ATG5	ROCK2	MAPK8IP1	PSMF1	FXR2	TMEM59	BAG5	BAG2	GMFG	MACROH2A1	CD44	ISG15	FNIP1	PPM1F	SOCS5	N4BP1	PUM1	HERPUD1	PHACTR2	RASSF2	EIF4A3	SPOCK2	RGP1	PPP1R26	LRIG2	MVP
335	GOBP_REGULATION_OF_CELLULAR_COMPONENT_MOVEMENT	ADA	AKT3	CDKN2B-AS1	MIR892B	MIR665	MIR939	HDAC6	HDAC5	PDCD6	HCN4	WASHC1	CDH5	MIR1298	MIR1908	MIR1290	MIR711	MIR2355	APELA	KLRC4-KLRK1	C8orf44-SGK3	DNM1L	PTPRU	ADAM8	CDH13	AKAP9	PLXNC1	RNF41	ADAM10	CDK5	CDK6	TRIB1	SPRY2	CCL26	CITED2	SEMA3A	DLC1	ATP8A1	RACK1	ADARB1	GPNMB	CREB3	SEMA6C	SEMA6B	SEMA4F	SEMA4D	SEMA4B	SEMA3C	CIB1	CXCL13	PDPN	POSTN	SPINT2	FUT9	TBR1	NRG3	PLK2	ZNF268	CGA	CCL27	PPARGC1A	FERMT2	MAPRE2	IL24	TMSB15A	RIPK3	ABHD2	CEP43	EMILIN1	PTPRT	CORO1A	FAM107A	STRAP	NISCH	DUSP10	MST1L	PDCD10	PADI2	CD300A	TIRAP	OSBPL8	NUS1	ARAP1	CATSPER1	SSX2IP	TWIST2	RFFL	BORCS5	CLN3	TPPP2	CCR1	CCR6	CCR7	DNAAF1	CMKLR1	CCSAP	DNAI3	PODN	COL1A1	COL3A1	ACVR1C	CD200R1	LRRC15	IQCF1	ADORA1	CLDN4	CLDN3	CLDN7	PIP5KL1	CRK	CRKL	AAMP	ADORA3	CSF1	CSF1R	NRG4	CSNK2B	TTBK2	CARMIL2	IL34	CCBE1	GCSAML	CLDN19	CTNNA1	CTNNA2	ADRA2A	CTSH	GLIPR2	CX3CR1	DAB2IP	SH3RF2	CFAP206	CYP1B1	AMOT	AMOTL1	PRAG1	MOSPD2	DAB2	DACH1	DAG1	DAPK3	SPRED1	DCN	ACE	GADD45A	DDT	DEFB1	BMPER	GSX2	DIAPH1	DLG1	AGER	DOCK1	DPEP1	DPP4	DPYSL3	DRD1	DRD2	JAG1	DSC2	DSG2	AGT	DSP	HBEGF	DUSP1	DUSP3	AGTR2	GPR183	ECM1	S1PR1	LPAR1	EDN1	EDN2	EDN3	EFNA1	EGF	EGFR	ANO6	ARID2	EPHA2	AIF1	ELANE	CADM4	FLCN	EMP2	ENG	CCDC125	DMTN	EPHA1	ERBB2	ERBB3	ERBB4	EREG	AKT1	AKT2	ETS1	F2R	F2RL1	F3	F7	F10	PTK2B	FBLN1	SPATA13	PHACTR1	ADGRG3	SEMA3D	FER	FES	FGF1	FGF2	FGF3	FGF4	FGF5	FGF6	FGF7	FGF8	FGF9	FGF10	MAPK15	FGF13	FGFR1	FGR	VEGFD	RRAS2	VASH1	NTNG1	INPP5F	RUFY3	KLRK1	MAPRE1	FOXF1	TRIM32	LIMCH1	FOXC2	ZSWIM8	ZNF609	SWAP70	MYCBP2	FOXO3	CLASP2	PLXND1	LRCH1	FLNA	KANK1	FLT1	SULF1	SYNE2	PLCB1	FLT4	SASH1	CLASP1	FN1	SRGAP2	SIRT1	CAPN7	MACF1	GTPBP4	FPR2	DDX58	ELP5	PATZ1	CORO1C	DAPK2	ZMYND8	SH3BP1	FAM89B	PLXNB2	TMEFF2	SGK3	FLRT2	ALOX12	DEFB124	GAS2L2	ALOX15B	MTOR	FSHB	ABL1	FUT1	FUT3	FUT4	FUT7	CNIH2	GAB1	TAC4	DYNLT2B	GCSAM	SUN2	NIPBL	PRKD2	PTPN23	CLIC4	ADGRA2	NSMF	APPL1	GAS6	STAP1	GATA2	GATA3	GATA4	FBXO5	FGF20	FGF21	GCNT2	GDF2	GREM1	MSTN	GJA1	ABL2	FGF22	GJA5	FOXP1	AGO2	C5AR2	SRPX2	BMP10	ANGPTL3	STK39	BIN1	GLUL	GNA12	GNAI2	GNRH1	GPI	GPLD1	CXCR3	ANGPT1	TTLL6	TMEM102	CAVIN1	LAMA1	CXCL17	EMC10	ANGPT2	GPER1	IGSF10	TCAF2	FAM83H	SCAI	TMSB15B	ANK2	GRB7	GRN	RGCC	PHPT1	RANGRF	CFAP20	PYCARD	CTNNA3	CD274	GSTP1	CARD10	OSGIN1	CERS2	RHOD	ANXA1	HAS1	HAS2	ANXA3	NCKAP1L	HGF	NRG1	HIF1A	HMGB1	HMOX1	ONECUT1	HOXA7	APC	AIRE	HRAS	HRG	APEX1	HSPA5	HSPB1	HYAL1	ICAM1	RNASE10	CCDC39	NEXMIF	IDH2	IFNG	APOD	IGBP1	TUBB2B	IGF1	APOE	IGF1R	ARPIN	IGFBP3	IGFBP5	CCN1	PLET1	APOH	APP	IL1B	IL1R1	IL4	IL6	IL6R	CXCL8	IL12A	CXCL10	INS	INSL3	INSM1	INSR	ITGA6	ITGA2	ITGA2B	ITGA3	ITGA4	ITGA5	ITGAV	ITGAX	ITGB1	ITGB3	JAK2	JUP	SVBP	MIA3	KCNJ2	USP17L2	MALAT1	KDR	KIF2A	KIT	ARF6	KRT16	RHOA	C10orf99	RHOB	TMIGD1	RHOC	C1QTNF8	LAMA2	LAMA3	RHOG	LAMA4	LAMA5	LAMB1	LAMP1	LAMC2	STMN1	LBP	ARHGAP4	LGALS3	LGALS9	ARHGDIB	RHOH	LMNA	LRP1	DUOXA2	LYN	MIRLET7F1	MIRLET7G	MIR101-1	MIR10A	MIR10B	MIR126	MIR129-1	MIR132	MIR133A1	MIR137	MIR138-1	MIR140	MIR143	MIR145	MIR146A	MIR149	MIR150	MIR152	MIR15A	MIR15B	MIR16-1	MIR181A2	MIR181B1	MIR182	MIR188	MIR193A	MIR196A1	MIR199A1	MIR19B1	MIR20A	MIR200A	MIR200B	MIR200C	MIR204	MIR206	MIR208A	MIR21	MIR210	MIR212	MIR214	TACSTD2	MIR218-1	MIR22	MIR221	MIR222	MIR223	MIR23A	MIR24-1	MIR26A1	MIR27A	MIR27B	MIR29A	MIR296	MIR29B1	MIR29C	MIR30A	MIR30C2	MIR31	MIR320A	MIR34A	MIR9-1	MIR92A1	MIR93	SMAD3	SMAD7	ARSB	MAP2	MAZ	MCAM	MCC	MDK	MECP2	MEF2C	MAP3K3	MEOX2	MET	MGAT3	MGAT5	KITLG	CD99	MIF	MITF	AFDN	FOXO4	MMP7	MMP9	MMP14	CD200	MPP1	SMIM22	PGAM4	MIR133B	MIR135B	MIR338	MIR342	MSN	MST1	MYBPC3	MYD88	MYLK	MYO1C	MYOC	CEACAM6	NBL1	NCK1	ATM	NEDD9	NEFH	ATP1A1	NF1	ATP1A2	NF2	NFE2L2	ATP1B2	NKX6-1	NODAL	NOS3	NOTCH1	CCN3	ATP2A1	ATP2A2	NTF3	NTRK3	ROR2	DDR2	ATP2B4	MIR361	MIR424	ATP5F1A	P2RX4	MINK1	DUOX2	NOX4	SERPINE1	PAK1	ATP5F1B	PAK3	CALY	SPOCK3	WDPCP	MEMO1	ADIPOR1	ZNF580	LEF1	ABI3	ANGPT4	PDE4B	AMOTL2	PDE4D	EVL	GTSE1	PDGFA	PDGFB	PDGFRA	IL23A	HDAC7	CYRIB	PDGFRB	ENPP2	PDPK1	PECAM1	SERPINF1	STK26	PFN1	PFN2	PGF	SERPINE2	PIK3C2A	PIK3CB	PIK3CD	PIK3CG	PIK3R1	PIN1	PKHD1	PKP2	PLAU	PLCG1	PLCG2	PLN	PLP1	PLXNA1	PLXNA2	PLXNB1	PLXNB3	ATP7A	DUOX1	PODXL	TREM2	WNT4	SSH1	SEMA5B	RIN2	ROBO4	EPB41L4B	DLL4	POU4F2	PPARD	PPARG	TRPM4	BCAS3	ELP6	SEMA4C	YTHDF1	ULK4	CCDC40	FEZF2	ARMC4	ELP3	TBCCD1	APPL2	RHOT1	FBXW7	PPP3CA	SYNJ2BP	MIR448	MIR449A	AP1AR	DNAJA4	PRCP	SMPD3	PLXNA3	CARMIL1	FERMT1	DOCK10	CCAR1	PRKCA	PRKCE	PKN1	PKN2	PRKD1	PRKG1	RCC2	MAPK1	MAPK3	PDGFC	MAP2K3	MAP2K5	PRKX	RNF20	BEX4	PROX1	LGMN	CCL28	CFAP298	SLAMF8	SEMA3G	DUSP22	ADAMTS9	ACKR3	CASS4	RAB25	CAMK1D	EPPIN	RTN4	SLURP1	CORO1B	CEMIP	PTAFR	PTEN	PTGER4	ZNF304	RHOJ	S100A14	MIR362	ABHD6	TMIGD3	PTGS2	MIR329-1	MIR451A	MIR410	MIR491	MIR492	MIR494	MIR495	MIR497	MIR181D	MIR518B	MIR499A	MIR503	MIR505	PTK2	ADGRB1	MTUS1	SRGAP1	HACE1	SEMA6A	PREX1	JCAD	PTN	ZSWIM5	CAMSAP3	EPB41L5	ZSWIM6	SHTN1	MEAK7	SEMA4G	RAP2C	PTPRC	PTPRG	PTPRJ	PTPRK	PTPRM	PTPRO	PTPRR	CXCL16	BBS2	JAM2	BBS4	SELENOK	SINHCAF	RAC1	RAC2	RAF1	RAP2A	RAP2B	RARRES2	LGR6	BCL2	RDX	RET	BCL6	MIIP	ROBO1	ROCK1	MIR483	RPS6KB1	RPS19	BDKRB1	RRAS	RREB1	RYR2	S100A7	S100A11	SERPINB3	SCN5A	CEACAM1	CCL1	CCL2	CCL3	CCL4	CCL5	CCL7	CCL8	CCL11	CCL19	CCL20	CCL21	CCL24	CCL25	XCL1	CX3CL1	SDC4	SDCBP	CXCL12	TNN	GPSM3	PRDM14	SELE	SELP	SEMA3F	SEMG1	SEMG2	PBLD	SMOC2	VSIR	NOD2	SEMA4A	SFRP1	FAM110C	SFRP2	SGK1	CLEC7A	SHH	PRSS56	SRGAP2B	SMURF2	P2RY12	ST3GAL4	BMP2	NDRG4	WNK1	BMP4	ZSWIM4	BMP5	SRGAP2C	SLC8A1	BMP7	BMPR1A	BMPR2	SNAI2	DDRGK1	SMO	SNAI1	MIR487B	SOD2	SORL1	SOX9	SP1	SP100	SPARC	SPN	SRC	SRI	SRF	SST	STAT3	STAT5A	STC1	STK4	STK10	STK11	STX4	BST1	BST2	XCL2	BTC	TAC1	TACR2	ADAM17	TACR1	TACR3	TBX5	TBXA2R	MIR588	MIR590	MIR638	MIR640	TDGF1	TEK	TERT	TF	NR2F2	TGFB1	TGFB2	TGFBR1	TGFBR2	TGFBR3	THBS1	THBS4	THY1	TIAM1	TIE1	TIMP1	C1QBP	NKX2-1	TJP1	ACTG1	NR2E1	TMSB4X	CLDN5	TNF	TNFAIP6	TNNC1	TPM1	C3AR1	TRIP6	PHLDA2	GFUS	C5	C5AR1	TWIST1	CCR2	VCL	VEGFA	VEGFB	VEGFC	VIL1	VTN	WAS	WNT5A	WNT7A	WNT11	XBP1	XG	LDLRAD4	CACNA1C	ZP3	PTP4A1	CXCR4	SEMA3B	MMP28	PLA2G7	RIPOR1	ADIPOR2	AKIRIN1	MCTP1	FBXO31	TTC21B	MMRN2	CFAP69	CBLL1	RIN3	PRR5L	DOCK5	SLC8B1	SEMA6D	TRIM46	NR4A3	ZNF703	ZC3H12A	FUZ	CFAP43	PDGFD	SRCIN1	FGF23	ACTN4	WNT5B	CALR	CAMK2A	CAMK2B	CAMK2D	DOCK8	MADCAM1	MKKS	EPPK1	SCRT1	PLVAP	TEX101	CD99L2	JAM3	FERMT3	SOX14	STK24	MIEN1	RECK	PARD6B	NTNG2	SEMA7A	ADTRP	ARHGEF39	ATOH8	AJUBA	FRMD5	PIK3R3	IFITM1	SYDE1	MYLK2	NKD1	LMO4	DOCK7	CCDC65	SCRT2	CAV1	CAV3	PLPP3	UNC5C	CHRD	NUMB	IRS2	HYAL2	ACTN1	DNAH11	TRADD	ADAM15	ADAM9	TNFRSF14	RAB11A	FADD	TNFRSF18	FGF18	FGF17	FGF16	IQGAP1	NRP2	NRP1	CCN4	LDB1	ARHGEF7	SPHK1	KRIT1	CPNE3	WASL	NAV3	BMERB1	TNFSF18	ACVR1	HAP1	PHLDB2	MACIR	SEMA5A	SPAG9	MCU	STARD13	CLDN1	LDB2	IL33	TMSB4Y	ACVR1B	RGN	PLXNA4	NEXN	MYADM	TMSB10	ARHGEF2	MARVELD3	MTA2	DLG5	NOG	ITGB1BP1	DRC1	CD9	ADGRG1	KLF4	SLIT2	MYOCD	ARHGAP18	SLC9A3R1	ADIPOQ	PLAA	ACVRL1	NTN1	TP53INP1	MAP4K4	IL27RA	ROCK2	ONECUT2	SCARB1	ADAMTS1	BAG4	NRG2	CXCL14	BCAR1	CD40	KIF20B	AKAP12	FEZ1	PPM1F	RAPGEF2	CD74	SEMA3E	DOCK4	HDAC9	TCAF1	SLK	CD81	RIPOR2	HDAC4	CD151	SPOCK2	LRIG2	MAGI2	SRGAP3	IQSEC1	KIF14	OXSR1	FGF19	FGFBP1	CDH1
336	GOBP_CHROMOSOME_ORGANIZATION	CDKN2B-AS1	HOTAIR	HDAC6	SYCE1L	UBE2DNL	TEN1	HDAC5	EPOP	TSPY10	DDX11L8	CHAF1A	PARP3	RNF212B	SMC4	HUWE1	RAD50	G3BP1	TRIM28	AASS	CDK2	MEI4	CDK5	CDK9	ZMPSTE24	AKAP8	STAG1	CDKN2A	KATNB1	IKZF1	PCGF3	NPM3	NPM2	HMG20B	HMG20A	SYCP2	NDC80	PRMT5	RBM14	MCRS1	MAD2L2	TACC3	PIBF1	ZNHIT1	HMGN4	TADA3	CARM1	KAT5	DCTN2	ANP32B	CCT7	CCT4	CCT2	CENPA	SMC2	ERN2	CENPC	USP16	P3H4	SPAG5	CENPE	TRIM16	TAF6L	CENPF	CTCF	CETN2	CCT8	POLD3	POLQ	NUDC	PTGES3	STAG3	STAG2	PTTG2	KDM5B	ZMYND11	ZNF274	NEK6	SRCAP	RUVBL2	PPARGC1A	BRD8	EHMT2	COPS8	SPIN1	MORF4L1	MSL3	ASCC3	COPS6	KCNQ1OT1	COPS5	KIF2C	TLK2	TENT4A	CHD1	CHD2	UBE2C	CHD3	CHD4	WDR5	PRDM7	PRDM5	PRDM4	CHEK1	ZWINT	PWP1	KAT7	DMC1	NUDT5	BAZ2A	BAZ1A	SUPT16H	PADI2	TREX1	PNKP	SGF29	CDCA5	PARK7	PHB2	CBX3	OIP5	HELQ	BUD23	H2BE1	ESCO1	MYSM1	RMI2	ERCC8	TOP1MT	TADA1	LRRK2	H4-16	AEBP2	JDP2	LEO1	C17orf49	INO80C	H3C14	H2BU1	TSPY26P	CHMP4B	DIS3L2	M1AP	FAM172BP	H1-8	LIN54	HUS1B	TAF1L	ATF2	CREBBP	NEK7	CTCFL	BANF2	PARP1	DYDC1	SPTY2D1	TERB2	CDAN1	KIF18B	HIPK4	KASH5	PHF13	UBE2U	CTBP1	CTNNB1	HORMAD2	SMYD1	KANSL1L	SGO2	MSL3P1	DTX3L	SGO1	ESCO2	MCMDC2	USP51	H2BW1	DAPK3	DAXX	ZFPM1	HFM1	DDB1	DDB2	DDX1	DDX3X	DQX1	RNF168	DHX9	DDX11	DCP2	DFFB	DHX36	ASXL1	DKC1	DNA2	DNMT1	DNMT3A	DNMT3B	DR1	DUSP1	PHC1	AGO4	SDR16C5	ARID2	CRTC2	TET3	ELK4	CENPV	FLCN	CENPX	ZSCAN4	EP300	CDY2B	ERCC1	ERCC2	EYA4	ERCC3	ERCC4	ERCC6	FBL	ESR1	MECOM	EYA1	EYA2	EYA3	EZH1	EZH2	FANCD2	BPTF	LTO1	JMJD1C	C6orf89	H2AC1	KDM1B	LRWD1	FEN1	MAPK15	MTF2	MORC2	ZBTB1	ZNF365	BAHD1	SIRT2	SNW1	CCT5	SCMH1	PAXIP1	ACIN1	KDM2A	KDM1A	KDM4B	PDS5B	SMG1	WAPL	SETX	SETD1B	KDM4C	POGZ	RAD54L2	PHF8	KDM6B	SMC5	RTF1	TTLL12	RCOR1	PSME4	JMJD6	RRS1	PDS5A	TSPYL4	TASOR	SMG6	UBR2	SIN3B	NCAPD3	SATB2	FMR1	USP22	JADE2	SMCHD1	UFL1	RRP8	SMG5	MAU2	NCAPH	SIRT3	SIRT1	ITGB3BP	RYBP	CBX6	BRD4	CBX7	SUZ12	KAT6B	CABIN1	WBP2	PADI4	SPO11	NUP62	POLA2	EID1	BRD1	KIF4A	TFIP11	CDC26	CENPI	ABL1	CDY1B	MCM9	MEIOB	XRCC6	H2BC1	ANKRD31	SYCE2	EML3	SHPRH	H2AP	RAD54B	NIPBL	ASF1A	BRMS1	USP49	PRKD2	ANAPC15	POT1	NSL1	SIN3A	CHMP2B	ZZZ3	L3MBTL1	ZNF451	CHD5	SS18L1	AUTS2	SENP6	CHTOP	EPC2	PHF19	NOC2L	GATA1	GATA2	FAM50B	GATA3	PTTG3P	FBXO5	FBXO4	TINF2	GNL3	GCG	KAT2A	VCX	NAP1L5	GEM	GFI1	AKAP8L	DNAJC2	USP21	MLH3	TAF5L	SMC1B	BRPF3	TUBG2	VPS4A	CHMP2A	EML4	CECR2	MAJIN	RCOR2	CHAMP1	TERB1	INO80E	KANSL1	MEIOC	STPG4	GPER1	RNF212	KIF4B	NSMCE2	H2BW2	GPS1	NTMT1	ATAD2	SETD2	NR3C1	CHMP4A	BABAM1	N6AMT1	BRD7	RACGAP1	UHRF1	GTF2B	GTF2F2	GTF2H1	GTF2H2	GTF2H3	GTF2H4	NCAPH2	UBN1	HCFC2	PADI1	ANAPC4	SERTAD1	BAZ2B	H1-0	H1-2	H1-3	H1-4	H1-5	ANXA1	H1-6	H2AC8	H2AC7	H2AX	H2AZ1	H2BC5	H2BC3	H3-3A	H3-3B	H1-1	HCFC1	HDAC1	HDAC2	HELLS	CXXC1	HHEX	ZBTB48	HLCS	HMGB1	HMGB2	HMGB3	HMGN1	HMGN2	HMGA1	FOXA1	FOXA2	FOXA3	C14orf39	H2AC21	HNRNPA1	HNRNPA2B1	HNRNPC	HNRNPD	HNRNPU	APBB1	APC	PRMT2	PRMT1	APEX1	HSF4	HSPA2	HSP90AA1	HSP90AB1	H3C15	HUS1	H2BC19P	APOBEC1	MSL1	IHO1	EZHIP	H1-7	FBLL1	IGF2	GEN1	IGHMBP2	PADI6	IK	IL1B	DPPA3	INCENP	ING2	IRF4	ISL1	ITPA	JAK2	JARID2	H1-9P	USP17L2	CENPS	KIFC1	KIF25	KIF22	KPNB1	CENPW	KMT5A	C1orf146	TSPYL6	KDM4E	LIF	LIG4	CENPP	LOXL2	GTF2H5	MIR182	ARRB1	MAD2L1	SMAD4	MAPT	MCM2	MCM3	MCM4	MCM5	MCM6	MCM7	MECP2	MAP3K4	MEN1	MKI67	MLH1	KMT2A	MLLT3	MLLT6	MNAT1	MOS	MRE11	DDX12P	H2BC18	STAG3L3	STAG3L2	MSH2	MSH3	MSH4	MST1	MT3	MTHFR	MUC1	TRIM37	MYB	MYC	MYOD1	NAP1L1	NAP1L2	NAP1L3	NAP1L4	NASP	NBN	ATM	RERE	H2AB2	H2AB1	NEK2	NFE2	NOS1	NPM1	NUMA1	WRAP73	SMARCAL1	SYCP3	PAK1	PARN	PAX5	HP1BP3	COPS7A	FOXP3	TPRKB	ZBTB7B	PHF20L1	PCNA	KMT5B	TRAPPC12	RMDN1	COPS4	DYNC1LI1	ING4	LEF1	CHMP1A	CPA4	NUSAP1	PHF20	PHF21A	WAC	ZBTB7A	UBR5	ACTL6B	ANAPC5	ANAPC7	LCMT1	SFMBT1	TRMT112	CHMP5	ANAPC11	PPHLN1	SIRT7	SIRT6	MBIP	HDAC7	PADI3	UIMC1	ARID4B	RTEL1	RSF1	KDM3B	PER1	PHB	PHF1	PHF2	PLK1	MBD3	PML	PELO	EXOSC10	BRWD1	MIS18A	POLE3	CHRAC1	H2BS1	POLA1	POLD1	POLD2	POLE	POLE2	TERF2IP	GAR1	STAG3L1	ATAD2B	XRN1	PRMT7	ATR	MIER2	GNL3L	WDR5B	ING3	ATRX	INO80	FBXL19	PAF1	MAP10	RSBN1	MPHOSPH8	ALKBH4	TET2	MBTD1	ERCC6L	SLX1A	BCOR	NCAPG2	NSD3	SPDL1	CHTF8	KANSL2	BANP	PINX1	PIH1D1	CDCA4	NRDE2	ZCWPW1	WDR70	PIWIL2	WRAP53	PPP1R10	CDCA8	RFWD3	CENPQ	MSL2	PRMT6	RIF1	PBRM1	RESF1	MAP1S	SETD5	RCBTB1	NAT10	MRGBP	FBXW7	MIS18BP1	COPRS	HJURP	PPP5C	H4C15	NOP10	MACROH2A2	PRIM1	PRIM2	OTUB1	PRKAA1	PRKAA2	CHD7	NHP2	IWS1	KANSL3	YEATS2	KDM4D	PKIB	NDC1	SLF2	ASF1B	ATF7IP	CHFR	NUP133	CDK5RAP2	RCOR3	H2AJ	PRKCA	RIOK2	PRKCB	PCID2	PRKCD	HR	TRERF1	KDM3A	CENPN	PKN1	HDAC8	PRKD1	ASH1L	PRKCQ	KMT2E	PRKDC	DMAP1	MAPK1	MAPK3	MAPK8	MAP2K7	TEX15	TEX14	TEX12	TEX11	PRM1	PRM2	YLPM1	RNF20	PRMT8	TWNK	POLE4	SPHK2	WRNIP1	SMARCAD1	ENY2	EMSY	SMYD2	ATXN7L3	PRDM9	PSMG2	UTP3	KNL1	NUP107	CHMP1B	ZNFX1	ZMIZ1	KAT14	CBX8	ZNF304	AICDA	GATAD2B	ARID1B	MTA3	HECW2	USP36	EP400	BEND3	CHD8	FANCM	MIER1	GATAD1	POLD4	CCNB1IP1	PURA	ZNF462	KMT2C	PRM3	RAD21	RAD23B	RAD51	RAD51C	RAD51D	RAG1	RAG2	RAN	RB1	ARID4A	KDM5A	RBBP4	RBBP5	RBBP7	RBL1	PRDM12	RBL2	RECQL	RELA	UPF1	DPF2	REST	RFC1	RFC2	RFC3	RFC4	RFC5	ACTB	RING1	RLF	BCL6	RNF2	BRD2	RNF4	RPA1	RPA2	RPA3	RPS27A	SAFB	BCORL1	SATB1	ATXN7	CHTF18	ZNF335	PRDM16	PRDM14	TSPYL2	BLM	CENPK	NCAPG	SET	SETMAR	SFPQ	RAD21L1	TENT4B	NSD1	SYCE3	DCLRE1C	SUDS3	ACTR6	TSPY2	NAP1L6P	SETSIP	ANAPC1	COPS7B	NUCKS1	SMYD3	MEAF6	BMI1	DCLRE1B	METTL4	STAG3L4	CENPH	SKI	SKP1	PINK1	ACD	H3C13	SMARCA1	SMARCA2	HLTF	SMARCA4	SMARCB1	BRD9	SMARCC1	SMARCC2	SMARCD1	SMARCD2	SMARCD3	SMARCE1	SNAI1	SNCA	SOX1	SOX2	SOX9	SOX15	SP100	SPI1	SRC	BRCA1	SREBF1	SRPK1	SSBP1	SSRP1	BRCA2	BRDT	AURKA	AURKC	SUPT4H1	SUPT6H	SUPV3L1	SUV39H1	SYCP1	TADA2A	TAF1	TAF5	TAF6	TAF7	TAF9	TAF10	TAF12	MAP3K7	TAL1	TBL1X	TCF7L2	VPS72	TCP1	BUB1	TDG	BUB1B	TEP1	TERC	TERF1	TERF2	TERT	TNP1	TNP2	TOP1	TOP2A	TOP2B	TOP3A	TP53	TPR	CCT3	H2AC19	TSPY1	TSPYL1	TTK	TTN	TSPY3	TUBG1	TSPY4	TSPY8	MEIKIN	HIRA	TWIST1	UBA52	UBB	UBC	UBE2A	UBE2B	UBE2E1	UBE2N	UCN	KDM6A	UTY	VEGFA	VRK1	NSD2	WRN	XPA	XPC	XRCC1	XRCC3	XRCC5	YY1	PCGF2	ZNF207	MAP3K12	BRPF1	USP7	OTUB2	MIS12	SLX1B	CENPM	NABP2	DSCC1	DEK	BAG6	CENPO	BRCC3	NELFE	HMGN5	PAGR1	CDC73	HMBOX1	CHMP6	MCPH1	SMC6	CENPU	RIOX1	IPO4	TBL1XR1	SUV39H2	MTERF1	EHMT1	NAA40	KDM8	NEK11	HDAC11	MCMBP	NAA60	ACTR5	SETD6	KAT6A	JADE1	DSN1	STN1	ANKRD53	PIF1	CENPT	CTC1	BRD3	CHD9	NAA50	TET1	EPC1	WDR82	PABPC1L	WDR61	TNKS2	THAP7	KMT2D	KDM7A	SETD7	YEATS4	HMGA2	DPF3	TDRD3	ANP32E	CDT1	SHCBP1L	CAMK2D	SEH1L	KIF18A	NCOA3	CHAF1B	KDM5C	SMC1A	NAA10	KDM5D	ARID1A	H3-4	H4C9	TRRAP	AXIN2	BAP1	CDC45	GFI1B	H2AC13	H2AC15	H2AC16	H2AC6	H2AC4	H2AC17	H2AC18	H2AC20	H2BC8	H2BC13	H2BC15	H2BC14	H2BC7	TCF7L1	H2BC6	INO80B	H2BC9	H2BC10	H2BC4	H2BC17	H2BC21	H3C1	H3C4	H3C3	H3C6	H3C11	NUF2	H3C8	H3C12	H3C10	H3C2	H4C1	H4C4	H4C6	H4C12	H4C11	ZMIZ2	H4C3	H4C8	H4C2	H4C5	H4C13	H4C7	H4C14	H2AB3	GRWD1	L3MBTL2	MAD1L1	SETDB2	HASPIN	HDAC10	TSSK6	FAM172A	BRIP1	HORMAD1	ZRANB3	USP44	PCGF6	ABRAXAS1	KAT8	CHD6	SETD3	ZNF541	SLF1	ING5	BRMS1L	DYDC2	PCGF5	ELOF1	RAD54L	DOT1L	L3MBTL3	SLX4	CUL4B	CUL4A	MCM8	CUL3	SUPT3H	GLYR1	DPY30	SMARCA5	KDM2B	SPATA22	PSRC1	OGT	CBX2	PCGF1	KMT5C	HIRIP3	RAE1	KLHL22	RIOX2	PARP10	FBH1	PPM1D	PWWP3A	MAEL	MPND	PARG	HAT1	H2AC12	H2BC12	COPS3	CBX4	CGGBP1	TSPYL5	TNKS1BP1	MAPKAPK5	ACTL6A	RUVBL1	TP63	NCOA1	TNKS	BECN1	CDC23	EED	RAB11A	BANF1	HDAC3	KAT2B	LDB1	PER2	CDC16	MCM3AP	CCNA2	CCNB1	MBD2	TOP3B	H3C7	H2AC11	H2BC11	H1-10	NAV2	CCNE1	RPS6KA4	RNF8	BAZ1B	KNSTRN	PRC1	TBL1Y	ASH2L	PYGO2	CCT6A	CDY1	MTA1	LATS1	L3MBTL4	SMC3	BOD1	FAM50A	AIFM1	CCNE2	RCCD1	EXO1	ZNF830	CENPL	MIDEAS	CHMP7	ZW10	BUB3	AURKB	MTA2	PTTG1	NAF1	CHMP4C	RPS6KA5	PIWIL1	HELB	H2AW	PRDM6	COPS2	TRIP13	TRIP12	HMGN3	GTF3C4	SYCE1	TADA2B	MYOCD	ACTR8	RECQL5	RECQL4	PAXBP1	H2AZ2	CDY2A	ATG5	KIF23	VPS4B	MACROH2A1	CHD1L	CLOCK	BABAM2	MAD2L1BP	NCOR1	NUP155	MORF4L2	CTR9	PPM1F	PHF14	KDM4A	ESPL1	DCAF1	SART3	HDAC9	KNTC1	SETD1A	KMT2B	HDAC4	TOX	JADE3	DLGAP5	SERTAD2	RNF40	CDK1	SETDB1	TLK1	TELO2	CDC6	CDC20	SUPT7L	NCAPD2	KIF14	DCLRE1A	USP15	CDC27	USP3	NR1H4	RBX1	REC8
337	GOBP_CELL_DIVISION	PDCD6IP	SMC4	ACTR3	ACTR2	KIF20A	CDK2	CDK3	CDK4	CDK5	CDK6	CDK7	CDK2AP2	STAG1	MAEA	KATNB1	CCNO	TUBA1B	SYCP2	ANAPC10	RACK1	NDC80	MAD2L2	TACC3	CIB1	ZNRD2	CENPA	SMC2	CENPC	USP16	SPAG5	STAMBP	CENPE	TXNIP	CENPF	RGS14	CETN1	CETN2	CETN3	USP39	NUDC	PLK4	STAG2	GIPC1	PLK2	ARPP19	NEK6	SEPTIN9	ENTR1	RAB10	JTB	TXNL4A	MAPRE2	KIF2C	RAB35	RCC1	CNTRL	UBE2C	TPPP	TRIOBP	KATNA1	CIT	ZWINT	CHEK2	PMF1	SNX18	DCTN3	CDCA5	OIP5	EFHC1	CCDC124	HAUS1	CKS1B	CKS2	CNTROB	MRGPRX2	PARD3B	ANAPC16	CLTA	CLTC	NEDD1	SEPTIN12	NLRP5	PLK3	MISP	PLK5	KDF1	CCSAP	ARL8A	CHMP4B	MITD1	DIS3L2	TPRA1	MPLKIP	E2F7	CSNK1A1	KIF18B	SPC24	PHF13	SEPTIN10	PPP1R1C	SGO2	SGO1	ROPN1B	SPICE1	CDCA2	DCT	SDE2	DCTN1	CDC14C	SEPTIN1	DYNC1H1	DRD2	DRD3	E4F1	ECT2	KLHDC8B	CENPV	FLCN	CENPX	ENSA	TUBB	EPB41	ZNF449	EPB41L2	SENP5	ERCC2	EREG	ESRRB	ETV5	EVI2B	EXT1	STOX1	CCNY	SKA1	REEP3	SKA3	FGF1	FGF2	FGF3	FGF4	FGF5	FGF6	FGF7	FGF8	FGF9	FGF13	FGFR2	VEGFD	CEP164	MAPRE1	MAPRE3	SIRT2	TPX2	PDS5B	WAPL	SPART	CLASP2	POGZ	SMC5	ANKLE2	SEPTIN6	ABRAXAS2	SEPTIN8	FBXL7	PDS5A	KLHL18	NCAPD3	TTC28	CLASP1	HAUS5	MAU2	SPECC1L	NCAPH	ITGB3BP	ZFYVE26	CDK20	ORC6	CD2AP	NUP62	KIF4A	CDC26	HEPACAM2	SYCE2	SNX33	ANAPC13	ANAPC15	AHCTF1	ASPM	NSL1	WWTR1	CHMP2B	OR1A2	FBXO5	GNL3	OPN1MW	LATS2	AATF	CKAP2	INTU	VPS4A	CHMP2A	UBE2S	CECR2	GNAI1	GNAI2	GNAI3	GOLGA2	SFN	BOD1L2	DLL1	KIF4B	NSMCE2	ANK3	GIT1	SETD2	NR3C1	CHMP4A	BABAM1	RACGAP1	ANAPC2	GPSM2	SAC3D1	ANAPC4	HELLS	PIK3R4	ANXA11	HNRNPU	HOXB4	APC	BIRC5	HTR2B	DCDC1	SEPTIN14	MACC1	IGF2	SKA2	NUP43	IL1A	IL1B	INCENP	ING2	ARF1	TOPAZ1	CENPS	KIF2A	KIT	ARF6	KIF11	KIFC1	RHOA	CENPW	C10orf99	INSC	KMT5A	RHOB	RHOC	STMN1	LIG1	LIG3	LIG4	LLGL2	ARL3	MIR145	MAD2L1	MAP4	MDK	MLLT3	OOEP	MYC	MYH9	MYH10	NAP1L2	SEPTIN2	NEDD9	NEK1	NEK2	NEK3	NKX3-1	NOTCH1	YBX1	NUMA1	OSM	PAFAH1B1	SYCP3	CUZD1	TAS2R13	PARD6A	SH3GLB1	DYNC1LI1	LEF1	CHMP1A	NUSAP1	RXFP3	FZR1	SNX9	ANAPC5	ANAPC7	SPOUT1	CHMP5	ANAPC11	ZC3HC1	PDGFA	PDGFB	CINP	CHMP3	CDK14	PGF	PIK3C3	PIN1	PLK1	PELO	MIS18A	SEPTIN5	SEPTIN4	ANLN	PIMREG	POU3F2	POU3F3	POU5F1	INO80	MAP10	PPBP	ALKBH4	HAUS6	NDE1	ERCC6L	NSUN2	NCAPG2	TTC19	SPDL1	HAUS4	TIPIN	PPP1CA	PPP1CB	PPP1CC	ZWILCH	FIGN	HAUS2	CDCA8	CEP55	ARL8B	MIS18BP1	TRIM36	HAUS7	PRPF40A	INTS13	CHFR	SEPTIN11	PRKCE	CENPJ	PPP2R2D	PKN2	BIN3	RCC2	KLHL9	SEPTIN3	PDGFC	TEX14	SUSD2	GKN1	PARD3	FMN2	SPIRE1	PDXP	KNL1	CHMP1B	PTCH1	SPC25	BIRC6	KLHL42	MICAL3	PTN	USP37	MARK4	BBS4	RAD21	RALA	RALB	RAN	RASA1	RB1	RBBP8	RBL1	RBL2	CCND1	OPN1LW	BCL2L1	RFPL1	ROCK1	RPS3	RTKN	KIF13A	PRDM15	BLM	NCAPG	SFRP2	TENT4B	CXCR5	SOX17	SYCE3	ANAPC1	SHH	GAREM1	SON	SOX5	SPAST	SPTBN1	BRCA2	SSTR5	ZFP36L2	NEK4	AURKA	AURKC	SVIL	SYCP1	BTC	TACC1	TAL1	BUB1	DYNLT3	DYNLT1	TEAD3	BUB1B	TERF1	TGFA	TGFB1	TGFB2	TGFB3	THBS4	TOP1	TOP2A	TPR	TSG101	OPN1MW2	UBE2I	UVRAG	VEGFA	VEGFB	VEGFC	VRK1	WEE1	WNT7A	WNT9B	ZNF16	ZBTB16	ZNF207	EVI5	TUBA1A	MIS12	NUP37	BRCC3	FSD1	NOX5	HAUS3	OR2A4	CHMP6	E2F8	TLE6	CSPP1	BORA	MAP9	MCMBP	DSN1	ANKRD53	CALM1	CENPT	MYO19	CEP63	EFHC2	PDGFD	REEP4	CALM2	AKNA	CALM3	TAS1R2	HMGA2	FAM83D	CDT1	SHCBP1L	CABLES2	SEH1L	NCOA3	USP9X	SMC1A	CDC7	FZD7	CDCA3	NUF2	MAD1L1	SETDB2	HMCN1	BRIP1	USP44	PROK1	DYRK3	RAB11FIP4	LZTS2	SPIRE2	CUL3	PARD6G	PARD6B	KIF2B	CAT	PSRC1	TUBA1C	RAE1	KLHL22	MASTL	ZFYVE19	PKP4	CCNB3	DOCK7	LRRCC1	DIXDC1	CDC14B	CDC14A	RUVBL1	TP63	NUMB	TNKS	BECN1	CDC23	RAB11A	CCNK	CDC123	CDC16	CCNA2	CCNA1	CCNB1	TIMELESS	CCND2	CCND3	WASL	WNT3A	LMLN	CCNE1	CCNF	SAPCD2	CCNG1	CCNG2	TMEM250	BRSK2	RNF8	KLHL13	CCNT1	KNSTRN	CCNT2	PRC1	UNC119	USP8	LATS1	SMC3	BOD1	CCNB2	CCNE2	CTDP1	ZNF830	NEK9	CABLES1	CHMP7	ARHGEF2	ZW10	BUB3	AURKB	PTTG1	CHMP4C	NUMBL	ITGB1BP1	HAUS8	SYCE1	KIF3B	ACTR8	RECQL5	ROCK2	KIF23	VPS4B	BCAR1	BABAM2	KIF20B	ESPL1	RAB11FIP3	KNTC1	CCP110	CKAP5	IST1	CUL7	CDK1	SEPTIN7	WASHC5	CDC6	KLHL21	CDC20	NCAPD2	KIF14	CDC25A	DCLRE1A	CDC25B	CDC25C	CDC27	CDC42
338	GOBP_REGULATION_OF_HYDROLASE_ACTIVITY	TANK	MIR892B	KHDC1L	PDCD6	BCL2L10	BCL2L11	RASA4B	TMEM225B	CST8	DNAJB6	PPP1R2P1	KLRC4-KLRK1	DNM1L	NR1H3	PPIF	TBC1D3G	TBC1D3K	TBC1D3L	TBC1D3D	PREB	RASGRP1	DNAL4	BCAP31	FAM13A	PLXNC1	RASA4	FARP1	TNK2	PSME3	MPHOSPH10	PSMD14	RCAN2	RASGRP2	SPRY1	SPRY2	TBC1D3E	TBC1D3I	NET1	DNAJA2	APC2	NMUR1	CDKN2D	CCL26	NOD1	DLC1	RACK1	WFDC2	RAPGEF3	CD2BP2	CDC42EP2	VAV3	SEC23B	SEC23A	SEMA4D	ANP32B	LAMTOR5	ARL6IP5	CXCL13	ARFGEF1	AHSA1	RGS14	NPRL2	SPINT2	GNA13	GNB5	ARPP19	IQGAP2	SPINT3	PPP1R17	CLPX	SMR3B	MALT1	RALBP1	PRDX3	TMED2	TMED10	FERMT2	MAPRE2	SLC27A4	SPINK5	ADAP1	RIPK3	ADRM1	DNAJB4	RCAN3	TBC1D8	BVES	FICD	CHM	FZD10	CHML	CHN1	EGLN3	CHN2	SNX18	CHP1	CD300A	PARK7	PHB2	GABARAPL2	NLRP3	CARD16	LMTK3	ELFN2	FCRL3	ARHGAP33	EVI5L	RASGRP4	ADCYAP1	PHACTR3	FAM122A	APOA5	PPP1R27	ACAP3	ARAP2	ARAP1	AGAP2	AGAP1	AGAP3	WFIKKN1	TAGAP	RFFL	AGAP4	AGAP11	SERPINA3	DNAJC24	LRRK2	TMEM132D	FGD4	TRAPPC6B	CCR7	WFIKKN2	WDR81	TBC1D16	RINL	CNN3	IQGAP3	ARHGEF19	WFDC12	COL4A3	TBC1D20	CSTL1	CST9LP1	CST9L	CST9	SGSM1	COL6A3	COL7A1	ACVR1C	AHSA2P	DNAJC19	CPEB2	PPARGC1B	STXBP5	ADORA2A	CD109	CLDN4	CLDN3	CR1	CRK	DOCK11	CRKL	WFDC3	DYNLL2	CRY2	WFDC10A	CST11	R3HDML	ADPRH	CRYAB	ARHGAP42	A2ML1	CSN2	SERPINA12	PPP1R36	CSNK2A1	CST1	RUNDC1	CST2	CST3	CST4	CST5	CST6	CSTA	CSTB	ADRA1A	CCN2	WFDC5	HSCB	PROM2	CTSD	CTSH	PPP1R1C	PPP4R2	FGD5	ADRB1	DAB2IP	SPINK13	PPP1R2B	SH3RF2	AMOT	ARHGAP36	DAP	DAPK1	TBC1D21	SPRED1	DENND1B	TOR1AIP2	CNST	WFDC13	DDX3X	DHX9	DDX11	DFFA	TMEM64	DHCR24	DLG2	DLG3	DMPK	AGER	DNM2	DOCK1	DOCK2	DPEP1	DRD2	RCAN1	AGT	AGTR1	DVL2	DVL3	AGTR2	ECM1	ECT2	S1PR1	LPAR1	EDNRA	PGAM5	EFNA1	EFNA3	EFNA5	EGFR	EIF2S1	EPHA2	AHSG	EIF5	SERPINB1	NLRP7	A2M	ABCA2	FLCN	ARHGAP27	RANBP3L	CCDC125	ENSA	VMA21	EPHA1	EPHA3	EPHA4	EPHA5	EPHA7	EPHB3	ERBB2	AKT1	AKT2	ESR1	EZH2	F2R	F2RL1	F3	ALDH1A1	FABP1	PTK2B	FBLN1	FGD2	PI16	C6orf89	PHACTR1	PPP1R35	FGD1	FGF2	FGF10	FGFR1	FGFR3	FGFR2	FKBP1A	FKBP1B	RASA3	RAB11FIP2	LMTK2	NLRP1	PPP6R1	ARHGEF15	ALDOB	CARD8	KLRK1	PLA2R1	RAB3GAP1	FOXJ1	TBC1D9B	RRP1B	ARHGAP26	SIPA1L3	TBC1D2B	RAP1GAP2	PLXND1	ANKLE2	LRCH1	SSPOP	GRAMD4	TBC1D9	SNX13	PSME4	ARL6IP1	FLT1	TBC1D1	TBC1D12	DNAJC9	PLCB1	MTCL1	FBXW11	FKBP15	TBC1D30	DOCK9	FN1	ARHGEF12	SRGAP2	NCSTN	FNTA	NCAPH	ATP13A2	SIRT1	RIMBP2	SCRIB	SLC39A14	CABIN1	ARHGAP45	ACAP2	CORO1C	SH3BP1	RABGAP1	PPP1R15A	PLXNB2	SH3BP4	ARHGAP8	BCL2L13	MTCH1	ALOX12	MTOR	ABL1	RICTOR	FYN	IFI6	RALGAPA1	TBC1D28	CASC2	ELMOD2	SERPINA11	ARHGAP30	TBC1D22A	RASGRP3	RAB3GAP2	NGEF	TNFAIP8	PRDX5	PRKD2	AMBP	POT1	ALS2CL	WFDC11	WFDC9	BOD1L1	GAPDH	TBC1D10B	SIPA1L1	PPP1R16B	ARHGEF26	GPSM1	TOR1AIP1	CHTOP	GAPVD1	TIPRL	GAS6	B3GAT3	TIAM2	ARFGAP3	FAM162A	GCHFR	PPP1R14B	RGS17	PCOLCE2	GDI1	GDI2	SMR3A	FETUB	CYFIP2	ABL2	BEX3	LAMP3	BBC3	CIDEB	CPAMD8	PRELID1	GPC3	ARHGEF16	SPINK4	PCDH11X	ANGPTL3	PCSK1N	SGSM3	BIN1	HTRA2	GM2A	GNA15	GNAI2	GNAO1	GNAQ	GNAT1	WFDC10B	SFN	GPLD1	PPP2R3B	ANG	BOD1L2	HMSD	PPP1R37	RGPD4	GPER1	PPP1R42	CRB2	GPS1	GPS2	GPX1	RAPGEF1	GRN	GIT1	ABR	GRIN1	GRIN2A	GRIN2B	ARHGAP35	DNAJC15	PYCARD	RACGAP1	UHRF1	GSK3B	GSN	MSH6	GTF2H2	GTF2H4	SENP1	GZMA	ANXA1	ANXA2	SERPIND1	HTT	HDAC1	NCKAP1L	HGF	TAX1BP3	HIP1	HMGB1	HMGB2	APAF1	HNRNPU	HPCA	APCS	HRAS	AGFG1	AGFG2	HRG	SERPINA9	BIRC2	HSF1	BIRC3	DNAJB2	DNAJA1	HSPA1A	HSPA2	XIAP	HSP90AB1	HSPD1	HSPE1	DNAJB1	APLP2	APOA1	HTR2A	HTR2B	APOA2	APOA4	ICAM1	GPIHBP1	TMEM225	COL28A1	ACER2	APOC1	IFI16	IFIT1	ARHGAP40	APOC2	APOC3	IFNG	ITIH6	IGBP1	IGFBP3	CFAP100	CCN1	APOH	APP	TBC1D26	FAS	IKBKB	FASLG	AQP1	ITGA6	ITGA1	ITGA2	ITGB1	ITIH1	ITIH2	ITIH3	ITIH4	ITK	JAK2	JUN	ANOS1	USP50	TBC1D10C	SVBP	SIMC1	AGRN	USP17L2	ARF4	KIT	KNG1	IPO5	RHOA	CFAP73	C3P1	RHOC	GRXCR1	SERPINA2	RHOG	SPINT4	ARHGAP1	STMN1	ELFN1	ARHGAP4	LCK	LCN1	ARHGAP5	ARHGAP6	LEPR	LGALS3	ARHGDIA	LGALS9	ARHGDIB	ARHGDIG	LIMS1	RHOH	LIPC	LLGL2	LLGL1	ARL1	ST20	RGPD1	LPA	ARL2	LPL	LRP1	SPINK6	LTF	LYN	MIRLET7B	MIR152	MIR15A	MIR17	MIR182	MIR195	MIR199A1	MIR19B1	MIR205	MIR21	MIR223	MIR24-1	MIR27B	MIR29B1	MIR29C	MIR92A1	ARRB1	SPINK14	SMAD3	ARRB2	MAGEA3	MAP2	MAPT	TBC1D3B	TBC1D3C	CCL3L3	AGAP6	BLID	MBP	MCM2	MEF2C	MEFV	MAP3K5	MET	MGAT5	AFDN	MMP9	MNAT1	CD200	CARD17	PLIN5	MIR339	MSH2	MSH3	ASPH	MT3	MMUT	MYBPC3	MYC	SERPINC1	MYH6	MYL3	MYL4	MYO1D	MYO9A	MYO9B	PPP1R12A	NAIP	NEDD9	NF1	NGF	NGFR	ATP1B1	ATP1B2	NKX3-1	ATP1B3	NODAL	NOS1	FXYD2	NPM1	ATP2A3	NRDC	NTF3	NTF4	NTRK1	NTRK2	NTRK3	OAS1	OAS2	OAS3	TBC1D25	OCRL	ATP4B	OPHN1	OXA1L	P2RX1	P2RY6	PEBP1	FURIN	PCSK6	PAFAH1B1	SERPINE1	SERPINB2	PAK2	PAX2	ASAP1	F11R	SPOCK3	STMN3	FIS1	PAM16	UBXN1	SERPINA5	PI15	RPS27L	NDUFA13	ABHD5	APH1A	PCNA	ANGPTL4	SERPINA10	PCOLCE	VRK3	CRIM1	PCSK5	TBC1D7	GMIP	FAM13B	PDCD2	UCHL5	PPME1	SNX9	PDE6D	HACD3	TRIAP1	LARS1	PDGFRA	PDGFRB	STYXL1	PDPK1	DNAJB11	RAPGEF6	SERPINF1	PFN1	PFN2	PHB	SERPINA1	PI3	SERPINA4	SERPINB5	SERPINB6	SERPINE2	SERPINB8	SERPINB9	SERPINB10	SERPINI1	SERPINB13	SERPINI2	PIN1	PLA2G1B	PLA2G5	PLAUR	PLCB2	ZFYVE1	PLCG1	PLEK	SERPINF2	PLN	PLSCR1	PLXNA1	PLXNA2	PLXNB1	PLXNB3	PMAIP1	PML	PNLIP	CYCS	ERRFI1	WNT4	DNAJC10	RIN2	NLE1	EGLN1	TBC1D13	PPARG	NDE1	BCAS3	SYTL2	PPP1R14D	TBC1D8B	PXK	RASIP1	ODAM	PIH1D1	PPP1R1A	USP47	PPP1R2	UACA	IFT57	AVP	PPP1R7	GPATCH2	PPP1R8	ARHGAP17	AKIRIN2	CEP192	PPP1R10	ARHGEF10L	PPP2R1A	RIC8B	PPP2R1B	AVPR1A	PPP2R2A	PLEKHG6	PPP2R2B	PPP2R2C	PPP2R3A	PTPA	PPP2R5A	PPP2R5B	PPP2R5C	PPP2R5D	PPP2R5E	PPP6R3	TBC1D19	AVPR1B	PPP3R1	PPP3R2	TBC1D2	PIDD1	PPP4R1L	ELMOD1	PLXNA3	ASAP3	DOCK10	TBC1D22B	DEPDC1	NLRP2	ARFGAP1	FGD6	DEPDC1B	PCID2	PRKCD	ADAP2	ARHGAP15	PPP2R2D	PSENEN	ZC3H15	PRKD1	PRKCZ	ANGPTL8	PRKG1	RCC2	MAPK7	MAPK8	MAP2K5	EIF2AK2	PRNP	PROS1	LGMN	PRTN3	DIABLO	PSMA3	SPHK2	CDC42SE1	NMUR2	LXN	PSMB8	PSMB9	KNL1	EPPIN	RGL3	RALGAPB	SLC39A10	RALGAPA2	BAD	PSME1	PSME2	ARFGEF3	PTAFR	PBXIP1	RCN3	PTH	BIRC6	TBC1D24	PTK2	ARHGAP31	SRGAP1	TBC1D14	WDR35	SIPA1L2	ARHGAP20	PREX1	ARHGAP21	RIC1	SH3RF1	ARHGAP23	PTN	CAMSAP3	ALS2	ADGRB3	DENND1A	SLC7A14	PPP4R4	GBA3	BAK1	GRHL3	PTPRC	PTPRN2	PTX3	BAX	WFDC1	NLRC4	OPRPN	ARHGAP22	MYOZ1	PZP	RAB3A	RAB4A	RAF1	RAG1	RANBP1	RANBP2	RANGAP1	RAP1A	CARD18	RAP1GAP	RAP1GDS1	RARRES1	RASA1	RASA2	RASGRF1	KDM5A	RDX	RENBP	REST	RFPL1	RGS1	RGS2	RGS3	RGS4	RGS7	RGS10	RGS12	RGS16	TSKS	BCL6	ABCE1	RIC8A	SMAP1	ROBO1	ROCK1	RP2	BCR	RPS3	RPS6KA1	RPS6KA3	RTKN	RSU1	BDNF	SORT1	S100A8	S100A9	S100A10	SAG	MAPK12	SBF1	SERPINB3	SERPINB4	CCL1	CCL2	CCL3	CCL3L1	CCL4	CCL5	CCL7	CCL8	CCL11	CCL13	CCL14	CCL15	BICD1	CCL16	CCL17	CCL18	CCL19	CCL20	CCL21	CCL22	CCL23	CCL24	BID	CCL25	XCL1	CX3CL1	UBE2O	SH2D4A	CHP2	PCIF1	SELE	SEMG1	RBM26	PRSS22	PERP	SEMG2	VSIR	CARD9	SET	SETMAR	DNAJC1	SFRP1	SFRP2	AGAP9	ARHGAP9	SPINK9	RGS18	ARAP3	CLEC7A	SPINK8	SERPINE3	SMAP2	SIAH2	MICAL1	TBC1D15	LMF1	P2RY12	RASAL3	SIPA1	BMP2	PINK1	SLC1A1	RTN4R	WNK1	UBE2Z	ANXA8	AGAP7P	RGPD3	SLC22A2	SLPI	PHACTR4	DDRGK1	MTMR9	SNCA	SNRNP70	BNIP2	SOD1	SORL1	SOS1	SOX2	BOK	FOXL2	SPINK1	SPINK2	SPINT1	SPP2	SPOCK1	SRC	SSBP1	STAT3	CDKL5	BST2	XCL2	SYK	TBCD	SERPINA7	TCEA1	MIR590	PPP1R11	DYNLT1	TDG	TMBIM6	TERF1	TERF2	TFAP4	TFPI	TGFB2	THBS1	THY1	TIAM1	TIMP1	TIMP2	TIMP3	TIMP4	SERPING1	GPR137B	TNF	TNNC1	TNNI3	TNNT2	TNNT3	TP53	TPM1	TPM2	C3	HSP90B1	TRAF2	C4A	C4B	TSC1	TSC2	C5	RGPD8	C5AR1	ANXA8L1	AGAP5	TXK	RGPD6	RGPD2	TBC1D3	TBC1D3H	NR1H2	VAV1	VAV2	VCP	VEGFA	VIL1	VTN	WNT5A	WNT11	WRN	XDH	YWHAE	LAPTM5	EVI5	TRAPPC6A	MUL1	VCPKMT	ARHGAP10	PPP1R3B	NEIL1	TBC1D17	GRTP1	TFPI2	ARHGAP28	ARHGEF5	RABEP2	CAAP1	RIN3	DOCK5	CSRNP3	CALM1	RNF34	PREX2	CDK5RAP3	PPP1R2C	SHOC2	CALM2	ARHGAP39	PRR7	KHDC1	ITIH5	CALM3	NPRL3	CAMK2A	NDEL1	CSRNP2	CAMK2D	DOCK8	PPP1R14C	ELL	SBF2	MKKS	PICALM	CAST	CASP1	APH1B	ARHGAP24	CASP2	SOX7	BCL2L12	TBC1D10A	PIP5K1A	CCDC8	ANKRD27	CASP8	BCAR3	SYDE2	PPP1R1B	ANTXR1	ELMOD3	CASP9	TBC1D3F	RGPD5	ZCCHC9	GARNL3	CASP10	RECK	ARFGAP2	RASAL1	CASR	TTBK1	SPINK7	PPP1R9B	GPR65	RGS5	PPP1R15B	MASTL	AJUBA	RANBP3	ARHGAP19	PPP1R16A	PKP4	CST7	SYDE1	RGS8	DOCK7	CAV1	CAV2	RGS20	TP63	OASL	DYNLL1	SERPINA6	CBLB	S1PR4	SERPINH1	SERPINB7	TRADD	URI1	RIPK1	CRADD	TNFSF14	TNFSF10	RIPK2	FADD	NAPA	RGS11	RGS9	TNFRSF10B	TNFRSF10A	IQGAP1	NRP1	SYNGAP1	CFLAR	CCK	ASAP2	ARHGEF7	BCL10	UMODL1	SERPINB12	SERPINB11	WNT3A	ARHGAP11B	FGD3	PAPLN	NOL3	KALRN	WFDC8	BRSK2	HIP1R	AIP	STARD13	SPOCD1	PKMYT1	USP14	USP6	RGN	BOD1	AIFM1	RABEP1	ARHGEF1	PDCD5	PLXNA4	NLRP12	LPAR2	MTSS2	PTTG1	CCPG1	ITGB1BP1	GPR55	KLF4	SLIT2	TBCK	ARHGAP18	PLAA	CD27	ATP5IF1	ARHGAP29	ARHGAP12	CD86	PPP1R14A	AIM2	MAP4K4	CD33	EIF2AK3	ARHGEF6	RASAL2	ROCK2	PSMF1	SCARB2	STXBP5L	BAG4	CD40	CD44	VPS9D1	RIN1	RGS6	ARHGEF10	FNIP1	PPM1F	MARF1	DEPDC5	RAPGEF2	PPP6R2	ST18	HERPUD1	USP6NL	DOCK4	HDAC9	ARHGAP32	ACAP1	PHACTR2	RIPOR2	STARD8	TBC1D5	SPOCK2	DELE1	SFI1	GIT2	ARHGAP11A	ARHGEF11	RGP1	PPP1R26	MAGI2	TBC1D4	NUAK1	SRGAP3	SGSM2	RABGAP1L	ARHGAP44	IQSEC1	ARHGAP25	TNFSF15	PPP4R1	CASP8AP2
339	GOBP_REGULATION_OF_TRANSFERASE_ACTIVITY	ABI1	CD24	TEN1	SH2B3	WASHC1	MIR711	PARP3	TOM1L1	DNM1L	ADAM8	RAD50	HIPK3	FEM1B	RASGRP1	TENM1	CDK4	CDK5	TOPORS	CDK7	TRIB1	SPRY3	SPRY1	SPRY2	CDKN1A	CDKN1B	CCNYL3	STUB1	CDKN1C	CDKN2A	PAK4	ADAR	CDKN2B	CCNO	CDKN2C	CDKN2D	CDKN3	TLR6	NOD1	RACK1	ADARB1	MYCNOS	VAV3	TAB1	MAD2L2	MERTK	PIBF1	CEBPA	CIB1	IPO7	CCT4	CCT2	ERN2	HEXIM1	CENPE	RGS14	NPRL2	CAMKK2	ADCY1	CERS1	NRG3	PTGES3	MAP3K2	ADCY2	FRS2	NPFFR2	MALT1	JTB	ADCY3	GADD45G	COPS8	DBF4	PRDX3	ERP29	FERMT2	CCNI	GCN1	LILRB4	P3R3URF	RIPK3	UBE2C	DUSP14	ADCY5	CIT	CEP43	PTPRT	FAF1	CDC37	PKIG	CHI3L1	MAP4K5	MAP4K1	ADCY6	FZD10	IRAK3	AKAP13	AKAP11	DUSP10	POLG2	PDCD10	CHP1	DUSP12	PNKP	ADCY7	CD300A	PARK7	STK38	PHB2	CHRNA3	PIK3IP1	CHRNA7	ADCY8	TIRAP	OSBPL8	ADCY9	CISH	ADCYAP1	CKS1B	CKS2	AGAP2	CLU	LRRK2	SOCS4	CCR7	DCUN1D3	HEXIM2	WDR81	IQGAP3	PIFO	ANKRD54	MAP3K8	PRRC1	ADORA1	ADORA2A	COX11	ADORA2B	CRK	CRKL	NEK7	SMCR8	DUSP19	PARP4	MAPK14	CACUL1	CSF1	CSF1R	CSK	CSNK2B	CSPG4	IL34	PIK3R6	ADRA1A	IL23R	ADRA2A	DUSP18	ADRA2B	CCNYL1	DTX3L	ADRA2C	NEK10	PAQR3	DAB2IP	ADRB2	DAB1	DAG1	DGKQ	DAXX	SPRED1	DBI	ACE	GADD45A	DDX3X	SPTSSB	CDC20B	ZNF675	DKC1	DLG1	DLG3	DLG4	AGER	DOCK3	DRD2	DRD4	AGT	HBEGF	DUSP1	DUSP2	DUSP3	DUSP4	DUSP5	DUSP6	DUSP7	DUSP8	DUSP9	DVL1	DVL2	DVL3	ECT2	LPAR1	EDN1	EDN3	EEF1A1	EEF1A2	EFNA1	EFNA5	EGF	EGFR	EGR1	ADCY4	EPHA2	AHSG	MLKL	EIF4A2	ELANE	SPRED2	MUC20	MARK2	EMP2	NRK	EPHA1	EPHA3	EPHA4	EPHA5	EPHA7	EPHA8	EPHB1	EPHB2	EPHB3	EPHB4	EPHB6	DIPK2A	EPO	ERBB2	ERBB3	ERBB4	EREG	AKT1	ERCC6	ERN1	EZH2	F2	F2R	FABP4	ACSL1	PTK2B	STOX1	CCNY	FCGR1A	FGD2	MMD2	FGF1	FGF2	FGF10	MAPK15	FGF13	FGFR1	FGFR3	FGFR2	FGFR4	FGR	PPM1E	LMTK2	ATG14	MAPRE3	DKK1	TPX2	TNIK	TAB2	DCUN1D4	MAPK8IP3	FLT1	FLT3	FLT4	SMG6	SASH1	SIRT1	MMD	PIK3R5	GTPBP4	LPAR3	FPR1	FPR2	CORO1C	CBLC	NUP62	ALK	SPDYA	DEFB114	MTOR	ABL1	RICTOR	FYN	XRCC6	EPGN	SERINC5	TAB3	SHC2	DSTYK	FBXO7	PARM1	POT1	WWTR1	IBTK	PYDC1	PTPN22	GAS6	STAP1	FBXO5	GBA	GCG	GCKR	LATS2	GREM1	MSTN	ELP4	MAGEA2B	GH1	GHR	CHORDC1	CNPPD1	LAT	PDCD4	UBE2S	STK39	GMFB	GNAQ	GNG3	GOLGA2	SFN	ANG	ANGPT1	DYNAP	CXCL17	EPHA10	ALKAL2	EPHA6	DOK7	GPS1	GPS2	RAPGEF1	TRIB2	LAMTOR2	RGCC	DBNL	WDR91	PHPT1	PYCARD	GRM1	GRM4	GRM5	GSK3A	GSK3B	GSTP1	GTF2H1	CARD10	SERTAD1	MDFIC	NRBF2	PILRB	HTT	NCKAP1L	HGF	SOCS7	NRG1	PIK3R4	HHEX	HLA-DRB1	HMGB1	FOXA2	HNRNPA2B1	HNRNPD	HNRNPU	APC	HRAS	DNAJA1	HSPB1	HSP90AA1	HSP90AB1	HTR2A	HTR2B	DUSP29	JMJD8	IRGM	IFNG	SERINC2	IGF1	APOE	IGF1R	IGF2	IGFBP6	CCN1	APP	LILRA5	IL1B	IL2	IL4	IL6R	IL12B	IL18	INCENP	CXCL10	INS	INSR	INSRR	IRAK1	IRAK2	IRS1	ITGA1	ARAF	ITGB3	JAK2	AREG	PTPRQ	SLC27A1	NHLRC1	KDR	KIT	IPO5	KRAS	RHOA	TNFAIP8L3	INCA1	INKA1	GFRAL	ALKAL1	MAP3K15	LCP2	LEP	LIMK1	RHOH	SPRED3	LRP6	LRP5	LTF	LTK	LYN	MIR103A1	MIR125B1	MIR133A1	MIR138-1	MIR143	MIR15A	MIR20A	MIR21	MIR218-1	MIR24-1	MIR26B	MIR34A	MIR92A1	ARRB1	MAD2L1	SMAD7	MAGEA2	MAPT	CCNYL2	MAS1	MAP3K1	MAP3K3	MAP3K4	MAP3K5	MEN1	MET	KITLG	MAP3K9	MAP3K10	MAP3K11	MLLT1	MNAT1	MOS	CD200	MRE11	MST1	MST1R	MT3	MTCP1	MUSK	MYC	GADD45B	NAB2	NBN	NCK1	NEDD9	NEK2	NF1	NF2	NGF	NPM1	NPPA	NTF3	NTRK1	NTRK2	NTRK3	ROR1	ROR2	DDR2	ATP2B4	NVL	WEE2	MINK1	NOX4	PAK1	PAK2	PAK3	PRKN	PARN	PCNA	MRNIP	HERC5	PLCE1	FZR1	TAOK3	ANGPT4	PRKAG2	SNX9	MAGEC2	PDE6G	PDE6H	HACD3	GSKIP	PDGFA	PDGFB	PDGFRA	IL23A	PDGFRB	RTRAF	CDK5RAP1	PDPK1	GPRC5B	CAB39	GHRL	CDK12	INPP5K	MAP3K20	PFKFB1	PFKFB2	PHB	PIK3CA	PIK3CB	PIK3CG	PIK3R1	PIK3R2	PIN1	PIP4K2A	PKD1	PKD2	PLA2G1B	PLK1	PRKAG3	TLR9	DCUN1D1	ERRFI1	ETAA1	CCNJ	PPARG	PPEF2	FAM20A	PPIA	NCAPG2	LAX1	DUS2	CHTF8	RASIP1	LIME1	PARP16	PINX1	TESC	PIH1D1	PPP2R3C	WRAP53	ELP3	PPP2CA	PPP2R1A	SMG8	DCUN1D2	PPP2R5A	FBXW7	IMPACT	STRADB	CAMK2N1	GPRC5D	FEM1A	PPP1R9A	PRR5	PRKAA1	AMBRA1	PRKACA	PRKACB	PRKACG	PKIA	VAC14	PKIB	CCDC88A	PRKAG1	PRKAR1A	PARVA	PRKAR1B	PRKAR2A	INAVA	PRKAR2B	AXL	PRKCD	PKN1	DBNDD2	PRKD1	PBK	PRKCQ	GPRC5C	PRKCZ	INKA2	MAPK1	MAPK3	MAPK11	MAPK10	PDGFC	MAP2K1	MAP2K2	MAP2K3	MAP2K5	MAP2K6	MAP2K7	EIF2AK2	DNAJC3	PRLR	PRNP	PROX1	RELN	AZU1	PSEN1	BCCIP	SLAMF8	TCIM	PAK6	DUSP22	CCNL1	CASS4	TIGAR	PAK5	PSMD10	BAD	CEMIP	PTEN	PTK2	HEG1	KIDINS220	SERINC1	RPTOR	PTK6	TAOK1	ARRDC3	ALS2	PTPN1	PTPN2	ZFYVE28	TRIB3	PTPN6	PTPN11	RAP2C	PTPRB	PTPRC	PTPRJ	PTPRO	SNX6	QARS1	RAB1A	MAP4K2	RAC2	RAF1	RALB	RANBP2	RAP1A	RAP2B	PLAAT4	RB1	RBL1	RBL2	CCND1	RET	RFC2	RFC3	RFC4	RFC5	TRIM27	RGS2	RGS3	RGS4	ACTB	AVPI1	PROK2	ROBO1	ROS1	RPL5	RPL11	RPLP1	RPS2	RPS3	RPS7	RPS27A	RYK	BDNF	S100A12	SAA1	SERPINB3	CEACAM1	CCL5	CCL19	CCL21	SDC4	DUSP21	CHTF18	CLSPN	TSPYL2	BLM	NOD2	MAP2K4	SFRP1	MLST8	SFRP2	CCNI2	SHC1	SBK2	GORASP1	SMYD3	CEP85	DEPTOR	BMI1	P2RY12	AIDA	PPP1R3G	BMP2	SKP1	PINK1	ACD	WNK1	BMP4	NCF1	SLC8A2	SLC8A1	SLC8A3	BMP7	SLC11A1	SMPD1	SNCA	SOD1	SORL1	SRC	BRAF	STK3	STK4	STK11	BTC	SYK	ADAM17	TAF7	MAP3K7	TAL1	TARBP2	TCP1	TDGF1	PRDX2	TEK	TERF1	TESK1	TF	TFAP4	NR2F2	TGFA	TGFB1	TGFB2	TGFB3	TGFBR1	TGFBR2	THBS1	THY1	TIAM1	TIE1	TLR3	TLR4	TNF	TNFAIP3	TP53	TP73	TPD52L1	TRAF2	TRAF6	TSC1	TSC2	TSG101	C5	TTN	C5AR1	TXN	TYRO3	UBA52	UBB	UBC	UBE2I	UBE2L3	UBE2N	UBE2V1	UCHL1	UCN	UVRAG	VAV2	VEGFA	VEGFC	VLDLR	WARS1	WNT5A	WNT11	XRCC5	YWHAB	YWHAG	ZFP36	ZNF16	MAP3K12	DDR1	LRP8	CXCR4	FZD5	MAPKAPK3	DUSP26	DBNDD1	DSCC1	CARD14	MAPKAP1	BIRC7	MUL1	CALCA	CCNJL	HMBOX1	CHMP6	MCPH1	PRKRIP1	PIP4K2C	ARHGEF5	BORA	GGNBP2	CCNP	GRHL2	CALM1	PIF1	DBF4B	CDK5RAP3	PDGFD	CALM2	SRCIN1	CALM3	DUSP16	ZFP91	SH3BP5L	HMGA2	PABPN1	TCL1A	CAB39L	CCNL2	SPRY4	AXIN1	FZD4	CASP3	SESN2	TRPT1	PIP4K2B	DTNBP1	USP44	PPP1R1B	NLRC5	SLA2	SPATC1L	TRAF7	CAMKK1	DCUN1D5	VPS25	AKT1S1	NCK2	PROK1	MAP3K21	ZGPAT	TTBK1	AFAP1L2	PSRC1	MAP4K3	UBASH3B	AJUBA	PIK3R3	IKBKG	DGKZ	CAMK1	CCNB3	LMO4	ITPRIP	MAPKAPK5	CDC14B	MADD	CAV1	CAV3	TNFSF11	LAMTOR3	SOCS1	TNKS	IRS2	CBL	CBLB	PEA15	HYAL2	RIPK1	ADAM9	RIPK2	TNFRSF11A	TNFRSF10B	TNFRSF10A	CCNK	FGF18	IQGAP1	SOCS2	KSR1	KAT2B	CDK5R1	LDB1	CCKBR	CCNA2	CCNA1	CCNB1	BCL10	CCNC	CCND2	CDK5R2	BTRC	CCND3	WNT3A	CCNE1	PPP1R3F	CCNF	CCNG1	MIDN	CCNG2	CCNH	MAP3K14	SOCS3	CCNT1	SPAG9	ZNF622	CCNT2	GPRC5A	MAP3K6	DIRAS3	LDB2	PKMYT1	UNC119	RGN	LATS1	CCNB2	CCNE2	HGS	NEURL1	MAP3K13	ARRDC4	CD4	CCNQ	AURKB	STRADA	NAF1	MOB1B	MAPKAPK2	ITGB1BP1	S1PR2	CD19	SOCS6	KLF4	TAOK2	RPL23	MYOCD	ACP4	SLC9A3R1	ADIPOQ	CAMK2N2	SYAP1	ORMDL3	CD86	MAP4K4	SH3BP5	MAPK8IP1	GDF15	BAG5	BAG2	GMFG	MACROH2A1	CD40	CD40LG	CARTPT	TRAF4	TCL1B	PPM1F	SOCS5	RAPGEF2	RUBCN	CD74	CD81	RASSF2	DAZAP2	CDK1	EPM2AIP1	TELO2	CDC6	CDC20	KIF14	CDC25A	CDC25B	CDC25C	MVP	TNFSF15	CDC42
340	GOBP_POSITIVE_REGULATION_OF_HYDROLASE_ACTIVITY	TANK	KHDC1L	PDCD6	BCL2L10	BCL2L11	RASA4B	DNAJB6	DNM1L	NR1H3	TBC1D3G	TBC1D3K	TBC1D3L	TBC1D3D	PREB	RASGRP1	DNAL4	BCAP31	FAM13A	RASA4	PSME3	PSMD14	RASGRP2	TBC1D3E	TBC1D3I	NET1	DNAJA2	APC2	NMUR1	CCL26	NOD1	DLC1	RACK1	RAPGEF3	CDC42EP2	VAV3	SEC23B	SEC23A	SEMA4D	ANP32B	ARL6IP5	CXCL13	ARFGEF1	AHSA1	RGS14	NPRL2	GNA13	GNB5	IQGAP2	CLPX	MALT1	RALBP1	FERMT2	MAPRE2	SLC27A4	ADAP1	RIPK3	ADRM1	DNAJB4	TBC1D8	CHM	FZD10	CHML	CHN1	EGLN3	CHN2	SNX18	CD300A	PHB2	GABARAPL2	NLRP3	FCRL3	ARHGAP33	EVI5L	RASGRP4	ADCYAP1	APOA5	ACAP3	ARAP2	ARAP1	AGAP2	AGAP1	AGAP3	TAGAP	AGAP4	AGAP11	DNAJC24	LRRK2	CCR7	TBC1D16	RINL	IQGAP3	ARHGEF19	COL4A3	TBC1D20	SGSM1	ACVR1C	AHSA2P	DNAJC19	PPARGC1B	STXBP5	CLDN4	CLDN3	CR1	CRK	DOCK11	CRKL	DYNLL2	ADPRH	ARHGAP42	RUNDC1	ADRA1A	CCN2	HSCB	CTSD	CTSH	ADRB1	DAB2IP	ARHGAP36	DAP	DAPK1	TBC1D21	DENND1B	TOR1AIP2	DDX3X	DHX9	DDX11	AGER	DNM2	DOCK1	DOCK2	AGTR1	DVL2	DVL3	AGTR2	ECT2	S1PR1	LPAR1	EDNRA	PGAM5	EFNA1	EFNA3	EGFR	EPHA2	EIF5	FLCN	ARHGAP27	RANBP3L	CCDC125	EPHA1	EPHA4	ERBB2	AKT1	AKT2	ESR1	EZH2	F2R	F2RL1	F3	ALDH1A1	FABP1	PTK2B	FBLN1	C6orf89	FGF2	FGF10	FGFR1	FGFR3	FGFR2	RASA3	RAB11FIP2	NLRP1	ARHGEF15	ALDOB	CARD8	RAB3GAP1	FOXJ1	TBC1D9B	ARHGAP26	SIPA1L3	TBC1D2B	RAP1GAP2	GRAMD4	TBC1D9	SNX13	PSME4	FLT1	TBC1D1	TBC1D12	DNAJC9	PLCB1	MTCL1	TBC1D30	DOCK9	FN1	ARHGEF12	SRGAP2	NCSTN	FNTA	NCAPH	SIRT1	SCRIB	ARHGAP45	ACAP2	CORO1C	SH3BP1	RABGAP1	PPP1R15A	ARHGAP8	BCL2L13	MTCH1	ALOX12	MTOR	FYN	RALGAPA1	TBC1D28	CASC2	ELMOD2	ARHGAP30	TBC1D22A	RASGRP3	RAB3GAP2	NGEF	PRKD2	POT1	ALS2CL	TBC1D10B	SIPA1L1	ARHGEF26	TOR1AIP1	CHTOP	GAPVD1	TIAM2	ARFGAP3	FAM162A	RGS17	PCOLCE2	GDI1	GDI2	CYFIP2	ABL2	BEX3	BBC3	CIDEB	PRELID1	ARHGEF16	SGSM3	HTRA2	GM2A	GNA15	GNAO1	GNAQ	GNAT1	GPLD1	ANG	RGPD4	GPER1	RAPGEF1	GRN	GIT1	ABR	GRIN1	GRIN2A	GRIN2B	ARHGAP35	DNAJC15	PYCARD	RACGAP1	UHRF1	GSK3B	GSN	MSH6	GTF2H2	GTF2H4	SENP1	NCKAP1L	TAX1BP3	HIP1	HMGB1	HMGB2	APAF1	HNRNPU	HPCA	HRAS	AGFG1	AGFG2	HSF1	DNAJB2	DNAJA1	HSPA1A	HSPA2	HSP90AB1	HSPD1	HSPE1	DNAJB1	APOA1	HTR2A	HTR2B	APOA4	ICAM1	GPIHBP1	ACER2	IFI16	ARHGAP40	APOC2	IFNG	CCN1	APOH	APP	TBC1D26	FAS	FASLG	ITGA6	ITGA1	ITGA2	ITGB1	ITK	JAK2	JUN	USP50	TBC1D10C	AGRN	USP17L2	ARF4	KIT	RHOA	RHOC	RHOG	ARHGAP1	ARHGAP4	LCK	ARHGAP5	ARHGAP6	ARHGDIA	LGALS9	ARHGDIB	ARHGDIG	LIMS1	LLGL2	LLGL1	ARL1	ST20	RGPD1	LYN	MIR15A	MIR17	MIR182	MIR205	MIR21	MIR27B	MIR29B1	MIR92A1	ARRB1	SMAD3	MAPT	TBC1D3B	TBC1D3C	CCL3L3	AGAP6	BLID	MBP	MEF2C	MEFV	MAP3K5	AFDN	CD200	PLIN5	MSH2	MSH3	ASPH	MMUT	MYBPC3	MYC	MYL3	MYL4	MYO9A	MYO9B	PPP1R12A	NEDD9	NF1	NGF	NGFR	ATP1B1	ATP1B2	NKX3-1	ATP1B3	NODAL	FXYD2	ATP2A3	NTF3	NTF4	NTRK1	NTRK2	NTRK3	TBC1D25	OCRL	ATP4B	OPHN1	P2RX1	P2RY6	ASAP1	F11R	FIS1	RPS27L	NDUFA13	ABHD5	APH1A	PCNA	PCOLCE	VRK3	TBC1D7	GMIP	FAM13B	PDCD2	SNX9	HACD3	LARS1	PDGFRA	PDGFRB	PDPK1	DNAJB11	RAPGEF6	PFN1	PFN2	PHB	PIN1	PLA2G1B	PLA2G5	PLCB2	PLCG1	PLEK	PLSCR1	PLXNB1	PMAIP1	PML	PNLIP	CYCS	ERRFI1	WNT4	DNAJC10	RIN2	TBC1D13	PPARG	BCAS3	PPP1R14D	TBC1D8B	ODAM	UACA	IFT57	ARHGAP17	AKIRIN2	ARHGEF10L	RIC8B	AVPR1A	PLEKHG6	PTPA	TBC1D19	AVPR1B	TBC1D2	PIDD1	ELMOD1	ASAP3	DOCK10	TBC1D22B	DEPDC1	NLRP2	ARFGAP1	DEPDC1B	PRKCD	ADAP2	ARHGAP15	PSENEN	ZC3H15	PRKD1	PRKCZ	RCC2	MAPK8	LGMN	PRTN3	DIABLO	NMUR2	RGL3	RALGAPB	SLC39A10	RALGAPA2	BAD	PSME1	PSME2	PTAFR	RCN3	PTH	TBC1D24	ARHGAP31	SRGAP1	TBC1D14	WDR35	SIPA1L2	ARHGAP20	PREX1	ARHGAP21	RIC1	ARHGAP23	ALS2	ADGRB3	DENND1A	GBA3	BAK1	GRHL3	PTPRC	BAX	NLRC4	ARHGAP22	RAB3A	RAB4A	RANBP1	RANBP2	RANGAP1	RAP1A	RAP1GAP	RAP1GDS1	RASA1	RASA2	RASGRF1	REST	RFPL1	RGS1	RGS2	RGS3	RGS4	RGS7	RGS10	RGS12	RGS16	RIC8A	SMAP1	ROBO1	RP2	BCR	RPS3	RSU1	BDNF	S100A8	S100A9	S100A10	MAPK12	SERPINB3	CCL1	CCL2	CCL3	CCL3L1	CCL4	CCL5	CCL7	CCL8	CCL11	CCL13	CCL14	CCL15	CCL16	CCL17	CCL18	CCL19	CCL20	CCL21	CCL22	CCL23	CCL24	BID	CCL25	XCL1	CX3CL1	CHP2	SELE	SEMG1	PRSS22	PERP	SEMG2	VSIR	CARD9	SETMAR	DNAJC1	SFRP1	SFRP2	AGAP9	ARHGAP9	RGS18	ARAP3	CLEC7A	SMAP2	TBC1D15	P2RY12	RASAL3	SIPA1	BMP2	PINK1	SLC1A1	RTN4R	AGAP7P	RGPD3	SLC22A2	DDRGK1	MTMR9	SNCA	BNIP2	SOS1	BOK	FOXL2	SSBP1	STAT3	CDKL5	XCL2	SYK	TBCD	TCEA1	TFAP4	THY1	TIAM1	TNF	TNNT2	TNNT3	TPM1	TRAF2	TSC1	TSC2	RGPD8	C5AR1	AGAP5	TXK	RGPD6	RGPD2	TBC1D3	TBC1D3H	NR1H2	VAV1	VCP	VEGFA	WNT5A	WNT11	WRN	XDH	LAPTM5	EVI5	MUL1	ARHGAP10	TBC1D17	GRTP1	ARHGAP28	ARHGEF5	RABEP2	RIN3	DOCK5	CALM1	PREX2	CALM2	ARHGAP39	PRR7	KHDC1	CALM3	NPRL3	NDEL1	DOCK8	PICALM	CASP1	APH1B	ARHGAP24	CASP2	SOX7	TBC1D10A	PIP5K1A	ANKRD27	CASP8	BCAR3	SYDE2	ANTXR1	ELMOD3	CASP9	TBC1D3F	RGPD5	GARNL3	CASP10	ARFGAP2	RASAL1	CASR	TTBK1	GPR65	RGS5	PPP1R15B	RANBP3	ARHGAP19	PKP4	SYDE1	RGS8	DOCK7	CAV1	CAV2	RGS20	DYNLL1	S1PR4	TRADD	RIPK1	CRADD	TNFSF10	RIPK2	FADD	NAPA	RGS11	RGS9	TNFRSF10B	TNFRSF10A	IQGAP1	NRP1	SYNGAP1	CFLAR	CCK	ASAP2	ARHGEF7	BCL10	WNT3A	ARHGAP11B	KALRN	HIP1R	STARD13	USP6	RGN	AIFM1	RABEP1	ARHGEF1	PDCD5	NLRP12	LPAR2	MTSS2	GPR55	TBCK	ARHGAP18	PLAA	ARHGAP29	ARHGAP12	CD86	AIM2	MAP4K4	CD33	EIF2AK3	ARHGEF6	RASAL2	ROCK2	STXBP5L	CD40	VPS9D1	RIN1	RGS6	ARHGEF10	PPM1F	DEPDC5	RAPGEF2	ST18	USP6NL	DOCK4	ARHGAP32	ACAP1	STARD8	TBC1D5	GIT2	ARHGAP11A	ARHGEF11	RGP1	MAGI2	TBC1D4	SRGAP3	SGSM2	RABGAP1L	ARHGAP44	IQSEC1	ARHGAP25	TNFSF15	CASP8AP2
341	GOBP_POSITIVE_REGULATION_OF_TRANSFERASE_ACTIVITY	ABI1	CD24	TOM1L1	ADAM8	RAD50	RASGRP1	TENM1	CDK5	TOPORS	SPRY2	CDKN1A	CCNYL3	STUB1	PAK4	TLR6	NOD1	VAV3	TAB1	MERTK	PIBF1	CIB1	CCT4	CCT2	ERN2	CENPE	ADCY1	NRG3	PTGES3	MAP3K2	ADCY2	FRS2	MALT1	JTB	ADCY3	GADD45G	COPS8	DBF4	ERP29	FERMT2	GCN1	RIPK3	UBE2C	ADCY5	CHI3L1	MAP4K5	MAP4K1	ADCY6	FZD10	AKAP13	POLG2	PDCD10	DUSP12	PNKP	ADCY7	CD300A	PARK7	PHB2	CHRNA3	CHRNA7	ADCY8	TIRAP	OSBPL8	ADCY9	ADCYAP1	CKS1B	CKS2	AGAP2	CLU	LRRK2	CCR7	DCUN1D3	IQGAP3	PIFO	MAP3K8	PRRC1	ADORA1	ADORA2B	CRK	CRKL	NEK7	DUSP19	MAPK14	CACUL1	CSF1	CSF1R	CSK	CSPG4	IL34	PIK3R6	ADRA1A	IL23R	ADRA2A	ADRA2B	CCNYL1	DTX3L	ADRA2C	NEK10	DAB2IP	ADRB2	DAB1	DAG1	DGKQ	DAXX	DBI	ACE	GADD45A	DDX3X	CDC20B	DKC1	DLG1	DLG3	DLG4	AGER	DOCK3	DRD2	DRD4	AGT	HBEGF	DUSP5	DUSP6	DUSP7	DUSP9	DVL2	DVL3	ECT2	LPAR1	EDN1	EDN3	EEF1A2	EFNA1	EFNA5	EGF	EGFR	EGR1	ADCY4	EPHA2	MLKL	ELANE	MUC20	MARK2	EMP2	NRK	EPHA1	EPHA3	EPHA4	EPHA5	EPHA7	EPHA8	EPHB1	EPHB2	EPHB3	EPHB4	EPHB6	DIPK2A	EPO	ERBB2	ERBB3	ERBB4	EREG	AKT1	ERCC6	ERN1	EZH2	F2	F2R	ACSL1	PTK2B	STOX1	CCNY	FCGR1A	FGD2	MMD2	FGF1	FGF2	FGF10	MAPK15	FGF13	FGFR1	FGFR3	FGFR2	FGFR4	FGR	LMTK2	ATG14	MAPRE3	DKK1	TPX2	TNIK	TAB2	DCUN1D4	MAPK8IP3	FLT1	FLT3	FLT4	SASH1	SIRT1	MMD	PIK3R5	LPAR3	FPR1	FPR2	ALK	SPDYA	MTOR	ABL1	RICTOR	FYN	XRCC6	EPGN	SERINC5	TAB3	SHC2	DSTYK	PARM1	POT1	GAS6	STAP1	GCG	GREM1	MAGEA2B	GH1	GHR	LAT	UBE2S	STK39	GNG3	GOLGA2	ANG	ANGPT1	DYNAP	CXCL17	EPHA10	ALKAL2	EPHA6	DOK7	RAPGEF1	LAMTOR2	RGCC	DBNL	GRM1	GRM4	GRM5	GSK3A	CARD10	MDFIC	PILRB	NCKAP1L	HGF	NRG1	PIK3R4	HLA-DRB1	HMGB1	HNRNPA2B1	HNRNPD	HRAS	HSP90AA1	HSP90AB1	HTR2A	HTR2B	IRGM	IFNG	SERINC2	IGF1	IGF1R	IGF2	IGFBP6	CCN1	LILRA5	IL1B	IL2	IL4	IL6R	IL12B	IL18	INCENP	INS	INSR	INSRR	IRAK1	IRAK2	IRS1	ITGA1	ARAF	ITGB3	JAK2	AREG	SLC27A1	KDR	KIT	KRAS	RHOA	TNFAIP8L3	GFRAL	ALKAL1	MAP3K15	LCP2	LEP	LTF	LTK	LYN	MIR125B1	MIR143	MIR21	MIR26B	MIR92A1	ARRB1	MAGEA2	MAPT	CCNYL2	MAS1	MAP3K1	MAP3K3	MAP3K4	MAP3K5	MET	KITLG	MAP3K9	MAP3K10	MAP3K11	MNAT1	MOS	CD200	MRE11	MST1R	MT3	MTCP1	MUSK	MYC	GADD45B	NAB2	NBN	NEDD9	NEK2	NGF	NTF3	NTRK1	NTRK2	NTRK3	ROR1	ROR2	DDR2	ATP2B4	NVL	MINK1	NOX4	PAK1	PAK2	PAK3	PARN	PCNA	MRNIP	PLCE1	FZR1	TAOK3	ANGPT4	PRKAG2	SNX9	MAGEC2	PDE6G	PDE6H	HACD3	PDGFA	PDGFB	PDGFRA	IL23A	PDGFRB	PDPK1	GPRC5B	CAB39	GHRL	MAP3K20	PFKFB1	PFKFB2	PHB	PIK3CA	PIK3CB	PIK3CG	PIN1	PKD1	PKD2	PLA2G1B	PLK1	TLR9	DCUN1D1	ETAA1	FAM20A	PPIA	NCAPG2	CHTF8	PARP16	PIH1D1	PPP2R3C	WRAP53	PPP2CA	DCUN1D2	FBXW7	STRADB	GPRC5D	PPP1R9A	PRR5	PRKAA1	AMBRA1	PRKACA	PRKACB	PRKACG	VAC14	PKIB	CCDC88A	PRKAG1	PRKAR1A	PRKAR1B	PRKAR2A	INAVA	PRKAR2B	AXL	PRKCD	PKN1	PRKD1	PBK	PRKCQ	GPRC5C	PRKCZ	MAPK1	MAPK3	MAPK11	MAPK10	PDGFC	MAP2K1	MAP2K2	MAP2K3	MAP2K5	MAP2K6	MAP2K7	EIF2AK2	PRLR	PRNP	PROX1	RELN	AZU1	PSEN1	TCIM	PAK6	CASS4	TIGAR	PAK5	PSMD10	BAD	CEMIP	PTEN	PTK2	KIDINS220	SERINC1	RPTOR	TAOK1	ARRDC3	ALS2	PTPN1	TRIB3	PTPN11	PTPRC	RAB1A	MAP4K2	RAF1	RALB	RANBP2	RAP1A	PLAAT4	CCND1	RET	RFC2	RFC3	RFC4	RFC5	AVPI1	PROK2	ROBO1	ROS1	RPLP1	RPS2	RPS3	RPS27A	RYK	BDNF	S100A12	SAA1	CCL5	CCL19	CCL21	SDC4	CHTF18	CLSPN	NOD2	MAP2K4	MLST8	SHC1	SBK2	GORASP1	BMI1	P2RY12	PPP1R3G	BMP2	SKP1	PINK1	ACD	WNK1	BMP4	NCF1	SLC8A2	SLC11A1	SNCA	SOD1	SORL1	SRC	BRAF	STK3	STK4	STK11	BTC	SYK	ADAM17	MAP3K7	TAL1	TCP1	TDGF1	PRDX2	TEK	TF	TGFA	TGFB1	TGFB2	TGFB3	TGFBR1	TGFBR2	THBS1	TIAM1	TIE1	TLR3	TLR4	TNF	TP73	TPD52L1	TRAF2	TRAF6	C5	C5AR1	TXN	TYRO3	UBA52	UBB	UBC	UBE2I	UBE2L3	UBE2N	UBE2V1	UCN	VAV2	VEGFA	VEGFC	VLDLR	WNT5A	WNT11	XRCC5	ZNF16	MAP3K12	DDR1	LRP8	CXCR4	FZD5	MAPKAPK3	DSCC1	CARD14	MAPKAP1	BIRC7	MUL1	CALCA	HMBOX1	ARHGEF5	BORA	GRHL2	CALM1	DBF4B	PDGFD	CALM2	SRCIN1	CALM3	ZFP91	HMGA2	PABPN1	TCL1A	CAB39L	AXIN1	FZD4	SPATC1L	TRAF7	CAMKK1	DCUN1D5	PROK1	MAP3K21	TTBK1	AFAP1L2	PSRC1	MAP4K3	AJUBA	IKBKG	DGKZ	CAMK1	LMO4	MAPKAPK5	CDC14B	MADD	TNFSF11	LAMTOR3	SOCS1	TNKS	PEA15	RIPK1	ADAM9	RIPK2	TNFRSF11A	TNFRSF10B	TNFRSF10A	CCNK	FGF18	IQGAP1	KSR1	CDK5R1	CCNB1	BCL10	CCND2	CDK5R2	BTRC	CCND3	WNT3A	MAP3K14	CCNT1	SPAG9	ZNF622	CCNT2	GPRC5A	MAP3K6	UNC119	NEURL1	MAP3K13	ARRDC4	CD4	AURKB	STRADA	NAF1	MOB1B	MAPKAPK2	ITGB1BP1	S1PR2	CD19	KLF4	TAOK2	ADIPOQ	SYAP1	CD86	MAP4K4	GDF15	CD40	CD40LG	CARTPT	TRAF4	TCL1B	RAPGEF2	CD74	CD81	RASSF2	DAZAP2	CDK1	EPM2AIP1	TELO2	CDC6	CDC20	KIF14	CDC25B	TNFSF15	CDC42
342	GOBP_NEURON_APOPTOTIC_PROCESS	BCL2L11	ARMCX5-GPRASP2	ADAM8	CDK5	SIGMAR1	LANCL1	ADARB1	CEBPB	NES	PPARGC1A	CIT	CORO1A	EGLN2	EGLN3	PARK7	AGAP2	CLN3	CNTF	CNTFR	VSTM2L	ADORA2A	ATF2	PARP1	CTNNB1	CX3CR1	DDIT3	NQO1	DIO3	DLX1	ATN1	EN1	EN2	EPHA7	ERBB3	AKT2	F2R	PTK2B	UNC5B	FGF8	NLRP1	FAIM2	FOXO3	TRIM2	NCSTN	CLCF1	BACE1	FYN	G6PD	PCSK9	GABRA5	GABRB2	GAPDH	NSMF	GATA3	FGF20	GBA	GBE1	FAM162A	NUPR1	GDNF	FOXB1	TNFRSF21	GCLM	TOX3	ANGPT1	GRID2	GRN	GRIK2	HIPK2	GRIK5	GRM4	GSK3A	HIF1A	HMOX1	APAF1	HRAS	HSPA5	XIAP	HSP90AB1	NRBP2	APOE	APP	FAS	FASLG	IL10	ISL1	ITGA1	ITGAM	JAK2	JUN	KCNB1	DRAXIN	KRAS	GFRAL	LIG4	LRP1	MIR125B1	MIR15B	MIR181C	MIR200A	MIR98	ARRB1	ARRB2	MAG	MAX	MCL1	MDK	MECP2	MEF2C	ASCL1	MAP3K11	CITED1	MSH2	MT3	MTNR1B	MYB	MYBL2	NAIP	ATF4	ATM	NEFL	NF1	NFATC4	NGF	NGFR	NQO2	NONO	NTF3	NTF4	NTRK1	NTRK2	NR4A2	PLA2G3	PAK3	PRKN	PDPK1	SIX4	PIK3CA	PIN1	PITX3	POLB	RETREG1	USP53	POU4F1	POU4F3	OXR1	FBXW7	PPT1	SLC30A10	AMBRA1	AXL	PRKCG	PRKCI	PRNP	LGMN	DIABLO	PSEN1	BARHL1	PTPRZ1	BAX	SNX6	RAPSN	RASA1	RB1	BCL2	BDNF	SCN2A	CCL2	CCL3	BID	CX3CL1	MAP2K4	SET	SIAH1	NMNAT1	SIX1	PINK1	SLC1A1	SNCB	BNIP3	SOD1	SOD2	BOK	SRPK2	STAR	STXBP1	TERT	TFAP2A	TFAP2B	TGFB2	TGFB3	THRB	TNF	TP53	TRPC5	C5AR1	TYRO3	TYROBP	UBE2V2	WFS1	XRCC2	MAP3K12	BTG2	NDNF	CPEB4	DNAJC5	BHLHB9	GDF5	FZD9	CASP2	CASP3	TFAP2D	AKT1S1	KDM2B	TMTC4	TP63	FADD	SYNGAP1	ALKBH1	CDK5R1	ZPR1	NAE1	UBE2M	CRLF1	FOXQ1	HDAC4	KIF14	CDC34	CDC42
343	GOBP_ORGANELLE_LOCALIZATION	CDH2	CDH3	HDAC6	KIF28P	PDCD6	AP1M2	DNM1L	ACTR3	ACTR2	PREB	ACTR1A	LRPPRC	AKAP9	CNIH1	CDK5	STX6	AP3S2	RABEPK	SPRY1	SPRY2	BET1	KATNB1	TCIRG1	TFG	TUBB4A	TUBB4B	NDC80	SEC24B	PIBF1	SEC23A	VTI1B	STK25	UNC13B	DCTN2	CENPA	CENPC	SPAG5	CENPE	CENPF	YKT6	CETN2	CFL1	NUDC	PLK4	KIF1C	CTSC	AHCYL1	CFTR	SEC24A	SDCCAG8	CPLX2	RAB10	AP3M2	STARD3	TMED2	TMED10	KIF2C	CNTRL	CEP43	CRYZL2P-SEC16B	KIF3A	CHGA	BVES	CEP250	SEC23IP	PDCD10	DCTN3	CHP1	STX1B	VPS45	CDCA5	CD300A	HAUS1	RAB3C	CLNK	RAB3IP	MRGPRX2	PARD3B	AP3S1	BORCS5	PDZD8	CLN3	LRRK2	NEDD1	TRAPPC6B	TRAPPC5	NLRP5	MISP	TBC1D20	CHMP4B	COL7A1	BBS5	SCLT1	UBXN2B	CSNK1D	CSNK1E	TERB2	TTBK2	BICDL2	KASH5	CTBP2	CNIH3	TTL	SPICE1	CTSZ	SCFD2	CEP120	KHDC3L	FAM91A1	DAB1	SYNE3	NOP9	DCTN1	BHLHA15	DLG1	DNM1	DYNC1H1	DYNC1I1	DYNC1I2	DYNC1LI2	DNM2	TOR1A	GRAMD2A	TMEM201	MARK2	FLCN	UNC13D	RAB12	TSNARE1	TUBB	STX2	ALB	F5	F8	BRAT1	FER	FES	FGF10	MAPK15	FGR	COPG1	CEP162	ATG14	PPP6R1	NLGN1	SEC31A	CEP164	TRAK1	MAPRE1	KIFAP3	FOXF1	NINL	CEP131	CEP152	UNC13A	KIF1B	CLASP2	PLEKHM2	SYT11	RRS1	SYNE2	EXOC6B	PACS2	ANKRD28	SCFD1	CLUH	FBXW11	BICD2	RPGRIP1L	CLASP1	ESYT1	HAUS5	FOLR1	SNAPIN	SPO11	NUP62	STX12	MTOR	CNIH2	EML3	SUN2	IFFO1	ASPM	FAM98A	CHMP2B	C2CD3	DNM3	TANC2	TCTN3	NPHP4	GATA2	BLOC1S6	VPS33B	ARFGAP3	BLOC1S1	KAT2A	GEM	COPG2	GJA1	AP3M1	LAT	B9D1	TRAPPC3	VPS4A	CHMP2A	PCDH17	BIN1	EML4	PCLO	GOLGA2	BLOC1S2	MAJIN	MYO1H	CHAMP1	TERB1	MILR1	MEIOC	CCDC141	GRIA1	TMEM230	CHMP4A	FHOD1	GPSM2	HTT	ADGRE2	HIF1A	HMOX1	HNRNPU	HSP90AA1	GCOM2	KIF24	IL4	IL4R	SHROOM2	IL13	IL13RA2	INCENP	ITGA4	ITGB1	EIF6	ARCN1	AREG	KCNB1	ARF1	RAB15	KIF3C	KIF5A	KIF5B	KIF5C	KIT	KIFC1	KIF25	KIF22	KPNB1	INSC	BLOC1S3	LAMP1	LGALS9	LIMK2	LLGL2	LLGL1	LMAN1	LMNA	IRAG2	LYN	MAD2L1	MAP1B	MAP2	MAP4	MAP6	MAPT	MARK1	STX19	MEF2A	RAB8A	MLH1	ASIP	MOS	UNC13C	PLIN5	OOEP	MYO1B	MTM1	MYO1F	MX1	MX2	MYH9	MYO1A	MYO1C	MYO1D	MYO1E	MYO5A	MYO5B	MYO6	MYO7A	MYO7B	NUBP1	ATM	F8A2	F8A3	NEFH	NEFL	NEK2	NPHP1	NPM1	ATP2A1	NSF	NUMA1	NUP88	GPR143	ODF2	OPA1	PAFAH1B1	PLA2G3	PRKN	NMD3	PCM1	TRAPPC12	RMDN1	SAR1B	CEP83	PCNT	MYO15A	CHMP1A	NIN	NUSAP1	TMEM216	TRAPPC4	SPOUT1	CHMP5	ARMCX3	TRAPPC2L	PDPK1	RAB8B	PEX1	PEX13	PEX14	SERPINA1	PIK3CD	PIK3CG	PKHD1	PLEK	PLK1	PLXNA2	ATP6AP1	SEPTIN5	EXOC6	TMEM106B	KIF1A	TMED9	BORCS6	HAUS6	AHI1	NDE1	SYTL2	DEF8	FNBP1L	MKS1	SPDL1	HAUS4	PINX1	LAMTOR1	STX17	WIPI1	CCDC186	CEP192	HAUS2	CDCA8	SDAD1	MSTO1	ARMC1	CENPQ	TBCCD1	PPP2R1A	MAP1S	ARL8B	BBS7	RHOT1	PPP6R3	PEF1	BLOC1S4	LSG1	PPP6C	AP1AR	HAUS7	SYBU	PRKACA	MFN1	MREG	WDR11	CEP72	INTS13	CDK5RAP2	PRKAR2B	TBC1D23	RIOK2	VPS11	CENPJ	ACTR10	PRKCZ	MYO5C	NSFL1C	PARD3	PSEN1	PSEN2	SAR1A	FMN2	SPHK2	SPIRE1	C12orf4	CHMP1B	LINC00869	PTEN	PTGDR	PTGDS	ESYT2	CC2D2A	NLGN2	ARHGAP21	VPS18	MARK4	SLC4A5	NECTIN2	BBS2	TRAPPC1	BBS4	RAB1A	RAB3A	RAB3B	RAB6A	MAP4K2	RAB13	RAB27A	RAB27B	RAC2	RALB	RAN	RANBP2	KLHL12	EXOC4	ABCE1	RPS15	S100A13	BICD1	BLOC1S5	SEC13	KIF13A	TRAPPC2	BLK	MYO1G	C17orf75	RAD21L1	RAB17	MOSPD3	GORASP1	NDRG4	PINK1	VPS33A	SLC2A4	SLIT1	TRAK2	SNAP25	SPAST	AURKA	STK11	STX1A	STX3	STX4	STX5	STXBP1	STXBP2	STXBP3	VAMP7	SYK	SYN1	SYN2	SYT1	SYT4	BTK	DYNLT1	TESK1	TGFA	TRAPPC10	TUBA4A	TUBG1	UBB	UBE2B	UVRAG	EZR	LAT2	XPO1	YWHAE	YWHAG	YWHAZ	ALMS1	TUBA1A	MIS12	KXD1	MLPH	TRAPPC6A	TFEB	HAUS3	FYCO1	RIPOR1	MUL1	CEP97	TCTN1	CHMP6	MCPH1	CLMN	HPS6	TLE6	TCTN2	SYNDIG1	CEP76	ANKRD53	TRIM46	NR4A3	MYO19	CEP290	SPG11	CEP63	CEP70	PABPC1L	B9D2	ACTN4	AP3B2	POLR2M	NDEL1	FAM83D	CDT1	RAB1B	SEH1L	KIF18A	MKKS	SYN3	F8A1	PICALM	NUF2	TRAPPC9	MAD1L1	ESYT3	RAB34	STARD3NL	DTNBP1	UXT	ARL6	CEP78	STX7	ZBED3	ARFGAP2	HOOK3	BRSK1	SPIRE2	CUL3	KIF2B	MGARP	PSRC1	OFD1	AGBL4	CEP89	LTV1	CEP19	PPFIA2	IKBKG	ATCAY	FBF1	PPFIA3	DOCK7	AP3B1	CAV2	CAV3	USO1	SSNA1	DYNLL1	CBL	VAMP8	STX16	STX11	STX10	BECN1	CDC23	SNX4	GBF1	RAB11A	SNAP23	NAPA	LIN7A	CD84	SYNJ1	CCNB1	WASF1	AP3D1	WASL	SEC16B	RHOT2	SAPCD2	HAP1	BRSK2	IFT20	MCFD2	SPAG9	PIP4P1	TMEM67	BOD1	CHMP7	ZW10	TPGS1	AURKB	VAPB	RAB11B	CHMP4C	BICDL1	TRIP11	HAUS8	VAMP3	SNAP29	SLC9A3R1	KIF3B	SYTL4	NTN1	STX8	VPS4B	GOSR1	RAB3D	SEC22B	CEP41	GOSR2	SEC24C	FEZ1	IQCB1	CD59	CEP135	CROCC	ESPL1	CEP57	CCP110	SNPH	DLGAP5	CKAP5	SFI1	CDK1	PLEKHM1	GAB2	SEC24D	SNAP91	SEC16A	MFN2	KIF14	CDC42
344	GOBP_ESTABLISHMENT_OF_ORGANELLE_LOCALIZATION	CDH3	KIF28P	PDCD6	AP1M2	ACTR3	ACTR2	PREB	LRPPRC	CNIH1	CDK5	AP3S2	SPRY1	SPRY2	BET1	KATNB1	TCIRG1	TFG	NDC80	SEC24B	PIBF1	SEC23A	STK25	DCTN2	CENPA	CENPC	SPAG5	CENPE	CENPF	YKT6	CFL1	NUDC	KIF1C	CTSC	SEC24A	CPLX2	AP3M2	STARD3	TMED2	TMED10	KIF2C	CRYZL2P-SEC16B	KIF3A	CHGA	SEC23IP	PDCD10	CHP1	CDCA5	CD300A	CLNK	MRGPRX2	PARD3B	AP3S1	BORCS5	CLN3	LRRK2	TRAPPC6B	TRAPPC5	NLRP5	MISP	TBC1D20	CHMP4B	COL7A1	BBS5	UBXN2B	CSNK1D	TERB2	BICDL2	KASH5	CNIH3	TTL	SPICE1	CTSZ	CEP120	KHDC3L	FAM91A1	SYNE3	NOP9	DCTN1	DLG1	DNM1	DYNC1H1	DYNC1I1	DNM2	TOR1A	TMEM201	UNC13D	F5	F8	FER	FES	FGF10	MAPK15	FGR	COPG1	PPP6R1	NLGN1	SEC31A	TRAK1	KIFAP3	FOXF1	KIF1B	CLASP2	SYT11	RRS1	SYNE2	ANKRD28	SCFD1	FBXW11	BICD2	CLASP1	FOLR1	SNAPIN	SPO11	NUP62	CNIH2	EML3	SUN2	CHMP2B	DNM3	TANC2	GATA2	BLOC1S6	ARFGAP3	BLOC1S1	GEM	COPG2	GJA1	AP3M1	LAT	TRAPPC3	VPS4A	CHMP2A	EML4	GOLGA2	BLOC1S2	MAJIN	MYO1H	CHAMP1	TERB1	MILR1	MEIOC	GRIA1	TMEM230	CHMP4A	FHOD1	GPSM2	HTT	ADGRE2	HIF1A	HMOX1	HNRNPU	IL4	IL4R	SHROOM2	IL13	IL13RA2	INCENP	ITGA4	ITGB1	EIF6	AREG	ARF1	KIF3C	KIF5A	KIF5B	KIF5C	KIT	KIFC1	KIF25	KIF22	KPNB1	INSC	BLOC1S3	LAMP1	LGALS9	LIMK2	LLGL2	LLGL1	LMAN1	IRAG2	LYN	MAD2L1	MAP1B	MAP2	MAP4	MAPT	MARK1	MLH1	ASIP	MOS	OOEP	MYO1B	MYO1F	MX1	MX2	MYH9	MYO1A	MYO1C	MYO1D	MYO1E	MYO5A	MYO5B	MYO6	MYO7A	MYO7B	ATM	F8A2	F8A3	NEFH	NEFL	NPM1	NSF	NUMA1	NUP88	GPR143	OPA1	PAFAH1B1	PLA2G3	PRKN	NMD3	PCM1	TRAPPC12	RMDN1	SAR1B	CEP83	MYO15A	CHMP1A	NUSAP1	TRAPPC4	CHMP5	ARMCX3	TRAPPC2L	PDPK1	PEX14	SERPINA1	PIK3CD	PIK3CG	PKHD1	PLK1	ATP6AP1	SEPTIN5	KIF1A	TMED9	NDE1	FNBP1L	SPDL1	PINX1	WIPI1	CCDC186	CDCA8	SDAD1	CENPQ	MAP1S	BBS7	RHOT1	PPP6R3	PEF1	BLOC1S4	LSG1	PPP6C	AP1AR	SYBU	MREG	WDR11	CDK5RAP2	TBC1D23	RIOK2	ACTR10	PRKCZ	MYO5C	NSFL1C	PARD3	PSEN1	SAR1A	FMN2	SPHK2	SPIRE1	C12orf4	CHMP1B	LINC00869	PTGDR	PTGDS	ARHGAP21	NECTIN2	BBS2	TRAPPC1	BBS4	RAB1A	RAB3A	RAB6A	MAP4K2	RAB27A	RAB27B	RAC2	RAN	KLHL12	EXOC4	ABCE1	RPS15	S100A13	BICD1	BLOC1S5	SEC13	KIF13A	TRAPPC2	BLK	MYO1G	C17orf75	RAD21L1	RAB17	GORASP1	PINK1	SLC2A4	SLIT1	TRAK2	SPAST	STK11	STX5	STXBP1	STXBP2	VAMP7	SYK	SYT4	BTK	DYNLT1	TESK1	TGFA	TRAPPC10	UBB	UBE2B	EZR	LAT2	XPO1	YWHAZ	MIS12	MLPH	TRAPPC6A	FYCO1	RIPOR1	CHMP6	MCPH1	CLMN	TLE6	ANKRD53	TRIM46	NR4A3	MYO19	SPG11	ACTN4	AP3B2	NDEL1	FAM83D	CDT1	RAB1B	SEH1L	KIF18A	MKKS	F8A1	PICALM	NUF2	TRAPPC9	MAD1L1	STARD3NL	DTNBP1	UXT	ARL6	ZBED3	ARFGAP2	HOOK3	SPIRE2	CUL3	KIF2B	MGARP	PSRC1	AGBL4	LTV1	CEP19	PPFIA2	IKBKG	DOCK7	AP3B1	USO1	CBL	VAMP8	BECN1	CDC23	SNX4	GBF1	RAB11A	SNAP23	NAPA	LIN7A	CD84	SYNJ1	CCNB1	WASF1	AP3D1	WASL	SEC16B	RHOT2	SAPCD2	HAP1	MCFD2	BOD1	CHMP7	ZW10	AURKB	RAB11B	CHMP4C	BICDL1	TRIP11	SNAP29	SLC9A3R1	KIF3B	NTN1	VPS4B	GOSR1	SEC22B	GOSR2	SEC24C	FEZ1	CD59	CROCC	ESPL1	DLGAP5	GAB2	SEC24D	SNAP91	SEC16A	KIF14	CDC42
345	GOBP_MULTI_ORGANISM_PROCESS	ADA	GNPDA1	POM121C	ZGLP1	BSPH1	PLA2G4B	BCL2L10	BCL2L11	TSPY10	APELA	TCP11X1	ACTR1A	BCAP31	ADGRG2	TRIM28	LHFPL2	MEI4	ADAM10	TRIB1	RAMP2	FSTL3	CLEC4M	PKDREJ	NPM2	SYCP2	WFDC2	SPAG11B	TESK2	TUBGCP3	MERTK	FST	CLGN	CRTAP	UNC13B	CIB1	DEAF1	PRDX4	AKAP3	CCT7	CCT4	CCT2	KHDRBS1	CELF1	KLF1	CETN2	CCT8	CORIN	TCFL5	NUP50	KDM5B	TOB2	CFTR	CGB3	ADAM28	EDDM3A	ADCY3	MAGED2	SPIN1	PRDX3	PRSS21	TMED2	CCNI	SLC38A3	IFT27	TDRKH	LILRA2	ZPBP	ABHD2	SOX30	HSF2BP	ADAM30	ADAM29	NUP42	DMC1	PTGDR2	ADCY7	PARK7	AZIN2	ODF3	TXNRD3	CARD16	ADCYAP1	SLC26A8	RPL39L	ADCYAP1R1	CATSPER1	CATSPER2	DEFB118	IFTAP	LRRK2	GTSF1	RXFP2	SPACA7	TDRD9	TPPP2	CCR5	CCR6	ABCC2	SEPTIN12	ZPBP2	SPATA32	CNTD1	SPACA3	CALR3	CNR1	SPATA25	NUP35	ACVR1C	COL16A1	M1AP	LYZL4	IQCF1	ADAD1	ADM	MROH2B	PACRG	LLCFC1	NOBOX	PRSS37	LRGUK	CLDN4	ASZ1	VPS37A	TAF1L	CREM	CRH	CRHBP	CRHR1	UPRT	SPIN4	CRKL	CTCFL	SUN5	RPL10L	CNBD2	PSMA8	PIWIL4	SLC2A14	GLIPR1L2	CFAP54	CSNK2A2	RNF151	C16orf92	CCDC42	ODF4	SPACA6	KASH5	SIX5	ATP8B3	SYT6	CREB3L4	SLC9B1	RIMBP3C	TCF23	ADRA2B	PLB1	CCNYL1	CTSL	ADRA2C	ROPN1B	CXADR	MGAT4D	SPINK13	CYLC1	CYLC2	CYP1A1	CFAP206	VPS37D	TDRP	KCNU1	LCN6	RHOXF1	RBMY1F	CYP27B1	CD55	CCDC63	TBC1D21	DAZ1	DAZL	ZNF296	TDRD5	ACE	PAQR7	WBP2NL	DDX3X	DDX6	SPATA5	CRISP1	DEFB1	GALNTL5	SPIN3	FAM170B	DHX36	ADAMTS16	FAM9A	FAM9B	FAM9C	DHODH	DIAPH2	DLD	DMRT1	DNM2	DNMT3A	AGRP	SLC26A3	DRD1	DRD5	DSG1	DSG2	EPYC	E2F1	NR0B1	EDN1	EDNRB	PHC2	AGO4	TTC21A	GGN	PIKFYVE	PLD6	EMP2	SPATA24	PRSS55	ADAM32	ZNF449	CDY2B	PDILT	STX2	EPO	EPOR	EPS15	ERCC1	EREG	AKT1	ESR1	ETS1	ETV5	ETV6	FANCA	FANCC	FANCD2	ACSL4	PTK2B	FANCG	TBATA	TPCN2	SPATA19	TDRD6	NKAPL	ALDOA	XRN2	DZIP1	CARD8	ZP1	POMZP3	SIRT2	CCT5	SCMH1	FOXC1	CEP131	RIMS1	FOXJ1	SETX	AKR1B1	MAST2	SEPTIN6	NUP205	PSME4	NUP210	PLCB1	NUP160	FBXW11	UBR2	TUT4	FMR1	SASH1	SYNE1	SUN1	CTDNEP1	SIRT1	TDRD7	FOLR1	FOLR2	NUP188	FOLR3	FOS	FOSB	MAPK8IP2	PATZ1	TSSK2	SPO11	PRND	KPNA6	NUP62	LY96	CADM1	NPAP1	OSBP2	MAFF	APOL2	PANX1	SPDYA	DEFB114	SPESP1	MTOR	FSHB	FSHR	ADAM2	FUT7	CDY1B	MCM9	MEIOB	CFAP65	TXNDC8	H2BC1	ADAM5	GLIPR1L1	CATSPERD	TTLL1	B4GALNT1	CATSPERZ	AMBP	DPCD	GAMT	CLIC4	NECTIN3	DNAH1	GORASP2	CHD5	RAI14	HERC4	PYGO1	SPATA31A7	GAS2	SPAG8	GAS6	CABYR	FBXO5	MYCBP	OR10J1	NR6A1	DAZAP1	VCX	GDF9	OR7C1	GGT1	GGT3P	AMH	B4GALT1	GGT7	GGT5	GHSR	GIP	GJA1	FETUB	MLH3	GJB2	GJB3	DKKL1	AFF4	MORC1	AGO2	GLI1	GLRA1	GLRB	CECR2	GNRH1	GOLGA3	GOT2	ANG	PRLHR	DPY19L2	TMPRSS12	TSSK4	CFAP97D1	MEIOC	IZUMO1	SPATA46	ANGPT2	SLC9C1	EFCAB9	ZFP41	CFAP157	SPATA31E1	GPX4	IFT81	DDX25	RACGAP1	NCAPH2	DNMT3L	SLC2A8	FSCN3	SPANXA1	H1-6	H2AX	ANXA2	H3-3A	H3-3B	H1-1	HDAC2	HEXB	HFE	SOX8	CD209	HMGB2	FOXA3	KLHL10	C14orf39	HOXA9	HOXA10	HOXA11	HOXD9	HOXD10	HPGD	AGFG1	HSD11B2	HSF2	DNAJA1	HSPA1L	HSPA2	APOB	NLRP14	TMEM119	RNASE10	TMEM95	NANOS2	IHO1	PRSS42P	FAM170A	NANOS1	HMX3	H1-7	NANOS3	IFIT1	FIGLA	GPR149	STRA8	TUBB8	CATSPER3	IGF1	IGF2R	IGFBP2	IGFBP5	NUP43	IGFBP7	DPY19L2P2	APP	SLCO4C1	IHH	IL1B	IL4R	IL12B	IDO1	ING2	INHBA	INHBB	INPP5B	INSL3	AR	ITGA2	ITGA3	ITGA5	ITGB4	JAG2	JUNB	H1-9P	DND1	PTCHD3	SPEM1	TOPAZ1	CATSPER4	RBMY1B	RBMY1J	KIT	ARG1	KIFC1	KPNA1	KPNB1	KPNA2	KPNA3	KRAS	KRT9	SCIMP	SHISA6	MEIOSIN	SPATA31A6	SPATA31D4	SPATA31D3	SPATA31D1	IZUMO1R	LEP	LEPR	LGALS9	ARHGDIB	LIF	LIMK2	HOATZ	TEX19	FSIP2	LNPEP	SOHLH1	IRAG2	LTF	ARNTL	CD180	MIR15B	MIR16-1	MIR21	SMAD1	SMAD4	SMAD5	MAK	STS	MAS1	CD46	SMCP	MDK	MEA1	MFGE8	MLH1	MMP2	MMP7	ASTL	MMP9	MMP19	KLK14	RIMBP3B	PIWIL3	SPATA31C1	BPY2B	BPY2C	MSH2	MSH4	MST1R	GGNBP1	MTNR1A	MYBL1	ATM	SEPTIN2	SPIN2B	NFKBIL1	ATP1A4	NHLH2	NODAL	NOTCH1	NPHP1	NPPA	NPPC	NPR2	ACR	NUP88	NUP98	ATP2B4	WEE2	OCA2	ODF1	ODF2	OR1D2	CLDN11	OVGP1	OVOL1	OXT	OXTR	P2RX1	P2RY1	PAEP	PAFAH1B1	PLA2G3	PAFAH1B2	PAFAH1B3	SYCP3	PAM	PAPPA	PARN	PAX5	DHH	ACOX1	SERPINA5	YBX2	VPS28	DUSP13	PAIP2	PCSK5	CDK16	UBAP1	THEG	NME8	HOOK1	PDE3A	YTHDF2	SFMBT1	UBE2J1	LARP7	HSPB11	TPPP3	OAZ3	GHRL	PGAM2	PGM3	PGR	PI3	SERPINE2	PI4KA	SPA17	NUP54	CLIC5	PLK1	PMCH	PNOC	ATP7A	SEPTIN4	WNT4	SLC38A2	MOV10L1	TAF7L	SPIN2A	PRMT7	DDX4	SPATA6	POU4F2	EQTN	ATRX	PPARD	MED1	PPAT	LY6K	PCSK4	ROPN1	PPIA	ANKRD49	PAQR5	NSUN2	ALKBH5	SOHLH2	TTC12	ZSCAN2	VPS37C	ZCWPW1	SPATA6L	AVP	FANCL	PIWIL2	AVPR1A	CCDC87	MNS1	WDR33	STRBP	LGR4	DPY19L2P1	TRIM36	UBE2Q1	PRKACA	PRKACG	NDC1	PRKAG1	ASF1B	INTS13	PRKAR1A	NUP133	CFAP44	PRKCA	AXL	ADCY10	TSNAXIP1	KDM3A	ASH1L	RNF114	MAPK1	MAPK3	PCDHGA9	PCDHGA4	TEX15	TEX14	TEX11	RNF17	TDRD1	PRL	PRLR	PRM1	PRM2	METTL3	CYP26B1	EIF5A2	PSG1	PSG2	PSG3	PSG4	PSG5	PSG6	PSG7	FMN2	PSG9	PSG11	CELF4	SPIRE1	STOX2	PRDM9	DAZ3	DAZ2	KNL1	PITHD1	PARP11	TRPC7	NUP107	DAZ4	LYZL6	ZMIZ1	BAD	PTAFR	PTEN	PTGFR	PTHLH	NDRG3	WDR48	PTN	METTL14	SPTBN4	CATSPERG	ZP4	PTX3	BAX	NECTIN2	BBS2	JAM2	BBS4	CACTIN	PRM3	PZP	RAB3A	RAD23B	RAD51C	RAN	RANBP2	ARID4A	KDM5A	SIGIRR	PLEKHA1	BCL2	TRIM27	BCL2L2	RFX2	RGS2	RLN1	RLN2	BCL6	RNF2	BRD2	PROK2	ROS1	RPL29	RPS6	RPS6KB1	RPS27A	SBF1	CX3CL1	VIPAS39	DMRTC2	DMRTB1	DMRTA1	SEC13	PRDM14	FIGNL1	SEMG1	SEMG2	ELSPBP1	HERPUD2	RAD21L1	SOX17	BTBD18	GMCL1	GMCL2	WIPF3	SYCE3	MEIG1	TEKT3	SEBOX	TSPY2	SPATA31C2	BNC1	FABP9	SPATA31A1	SMURF2	CCDC136	SIAH1	SPATA20	YTHDC2	SKIL	SLC26A6	SLC2A1	BMP4	SLC4A2	SLC6A4	ZG16	BMP6	SLC19A1	BMPR1B	BMPR2	SMARCA2	BOLL	SIGLEC1	SNRPA1	SOD1	SOS1	SOX9	SP3	SPAG1	SPAG4	SPAM1	SPINK1	SPINK2	SPP1	SRC	SRPK1	BRCA2	SSTR1	SSTR2	SSTR3	BRDT	STAT3	STAT5B	STC1	AURKA	STK11	AURKC	STXBP1	BSG	BST2	SYCP1	TAC1	TAC3	TAF4B	TARBP2	TBP	TCP1	TCP11	DYNLT1	PRDX2	TEAD3	TESK1	NR2F2	TGFB3	TGFBR1	TGFBR2	TH	THBD	THRA	THRB	TIMP1	C1QBP	TSPAN8	TMF1	TNFAIP3	TNFAIP6	TNP1	TNP2	TOP2A	TPR	NR2C2	TRAF6	CCT3	TRO	TRPC3	TRPC6	TSG101	TSNAX	TSPY1	TTK	SPATA31A3	SPATA31A5	TSPY3	TSPY4	TSPY8	GGT2	MEIKIN	SPANXB1	SPANXA2	MORN2	TYRO3	ACOD1	UBA52	UBB	UBC	UBE2A	UBE2B	UBE3A	UCN	UCP2	SCGB1A1	UMPS	VDAC2	VDR	VEGFA	VGF	VIP	ZAN	EIF4H	WNT3	WT1	XPO1	YY1	ZFX	ZNF35	ZBTB16	ZNF148	ZP2	ZP3	DDR1	CXCR4	RAB7A	HROB	CAD	NUP37	WDR77	BAG6	BRME1	OR2H2	NOX5	SPAG16	CALCA	ADIPOR2	TUT7	VPS37B	LIN28A	TLE6	CATSPERB	CFAP69	GGNBP2	NUP85	SPEF2	UBXN8	ATAT1	TTC26	PANK2	NUP214	CFAP43	ELL3	PABPC1L	FOSL1	TSGA10	KMT2D	AAAS	CALR	RSPH6A	ACSBG2	DEFB126	SHCBP1L	TSSK3	VMP1	SPACA1	SEH1L	KIF18A	MKKS	NRIP1	USP9X	CAPN2	USP9Y	PMFBP1	TEX101	JAM3	HYAL3	NME5	ROPN1L	SPATA9	SPATA16	TSSK1B	IMMP2L	TSSK6	PLA2G10	BRIP1	KATNAL1	ARMC2	HORMAD1	MYCBPAP	USP42	PPP1R1B	POLR1B	TXNDC2	ZNF541	SPATC1L	IQCG	ZMYND15	RHBDD1	HVCN1	RECK	SPIRE2	MCM8	ACRBP	KDM2B	FKBP6	PPP1R9B	C9orf24	SPATA22	GJA10	FUT10	RAE1	PLCD4	HAVCR2	MAEL	DDO	YBX3	PAQR8	SYDE1	TRIM5	RIMBP3	SLC22A16	CABS1	AP3B1	LGR5	PIAS1	CAV1	CAV2	PLA2G4C	RUVBL1	STC2	NPFF	TP63	NCOA1	DDX3Y	DYNLL1	HYAL2	ADAM21	ADAM20	ADAM18	CCIN	AKAP4	SGPL1	EIF2S2	CCNA1	ENDOU	CCNB1	CACNA1H	RSPH1	FCHSD1	MVB12B	PLCZ1	TRIM15	ZNF628	KALRN	ACVR1	SYT8	LACRT	RNF8	IFT20	PYGO2	XKRY	BPY2	CDY1	SPOCD1	ACVR1B	RGN	FAM50A	CCNB2	NEURL1	ZNF830	TDRD12	DEDD	TPGS1	ACVR2A	CD4	BMP15	PTTG1	PIWIL1	CD9	IGSF8	TRIP13	MVB12A	CAPZA3	NMT2	CGB7	TMEM203	CDYL	CDY2A	QKI	LY86	PICK1	PCYT1B	CD36	ADAMTS2	ADAMTS1	GAL3ST1	TBPL1	CD38	CLOCK	NUP155	TESMIN	MARF1	NUP93	PUM1	CEP57	UTP14C	HDAC4	NUP58	SPATA2	CDK1	POM121	SEPTIN7	WASHC5	UBAP2L	CDC25B	CDC25C	NUP153	REC8
346	GOBP_REGULATION_OF_CELL_CYCLE	SRA1	MIR892B	MIR873	UBE2DNL	KLLN	PDCD6IP	BCL2L11	DUX4	MIR711	ZBED6	PARP3	TOM1L1	CEP295NL	CTDSP2	KIF20A	FEM1B	ACTR1A	YAF2	AKAP9	CDK2	CDK3	CDK4	PSME3	ADAM10	CDK5	NME6	CDK6	PSMD14	CTDSPL	CDK7	CDK8	CDK9	CDKN1A	CDK2AP2	ZMPSTE24	CDKN1B	CCNYL3	CDKN1C	CDKN2A	MAEA	CDKN2B	CCNO	CDKN2C	CDKN2D	RRAGB	CDKN3	NPM2	CITED2	TUBB4A	TUBB4B	ANAPC10	RACK1	ADARB1	NDC80	PRMT5	RBM14	GPNMB	MAD2L2	TACC3	CARM1	CEBPA	MYBBP1A	IPO7	UBD	DCTN2	LAMTOR5	ERN2	USP16	HEXIM1	SPAG5	CENPE	CENPF	GAS2L1	RAD51AP1	CTCF	CGRRF1	CGREF1	RRAGA	CETN2	PLK4	PTTG2	GIPC1	PLK2	NEK6	ZNF268	SDCCAG8	ENTR1	LILRB1	USP19	GADD45G	EHMT2	DBF4	BTG3	CCNI	COPS5	RCC1	PIM2	CNTRL	UBE2C	TOPBP1	PRDM7	CHEK1	CIT	CEP43	FOXN3	ZWINT	CDC37	PLAAT3	NUDT6	FAM107A	WDR6	RASSF1	CEP250	CHEK2	BIRC8	DCTN3	TREX1	CDCA5	PHB2	CBX3	ZBED9	HAUS1	UHRF2	RMI2	FAM122A	CKS1B	CKS2	MRGPRX2	C10orf90	CLIC1	ANAPC16	CLTC	NEDD1	PSMB11	WHAMM	DCUN1D3	HEXIM2	PLK3	PLK5	CCSAP	UHMK1	CHMP4B	TPRA1	NUDT16	LIN54	JMY	LSM11	HUS1B	UBXN2B	NACC2	ATF2	NEK7	CRY1	MAPK14	PSMA8	E2F7	RAD9B	CSNK1D	CSNK1E	CSNK2A1	CSNK2A2	TOM1L2	EME1	CTBP1	CCN2	CTNNB1	SIK1	TTL	CCNYL1	NEK10	SPICE1	DAB2IP	SLC38A9	CEP120	CYLD	CYP1A1	USP51	DACH1	DAPK3	BRINP1	SDE2	DCTN1	DDB1	GADD45A	DDIT3	DDX3X	DDX11	ZBTB49	CDC14C	THAP5	DHCR24	DLG1	DMRT1	DNA2	DYNC1H1	DYNC1I2	DRD2	DRD3	ARID3A	DUSP1	DUSP3	E2F1	E2F2	E2F4	E2F5	E2F6	E4F1	ECT2	EDN1	EDN3	PHC1	EGF	EGFR	EME2	EIF4E	EIF4EBP1	EIF4G1	EIF4G2	AIF1	CENPV	FLCN	TUBB	EP300	ERCC2	EREG	AKT1	ERCC3	ERCC6	AKT2	ERN1	MECOM	EVI2B	EZH2	FANCD2	FAP	STOX1	CCNY	DDIAS	HEPACAM	C6orf89	FEN1	FGF8	FGF10	MAPK15	FGFR2	FHL1	ATF5	VASH1	CEP164	FOXG1	MAPRE1	MAPRE3	SIRT2	TRIM32	FOXC1	TPX2	PAXIP1	NINL	CEP131	CEP152	FOXE3	CNOT1	MYO16	FOXM1	WAPL	TRIM35	CDK19	CUL9	SMC5	TTLL12	FBXL7	PSME4	PLCB1	BOP1	MGA	KLHL18	USP22	TTC28	CLASP1	HAUS5	OBSL1	PPP1R13B	RRP8	SIRT1	RYBP	TARDBP	CBX5	BRD4	PES1	ZFYVE26	SUZ12	SCRIB	CDK20	GTPBP4	CCNDBP1	NUP62	PPP1R15A	SPDYA	CNOT6L	CDC26	ALOX15B	MTOR	ABL1	STXBP4	ANKK1	EPGN	ANKRD31	EML3	FBXO7	NIPBL	INTS7	CNOT10	ANAPC15	AHCTF1	SIN3A	ZNF385A	SYF2	KANK2	SH2B1	CHMP2B	HINFP	RNF167	L3MBTL1	SENP6	ANKRD17	APPL1	POLDIP2	TIPRL	OR1A2	GAS1	GAS2	FBXL21P	FBXL3	FBXL6	GATA3	PTTG3P	GATA6	FBXO6	FBXO5	FBXO4	NUPR1	KAT2A	OPN1MW	LATS2	AATF	HBP1	CHORDC1	CNPPD1	SND1	MTBP	KCNH5	VPS4A	CHMP2A	PDCD4	PRPF19	GLI1	SGSM3	BIN1	HTRA2	GML	GNAI1	SFN	PPP2R3B	GPR3	FBXL22	CCDC57	MEIOC	GPER1	NSMCE2	FBXO43	NLRP2B	LIN9	GRK5	LAMTOR2	GIT1	RGCC	HIPK2	SETD2	BABAM1	BRD7	RACGAP1	GTF2H1	TMOD3	ANAPC2	CNOT7	GPSM2	GPR132	RPA4	ANAPC4	SERTAD1	DONSON	NOP53	ANXA1	H2AX	HCFC1	PIK3R4	HHEX	HLA-G	HMMR	NR4A1	FOXA1	APAF1	HNRNPU	HOXA13	APBB1	APBB2	APC	HPGD	HRAS	PRMT2	PRMT1	APEX1	HES1	BIRC2	HSF1	BIRC3	HSPA1A	HSPA1B	HSPA2	XIAP	HSPA8	BIRC5	HSP90AA1	HSP90AB1	HUS1	HYAL1	CENATAC	WHAMMP3	NANOS2	BRINP3	ID2	IHO1	ID3	DCDC1	NANOS3	CDKL4	MCIDAS	IFNG	STRA8	IFNW1	IGF1	IGF2	GEN1	APP	IK	IL1A	IL1B	CXCL8	IL10	IL12A	IL12B	INCENP	INHA	INHBA	INS	INSM1	INSR	IRF1	IRF6	JUN	JUNB	JUND	KCNA5	TOPAZ1	USP17L2	KIF11	KIF25	IPO5	RHOA	C10orf99	RHOB	NANOGP8	INCA1	MEIOSIN	TRNP1	NUPR2	LAMTOR4	NUGGC	LEP	LIF	LRP6	LRP5	ARNTL	MIR103A1	MIR10A	MIR133A1	MIR134	MIR137	MIR138-1	MIR152	MIR15A	MIR15B	MIR16-1	MIR193A	MIR195	MIR19B1	MIR200B	MIR208A	MIR21	MIR214	MIR221	MIR222	MIR26A1	MIR26B	MIR29A	MIR29B1	MIR29C	MIR30C2	MIR34A	MAD2L1	SMAD3	CCNYL2	MAX	PIM3	MDM2	MDM4	MECP2	MEIS2	MEN1	MIF	MKI67	ASCL1	MLF1	FOXO4	MN1	MNAT1	MNT	MOS	MRE11	ASNS	EIF2AK4	SMIM22	OOEP	MIR133B	MIR372	MSH2	MSX1	MUC1	TRIM37	MX2	MYBL2	MYC	GADD45B	ZFHX3	MYOG	NUBP1	NBN	ATM	DRG1	SPIN2B	NEK2	NEUROD1	NEUROG1	NF2	NKX3-1	CNOT2	CNOT3	CNOT4	NOTCH1	NOTCH2	NPM1	NPPC	NPR2	NUMA1	ATP2B4	MIR424	WEE2	ODF2	CRNN	ORC1	OVOL1	PAFAH1B1	TAS2R13	PBX1	GMNN	RPS27L	PCM1	MLXIPL	SH3GLB1	PCNA	DYNC1LI1	ING4	MRNIP	PCNT	CHMP1A	HERC5	NUSAP1	CDKL3	CDK16	TFDP3	CDK17	RXFP3	CDK18	WAC	DACT1	FZR1	TAOK3	CRLF3	PDE3A	PRKAG2	ANAPC5	ANAPC7	YTHDF2	LCMT1	TRIAP1	CHMP5	GTSE1	DTL	ANAPC11	PDGFB	PDGFRB	CHMP3	CDK5RAP1	HECA	CAB39	UIMC1	TMEM8B	CDK12	MAP3K20	CDK14	PGGT1B	PIK3C3	PIN1	PKD1	PKD2	PKHD1	PLAGL1	PLK1	PLRG1	PLSCR1	PRKAG3	PML	WNT4	ANLN	FBXW5	ETAA1	SPIN2A	NLE1	ATR	POU4F1	ATRX	INO80	CCNJ	PAF1	MAP10	MED1	BTG4	HAUS6	NDE1	FBXL12	NSUN2	SPDL1	HAUS4	PPM1A	PPM1G	TIPIN	PINX1	AURKAIP1	LAMTOR1	PHIP	USP47	ZWILCH	PIWIL2	CEP192	PPP1R10	HAUS2	THAP1	RFWD3	PPP2R1A	APPL2	NAT10	YY1AP1	PPP2R5B	FBXW7	FBXL8	PIDD1	STRADB	CAMK2N1	PRCC	SMPD3	TRIM36	HAUS7	CNOT11	PRKAA1	PRKAA2	PRKAB1	PRKAB2	PRKACA	PRPF40A	PRKACB	PKIA	PRKAG1	SLF2	CEP72	INTS13	PRKAR1A	CHFR	CDK5RAP2	WDR12	PRKAR2B	PRR11	PRKCA	RIOK2	TXLNG	PCID2	PRKCE	CENPJ	PKN2	HDAC8	KMT2E	PRKDC	RCC2	LIN37	KLHL9	NSFL1C	MAP2K1	MAP2K6	TEX14	PRNP	SUSD2	MEPCE	PROX1	METTL3	LGMN	RPRM	ASAH2	BCCIP	TRIM39	PSMA1	PSMA2	PSMA3	PSMA4	PSMA5	PSMA6	PSMA7	PSMB1	MDM1	TCIM	PSMB2	PSMB3	PSMB4	PSMB5	PSMB6	PSMB7	PSMB8	PRDM9	PSMB9	PRDM11	PSMG2	PSMB10	PSMC1	PSMC2	CCNL1	PSMC3	PDXP	PSMC4	PSMC5	PSMC6	PCBP4	PSMD1	PSMD2	PSMD3	AVEN	PSMD4	PSMD5	PSMD7	CHMP1B	PSMD8	PSMD9	PSMD10	GJC2	PSMD11	PSMD12	PSMD13	PSME1	PSME2	PTCH1	PTEN	AICDA	MIR362	MIR451A	MIR495	MIR515-1	MIR520A	BIRC6	MIR519D	MIR520H	MIR503	CNOT6	MTA3	HECW2	RPTOR	PTK6	TAOK1	USP28	PTPN3	PTPN6	MARK4	BRINP2	BAK1	CCAR2	PTPN11	PTPRC	PTPRK	BARD1	BAX	RAD1	RPRD1B	BBS4	WIZ	RRAGD	RAD9A	RAD17	RAD21	RAD23A	RAD51	RAD51C	RAD51B	MOK	RAD51D	RANBP1	RARA	RB1	RBBP4	RBBP7	RBBP8	RBL1	RBL2	SENP2	CCND1	OPN1LW	BCL2	RDX	BCL2L1	RFPL1	ACTB	RHEB	RING1	BCL6	RNF2	RNF4	RINT1	MIIP	RPA2	RPA3	RPL26	RPS6KA2	RPS6KB1	RPS15A	RRM2	MAPK12	CCL2	BID	SDCBP	CLSPN	KIF13A	FIGNL1	TSPYL2	SMOC2	BLM	RRAGC	SETMAR	SFPQ	SFRP1	MLST8	CXCR5	SRSF5	CCNI2	ANAPC1	GMNC	CEP85	BMI1	FBXL17	YTHDC2	DCLRE1B	NABP1	STIL	SIPA1	SIX3	SKIL	BMP2	SKP1	SKP2	CDK15	INTS3	BMP4	SLC6A4	BMP7	STK33	PHACTR4	DDRGK1	SMARCD3	SON	SOX2	SOX4	SOX9	SOX11	SOX15	SPAST	SRC	BRCA1	SRPK2	TRIM21	BRCA2	SSTR5	ZFP36L1	STAT3	STAT5B	ZFP36L2	AURKA	CDKL5	STK11	AURKC	SVIL	BTC	ADAM17	TAF1	TAF6	TAL1	TBX3	MIR590	MIR638	TCF7L2	BTG1	BUB1	DYNLT3	BUB1B	TERF1	TERF2	TERT	TFAP4	NR2F2	TFDP1	TFDP2	TGFA	TGFB1	TGFB2	TGFBR1	TGM1	THBS1	TIMP2	NR2E1	TNF	TNFAIP3	TP53	TP53BP1	TP53BP2	TP73	TPR	TSC1	TSC2	TSG101	TTK	TUBA4A	TUBG1	OPN1MW2	CDK11A	UBE2B	UBE2D1	UBE2E1	UBE2E2	UVRAG	WEE1	WNT5A	WNT10B	XPC	XRCC3	YWHAE	YWHAG	ZNF16	PCGF2	ZBTB17	RNF112	ZNF207	BTG2	ALMS1	TUBA1A	ZNF655	NABP2	BRCC3	FSD1	DDX39B	HMGN5	HAUS3	BIRC7	PAGR1	OR2A4	CDC73	CEP97	CCNJL	MCPH1	E2F8	FZD3	FBXO31	EHMT1	CSPP1	NEK11	BORA	MAP9	ATAD5	CCNP	CEP76	JADE1	WDR76	ANKRD53	PHC3	CALM1	ZNF703	CTC1	DBF4B	MYO19	CEP290	MUS81	NUP214	CEP63	CDK5RAP3	EPC1	CEP70	CALM2	FOSL1	ESX1	CALM3	TAS1R2	HMGA2	CALR	FAM83D	CAB39L	CDT1	CCNL2	TMEM14B	MED25	CABLES2	NAA10	AXIN2	BAP1	CDC7	CDC45	FZD9	GFI1B	CASP2	CASP3	RHNO1	L3MBTL2	MAD1L1	CCDC8	BRIP1	HORMAD1	RAB6C	UXT	USP44	PCGF6	ATRIP	CEP78	ABRAXAS1	SLF1	SLC25A33	DYRK3	RAB11FIP4	DOT1L	BRSK1	CUL4A	CUL3	CUL1	TTBK1	AFAP1L2	INSM2	PPP1R9B	SPATA22	BEX2	PSRC1	RAE1	OFD1	KLHL22	TBRG1	MASTL	ZFYVE19	LSM10	PKP4	CCNB3	TNKS1BP1	CEP295	CDC14B	CDC14A	CDK10	THOC5	MADD	CAV2	PLPP2	CDK13	SSNA1	RUNX3	LAMTOR3	DYNLL1	TNKS	BECN1	CDC23	PNPT1	EED	GBF1	CRADD	RAB11A	CCNK	CDKL1	IQGAP1	KAT2B	CDK5R1	PER2	CDC123	SPHK1	CDC16	NAE1	CCNA2	CCNA1	CCNB1	TIMELESS	CCNC	PHOX2B	CCND2	CDK5R2	BTRC	CCND3	CCNE1	CCNF	CDKL2	CCNG1	CCNG2	CCNH	KLHL13	TP53I13	TM4SF5	TICRR	UBA3	CCNT1	KNSTRN	GADD45GIP1	CCNT2	PRC1	DIRAS3	ANGEL2	PKMYT1	USP2	LATS1	TMEM67	CNOT9	CCNB2	CCNE2	ZNF830	SLFN11	LIN52	CABLES1	ZW10	BUB3	CCNQ	AURKB	PTTG1	STRADA	CCPG1	TBRG4	CHMP4C	KLF4	TRIP13	MS4A3	HAUS8	CNOT8	TAOK2	RPL23	MYOCD	SLC9A3R1	KIF3B	CD28	TP53INP1	ROCK2	PSMF1	KIF23	ADAMTS1	VPS4B	MACROH2A1	CEP41	CLOCK	BABAM2	KIF20B	MAD2L1BP	MDC1	CEP135	PUM1	ESPL1	CEP57	RAB11FIP3	KNTC1	CCP110	PCLAF	DLGAP5	CKAP5	SFI1	CUL7	CDK1	CDK11B	PSMD6	MAGI2	CDC5L	CDC6	KLHL21	CDC20	KIF14	CDC25A	CDC25B	CDC25C	CDC27	RBX1	CDC42	THOC1
347	GOBP_REGULATION_OF_NERVOUS_SYSTEM_DEVELOPMENT	CDH4	ARMCX5-GPRASP2	DNM1L	ACTR2	PLXNC1	CDK5	OLIG2	SEMA3A	YAP1	PRMT5	STK25	SEMA6C	SEMA6B	SEMA4F	SEMA4D	SEMA4B	SEMA3C	RGS14	DLL3	CTSC	WASF3	VAX1	TPPP	IL1RAPL1	KLK8	DUSP10	TWF2	SLITRK1	ADCYAP1	ZFYVE27	CRABP2	CHODL	IL34	CBLN2	CTNNA1	CTNNB1	CUX1	CX3CR1	LINGO2	DAB1	DAG1	BRINP1	DBN1	DCC	LGI4	DCT	DHX36	GSX2	DLG1	DLX1	DLX2	DRD2	DRD3	DSCAM	E2F1	TYMP	EFNB3	MEGF8	EGR2	EIF4G2	EPHA4	EPHA7	EPHB1	EPHB2	EPHB3	AKT1	ETV5	EZH2	F2	ELAPOR2	FERD3L	SEMA3D	FGF13	SLITRK3	NLGN1	CLSTN1	ZNF365	FOXG1	RUFY3	SIRT2	SNW1	TRIM32	RAB21	SPEN	KDM1A	FSTL4	SPART	PLXND1	CYFIP1	ADGRL2	CUX2	FN1	OBSL1	UFL1	DICER1	OTP	HEY1	HEY2	MACF1	DAAM2	CLCF1	LPAR3	PLXNB2	FLRT3	FLRT2	MTOR	TENM4	TMEM98	SS18L1	LRRTM2	SLITRK5	TIAM2	FBXW8	GBX1	GBX2	HEYL	GDI1	NPTN	NPHP3	DISC1	TNFRSF21	SRPX2	PRPF19	GLI3	BIN1	GOLGA4	PRTG	DLL1	GPER1	GRID2	DBNL	ANAPC2	EEF2K	CERS2	HDAC1	HDAC2	SOX8	HGF	HIF1A	HMGB2	TLX2	HOXB3	HES1	ID1	IDH2	IFNG	LRRTM3	AMIGO2	IL1B	IL1RAP	IL6	IL6ST	ITGAX	ITPKA	DRAXIN	AGRN	KIT	AMIGO3	RHOA	VSTM5	HES5	FEZF1	L1CAM	HES3	HELT	ARHGAP4	LDLR	ARHGDIA	LIF	LIG4	LIMK1	ASIC2	NCMAP	LRP1	LRP2	LRP4	LTA	ARNTL	LYN	MIR125B1	MIR137	MIR142	MIR146A	MIR181B1	MIR181C	MIR221	MIR222	CAPRIN1	MAG	MAN2A1	MAP1B	MAP2	MAP6	MAPT	MCF2	MDK	ASCL1	ASCL2	MME	LRRC24	ASPA	MT3	MYB	NAP1L1	NEFL	NF1	NF2	NFATC4	NGF	NGFR	NKX2-2	NKX6-1	NOTCH1	NTRK1	NTRK2	OMG	OPA1	OPRM1	OXT	OXTR	PAK1	PAK3	PAX6	PCM1	SS18L2	NIN	CDKL3	TRPV2	YTHDF2	SRRT	GHRL	SERPINF1	SERPINE2	PITX3	PLAG1	PLXNA1	PLXNA2	PLXNB1	PLXNB3	NLGN3	SEMA5B	DLL4	POU4F1	POU4F2	HES2	LRRN3	PPARG	SEMA4C	PPP1CC	FEZF2	FAIM	APPL2	PPP3CA	HES6	PLXNA3	CHD7	NSUN5	PRKCH	PRKCI	MAP2K1	PARD3	RELN	PSEN1	B2M	SEMA3G	PARP6	RTN4	GJC2	PTEN	AMIGO1	ADGRB1	NLGN2	SEMA6A	DIP2B	ISLR2	LRRN1	PTN	SHTN1	ADGRB3	SEMA4G	PTPRD	PTPRS	PTPRZ1	JAM2	PRUNE1	RARB	RARG	RELA	REST	RHEB	RNF6	ROBO1	ROBO2	RYK	BDNF	CCL11	CX3CL1	CXCL12	ZNF335	DMRTA2	SEMA3F	CLSTN2	SEMA4A	RASSF10	GORASP1	SHH	SHOX2	SKI	SKIL	BMP2	RTN4R	LRTM2	BMP7	BMPR1A	SLIT1	BMPR2	CAPRIN2	TRAK2	SMARCD3	SMO	SORL1	SOX10	SOX11	SPINT1	SPP1	SRF	STAR	CDKL5	STK11	DYNLT1	TG	TGFB1	TSPO	THY1	TIAM1	TLR2	NR2E1	TNF	TNFRSF1B	TNR	TP53	TP73	TPBG	TRPC5	TRPC6	UBE2V2	VEGFA	VEGFC	MYRF	WNT2	WNT3	WNT5A	WNT7A	XRCC2	XRCC5	YWHAH	RNF112	LRP8	CXCR4	SEMA3B	METRN	BHLHE41	LIN28A	FZD3	FBXO31	SYNDIG1	SEMA6D	TRIM46	ELL3	BHLHB9	RND2	TRIM11	NDEL1	CAMK2B	ANKRD27	SLITRK6	HOOK3	NKX6-2	TTBK1	SLITRK2	HES7	SEMA7A	LINGO1	CST7	SHANK3	DOCK7	BHLHE40	SLC25A12	NUMB	CBLN1	RAB11A	NRP1	SYNGAP1	CDK5R1	PER2	ZPR1	MTMR2	WNT3A	KALRN	HAP1	SEMA5A	NEURL1	PLXNA4	MAP3K13	DLG5	NOG	NUMBL	GPR37L1	SLIT2	NRXN1	LRRC4B	NTN1	EIF2AK3	NR1D1	RAPGEF2	SEMA3E	CLSTN3	IST1	CUL7	KIAA0319	RNF10	KIF14
348	GOBP_REGULATION_OF_PEPTIDASE_ACTIVITY	TANK	MIR892B	KHDC1L	PDCD6	BCL2L10	BCL2L11	CST8	DNAJB6	BCAP31	PSME3	PSMD14	CDKN2D	NOD1	DLC1	RACK1	WFDC2	ANP32B	LAMTOR5	ARL6IP5	SPINT2	SPINT3	CLPX	SMR3B	MALT1	PRDX3	TMED10	SPINK5	ADRM1	EGLN3	PARK7	NLRP3	CARD16	WFIKKN1	RFFL	SERPINA3	WFIKKN2	WFDC12	COL4A3	CSTL1	CST9LP1	CST9L	CST9	COL6A3	COL7A1	ACVR1C	ADORA2A	CD109	CLDN4	CLDN3	CR1	WFDC3	WFDC10A	CST11	R3HDML	CRYAB	A2ML1	CSN2	SERPINA12	CSNK2A1	CST1	CST2	CST3	CST4	CST5	CST6	CSTA	CSTB	CCN2	WFDC5	CTSD	CTSH	SPINK13	DAP	DAPK1	WFDC13	DDX3X	DHCR24	AGER	DPEP1	AGT	ECM1	EFNA1	EFNA3	AHSG	SERPINB1	NLRP7	A2M	ABCA2	EPHA4	EPHA7	AKT1	F2R	F3	FABP1	FBLN1	PI16	NLRP1	CARD8	SSPOP	GRAMD4	PSME4	ARL6IP1	FN1	NCSTN	ATP13A2	SIRT1	BCL2L13	MTCH1	ALOX12	FYN	IFI6	CASC2	SERPINA11	TNFAIP8	PRDX5	AMBP	WFDC11	WFDC9	GAPDH	GAS6	FAM162A	PCOLCE2	SMR3A	FETUB	CYFIP2	BEX3	LAMP3	BBC3	CIDEB	CPAMD8	PRELID1	GPC3	SPINK4	PCSK1N	BIN1	HTRA2	WFDC10B	SFN	HMSD	GPER1	CRB2	GPX1	GRN	GRIN1	GRIN2A	GRIN2B	PYCARD	GSN	SENP1	ANXA2	SERPIND1	HDAC1	HGF	HIP1	HMGB1	APAF1	HRG	SERPINA9	BIRC2	HSF1	BIRC3	XIAP	HSPD1	HSPE1	APLP2	COL28A1	ACER2	IFI16	ITIH6	IGBP1	CCN1	APP	FAS	FASLG	AQP1	ITIH1	ITIH2	ITIH3	ITIH4	JAK2	ANOS1	USP50	SVBP	SIMC1	KNG1	C3P1	SERPINA2	SPINT4	LCK	LCN1	LGALS9	ST20	LPA	LRP1	SPINK6	LTF	LYN	MIRLET7B	MIR152	MIR15A	MIR17	MIR195	MIR199A1	MIR19B1	MIR205	MIR21	MIR24-1	MIR27B	MIR29B1	MIR29C	MIR92A1	ARRB1	SPINK14	SMAD3	ARRB2	MAGEA3	MAPT	BLID	MBP	MEFV	MAP3K5	MMP9	CARD17	MIR339	ASPH	MT3	MYC	SERPINC1	NAIP	NGF	NGFR	NKX3-1	NODAL	ATP2A3	NRDC	P2RX1	PEBP1	FURIN	SERPINE1	SERPINB2	PAK2	PAX2	SPOCK3	FIS1	UBXN1	SERPINA5	PI15	RPS27L	NDUFA13	APH1A	SERPINA10	PCOLCE	CRIM1	PDCD2	UCHL5	TRIAP1	SERPINF1	SERPINA1	PI3	SERPINA4	SERPINB5	SERPINB6	SERPINE2	SERPINB8	SERPINB9	SERPINB10	SERPINI1	SERPINB13	SERPINI2	PLAUR	SERPINF2	PMAIP1	PML	CYCS	NLE1	PPARG	PIH1D1	USP47	UACA	IFT57	AVP	AKIRIN2	PIDD1	NLRP2	PCID2	PSENEN	MAP2K5	PRNP	PROS1	LGMN	DIABLO	PSMA3	LXN	PSMB8	PSMB9	EPPIN	BAD	PSME1	PSME2	RCN3	BIRC6	WDR35	SH3RF1	BAK1	BAX	WFDC1	NLRC4	OPRPN	PZP	RAF1	RAG1	CARD18	RARRES1	RENBP	REST	RFPL1	ROBO1	ROCK1	RPS3	RPS6KA1	RPS6KA3	S100A8	S100A9	MAPK12	SERPINB3	SERPINB4	BID	UBE2O	SEMG1	PRSS22	PERP	SEMG2	VSIR	CARD9	SFRP2	SPINK9	CLEC7A	SPINK8	SERPINE3	SIAH2	MICAL1	PINK1	SLC1A1	UBE2Z	ANXA8	SLC22A2	SLPI	DDRGK1	SNCA	SORL1	SOX2	BOK	FOXL2	SPINK1	SPINK2	SPINT1	SPP2	SPOCK1	SRC	STAT3	BST2	SYK	SERPINA7	TFAP4	TFPI	THBS1	TIMP1	TIMP2	TIMP3	TIMP4	SERPING1	TNF	C3	TRAF2	C4A	C4B	C5	ANXA8L1	VCP	VEGFA	VIL1	VTN	XDH	YWHAE	LAPTM5	MUL1	TFPI2	CAAP1	RNF34	PRR7	KHDC1	ITIH5	PICALM	CAST	CASP1	APH1B	CASP2	SOX7	BCL2L12	TBC1D10A	CASP8	ANTXR1	CASP9	CASP10	RECK	TTBK1	SPINK7	CST7	CAV1	TP63	SERPINA6	SERPINH1	SERPINB7	TRADD	RIPK1	CRADD	TNFSF14	TNFSF10	RIPK2	FADD	TNFRSF10B	TNFRSF10A	CFLAR	CCK	BCL10	UMODL1	SERPINB12	SERPINB11	WNT3A	PAPLN	NOL3	WFDC8	HIP1R	USP14	AIFM1	PDCD5	NLRP12	PTTG1	KLF4	CD27	AIM2	EIF2AK3	ROCK2	PSMF1	CD44	FNIP1	PPM1F	ST18	HERPUD1	SPOCK2	DELE1	TNFSF15	CASP8AP2
349	GOBP_METAL_ION_HOMEOSTASIS	CD24	CDH5	ABCB6	BCAP31	LPAR6	CDK5	RAMP3	TCIRG1	TRDN	MICU1	CD52	SLC30A9	CIB2	CHERP	GLRX3	CXCL13	SCGN	CXCR6	GNA13	CLDN16	CORIN	SLC12A7	CYSLTR1	CCR9	NMU	AFG3L2	IMMT	ADCY5	CORO1A	SLC46A1	CTRC	CHRNA7	ADCY8	BTBD9	C1QTNF1	ADCYAP1	PDZD8	CLIC2	CLN3	SPPL3	CCR1	SLC24A4	CCR3	CCR4	CCR5	CCR6	CCR7	CCR8	ACKR2	CMKLR1	CNGB1	JSRP1	CNR1	TMEM178A	SLC31A1	SLC31A2	ADM	ADORA1	ADORA2A	COX11	CP	LETM2	ADRA1D	ADRA1B	TMEM199	TMC8	ADRA1A	HJV	SLC30A7	COMMD1	ERFE	CX3CR1	CYP4A11	CYP11B2	SLC35G1	CYP27B1	TMTC2	CD55	TRPV3	TMPRSS6	DDIT3	SLC30A8	TMEM64	DIAPH1	DLG4	DMD	DMPK	DRD1	DRD2	DRD3	DRD4	DRD5	AGT	AGTR1	AGTR2	APLNR	S1PR1	LPAR1	S1PR3	EDN1	EDN2	EDN3	EDNRA	EDNRB	EGFR	ELANE	DHRS7C	EPAS1	EPB42	MTLN	EPO	ESR1	ALAS2	EXT1	EXT2	F2	F2R	F2RL1	F2RL2	PTK2B	TPCN2	ABCB7	SLC39A12	MICU2	FGF2	FKBP1A	FKBP1B	RASA3	P2RX2	SWAP70	PACS2	NEDD4L	ATP13A2	NCS1	SLC7A8	ISCU	SLC39A14	ATP6V0A2	LPAR3	FPR1	FPR2	FPR3	PRND	FXN	FTH1	ABL1	FTL	FYN	SLC41A1	TAC4	MCOLN2	SLC24A2	SLC39A6	GALR1	IBTK	STEAP2	FBXL5	GATA2	CNNM4	GDF2	STEAP1	GIPR	GJA1	ABL2	NPTN	ATP2C1	EIF2AK1	FAM155B	SNX5	DISC1	C5AR2	P2RY10	GLP1R	GNA15	GNAI2	GNB1	GNG3	GOT1	CCR10	GPR4	XCR1	GPR6	CXCR3	SLC39A5	GPR12	SLC24A5	GPR17	GPR18	GPR20	LPAR4	SYPL2	MCHR1	GPER1	GPR32	GPR32P1	GPR33	GPR35	MICU3	SCARA5	FFAR1	P2RY8	ANK2	ANK3	GRIA1	CCDC22	GRIK2	FLVCR1	GRIN1	GRIN2A	GRIN2B	GRIN2C	GRIN2D	GRINA	GRM1	GRM5	GSTM2	SNX10	ERO1A	SLC40A1	HCRT	HCRTR1	HCRTR2	HTT	HEXB	HFE	ANXA6	HIF1A	STOML2	HMGB1	HMOX1	HMOX2	HPX	MT1DP	HRC	XIAP	HTR1B	HTR2A	HTR2B	HTR2C	IAPP	FFAR4	HEPHL1	ATP13A5	IFNG	APOE	APP	IL1A	IL2	FASLG	CXCR1	CXCR2	IL13	CXCL10	IREB2	ITGAV	ITPR1	ITPR2	ITPR3	JAK2	KCNA1	KCNA5	ARF1	KCNH2	KCNJ2	KCNJ10	KCNK3	KCNMA1	KEL	KISS1	KNG1	NPSR1	SLC9A4	FTH1P19	LCK	LCN2	LETM1	LRP1	LRP6	LTF	LYN	MIR1-1	MIR133A1	MIR199A1	MIR210	SMAD3	SMAD4	MC3R	MELTF	CXCL9	MLLT6	TRPM1	MT1A	MT1B	MT1E	MT1F	MT1G	MT1H	MT1M	MT1X	MT2A	MT3	MTNR1B	MYC	ATF4	NUBP1	NEDD8	ATOX1	NEO1	ATP1A1	ATP1A2	ATP1A3	ATP12A	ACO1	ATP1A4	ATP1B1	ATP1B2	NMB	ATP1B3	NOS1	ATP2A1	NPPB	ATP2A2	NPR1	NPY2R	ATP2A3	SLC11A2	ATP2B1	ATP2B2	ATP2B3	NTSR1	ATP2B4	ATP4A	ATP4B	OPRL1	OXT	OXTR	P2RX1	P2RX3	P2RX4	P2RX5	P2RX7	P2RY1	P2RY4	P2RY6	PRKN	FIS1	CUTC	PLCE1	SLC22A17	SLC25A37	TRPV2	PDE4D	ACKR4	PDGFRA	PDPK1	SELENOT	GHRL	ATP6V1A	ATP6V1B1	PIK3CG	PKD1	PKD2	PKHD1	PLA2G1B	PLCG1	PLCG2	TPCN1	PLN	ATP6AP1	PML	ATP7A	FTHL17	ATP7B	TMCO1	FAM20A	TRPM4	CNNM2	TRPM7	LIME1	MCUB	AVP	TMEM38B	RMDN3	AVPR1A	STEAP3	MCOLN3	BOLA2	AVPR1B	CAMK2N1	TRPV6	SLC30A10	CHRNA9	SLC39A4	CHD7	PRKACA	PRKCB	PRKCE	CAND1	TMEM165	PRNP	TRPV5	CCL28	PSEN1	B2M	JPH1	BDH2	NMUR2	SLC12A9	CCDC47	ACKR3	CHRNA10	TRPC7	ATP13A1	JPH2	SLC39A10	SELENON	MCOLN1	CEMIP	TTC7A	PTGDR	PTGER1	PTGER2	PTGER3	JPH3	PTGER4	PTGFR	PTGIR	S100A14	PTH	SLC24A3	PTH1R	SLC12A5	STIM2	PTPN6	BAK1	HAMP	PTPRC	BAX	SELENOK	RAP1GDS1	HRH4	TRPV4	BCL2	REG1A	PROK2	BDKRB1	BDKRB2	RYR1	RYR2	RYR3	S100A8	S100A9	SAA1	SCN7A	SCNN1A	SCNN1B	SCNN1G	SCO1	CCL1	CCL3	CCL5	CCL7	CCL8	CCL11	CCL13	CCL14	CCL15	CCL19	CCL21	CCL23	CXCL11	XCL1	CX3CL1	CXCL12	THADA	MCUR1	CDH23	SLC39A8	CXCR5	MT1HL1	TMPRSS3	SLC30A5	SKP1	SLC1A1	GPR199P	SLC6A9	BMP6	SLC8A2	BOLA2B	SLC8A1	SLC8A3	SLC9A1	SLC11A1	SLC12A1	SLC12A2	SLC12A3	SLC12A4	CYP4F12	SNCA	BNIP3	SOD1	BOK	SRI	STC1	STIM1	TAC1	TACR1	TBXA2R	TMBIM6	TF	TFAP2B	TFR2	TFRC	TGM2	THY1	TNNI3	TPT1	HSP90B1	C3AR1	TRPC1	TRPC3	TRPC4	TRPC5	TRPC6	TRPM2	C5AR1	FAM155A	CCR2	C7	UMOD	UPK3A	TRPV1	WFS1	WNT5A	YWHAE	CACNA1A	CACNA1C	SLC30A1	SLC30A2	SLC30A3	SLC30A4	CACNA2D1	CACNB2	CACNB3	CXCR4	TMEM38A	TRPM8	SLC25A23	SLC39A7	CALB1	CALB2	NOX5	MAIP1	ATP13A3	CALCA	RIC3	STEAP4	CALCB	KCTD17	CALCR	CYBRD1	SLC8B1	GPR157	CALM1	NCOA4	CSRP3	CALM2	NDFIP1	SPX	CALM3	CALR	CAMK2D	SLC25A28	CAPN3	PICALM	FZD9	C19orf12	SLC10A7	ATP13A4	CCDC115	CASQ1	CASQ2	JPH4	CUL1	MT4	SLC12A8	CASR	GPR174	GPR65	TMTC4	UBASH3B	CYP4F2	AP3B1	CAV1	CAV2	CAV3	TNFSF11	STC2	NPFF	HYAL2	S1PR4	TRIM24	GALR2	CCKBR	AP3D1	PLCZ1	FATE1	TRPA1	NOL3	HAP1	F2RL3	LACRT	CCRL2	MCU	COX19	RGN	ATP6V0D1	SLC39A13	SMDT1	LPAR2	SLC24A1	CD4	VAPB	GCM2	TSPOAP1	GPR55	CD19	MS4A1	KL	FTMT	TMEM203	ABCG2	GSTO1	AKAP6	ATG5	CD36	SLC25A27	CD38	ATP6V1G1	CD40	TESMIN	HERPUD1	HEPH	SV2A	ATP2C2	SLC12A6	SCO2
350	GOBP_TRANSMEMBRANE_TRANSPORT	KCNE3	GJE1	SLC9B1P1	KCNJ18	HCN4	TIMM23	SLC17A4	OCLN	MRLN	STRIT1	GJC1	C8orf44-SGK3	ABCC5	ABCB6	ABCC9	COX17	TIMM23B	KCNK7	PPIF	SGK2	AKAP9	CDH17	SLC25A13	SLC25A15	PSME3	CDK5	PSMD14	MFSD10	SLC35B1	KCNMB2	TIMM17B	SLC17A2	ABCC4	RAMP3	ZMPSTE24	KCNE1B	TCIRG1	PKDREJ	TRDN	ABCA7	ABCA10	ABCA9	ABCA8	MICU1	CACNG3	CACNG2	ATP8A1	TIMM17A	TOMM40	SLC30A9	TIMM44	ATP5PD	SLC25A17	SLC9A6	CHERP	ARL6IP5	SLC35A1	SLC19A2	SLC34A2	SORBS1	SLCO1B1	ERLIN1	PDPN	ATP5MG	GNB5	CLDN16	MTCO2P12	SLC12A7	YME1L1	AHCYL1	ARPP19	SLC17A3	CFTR	GJB6	SLC26A1	SLC22A7	PPARGC1A	RALBP1	AFG3L2	SEC61B	OS9	YWHAQ	TMED10	SLC38A3	SLC27A5	SLC27A4	SLC35D2	WWP1	WWP2	ADAMTS8	CAPN10	SLC7A9	CORO1A	ERLIN2	SLC2A6	ABCB8	PRAF2	SEC63	SLC6A14	CHP1	SCN11A	SLCO2B1	CHRM3	PARK7	TMC6	SLC46A1	PHB2	CHRNA1	AZIN2	CHRNA2	CHRNA3	MFSD3	CHRNA4	CHRNA5	SLC35A4	CHRNA7	CHRNB1	CHRNB2	SLC2A13	CHRNB3	CHRNB4	CHRND	CHRNE	SLC22A9	CHRNG	PKD1L2	SLC25A25	OSBPL8	SLC26A9	SLC26A7	SLC25A26	SLC5A11	SLC22A12	PANX3	SLC26A8	GRIN3A	GRIN3B	SLC18B1	CATSPER1	CATSPER2	SLC16A10	TMC1	TMC2	CLCA1	ADD1	CLCN1	CLCN2	CLCN3	CLCN4	CLCN5	CLCN6	CLCN7	CLCNKA	CLCNKB	SFXN2	ADD2	CLU	CLIC1	CLIC2	CALHM3	SFXN4	ADD3	SLC36A4	SLC15A4	ANO4	PSMB11	SLC24A4	SLC25A29	SLC51B	CCR5	TMEM266	CCR7	NIPA1	ABCC2	SLC38A10	SLC43A2	SPNS2	GJD3	SLC5A10	CNGB1	CNGA1	CNGA2	CNGA3	CNGA4	JSRP1	MFSD12	LRRC38	SLC44A3	ATP6V1G3	GJB4	OSCP1	OSR1	ZFAND2B	KCNH8	DNAJC19	CHCHD4	SLC31A1	SLC31A2	COX4I1	TRAM1L1	OTOP1	SLC9B2	EMB	SLCO6A1	COX6A1	COX6A2	COX6B1	ATPSCKMT	GRPEL2	COX6C	COX7A1	COX7A2	COX7A2P2	COX7B	COX7C	COX8A	COX10	COX15	SVOPL	CLDN4	CPT1A	CPT1B	CPT2	CREBL2	CRH	CRHBP	CRHR1	SLC32A1	TMEM37	TRPM6	ROMO1	SLC34A3	MAPK14	PSMA8	SLC2A14	ALG10B	TMEM120B	BEST3	CSN1S1	CSN3	SLC38A6	SLC38A8	GSG1L	SLC22A31	SLC25A10	SLC47A2	TMC8	SLC25A52	TMC4	MFSD4A	PM20D1	SLC30A7	CNIH3	CTNS	ADRA2A	SLC9B1	CCT8L2	COMMD1	ERFE	SLC38A11	SLC23A3	SLC16A14	GPR155	CTSS	SLC66A1L	NIPAL1	CYB5A	SLC38A9	SLC36A2	SLC25A48	CYBB	ADRB2	SLC2A12	ABCA13	ATP6V0E2	SLC2A7	SLC7A13	KCNU1	SLC35G1	SLC5A12	SLC5A8	STOML3	DAPK1	TRPV3	SLC16A11	DDIT3	PKD1L1	BHLHA15	SLC30A8	KCNV2	HTR3C	COX7B2	KCNG3	DIAPH1	DLG1	DLG2	DLG3	DLG4	DMD	DNM2	DPP6	SLC26A3	DRD1	DRD2	DRD3	DRD4	TSC22D3	SLC26A2	APLNR	ABCA1	EDN1	EDN3	EDNRA	EIF2S1	ANO6	EIF2S3	ABCA2	SLC5A9	HTR3D	SLC51A	GABRR3	DHRS7C	SLC16A13	SLC39A11	SPNS3	SLC10A4	SLC29A1	SLC25A43	ANO5	DMTN	STOM	EPHB2	SLC44A5	CLN8	EPO	SLC36A1	AKT1	AKT2	ABCA3	F2	F2R	ABCD1	FABP5	ACSL1	PTK2B	LRRC55	GJD4	SLC37A2	TPCN2	ABCB7	SLC16A9	SLC39A12	MICU2	CALHM4	SLC35F1	TSPO2	SLC29A4	FGF2	ABCD2	FGF11	FGF12	FGF13	FGF14	FHL1	FKBP1A	CLCA4	FKBP1B	RASA3	NLGN1	SHANK2	P2RX2	SV2C	ABCF1	HECW1	CLCC1	FLNA	SLC35D1	GPD1L	PSME4	ATP11B	PMPCA	ARL6IP1	ARC	SLC9A8	FMR1	NEDD4L	ZDHHC17	ATP13A2	NCS1	KCNH4	KCNH3	SLC7A8	RHOQ	SLC35A3	SLC44A1	ABCB10	ABCB9	ABCA6	ABCA5	TRAM1	ISCU	FOLR1	SEC61G	FOLR2	LRRC8B	SLC39A14	NNT	SLC16A8	MAPK8IP2	ATP6V0A2	OPN3	KCNE5	SLC7A11	SGK3	KCNE4	ABCA4	PANX1	ATP6V0D2	ATP6V1C2	SLC17A8	STAC3	MTOR	ABL1	STXBP4	FYN	SLC25A30	G6PD	SLC37A4	CALHM5	CNIH2	SLC41A1	CALHM1	CBARP	MCOLN2	GABRA1	GABRA2	GABRA3	GABRA4	PCSK9	GABRA5	GABRA6	GABRB1	GABRB2	GABRB3	GABRD	GABRE	MFSD8	GABRG1	GABRG2	GABRG3	GABRP	GABRR1	GABRR2	SLC24A2	SLC39A6	MPC2	NALCN	CLIC4	IBTK	CLIP3	APPL1	TRPC4AP	ABCA12	GAS6	KCNG2	SLC13A4	CLDN17	FGF21	NIPSNAP2	GC	SLC17A5	CNNM4	CNNM3	CNNM1	BEST4	GEM	ATP5MGL	STEAP1	GH1	CBLIF	GIP	GJA1	GJA3	GJA4	KCNV1	GJA5	GJA8	ATP2C1	NOX1	PKD2L2	GJB1	GJB2	GJB3	TSPAN13	GJB5	CACNG5	CACNG4	KCNMB3	DMAC2L	FAM155B	KCNH5	SLC39A1	GPC3	ERLEC1	KCNMB4	STK39	BIN1	GLRA1	GLRA2	GLRB	GLRX	GPM6A	SLCO4A1	SLCO3A1	SLCO1B3	AQP11	XCR1	SLC25A45	SLC22A24	SLC39A5	KCNRG	SLC46A3	SLC25A47	SLC24A5	SLC13A5	SLC26A11	SLC25A41	SLC25A42	SLC9C2	UNC80	SLC9A9	GPER1	HTR3E	SLC9C1	SLC36A3	GPR35	TCAF2	MICU3	SCARA5	ATP11C	TRARG1	ANK2	ANK3	GRB10	GRIA1	GRIA2	GRIA3	GRIA4	GRID1	GRID2	REM1	OSTM1	SLC6A16	GRIK1	GRIK2	FLVCR1	GRIK3	KLF15	GRIK4	GRIK5	SLC43A3	GRIN1	GRIN2A	GRIN2B	GRIN2C	GRIN2D	MRPL18	TIMM21	RANGRF	SLC25A4	DNAJC15	GRM1	GRM5	SLC25A5	SLC25A6	GSK3A	GSTM2	TRPM5	SEC61A1	TIMM22	SLC25A24	UBQLN1	SLC39A3	SLC39A2	SLC2A8	ERO1A	SLC40A1	ANXA2	ANXA2P2	HTT	HFE	KCNIP3	KCNIP2	KCNIP1	EHD3	ANXA6	STOML2	HK2	ACACA	SLC29A2	ACACB	HPCA	HPN	HRC	HSPA2	HSPA5	HSPA8	HSPD1	APOA1	HTR2A	HTR2B	HTR2C	HTR3A	ANO9	FFAR4	KCNK18	SLCO1B7	SLC35E4	SLC6A19	SLC35D3	ABCB5	SLC35F4	COX8C	TMC3	PKD1L3	STAC2	AQP8	KCNT2	OSTN	ATP13A5	SLC10A6	IFNG	SLC10A5	MPC1L	CATSPER3	SLC35B2	OTOP3	IGF1	SLC6A18	NIPAL4	HCN1	GJC3	APP	ZACN	SLCO4C1	IL1B	FASLG	SHROOM2	AQP1	AQP2	IL13	AQP3	AQP4	AQP5	CXCL10	AQP6	INS	AQP7	INSR	AQP9	IRS1	ABCC6	ITGAV	ITGB1	ITPR1	ITPR2	ITPR3	KCNA1	KCNA2	KCNA3	KCNA4	KCNA5	KCNA6	NDUFS7	KCNA7	KCNA10	KCNB1	KCNC1	KCNC2	KCNC3	KCNC4	ARF1	KCND1	KCND2	KCND3	KCNE1	AQP12A	STIMATE	KCNF1	KCNG1	GJB7	KCNH1	SLC26A5	KCNH2	KCNJ1	KCNJ2	KCNJ3	KCNJ4	KCNJ5	KCNJ6	KCNJ8	SLC27A1	KCNJ9	KCNJ10	KCNJ11	KCNJ12	KCNJ13	KCNJ14	KCNJ15	KCNJ16	KCNK1	KCNK2	KCNK3	KCNMA1	KCNMB1	KCNN1	KCNN2	KCNN3	KCNN4	KCNQ1	KCNQ2	KCNQ3	KCNS1	KCNS2	CATSPER4	KCNS3	KEL	KIF5B	NPSR1	SLC7A5P2	SLC22A25	SLC16A12	SLC22A10	TOMM20L	SHISA6	BLOC1S3	C1QTNF12	RNF207	SLC6A17	MFSD2B	SLC9A4	LRRC26	LASP1	LCK	LEP	LETM1	ASIC2	LRP2	LYN	FXYD6P3	MIR103A1	MIR107	MIR1-1	MIR133A1	MIR143	MIR153-1	MIR21	MIR210	MIR212	MIR223	MIR26A1	ASIC1	MCL1	MEF2A	MEF2C	CXCL9	MIP	TRPM1	MMP9	ATP5F1EP2	MPV17	ABCC1	SLC22A20P	LRRC52	SHISA8	TMEM150C	CALHM6	MIR328	ASPH	MT-ATP6	MT-ATP8	MT-CO1	MT-CO2	MT-CO3	MT-CYB	MT-ND4	MT-ND5	MTNR1B	NDUFA4	NEDD4	NEFL	ATP1A1	ATP1A2	ATP1A3	NFE2L2	ATP12A	ATP1A4	ATP1B1	ATP1B2	ATP1B3	NOS1	FXYD2	ATP2A1	NPPA	ATP2A2	ATP2A3	SLC11A2	ATP2B1	ATP2B2	ATP2B3	NTSR1	ATP2B4	OAZ1	OAZ2	OCA2	ATP4A	ATP4B	OPA1	ATP5F1A	OPRM1	SLC22A18	P2RX1	P2RX3	P2RX4	P2RX5	P2RX7	P2RY6	MINK1	ATP5F1B	ATP6V0A4	ANO7	SLC45A1	KCNK4	ATP5F1C	SHANK1	SLC35B3	SLC35C2	PAM16	CALHM2	GAL	TACO1	PDZD11	SLC15A3	BPIFA1	ATP5F1D	KCNK9	SLC22A17	SLC25A37	ATP6V1D	TRPV2	ATP5F1E	PDE4B	PRKAG2	PDE4D	PCYOX1	RHCG	GPR89B	ATP5PB	PEX5L	AZIN1	ATP5MC1	ATP6V1H	MPC1	ENPP1	OAZ3	ATP5MC2	PDPK1	ACSL5	CAB39	SLC26A4	PDZK1	INPP5K	ATP5MC3	ASIC5	PEX1	PEX6	PEX7	PEX10	PEX12	PEX13	PEX14	ATP8B1	ATP5ME	ATP5PF	ATP6V1A	ABCB1	ABCB4	PHB	ATP6V1B1	SLC25A3	ATP6V1B2	ATP6V0C	ATP6V1C1	ATP6V1E1	PIM1	PIK3CG	PIK3R1	PIP	PKD1	PKD2	PLA2G1B	ATP6V0B	PLCG1	PLCG2	TPCN1	ATP6V1G2	CLIC5	FXYD1	FXYD3	ATP6V0A1	PLN	PLP1	PLP2	ATP6AP1	ATP7A	FXYD7	FXYD6	FXYD5	FXYD4	ATP5PO	RAB4B	SLCO1C1	ATP7B	SLC37A1	CLIC6	TLR9	KCNK10	TREM2	SLC38A2	NLGN3	TMCO1	ZDHHC13	TOMM7	POU4F2	PPARD	CNGB3	SLC6A20	PPBP	SLC35F2	TRPM4	KLHL24	CNNM2	TRPM7	BEST2	SLC66A1	LIME1	SLC41A3	SLC25A38	SLC35F6	TESC	TMCO3	MCUB	PID1	SLC35A5	SLC38A4	ANO1	SLC6A15	ANO10	LRRC8D	TMEM38B	SEC61A2	SLC25A36	APPL2	SLC38A7	SLC47A1	PACC1	MCOLN3	TMEM144	SLC29A3	SLC39A9	SLC35C1	SLC22A15	TMEM63B	PARL	TRPV6	SLC35E3	PRF1	ASIC4	SVOP	SLC30A10	CHRNA9	ITLN1	ZDHHC7	PRKAA2	SLC39A4	CHD7	FLVCR2	PRKAB2	PRKACA	PEX26	SLC30A6	TMEM30A	PRKCB	CACNA2D3	SCN3B	PRKCE	SELENOS	PRKCI	TMEM165	SLC22A11	GABRQ	CTTNBP2NL	SLC25A40	SLC50A1	ANKH	PRNP	LRRC8A	AZGP1	SLC7A10	TRPV5	KCNQ5	RELN	SLC2A9	PSEN1	PSEN2	KCNK13	KCNK12	PANX2	JPH1	PSMA1	PSMA2	PSMA3	SPHK2	PSMA4	PSMA5	PSMA6	PSMA7	PSMB1	PSMB2	NDUFA4L2	PSMB3	C2orf83	PSMB4	NMUR2	PSMB5	PSMB6	PSMB7	PSMB8	PSMB9	PSMB10	TOMM22	SLC12A9	PSMC1	PSMC2	PSMC3	SLC17A7	PSMC4	PSMC5	CHRNA10	PSMC6	PSMD1	PSMD2	SLC17A6	PSMD3	PSMD4	ANO2	PSMD5	TRPC7	GOPC	RHBG	PSMD7	ATP13A1	PSMD8	PSMD9	SLC44A2	TMEM63C	JPH2	PSMD10	GJC2	PSMD11	PSMD12	SLC39A10	NIPAL3	PSMD13	SELENON	MCOLN1	ATP10A	ATP8B2	PSME1	ATP10D	PSME2	CEMIP	PTAFR	PTEN	SLC4A10	JPH3	TTYH1	GJD2	MRS2	CLTRN	PTH	SLC24A3	AMIGO1	SLC12A5	HECW2	LRRC7	NLGN2	UNC79	KCNT1	STIM2	DPP10	HCN3	CACHD1	SLC7A14	ANO8	PTPN3	TRIB3	PTPN6	BAK1	PTPN11	HAMP	SLC4A5	SLC46A2	PTPRC	BAX	PEX19	ABCD3	ABCD4	PEX2	PEX5	MID1IP1	RAF1	RAP1A	RASGRF1	RASGRF2	ACE2	CACNG8	CACNG7	CACNG6	TRPV4	BCL2	RGS2	RGS4	ACTB	RHAG	RHCE	RHD	SLC25A19	RNASEL	RNF5	SLC5A7	KCNK15	HCN2	RPS6KB1	BDKRB1	RPS27A	RRAD	RSC1A1	RTN2	RYR1	RYR2	RYR3	SORT1	S100A6	SLC22A23	SCN1A	SCN1B	SCN2A	SCN2B	SCN3A	SCN4A	SCN4B	SCN5A	SCN7A	SCN8A	SCN9A	SCN10A	SCNN1A	SCNN1B	SCNN1D	SCNN1G	CCL2	CCL3	CCL19	CCL21	CXCL11	XCL1	CX3CL1	THADA	PIEZO2	SLC17A9	MCUR1	ANO3	SEL1L	SLC28A3	SLC39A8	ABCG4	STRA6	ABCG5	ABCG8	PIRT	SGK1	MFSD14A	MFSD1	P2RY12	SLC13A3	SLC30A5	SLC26A6	SLC26A10	PINK1	SLC1A1	SLC1A2	SLC1A3	SLC4A3	SLC1A4	SLC1A5	SLC1A6	SLC1A7	WNK1	SLC2A1	SLC2A2	SLC2A3	SLC2A4	SLC2A5	SLC3A1	SLC3A2	SLC4A1	SLC4A2	SLC5A1	SLC5A2	SLC5A3	WNK4	WNK3	WNK2	SLC5A4	SLC5A5	SLC6A1	SLC6A2	SLC6A3	SLC6A4	SLC6A6	SLC6A7	AQP12B	SLC6A8	GPR89A	SLC6A9	SLC6A11	SLC6A12	SLC6A13	SLC7A1	SLC7A2	SLC8A2	SLC7A4	SLC8A1	SLC8A3	SLC9A1	SLC9A2	SLC9A3	SLC9A5	SLC10A1	SLC10A2	SLC11A1	SLC12A1	SLC12A2	SLC12A3	SLC12A4	SLC13A1	SLC14A1	SLC15A1	SLC15A2	SLC16A1	SLC16A2	SLC17A1	SLC34A1	SLC18A1	SLC18A2	SLC18A3	SLC19A1	SLC20A1	SLC20A2	SLC25A1	SLCO2A1	SLCO1A2	SLC22A1	SLC22A3	SLC22A2	SLC22A4	SLC22A5	SLN	ANTKMT	SLC2A11	SNAP25	SNCA	SNTA1	SPG7	SRI	SRP54	BRAF	STAC	STIM1	STXBP3	ABCC8	SURF1	VAMP2	TAP1	TAP2	HNF1A	TCN1	TCN2	TERT	THBS1	THRSP	THY1	SEC62	TMSB4X	TNF	C3	TRPC1	TRPC3	TRPC4	TRPC5	TRPC6	TRPM2	TSC1	TST	FAM155A	DNLZ	SLC35E2B	SLC15A5	TWIST1	CCR2	SHISA7	SHISA9	UBA52	UBB	UBC	SUMO1	UCP1	UCP2	UCP3	SLC35A2	UTRN	VCP	VDAC1	VDAC2	VDAC3	BEST1	TRPV1	YWHAE	YWHAH	CA2	CACNA1A	CACNA1B	CACNA1C	CACNA1D	CACNA1E	SLC30A1	CACNA1F	SLC30A2	SLC30A3	SLC30A4	CACNA1S	BSND	CACNA2D1	CACNB1	CACNB2	CACNB3	CACNB4	CACNG1	SLMAP	SLC25A20	KCNAB1	AHNAK	TMEM38A	TRPM8	ASPSCR1	TMEM109	SLC25A23	DERL1	SLC39A7	NOX5	MAIP1	ADIPOR2	CCDC51	SLC25A22	NIPAL2	TMC5	CALCR	TMC7	TUSC3	SLC35E1	ABCA11P	GLRA3	SLC8B1	TRPM3	CALM1	NR4A3	LRRC8E	ORAI2	GRPEL1	KCNIP4	SLC25A16	CALM2	CUL5	SLC19A3	TTYH3	SLC44A4	CALM3	PRRT1	ACTN4	GJA9	SLC2A10	KCNH6	SLC25A32	SLC7A5	SLC38A1	NIPA2	TMEM163	CAMK2D	SLC14A2	SLCO5A1	NETO2	NETO1	SFXN3	SLC7A5P1	SLC25A28	CLTCL1	CAPN1	CAPN3	SLC10A3	SLC25A31	SESN2	SLC4A9	SLC25A18	LONP2	KCNK16	TMEM120A	SLC25A2	SLC4A11	SPNS1	SLC25A11	MAGT1	SLC10A7	SLC41A2	TOMM40L	ANXA9	SLC49A3	LRRC8C	ATP13A4	SLC25A33	DNAJC30	MFSD14C	TMEM175	HVCN1	COA8	CASQ1	C15orf48	CASQ2	JPH4	SLC12A8	CASR	MFSD14B	SLC9A7	GJA10	COX4I2	CRACR2A	MFSD9	ORAI1	MFSD2A	SLC7A3	SLC35B4	UBASH3B	DISP1	SLC43A1	TMEM241	PEX3	KCNAB2	ABCC11	SHANK3	SLC22A16	SLC45A3	APOL1	CAV1	CAV3	SLC25A12	KCNK5	ABCB11	IRS2	SLC4A4	PEA15	ABCC3	PNPT1	RIPK1	RGS9	ACTN2	GALR2	PER2	SLC5A6	EIF2S2	CACNA1I	CACNA1H	CACNA1G	CHRNA6	WNT3A	KCNK17	CHRFAM7A	ABCC10	AQP10	SLC25A21	TRPA1	ATP6V0E1	NOL3	HAP1	F2RL3	LACRT	KCNH7	SLC25A14	CLIC3	PKD2L1	ATP6V1E2	MCU	SLC7A7	SLC7A6	SLC13A2	RGN	ATP6V0D1	SLC16A6	SLC16A5	SLC16A4	SLC16A3	SLC39A13	P2RX6	AIFM1	KCNQ4	SESTD1	RNF185	SLC6A5	SLC28A2	SLC28A1	COX7A2L	SMDT1	MFSD4B	HTR3B	SLC24A1	SLC16A7	KCNAB3	SLC33A1	SLC25A51	XPR1	ATP6AP1L	CACNA2D2	TIMM50	OTOP2	SLC38A5	ATP6V1F	CD19	KCNG4	ASIC3	KCNB2	ORAI3	MMGT1	SLC22A6	CACNA2D4	SLC9A3R1	ADIPOQ	SLC22A8	COX5A	SLC22A14	SLC22A13	TTYH2	SFXN1	PEX16	SFXN5	ABCC12	KCNK6	ABCG2	GSTO1	HOMER1	AKAP6	ATG5	CD36	SLC25A27	SCARB1	PSMF1	SLC4A7	SLC4A8	PMPCB	ATP6V1G1	ATP5MF	VPS9D1	ABCG1	CLCA3P	CLCA2	CD63	SLC25A44	TRAM2	NOS1AP	TMEM63A	TCAF1	PIEZO1	TOMM20	C2CD5	PSMD6	TOMM70	SV2B	SV2A	SLC35E2A	ATP2C2	OXSR1	WDR1	SLC23A2	SLC23A1	FGF19	SLC12A6	KCNE2
351	GOBP_NUCLEOBASE_CONTAINING_SMALL_MOLECULE_METABOLIC_PROCESS	ADA	MIR675	ACOT8	GNPDA1	POM121C	GNE	AL353753.1	RAD50	NAMPT	AASS	SLC25A13	NME6	AK6	GLYAT	BPNT1	PEMT	ATP5PD	DNPH1	PAICS	ATP5MG	PMVK	ADCY1	MTCO2P12	NUP50	ADCY2	PDE10A	SLC26A1	PPARGC1A	ADCY3	SMPDL3A	APOBEC2	ACOT2	HTD2	NUP42	ADCY5	NUDT4	NUDT5	NUDT3	SLC2A6	ADCY6	TREX1	ADCY7	PARK7	ACOT7	ADCY8	ADCY9	NT5C3B	ACSM1	THEM4	LRRK2	AK7	ADSS1	ACOT4	ACSM2A	B4GALNT2	AFMID	CNP	NAXE	FITM2	NUP35	CMPK2	ACMSD	NUDT16	ADK	GNPDA2	NADK2	ATPSCKMT	ACOT12	LRGUK	CPS1	GPAT4	UPRT	APOBEC3D	MACROD2	PARP1	ACSM6	LACC1	CTPS1	UPP2	ADSL	AK8	ADSS2	SLC5A8	ADAL	DBI	DCK	DCTD	APOBEC3H	GIMAP7	IDO2	NUDT10	DGUOK	DHODH	DLAT	DLD	DLG1	DLG2	DLST	DPAGT1	DPYD	DPYS	SLC26A2	DTYMK	DUT	TYMP	AHCY	PRXL2C	ADCY4	EPHA2	FCSK	ACSF3	NUDT17	APOBEC3A	APOBEC3F	DHFR2	FLCN	HACD2	ENO1	ENO2	ENO3	AK1	EP300	AK2	AK4	ERH	ESRRB	EXTL2	ABCD1	ACSL1	ACSL3	ACSL4	FASN	FBP1	AK9	OARD1	PRPS1L1	FOXK1	ALDOA	FHIT	ENPP4	ALDOB	NT5C2	ALDOC	KDM1A	NMNAT2	SARM1	NUP205	SLC35D1	DIP2A	ACSBG1	NUP210	NUP160	ACSL6	MLYCD	RHOQ	SLC35A3	QPRT	TGDS	HAAO	NUP188	SMUG1	ACOT9	NUP62	MTOR	NEIL2	FUT8	NUDT14	SULT4A1	GALK1	MPC2	GALT	SAMHD1	NUDT13	GAPDH	REXO2	ACOT11	MAGI3	ZBTB20	GARS1	GART	AMD1	AK5	GAPDHS	GCDH	GCK	GCKR	NUPR1	ATP5MGL	GFPT1	AMPD1	AMPD2	DMAC2L	PDE7B	AMPD3	NMRK2	GNMT	SULT1C4	SULT1B1	APOBEC3C	GLRX	GMDS	GMPR	GNAI3	GPD1	GPI	H19	PGM2L1	NME2P1	NUDT7	THEM5	GPX1	GIT1	MACROD1	GSK3A	GSR	GSTZ1	GUCY1A2	GUCA1A	GUCA1B	GUCA2A	GUCA2B	GUCY1A1	GUCY1B1	GUCY2C	GUCY2F	GUK1	NME7	GMPPB	GUCY2D	NT5C	HIF1A	HINT1	STOML2	HK1	HK2	ACACA	HK3	HMGCL	HMGCR	HMGCS1	HMGCS2	NUDT2	ACACB	HPCA	HPRT1	HSD17B4	HTR2A	APOBEC1	JMJD8	ACSM4	IDH2	RD3	AC098591.2	IFNG	SLC35B2	NME9	IGF1	ACSM2B	NUP43	NMNAT3	APP	APRT	IL4	FOXK2	IMPDH1	IMPDH2	IDO1	INS	INSR	EIF6	ITPA	KARS1	ENTPD8	ACAT1	ENO4	SULT6B1	LDHA	LDHC	ARNT	ME1	MGAT1	ATP5F1EP2	ALDH6A1	MPI	MPP1	NUDT4B	MTHFD2L	PGAM4	SULT1C3	SULT1A4	MTAP	MT-ATP6	MT-ATP8	MT-CO2	NUDT1	MTHFD1	MVD	MVK	MYOG	ACLY	ATIC	NME1	NME2	NME3	NME4	NNMT	NOS1	NOS2	NOS3	PNP	NPPA	NPPB	NPPC	NPR1	NPR2	NT5E	NTHL1	NUP88	NUP98	OGDH	OGG1	OPA1	ATP5F1A	P2RX7	RRM2B	ATP5F1B	AK3	ATP5F1C	SLC35B3	AMDHD2	DERA	MLXIPL	HSD17B12	AADAT	NT5C3A	PIPOX	GMPR2	ATP5F1D	ZBTB7A	PDE1A	PDE2A	ATP5F1E	PDE4A	PDE4B	PRKAG2	PDE4C	PDE4D	ATP5PB	PDE7A	PDE8A	PDE9A	ATP5MC1	PDHA1	PDHA2	PDHB	PDK1	PDK2	PDK3	PDK4	ENPP1	ENPP3	ATP5MC2	ACSL5	RAB23	CMPK1	UPB1	ATP5MC3	ADA2	PFAS	PFKFB1	PFKFB2	PFKFB3	ATP5ME	PFKFB4	PFKL	PFKM	PFKP	ATP5PF	PGAM1	PGAM2	ATP6V1A	PGK1	PGK2	PGM1	PGM3	ATP6V0C	PKLR	PKM	NUDT9	PANK1	NUP54	PRKAG3	PMM1	PMM2	ATP5PO	NANS	TREM2	DDIT4	PPARA	CROT	PDP1	PPAT	ELOVL2	BPNT2	PARP16	UCKL1	NMRK1	ACSM5	OXSM	ACP3	PID1	PDPR	NUDT11	NADSYN1	PANK4	NUDT15	RFK	RNLS	PPT1	ASPDH	DHTKD1	NAGK	PRKAA1	PRKAA2	MFN1	NDC1	PRKAG1	FAR2	NAXD	NUP133	OGDHL	UGGT2	CSGALNACT1	ADCY10	ACOT13	ACSS2	MAPK1	PRPS1	PRPS2	PRPSAP1	PRPSAP2	CTPS2	PSEN1	SPHK2	UGGT1	PRTFDC1	NT5M	ADPRM	BAAT	ENTPD7	TIGAR	NUP107	BAD	AICDA	PTGIS	PTH	PTGS2	PTHLH	PDP2	GPAM	RAN	RANBP2	RCVRN	RENBP	ELOVL5	APOBEC3G	PPCDC	RORA	RRM1	RRM2	ACSM3	SCD	SEC13	LHPP	MCCC2	ACOT1	ACOT6	URAD	SHMT1	SHMT2	NMNAT1	ELOVL1	GNPNAT1	PINK1	SLC4A1	NADK	SLC25A1	ANTKMT	UAP1	BPGM	SULT1E1	ELOVL4	SULT1A2	SULT1A1	SULT1A3	SULT1C2	SULT2B1	SULT2A1	TDG	TDO2	TGFB1	TK1	TK2	TMSB4X	TPI1	TPR	GFUS	TTR	TXNRD1	TYMS	UGDH	UGP2	UCK2	UMPS	UNG	UPP1	VCP	XDH	CAD	NUP37	ELOVL6	DCTPP1	UQCC3	HSD17B8	RNASEH2B	EFL1	PANK3	NEIL1	PPCS	PDZD3	NUDT18	DCAKD	NUP85	SCD5	ELOVL7	PANK2	UXS1	HKDC1	NUP214	ACSF2	FLAD1	COASY	PDHX	AAAS	CDADC1	ACSBG2	SEH1L	PUDP	ELOVL3	ADPGK	UCK1	NUDT12	PARP9	NME5	FAR1	DNAJC30	ACBD6	CARD11	ACSS1	TPST2	TPST1	NT5C1A	DGAT2	MCEE	OGT	RAE1	ABHD14B	CBR4	PARP10	PARG	KMO	CASK	SLC25A12	PDE8B	ASMTL	CBFA2T3	PDE5A	SLC4A4	DGAT1	SUCLG2	SUCLA2	GMPS	ACTN3	MBD4	KYNU	PAPSS2	PAPSS1	UAP1L1	HACD1	NT5C1B	NAPRT	PPT2	SLC22A13	TJP2	TBPL1	TECR	ENTPD1	ENTPD2	ENTPD6	ATP5MF	ENTPD3	GTPBP1	ENTPD5	APOBEC3B	ENTPD4	VPS9D1	NCOR1	GDA	GUCA1C	NUP155	NUP93	HDAC4	CDA	NUP58	POM121	GFPT2	NUP153
352	GOBP_CARDIAC_MUSCLE_CONTRACTION	KCNE3	HCN4	GJC1	AKAP9	KCNE1B	PPP1R13L	CHGA	CLIC2	ADORA1	ADRA1B	ADRA1A	NKX2-5	CCN2	GRK2	DLG1	DMD	DSC2	DSG2	DSP	FGF12	FGF13	FKBP1B	FLNA	GPD1L	NEDD4L	KCNE5	KCNE4	MTOR	GAA	GATA4	GJA1	GJA5	BMP10	BIN1	ANK2	RANGRF	CTNNA3	GSN	GSTM2	EHD3	HRC	JUP	KCNA5	KCND3	KCNE1	KCNH2	KCNJ2	KCNJ3	KCNJ5	KCNJ8	KCNN2	KCNQ1	RNF207	MIR1-1	MIR133A1	MIR30E	SMAD5	SMAD7	MIR328	MYBPC3	MYH6	MYH7	MYL1	MYL3	MYL4	ATP1A1	ATP1A2	ATP1B1	NOS1	ATP2A1	NPPA	ATP2A2	P2RX4	TNNI3K	ASB3	PDE4B	PDE4D	PIK3CA	PIK3CG	PKP2	PLN	TRPM4	TMEM38B	PRKACA	SCN3B	MAP2K3	MAP2K6	ACE2	RGS2	RYR2	SCN1A	SCN1B	SCN2B	SCN4B	SCN5A	SCN10A	SLC8A1	SLC9A1	SNTA1	SRI	STC1	TAZ	ACTC1	TNNC1	TNNI1	TNNI2	TNNI3	TNNT2	TPM1	TTN	UCN	VEGFB	CACNA1C	CACNA1D	CACNA2D1	CACNB2	CXCR4	TMEM38A	CALM1	ZC3H12A	CSRP3	CALM2	CALM3	CAMK2D	CASQ2	MYLK2	TCAP	CAV1	CAV3	CACNA1G	GSTO1	NUP155	NOS1AP	HDAC4	KCNE2
353	GOBP_ANATOMICAL_STRUCTURE_HOMEOSTASIS	AKT3	CDH3	TEN1	CDH5	PARP3	OCLN	USH1C	ADAM8	RAD50	CDK5	TCIRG1	YAP1	CIB2	CCT7	CCT4	CCT2	SCGN	CCT8	POLD3	PTGES3	CFL2	GJB6	CORO1A	STRAP	PRR4	PNKP	CHRNA1	NXNL1	ADD1	CLCN3	SERPINA3	TPP1	LARGE2	H4-16	ZG16B	USH1G	CNGB1	CNR1	COL2A1	DRAM2	CHMP4B	PPARGC1B	ADORA1	HUS1B	CLDN3	SGCZ	NEK7	PARP1	CSF1	CSF1R	PIWIL4	CSK	RDH12	CST4	CCN2	CTSH	CXADR	ADRB2	NXNL2	DCTN1	BBS12	DCP2	LCA5	TMEM64	DHX36	ZNF675	DKC1	DMD	DNA2	S1PR1	EGFR	ZSCAN4	EPAS1	CLN8	ERCC1	ERCC4	ERCC6	ABCA3	ESRRB	ALB	F2R	PTK2B	LTO1	ADGRF5	FEN1	MAPK15	ALDOA	FH	ZNF365	CCT5	TRIM32	FOXC1	SMG1	AKR1B1	SMC5	NCDN	SMG6	SMG5	NCS1	CRB1	HAAO	POLA2	AIPL1	ABCA4	TFIP11	FSHB	XRCC6	GAA	WHRN	POT1	WWTR1	CHMP2B	ABCA12	NPHP4	GATA1	GATA2	FBXO4	TINF2	GNL3	GCNT2	MSTN	GJA1	NPHP3	TJP3	STK39	GNAS	POC1B	ANGPT1	SIGLEC15	CCDC66	NSMCE2	CRB2	SNX10	HIF1A	ACACA	ZBTB48	KLHL10	HNRNPA1	HNRNPA2B1	HNRNPC	HNRNPD	HNRNPU	HOXA13	APEX1	DNAJB2	HSPB1	HSP90AA1	HSP90AB1	HTR1B	HUS1	IAPP	TMEM119	VSIG1	NANOS1	IGHA1	IGHA2	IGHG3	JCHAIN	IGKC	IHH	IL6	IL7	IL17A	INPP5D	ITGB1	ITGB3	ITGB6	KRAS	KRT1	ILDR2	ARMS2	LAMA2	LAMC1	LAMP2	LCN1	LIPA	LOX	LTBP3	LTF	LYZ	MAK	MAP1A	MBP	MC4R	MAP3K4	MRE11	POTEE	MTF1	MTM1	MUC2	MUC4	MUC6	MYC	NBN	ATM	NEK2	NELL2	NEUROD1	NF1	ATP1B2	NOS3	NOTCH1	ATP2B1	ATP2B2	ATP2B3	TNFRSF11B	P2RX1	P2RX4	P2RX7	P2RY1	P2RY4	SMARCAL1	PRDX1	PRKN	PARN	F11R	TPRKB	PRLH	PCNA	CLDN18	VPS54	SIRT6	LSR	PDK4	PECAM1	RTEL1	PFKM	PIGR	PIP	ATP6AP1	PML	IL20RA	IL20RB	EXOSC10	ACP5	TLR9	POLE3	POLA1	POLD1	POLD2	POLE	POLE2	CYTL1	TERF2IP	GAR1	SASH3	XRN1	ATR	GNL3L	ATRX	DEF8	SLX1A	PINX1	WRAP53	PPP1R10	RIF1	NAT10	FGGY	H4C15	NOP10	PRIM1	PRIM2	PRKAA1	NHP2	PKIB	INAVA	PRKCA	SPATA7	HDAC8	PRKCQ	PRKDC	MAPK1	MAPK3	MAP2K7	YLPM1	AZGP1	POLE4	MUC13	B2M	GPR137	MDM1	RCN3	PTH	PTH1R	CRACD	TAOK1	POLD4	PTPN11	HAMP	BARD1	BAX	BBS1	BBS2	TP53INP2	JAM2	BBS4	OPRPN	RAC1	RAC2	RAC3	RAD51	RAD51C	RAD51D	RB1	RBP4	BCL2	UPF1	RFC1	RFC2	RFC3	RFC4	RFC5	ACTB	RHO	RP1	RPA1	RPA2	RPA3	RPE65	BGLAP	CX3CL1	PRDM14	CDH23	PBLD	BLM	SLC39A8	NOD2	SCX	TENT4B	SFTPD	DCLRE1C	SH3GL2	DCLRE1B	SLC1A1	ACD	SLC2A1	PCDH15	WNK3	SLC6A2	POTEI	POTEJ	SLC8A2	SLC12A2	SLC22A5	SMO	SOD1	SOX9	SP100	SPP1	SRC	SRF	BRCA2	STK11	SYK	TCP1	TEP1	TERC	TERF1	TERF2	TERT	TF	TFF1	TFF2	TFF3	TFRC	TJP1	TLR4	ACTG1	GPR137B	CLDN5	TNFAIP3	TRAF6	CCT3	TUB	POTEF	TULP1	TYRO3	USH2A	CLRN1	VCL	VEGFA	WRN	XRCC1	XRCC3	XRCC5	CA2	CACNB2	USP7	SLX1B	NABP2	CALB1	CALB2	CALCA	HMBOX1	SMC6	LRRK1	BBS10	LPCAT1	STN1	PIF1	CTC1	CUBN	TNKS2	DCSTAMP	MKKS	CAPN3	H3-4	H4C9	H4C1	H4C4	H4C6	H4C12	H4C11	H4C3	H4C8	H4C2	H4C5	H4C13	H4C14	JAM3	ADGRV1	SLX4	MFSD2A	UBASH3B	USP45	TNKS1BP1	MAPKAPK5	CAV3	TNFSF11	TNKS	TNFRSF11A	PROM1	LDB1	CCNE1	LACRT	CLDN12	CLDN1	LDB2	CCT6A	ESAM	CCNE2	SLC28A2	EXO1	ZNF830	AURKB	LARGE1	CDHR1	NAF1	TSPOAP1	GPR55	RECQL4	RP1L1	TJP2	HOMER2	HOMER1	CD34	NAPSA	CD38	BAG3	RAB3D	CARTPT	IQCB1	CROCC	PLEKHM1	TELO2	DCLRE1A
354	GOBP_REGULATION_OF_CELL_DEVELOPMENT	CDH4	CDH5	ARMCX5-GPRASP2	DNM1L	ACTR2	TCP11X1	ARPC2	PLXNC1	CDK5	OLIG2	TRIB1	SEMA3A	YAP1	PRMT5	STK25	SEMA6C	SEMA6B	SEMA4F	SEMA4D	SEMA4B	SEMA3C	CIB1	OLFM4	POSTN	RGS14	CSPG5	DLL3	LILRB1	FERMT2	VAX1	TRIOBP	IL1RAPL1	DUSP10	TWF2	SLITRK1	ADCYAP1	ADD1	ZFYVE27	LRRK2	SLC9B2	CRABP2	CRK	CRKL	CHODL	RFLNA	IL34	CTNNA1	CTNNB1	CUX1	CX3CR1	DAB1	DAG1	BRINP1	DBN1	DCC	DCT	DHX36	GSX2	DIO3	DLX1	DLX2	DNM2	DOCK1	DRD2	DRD3	DSCAM	E2F1	S1PR3	EDNRB	EFNA5	EFNB3	MEGF8	EGR2	EIF4G2	UNC13D	DMTN	EPHA4	EPHA7	EPHB2	ETV5	EZH2	F2	FBLN1	FBN1	FERD3L	SEMA3D	FGA	FGB	FGF13	FGG	ZNF365	FOXG1	RUFY3	SIRT2	SNW1	TRIM32	RAB21	SPEN	KDM1A	FSTL4	SPART	PLXND1	FLNA	KANK1	CYFIP1	PLCB1	CUX2	FN1	OBSL1	UFL1	DICER1	OTP	HEY1	HEY2	MACF1	DAAM2	CLCF1	LPAR3	CORO1C	PLXNB2	MTOR	FRZB	ABL1	ADGRA2	TENM4	TMEM98	SS18L1	TIAM2	FBXW8	FBXO22	GBP1	HEYL	GDI1	NPTN	DISC1	PRPF19	GLI3	BIN1	GOLGA4	PRTG	SIGLEC15	DLL1	GPER1	GRN	DBNL	GSK3A	GSK3B	ANAPC2	EEF2K	CERS2	HAS2	HDAC1	HDAC2	SOX8	HIF1A	HMGB2	TLX2	HOXA11	HOXB3	HES1	APOA1	ID1	ZDHHC21	IDH2	IFNG	IGF1	IKBKB	IL1B	IL5	IL6	IL6ST	RFLNB	ILK	INS	ITPKA	DRAXIN	KIT	RHOA	HES5	FEZF1	L1CAM	HES3	HELT	ARHGAP4	LDLR	ARHGDIA	LIF	LIG4	LIMK1	LIMS1	LRP1	LRP2	LRP4	LTA	LTF	ARNTL	LYN	MIR125B1	MIR137	MIR142	MIR146A	MIR181B1	MIR181C	TACSTD2	MIR221	MIR222	MIR29B1	CAPRIN1	SMAD4	SMAD7	MAG	MAN2A1	MAP1B	MAP2	MAP6	MAPT	MCF2	MDK	MELTF	ASCL1	ASCL2	MME	MPL	ASPA	MT3	MYB	MYF5	MYF6	MYOC	MYOD1	MYOG	NAP1L1	NEDD9	NEFL	NF1	NF2	NFATC4	NGF	NGFR	NKX2-2	NKX6-1	NODAL	NOTCH1	NOTCH2	NPPC	NPR2	NTRK2	WEE2	OMG	OPA1	OPRM1	P4HB	PAEP	PAK1	PAK3	PAX6	F11R	PCM1	SS18L2	NIN	CLDN18	CDKL3	PDE3A	TRPV2	YTHDF2	SRRT	SERPINF1	SERPINE2	PITX3	PLAG1	BCL11A	PLXNA1	PLXNA2	PLXNB1	PLXNB3	ATP6AP1	SEMA5B	DLL4	POU4F1	POU4F2	HES2	PPARG	SEMA4C	TUG1	PPP1CC	FEZF2	FAIM	APPL2	FBXW7	PPP3CA	AP1AR	HES6	PLXNA3	CARMIL1	CHD7	LIMS2	PRKCH	PRKCI	PRKDC	RCC2	MAP2K1	LMOD3	PROC	RELN	PSEN1	B2M	SLAMF8	SEMA3G	PARP6	CASS4	RTN4	GJC2	BAD	PTEN	PTHLH	AMIGO1	SEMA6A	PREX1	DIP2B	ISLR2	PTN	SHTN1	SEMA4G	PTPRD	PTPRS	PTPRZ1	PRUNE1	RAC1	RAC3	BCL2	RELA	REST	RET	RFX3	RHEB	RNF6	ROBO1	ROBO2	ROCK1	RPS19	RREB1	RYK	BDNF	S100A10	CCL11	CX3CL1	CXCL12	ZNF335	DMRTA2	SEMA3F	SEMA4A	RASSF10	CLEC7A	BNC1	GORASP1	SHH	SHOX2	NIBAN2	SKI	SKIL	BMP2	RTN4R	BMP4	BMP7	BMPR1A	BMPR2	CAPRIN2	TRAK2	SMARCD3	SMO	SORL1	SOX10	SOX11	SPINT1	SPP1	SRF	STAR	AURKA	CDKL5	STK11	TBX6	TCP11	DYNLT1	TESK1	TGFB1	TSPO	THRB	THY1	TIAM1	C1QBP	TLR2	NR2E1	CLDN5	TNF	TNFRSF1A	TNFRSF1B	TNR	TP53	TP73	TRPC5	TRPC6	TYROBP	VCL	VEGFA	VEGFC	WNT2	WNT3	WNT5A	WNT7A	XRCC2	XRCC5	YWHAH	RNF112	LRP8	CXCR4	SEMA3B	METRN	BHLHE41	LIN28A	FZD3	FBXO31	DOCK5	SEMA6D	TRIM46	ELL3	BHLHB9	ACTN4	CALR	GPR68	RND2	TRIM11	NDEL1	CAMK2B	SPRY4	AXIN2	ANKRD27	RECK	HOOK3	NKX6-2	TTBK1	HES7	SEMA7A	LINGO1	SHANK3	DOCK7	BHLHE40	CAV3	TNFSF11	NUMB	RAB11A	NRP1	SYNGAP1	CDK5R1	PER2	ARHGEF7	WNT3A	KALRN	HAP1	SEMA5A	NEURL1	PLXNA4	MYADM	MAP3K13	NOG	NUMBL	ITGB1BP1	GPR37L1	S1PR2	SLIT2	ADIPOQ	NTN1	ROCK2	NR1D1	CLOCK	RAPGEF2	SEMA3E	HDAC9	HDAC4	IST1	CUL7	KIAA0319	RNF10	KIF14	CDC42
355	GOBP_HEAD_DEVELOPMENT	CDH2	AKT3	BCL2L11	ABCB6	ARPC5	NOTCH2NLC	NOTCH2NLB	TSPAN2	ATP6AP2	CDK5	CDK6	OLIG2	SEMA3A	DLC1	BASP1	SEC24B	TACC3	ANP32B	TACC2	CENPF	IGF2BP1	ADCY1	TBR1	NRG3	NES	FRS2	TUBGCP2	PPARGC1A	YWHAQ	CLP1	SLC38A3	VAX1	EEF1AKMT4-ECE2	PADI2	C12orf57	CHRNB2	EFHC1	CKB	ADCYAP1	OSR2	CLN5	LRRK2	CMA1	SEZ6	CNP	CNTN1	DMBX1	COL1A1	COL2A1	COL3A1	COL4A1	TRABD2A	COX6B1	MTPN	NKX2-6	CREB1	CRH	PTCHD1	CRK	CRKL	SLC32A1	CSF1R	CSK	GSC	CSNK1D	CSNK1E	CSNK2A2	TTBK2	RTN4RL1	CTNNA2	CTNS	CTNNB1	CTNND1	GDF7	CNTN4	DAB2IP	CEP120	AK8	DAB1	DCT	DDX10	SPATA5	TENT2	ARX	GSX2	DLX1	DLX2	DLX5	DLX6	DNAH5	DPYSL2	DRD1	DRD2	AGTR2	E2F1	NR0B1	S1PR1	LPAR1	EDNRA	EFNA2	EGF	CELSR2	EGR2	ARL13B	EML1	FBXO45	EMX1	EMX2	EN1	EN2	EP300	EPHA5	EPHA7	EPHB2	EPHB3	AK4	EPOR	ERBB4	ETS1	EXT1	EZH1	EZH2	FANCC	FANCD2	ACSL3	BPTF	GSX1	ALDH1A3	FCGR2B	PHACTR1	FGF8	FGF9	FGF10	FGF13	FGFR2	XRN2	ATF5	ZNF365	FOXG1	BTBD3	RAB3GAP1	RAB18	SIRT2	SHANK2	FOXC1	MAST1	FAIM2	FOXJ1	MYO16	KDM1A	NCOA6	ZNF423	PHF8	KDM6B	CIC	FLNA	SYNE2	PLCB1	ADGRL2	ADGRL3	AGTPBP1	FBXW11	SATB2	RPGRIP1L	SZT2	AFF2	SRGAP2	NCSTN	OTP	RBFOX2	FPGS	PLXNB2	SLC7A11	FLRT3	ALK	SLC17A8	MTOR	ABL1	FUT1	FYN	G6PD	XRCC6	GABRA5	PTF1A	SUN2	VAX2	TTLL1	NIPBL	WHRN	DPCD	SIN3A	TIPARP	TSKU	C2CD3	CHD5	CNTNAP2	SLITRK5	IFT172	GART	PHGDH	GATA2	GBA	GBX2	LHX6	KAT2A	VCX	MDGA1	GHRH	GHRHR	FOXB1	UQCRQ	STK36	DISC1	GLI1	GLI2	GLI3	HTRA2	GLUD1	GNAI3	GNAO1	WDR62	SYPL2	CCDC141	DLL1	GRID2	GIT1	FLVCR1	GRIN1	GRIN2A	GRIN2B	GRIN2C	GRIN2D	SETD2	ARHGAP35	ANKRD11	GSK3B	RAX	H2AX	ANXA3	HDAC1	HIF1A	HMGCS1	HMX2	APAF1	HNMT	CCDC85C	HNRNPD	HOXA2	HPCA	HOXB1	HOXB2	HOXB3	HPRT1	HES1	HSD3B1	HSD3B2	HSPA5	APLP1	DNAJB1	HSPG2	NDST1	HTR5A	HTR6	KLHL17	ID1	CCDC39	UNCX	NANOS1	HMX3	ATXN1L	APOD	AMIGO2	APP	RBPJ	VCY1B	IHH	SHROOM2	AQP1	IL11RA	INHBA	ISL1	ITGAM	KCNA1	KCNC2	DRAXIN	KCNK3	ARF4	KIF5B	KRAS	AMIGO3	RHOA	HES5	TRNP1	SLC6A17	NOTCH2NLA	FEZF1	LAMB1	STMN1	LHX1	LIMK2	LMX1A	PHOX2A	LRP1	LRP2	LRP6	SMAD1	ARRB2	MAOB	MAS1	MBP	MECP2	MEIS1	MEIS2	MEIS3P1	VCX3B	ASCL1	MMP2	LHX8	MMP14	MNAT1	CITED1	POTEE	MSX1	MT-CO1	MT-ND4	MYH3	ZFHX3	MYO1D	NAGLU	ATIC	ATM	NDUFS3	NDUFS4	RERE	ATOH1	NEFL	NEUROD1	NEUROD2	NF1	ATP1A2	NF2	NFIB	NHLH2	ATP1B2	NKX2-2	NNAT	NME1	NODAL	NOTCH1	NPY	ATP2B1	NRGN	NTRK2	NR4A2	ATP2B4	OPHN1	OTX1	OTX2	OXCT1	OXTR	PAFAH1B1	PAFAH1B2	PAFAH1B3	PAK1	NEUROG3	PAX2	PAX5	PAX9	PBX1	PBX2	PBX3	CDON	SHANK1	PCDH9	TMX2	PCM1	SDF4	LEF1	NIN	CEND1	VCX2	VCX3A	ATP5PB	UFC1	PDGFRA	UFM1	CDK5RAP1	PEX13	PFAS	ATP5PF	SERPINE2	PITX1	PITX2	PITX3	PLP1	MBD3	PLXNA2	ATP7A	H2BS1	C21orf91	WNT4	SLC38A2	POU1F1	PCDH18	POU3F1	POU3F2	DDIT4	POU3F3	POU3F4	POU4F1	ATRX	POU6F1	MED1	KIF1A	HYDIN	AHI1	NDE1	SEMA4C	FEZF2	ARMC4	AVPR1A	MAP1S	BBS7	MACO1	UBA6	PPP3CA	PPP3CC	PPT1	MACROH2A2	PLXNA3	KIF27	CHD7	SCYL2	NSUN5	WDR11	CDK5RAP2	TBC1D23	AXL	PRKDC	PRKG1	MAPK1	MAPK3	GNG12	SMG9	MAP2K1	PROP1	PROX1	METTL3	RELN	PSEN1	B2M	BARHL1	MEIS3	CA10	XAB2	SLC17A7	TWSG1	UTP3	PDSS2	RTN4	GJC2	ZMIZ1	BAD	PTCH1	PTEN	SLC4A10	NDRG2	DSCAML1	AMIGO1	SHROOM4	NLGN4X	PCDH19	KLHL1	PTN	DHX37	CHD8	ZSWIM6	METTL14	BAK1	PTPN11	PTPRG	PTPRS	BAX	RAD1	PTBP2	BBS2	BBS4	QARS1	RAC3	RAF1	RARB	RARG	PLEKHA1	GNB4	BCL2	BCL2A1	RFX4	RGS2	RGS4	ACTB	ROBO1	ROBO2	RORA	RRAS	RRM1	RYK	S100A1	SALL1	ATXN1	SCN5A	SCT	SCTR	SRR	BCAN	CXCL12	ZNF335	DMRTA2	NEUROD6	LHX5	SFRP1	STRA6	SFRP2	SCX	TRA2B	MPP5	CDH22	SUDS3	ITSN1	CSRNP1	SHH	CCDC14	P2RY12	STIL	BCL11B	SIX3	SKI	BMP2	NDRG4	RTN4R	SLC2A1	BMP4	BMP5	SLC6A3	SLC6A4	SRGAP2C	SLC6A11	SLC8A1	SLC8A3	BMP7	BMPR1A	SLIT1	BMPR2	SMARCA1	TMEM108	SMO	SNRPB	BNIP3	SOS1	SOX1	SOX2	SOX3	BOK	SOX9	SPTBN2	SRC	SRD5A1	SRF	BRCA2	SSTR1	SSTR2	SSTR3	SSTR4	STAR	STXBP3	SYT1	SYT4	TACC1	TAF1	TAL2	TBX1	TBX3	NR2F2	TGFB3	TGFBR2	TH	NKX2-1	NR2E1	CLDN5	TNR	TOP2B	TP53	TSC1	C5AR1	TULP3	TYRO3	TYROBP	UBB	UBE3A	UGP2	VPS51	WNT1	WNT2	WNT3	WNT5A	WNT7A	WNT7B	WNT2B	WNT9B	WRN	XRCC1	XRCC5	YWHAE	YWHAH	ZIC1	ZIC2	ZNF148	ZFAND5	LRP8	BTG2	CXCR4	KCNAB1	SECISBP2	MAPKAP1	MBOAT7	BAG6	TCTN1	NDNF	FAT4	ROGDI	MCPH1	DYNC2H1	FZD3	JHY	CCDC134	SPEF2	COQ8B	ATAT1	GRHL2	SEMA6D	PGAP1	CALM1	CEP290	CFAP43	LHX3	ZNF430	CDK5RAP3	CALM2	AKNA	PBX4	CALM3	KDM7A	NDEL1	TMEM14B	SHARPIN	MKKS	EOMES	FZD1	FZD4	FZD6	CASP2	TTC25	CASP3	CRISPLD1	TRAPPC9	CRISPLD2	TFAP2D	CASP5	NME5	IMMP2L	CTTNBP2	B3GNT5	ARID5B	POMK	DNAJC30	ZDHHC16	HOOK3	GNPAT	ATRN	KIRREL3	TTBK1	KDM2B	PPP1R9B	SEMA7A	MFSD2A	ITGA8	SHANK3	DOCK7	KNDC1	ZFHX2	DIXDC1	PSMG1	UNC5C	NCOA1	NUMB	DYNLL1	IRS2	CBLN1	B4GALT2	NAPA	CCIN	HESX1	NRP2	CDK5R1	ALDH1A2	CCKAR	LDB1	SYNJ1	SYNJ2	SPHK1	SGPL1	EIF2B3	HERC1	PHOX2B	CDK5R2	WNT3A	ARHGAP11B	BMERB1	HAP1	SEMA5A	PYGO2	VCY	TBX19	INA	SYNGR3	NEURL1	PLXNA4	CD3E	DCLK1	DLG5	NOG	NUMBL	GPR37L1	ADGRG1	SLIT2	FOXP2	BAG3	PITPNM1	AATK	FEZ1	RAPGEF2	SETD1A	SNPH	TOX	ARNT2	SEC16A	KIF14	MAFB	SLC23A1	CDC42	CDH1
356	GOBP_REGULATION_OF_CELLULAR_LOCALIZATION	CDH2	CDH3	ZBED6	MRLN	STRIT1	SAE1	HUWE1	GPC6	PREB	BCAP31	TRIM28	TENM1	ADAM10	CDK5	NUTF2	STX6	RAMP3	TRDN	ABCA7	CACNG2	RACK1	NDC80	RAPGEF3	YAP1	ARIH2	SEC24B	LYPLA1	MCRS1	HAX1	VTI1B	CIB1	ANP32B	LAMTOR5	AGR2	CCT7	CCT4	CCT2	SORBS1	SPAG5	KHDRBS1	CCT8	CFTR	ENTR1	EHD1	OS9	YWHAQ	FERMT2	LILRB4	CPSF6	RER1	ADCY5	CRYZL2P-SEC16B	CAPN10	PKIG	KAT7	BVES	CORO1A	CEP250	PDCD10	RNF139	MRAP2	CHP1	CHRM1	CDCA5	CD300A	PARK7	ADCY8	NUS1	AP2M1	UBE2J2	BORCS5	CLIC2	CLN3	LRRK2	CLTC	SLC51B	PLA2G4E	MIEF2	PLK3	JSRP1	MISP	UHMK1	TBC1D20	LRRC15	SLC9B2	ATPSCKMT	TRIM40	UBXN2B	CRH	CRKL	SCP2D1	CRYAA	CRYAB	PARP1	MAPK14	CSK	CSNK1E	CSNK2A2	TTBK2	GSG1L	CTNNA1	PYHIN1	CTNNB1	ADRA2A	TTL	COMMD1	DTX3L	DAB2	C11orf65	DAG1	TAMALIN	TMEM30B	AP2B1	CNST	UBL4B	DHX9	DHX36	DIAPH1	DKC1	DLG1	DMD	DYNC1H1	DRD1	DRD3	DRD4	DVL1	DVL3	AGTR2	TOR1A	E2F1	APLNR	ECT2	EFNA5	EGF	EGFR	EPHA2	ABCA2	EMD	DHRS7C	FLCN	UNC13D	EPB41	EPB41L2	DMTN	STOM	EPHA3	EPHA5	EPHB2	EPO	ERBB2	ERBB4	AKT1	AKT2	F2	F2R	ACSL3	PTK2B	GPC2	RFX6	GPC4	FER	FES	MAPK15	GPC5	FGR	FKBP1A	FKBP1B	RAB11FIP2	NLGN1	INPP5F	ABLIM3	RUFY3	NCBP2	FOXF1	CCT5	P2RX2	CEP131	RAB21	KDM1A	WAPL	IQSEC2	FLNA	GPD1L	MESD	SYT11	MLC1	ARC	ASTN2	MTCL1	SCFD1	WWC1	DNAJC13	NEDD4L	PPP1R13B	ICE1	ATP13A2	RHOQ	TARDBP	ISCU	LEPROTL1	SPIDR	CD2AP	ZMYND8	NUP62	TRIM29	SLC7A11	CNPY4	STAC3	ABL1	STXBP4	FYN	CNIH2	PCSK9	DYNLT2B	SNX33	SVIP	NIPBL	MPC2	POLR1A	ZDHHC5	PTPN23	WWTR1	SIN3A	CLIP3	TMEM98	RAB11FIP5	APPL1	LDLRAP1	ABCA12	GAS1	GAS6	GAS8	B3GAT3	GATA2	FBXO4	GBP1	GNL3	GCG	LATS2	GDI1	GHSR	AKAP8L	NPTN	BBC3	VPS4A	GPC3	ARFIP1	ARHGEF16	ERLEC1	PCDH17	GLI3	HTRA2	GLUL	GNAI1	SFN	GPC1	GPLD1	GPM6B	SIAH3	ANGPT1	GPR27	GPER1	CCDC66	TCAF2	ANK2	ANK3	GRIN1	SETD2	PHPT1	RANGRF	GSK3A	GSK3B	GSN	GSTM2	CARD10	ZDHHC1	ZDHHC8	GPSM2	SNX12	MDFIC	GZMB	ANXA2	HCLS1	HTT	HFE	ADGRE2	EHD2	TAX1BP3	HIF1A	HLA-DRB1	HMOX1	FOXA2	HNRNPU	HPCA	APC	HRAS	HRC	DNAJA1	HSPA1L	HSP90AA1	HSP90AB1	UBAC2	SLC35D3	STAC2	IFI27	IFNG	APOD	IL1B	IL4	IL4R	IL13	IL13RA2	CXCL10	INS	INSIG1	PDX1	AR	ITGA3	ITGAM	ITGB1	ITGB2	ITGB3	JAK2	JUP	KCNB1	ARF1	KCNE1	KCNJ11	USP17L2	NHLRC1	KIF5B	ARF6	IPO5	SUMO4	NPSR1	SHISA6	C1QTNF12	RHOG	LAMP1	ARHGAP1	LCP1	LEP	LGALS3	LGALS9	LIF	LIMK2	LMAN1	LRP1	LRP4	LRP5	DENND10	LYN	MIR1-1	MIR133A1	MIR17	MIR210	MIR223	MIR27B	SMAD3	MAP1A	MAP1B	MAP2	MAPT	PIM3	MGAT3	CXCL9	MMP14	TRIM67	MSN	MX2	MYBPC3	MYO1C	PPP1R12A	NEDD4	NEFH	ATP1A2	NF2	NGFR	NMT1	NOS1	ATP2A1	NTSR1	NUCB1	NUMA1	ATP2B4	NVL	OAZ1	OAZ2	OPHN1	OXCT1	P2RX3	P2RX4	P2RX5	P2RX7	P2RY6	PLA2G3	PAK1	CALY	PRKN	PARD6A	DERL2	FIS1	NMD3	PCM1	SH3GLB1	ABHD17B	TRAPPC12	SAR1B	PCNT	VPS28	ZDHHC2	CLDN18	CDK16	DNAJC27	REEP2	UBR5	PDE4D	UBE2J1	CTDSPL2	GTSE1	SIRT7	UFM1	LARP7	CHMP3	SUFU	PDPK1	RAB23	GHRL	PDZK1	INPP5K	PIK3R1	PIK3R2	PIN1	PKD2	PLA2G1B	PLCG1	NUP54	STX18	PLK1	PLN	PLS1	PMAIP1	PML	TREM2	SSH1	MIEF1	TOMM7	NECAB2	GNL3L	LZTFL1	PPARD	LEPROT	TRPM4	BCAS3	NSUN2	LIME1	PPM1A	PINX1	PPP1CC	PID1	NRDE2	RNF31	ANO1	WRAP53	TMEM38B	CENPQ	PPP2R5A	RHOT1	FBXW7	PPP3CB	PPP3CC	PPP3R1	YOD1	CAMK2N1	PARL	FERMT1	PRKAA1	ZDHHC7	PRKAA2	CHD7	PRKACA	IWS1	PKIA	RBM22	CCDC88A	CEP72	EDEM2	TMEM30A	RIOK2	PRKCD	PRKCE	VPS11	PRKCH	PRKCI	HDAC8	PRKCZ	DMAP1	MAPK1	MAPK3	NSFL1C	MAPK8	MAP2K1	MAP2K2	PRNP	MRAP	MEPCE	PARD3	INPP5E	PSEN1	SAR1A	JPH1	SPHK2	GRIPAP1	ENY2	MFF	OTUD7B	C12orf4	GOPC	RTN4	JPH2	SELENON	BAD	CEMIP	PTEN	JPH3	CLTRN	MIR520E	MIR520B	MAVS	NLGN2	USP36	DPP10	PTN	PTPN1	MEAK7	KIAA1614	PTPN6	MARK4	BAK1	PTPN9	PTPN11	PTPN14	BARD1	BAX	TP53INP2	RHOU	ABHD17C	RAC1	RAC2	RALB	RAN	RANGAP1	RAP1A	RB1	UBL5	RBM4	BCL2	RDX	BCL2L1	ACTB	RINT1	BDKRB1	RSC1A1	RYR2	BDNF	SCP2	BICD1	BID	CXCL11	XCL1	CX3CL1	CHP2	BLK	TMBIM1	XPO4	SHH	ILRUN	ARV1	USP46	NDRG4	PINK1	SLC1A1	BMP4	NADK	SLC5A3	WNK3	SLC6A9	SLC8A1	ANTKMT	DDRGK1	SMO	SUMO3	SNCA	BNIP3L	SORL1	SP100	SPTBN1	SRC	SRI	SREBF1	SREBF2	STAC	ZFP36L1	STK11	STX3	STX4	STXBP1	STXBP2	SUPT6H	VAMP2	VAMP7	SYK	TCF7L2	TCP1	TMBIM6	TERF1	TERT	TESK1	TFDP1	TFDP2	TFRC	TGFB1	BYSL	THY1	TIAM1	GPR137B	TNF	TNNC1	TP53	TP53BP2	TP73	TPR	CCT3	TRPC1	TRPC3	TSG101	EIPR1	TXN	SHISA7	TYROBP	UBE2D3	UBE2G2	UBE2L3	UCP2	VCP	VIL1	EZR	VSNL1	WNT5A	YWHAB	YWHAE	YWHAG	YWHAH	YWHAZ	ZFP36	ZIC1	CACNA1C	CACNB3	FZD5	USP7	TMEM38A	REEP5	RIPOR1	SH3TC2	ZFAND1	MICALL2	TTC21B	PRR5L	CALCR	PGAP1	CALM1	VCPIP1	TRIM46	ZC3H12A	CEP290	NUP214	CDK5RAP3	CSRP3	CALM2	CALM3	AAAS	GPR68	YIPF5	NDEL1	TRIM8	CDT1	CAMK2D	ABHD17A	CAPN3	PICALM	BAP1	FZD9	RASSF5	PARP9	SESN2	MAD1L1	PLA2G6	CASP8	STX7	DNAJC30	CASQ1	LZTS2	BRSK1	EFCAB7	CASQ2	JPH4	JAGN1	PARD6G	PARD6B	GLIS2	PPP1R9B	ATAD1	UBASH3B	PPFIA1	KCNAB2	CAMK1	MYLK2	NKD2	CAV1	CAV3	KLF7	TP63	NUMB	DYNLL1	VAMP8	BECN1	HYAL2	SNX4	SNX3	GBF1	RAB11A	ACTN2	IQGAP1	CD84	HDAC3	ANKRD13A	CDK5R1	SQSTM1	ZPR1	MTMR2	RAB29	BAIAP3	WNT3A	HPS4	CCNE1	SEC16B	SAPCD2	HAP1	F2RL3	LACRT	BRSK2	CCT6A	LATS1	DERL3	CCNE2	LRP5L	PDCD5	PKDCC	CD247	CD4	DCLK1	AURKB	NOLC1	RAB11B	MFHAS1	ITGB1BP1	REEP6	CD19	HMGN3	ADIPOQ	ATP5IF1	ORMDL3	CRIPT	GSTO1	EIF2AK3	AKAP6	ATG5	ROCK2	CABP1	CD36	STX8	AKAP5	NPEPPS	GOSR1	TMEM59	BAG4	BAG3	MACROH2A1	NR1D1	KIF20B	FEZ1	PPM1F	GCC2	EDEM1	CROCC	TCAF1	CD81	RIPOR2	ATG13	TM9SF4	NUP58	CDK1	GAB2	C2CD5	C2CD2L	LRIG2	ARHGAP44	SEC16A	NR1H4	NUP153	CDC42	CDH1
357	GOBP_EPITHELIUM_DEVELOPMENT	CDH2	CDH3	KRTAP25-1	KRTAP4-9	CD24	KRTAP21-3	CDH5	ZBED6	KRTAP9-7	KRTAP16-1	APELA	KRTAP9-6	KRTAP29-1	GPC6	USH1C	AC037482.3	FEM1B	ENAM	ABI2	TRIM28	ATP6AP2	DHRS9	PSME3	CDK6	PSMD14	GDF11	SPRY1	SPRY2	CDKN1A	ZMPSTE24	CCNO	KLF2	CITED2	SEMA3A	DLC1	BASP1	CDSN	RAPGEF3	YAP1	SEC24B	CDX1	CDX2	FST	HOXB13	CEBPB	SEMA3C	DEAF1	PERCC1	DNPH1	TRIM16	TXNIP	PDPN	SPINT2	DMRT2	CES1	LBX1	DLL3	TBR1	PLK4	SIX2	KDM5B	FRS2	HPSE	RAB10	EDAR	TMED2	FERMT2	SPINK5	LIAS	UPK1A	CNMD	TRIOBP	GLMN	SOX21	FSTL1	PKP3	DUSP10	MST1L	PDCD10	KRT71	PHB2	CTHRC1	AP2M1	AP2S1	TMC1	ADD1	TPP1	CLTC	KRT74	FOXN4	PSMB11	DNAAF1	CCDC78	TMEM132E	KRT40	ACER1	CNN3	RPTN	KDF1	COL2A1	COL4A1	IQGAP3	ARHGEF19	PIFO	COL5A1	BBS5	REG3G	OSR1	COL15A1	TRIM71	ADM	IL31RA	RIPPLY2	CD109	CLDN3	CPS1	CPT1A	NKX2-6	GPAT4	CREB1	KRTAP13-1	ZNF358	GATA5	KRT72	CRYGB	CRYGD	CRYGS	PSMA8	CSF1	CSF1R	PRICKLE1	E2F7	KRT80	GSC	MESP2	CSNK2B	CARMIL2	KRT25	DSG4	APCDD1	CSTA	NKX2-5	CTNNB1	CTSB	CTSH	CTSK	CTSL	GDF7	CTSV	MARVELD2	IRX2	CYP1A1	RDH10	NKX6-3	CYP27B1	DEUP1	AP2A1	DAB2	DAG1	AP2A2	STRC	SPRED1	KRT28	AP2B1	SYNE4	SPRR4	AKR1C1	AKR1C2	PRICKLE2	DACT2	BMPER	COL22A1	ARX	ADAMTS16	ASXL1	DLG1	DLX3	DLX5	DLX6	DMBT1	DMRT1	DNASE1L2	JAG1	DSC1	DSC2	DSC3	DSG1	DSG2	AGT	DSG3	DSP	DSPP	HBEGF	DVL1	DVL2	DVL3	AGTR2	TOR1A	E2F4	EDA	NR0B1	S1PR1	S1PR3	EDN1	EDNRA	KRT24	EGF	CELSR3	CELSR2	MEGF8	EGFR	KRT78	RILPL2	EPHA2	DZIP1L	LCE4A	ELF3	SPRED2	ARL13B	EMX1	EN1	ENG	EP300	CERS3	EPHA4	EPHA7	ERBB4	ERCC2	EREG	AKT1	ERCC3	AKT2	ESR1	ETV2	ETV4	EVPL	EXT1	EZH2	F2RL1	FASN	ALDH1A3	LRTOMT	TBC1D32	RFX6	LHFPL5	FERD3L	GPC4	FGF1	FGF2	FGF7	FGF8	FGF10	FGFR2	ANKRD6	FOXF1	DKK1	FOXF2	FOXC1	FOXD1	CEP152	ALDOC	DAAM1	FOXE3	FOXJ1	PALLD	FOXC2	FOXE1	EXPH5	SIPA1L3	AKR1B1	FLG	CLASP2	PLXND1	KDM6B	FLNA	PSME4	SULF1	PLCB1	COBL	ASTN2	KAZN	RPGRIP1L	CLASP1	TDRD7	GPR161	HEY1	FOLR1	HEY2	POFUT1	SCRIB	FOSL2	CASP14	OPN3	SH3BP1	PLXNB2	SLC7A11	TMEFF2	MAFF	FLRT3	FKBP8	ALOX12	ALOX15B	MTOR	FRZB	NR5A2	ABL1	FZD2	LCE5A	KRTAP15-1	NPNT	SPDEF	KLK5	WHRN	PRKD2	SPEF1	MTHFD1L	SOSTDC1	CLIC4	WWTR1	KANK2	KRT23	C2CD3	PPP1R16B	ARHGEF26	KLK13	TRPC4AP	TRAF3IP1	ABCA12	IFT172	PHGDH	LCE2B	KLHL3	GATA3	GATA4	GATA6	EHF	GBX2	KAT2A	HEYL	GDF2	GREM1	GDNF	B4GALT1	GJA1	GJA4	GJA5	FOXB1	NPHP3	FOXP1	DKK4	TJP3	INTU	GPC3	SULT1B1	GLI1	GLI2	GLI3	CECR2	SFN	AQP11	GPR4	LAMA1	KRTAP13-4	DLL1	CRB2	TPRN	YIPF6	KRT6C	GPX1	GRB2	RAPGEF1	KLF15	SETD2	ARHGAP35	GRSF1	GSK3A	GSK3B	GSTA1	GSTA2	GSTM3	GRHL1	TFCP2L1	TBX21	ANXA1	HDAC1	HDAC2	ANXA4	SOX8	HGF	NRG1	HIF1A	ANXA7	FOXA1	APAF1	HNF4A	ONECUT1	HNRNPH3	KRT73	HOXA5	HOXA7	HOXA11	HOXA13	HOXB2	HOXB4	HOXB5	HOXB7	HOXC13	HOXD11	HOXD13	AIRE	HES1	HSD17B4	TNC	KRTAP8-1	KRTAP11-1	KRTAP19-1	KRTAP13-2	KRTAP13-3	KRTAP23-1	KRTAP6-1	KRTAP6-2	KRTAP6-3	KRTAP19-2	KRTAP19-3	KRTAP19-4	KRTAP19-5	KRTAP19-6	KRTAP19-7	KRTAP20-1	KRTAP20-2	KRTAP21-1	KRTAP21-2	KRTAP22-1	ICAM1	KRT79	ID1	ID2	CCDC39	ID3	RSPO2	ZDHHC21	VSIG1	LIPM	FREM2	FMN1	KRT27	MSGN1	NOTO	MCIDAS	IFNG	IGFBP5	CCN1	PLET1	RBPJ	RILPL1	LCE1A	LCE1B	LCE1C	LCE1D	LCE1E	LCE1F	LCE2A	LCE2C	LCE2D	LCE3A	LCE3B	LCE3C	LCE3E	KRT26	KRTAP12-2	KRTAP12-1	KRTAP10-10	IHH	IKBKB	IL1B	IL6ST	IL10	IL13	AQP3	INHBA	CXCL10	INSM1	PDX1	IRF6	AR	ITGA2	ITGA5	ITGAX	ACADVL	ITPK1	IVL	JAG2	JAK2	JUP	GSTK1	KRT77	KDR	ARG2	KRAS	KRTAP5-9	KRT1	KRT2	KRT3	KRT4	KRT5	KRT6A	KRT6B	KRT7	KRT8	KRT9	KRT10	KRT12	KRT13	KRT14	KRT15	KRTAP10-4	KRTAP10-6	KRTAP10-7	KRTAP10-9	KRTAP10-1	KRTAP10-11	KRTAP10-2	KRTAP10-5	KRTAP10-8	KRTAP10-3	KRTAP12-3	KRTAP12-4	KRTAP10-12	KRT16	RHOA	KRT17	KRTAP5-1	KRTAP5-3	KRTAP5-4	KRTAP5-10	KRT18	RHOB	KRT19	KRT31	KRT32	KRT33A	CCDC103	KRT33B	KRT34	HES5	RNF207	KRT35	HRNR	FLG2	KRT81	KRT82	KRTAP26-1	KRT83	RHOC	KRT84	SLC9A4	KRT85	KRT86	GRXCR1	KRT39	LAMA3	LAMA5	LAMB2	LFNG	LGALS3	LHX1	LIF	SPRED3	LORICRIN	LRP2	LRP4	LRP6	LRP5	SPINK6	ARNTL	MIR10A	MIR1-1	MIR125B1	MIR150	MIR15B	MIR16-1	MIR181A2	MIR181B1	MIR199B	MIR200C	MIR21	TACSTD2	MIR221	MIR29B1	MIR34A	MIR99B	SMAD1	SMAD2	SMAD3	SMAD4	ARRB2	SMAD5	SMAD6	SMAD7	MAF	MAFG	MDK	MEF2C	MEOX1	MEOX2	MET	ASAH1	ASCL1	MLLT3	AFDN	MMP9	MMP12	MMP14	KLK14	KLK12	KRTAP5-5	KRTAP5-2	KRTAP5-6	KRTAP5-7	KRTAP5-11	CCDC88C	NRARP	CITED1	MSN	MST1	MSX1	LCE6A	MTHFD1	MTHFR	MYC	MYCL	MYD88	MYF5	MYF6	MYO1E	MYO6	MYO7A	MYO9A	ATF4	ATM	ATOH1	NEUROD1	NF2	NFATC4	NFIB	NGFR	NKX2-2	NKX3-1	NKX6-1	NME2	NODAL	NOTCH1	NPY	NOTCH2	NOTCH4	NPHP1	NPHS1	NTRK1	ROR1	ROR2	NUMA1	OPA1	OPHN1	OVOL1	FURIN	PCSK6	SERPINE1	PAK1	IL20	NEUROG3	REG3A	PAX1	PAX2	PAX6	NSDHL	F11R	PARD6A	PBX1	TBX22	PCDH8	PCK1	WDPCP	PCK2	GAL	IFT52	PCNA	LEF1	DACT1	FZR1	KRT76	PDE2A	WNT16	PDE4D	RHCG	PPHLN1	PDGFA	SIRT6	PDGFB	SUFU	PDPK1	PECAM1	SIX4	PFN1	PGK1	PGR	PI3	SERPINB5	SERPINE2	SERPINB13	PIK3CD	PITX2	PITX3	PKD1	PKD2	PKHD1	PKP1	PKP2	PLS1	PLXNA1	PLXNA2	PML	ATP7A	PELO	RIPK4	PODXL	ERRFI1	SOX18	WNT4	TOLLIP	KRT20	NLE1	ADAMTSL4	POU3F1	ROBO4	POU3F3	DLL4	POU4F3	ATRX	PPARG	MED1	HYDIN	AHI1	CDHR2	ESRP1	NSUN2	SEMA4C	RASIP1	PPL	PPP1CA	PIH1D1	CCDC40	IFT57	KIF26B	TMEM38B	BBS7	PPP2R3A	TMEM100	MCOLN3	LIN7C	LGR4	TNFRSF19	MACROH2A2	FERMT1	ZDHHC7	AMBRA1	CHD7	PRKACA	PRKACB	BTBD7	NUP133	IFT122	FOXJ2	PRKCH	MESP1	PRKDC	MAPK1	AJAP1	BARX1	MAP2K1	PRKX	PROC	PROX1	PRSS8	PSAP	CYP26B1	PSEN1	BCCIP	PSMA1	PSMA2	PSMA3	PSMA4	PSMA5	PSMA6	PSMA7	PSMB1	BDH2	PSMB2	PSMB3	PSMB4	PSMB5	PSMB6	PSMB7	PSMB8	PYY	FAM20C	PSMB9	POGLUT1	PSMB10	CTNNBIP1	PSMC1	PSMC2	PSMC3	PSMC4	PSMC5	TBX20	PSMC6	PSMD1	PSMD2	PSMD3	PSMD4	TIGAR	PSMD5	RAB25	PSMD7	PSMD8	RTN4	PSMD9	SMURF1	PSMD10	SALL4	PSMD11	PSMD12	PSMD13	BAD	PSME1	PSME2	VANGL2	PTCH1	PTEN	RCN3	MIR18B	MIR495	MIR518B	HEG1	PTK6	MIB1	PTK7	MRTFA	SHROOM3	PTN	CAMSAP3	PLEKHA4	EPB41L5	WDR19	GRHL3	RAP2C	KRTAP5-8	SLC4A5	NKX3-2	PTPRO	PTPRS	BAX	OVOL2	BBS4	RAB13	RAC1	RALA	ACTA2	RAP1A	RAP1B	RARB	RARG	PLAAT4	ARID4A	NTN4	RBBP6	CCND1	BCL2	RDX	RELA	RET	RFX3	ACTB	RHEB	BRD2	HAPLN2	SAV1	ALX4	ROBO1	ROBO2	ROCK1	ROS1	BCR	RPS7	RREB1	RYK	RYR2	S100A7	SALL2	SALL1	CELA2A	BFSP1	CEACAM1	CCL11	SDC1	SDC4	FKBPL	PERP	TNMD	FN3K	SFRP1	STRA6	SFRP2	SFRP4	SCX	SRSF6	SOX17	GRXCR2	SPINK9	LIPK	LIPN	KRTAP24-1	KRTAP27-1	MPP5	HHIP	GZF1	NOM1	SETSIP	SHH	SMURF2	RBM15	STIL	BCL11B	SIX1	SIX3	SKI	SKIL	BMP2	NDRG4	BMP4	WNK4	BMP5	KRTAP4-11	BMP6	BMP7	BMPR1A	BMPR2	SNAI2	PHACTR4	SMO	SNAI1	SOD1	SOS1	SOX4	SOX9	SOX10	SOX11	SPINT1	SPRR1A	SPRR1B	SPRR2A	SPRR2B	SPRR2D	SPRR2E	SPRR2F	SPRR2G	SPRR3	SRC	SRF	BRCA2	ST14	ZFP36L1	STAT1	STAT5B	STC1	STK3	STK4	SULT2B1	TBXT	ADAM17	TAGLN	KLF5	TAF10	TBX1	TBX2	TBX5	TBX6	TBX3	HNF1B	ZEB1	TCF15	BTG1	TCF21	TFAP2A	TFAP2B	NR2F2	TGFB1	TGFB1I1	TGFB2	TGFBR2	TGM1	TGM2	TGM3	TCHH	THRA	THRB	TIAM1	TIE1	NKX2-1	TJP1	ACTG1	TMOD1	CLDN5	TNF	TNFRSF1A	TP53	C3	TRAF6	TSC1	TSC2	TSG101	TST	KRTAP4-8	KRTAP1-4	KRTAP19-8	KRTAP9-1	OVOL3	TULP3	TWIST1	TYMS	KRTAP2-3	UPK1B	UGCG	UMOD	UPK2	UPK3A	USH2A	CLRN1	VASP	VCL	VDAC1	VDR	VEGFA	VEGFC	VIL1	EZR	VIM	WNT1	WNT2	WNT3	WNT5A	WNT6	WNT7A	WNT7B	WNT10B	WNT11	WNT2B	WNT9B	WT1	XDH	XRCC2	ZFP36	ZIC3	CA9	PSAPL1	VEZF1	LUZP1	DDR1	NPHS2	PAX8	CXCR4	FZD5	WDR77	FA2H	IRX3	IRX1	CALB1	ZBED2	TMEM231	TCTN1	FAT4	AIMP2	PALB2	E2F8	FZD3	JHY	PDZD7	GRHL2	POF1B	ESRP2	ZNF703	FRAS1	IFT74	CEP290	FUZ	CEP63	SCUBE1	WNT10A	SLC44A4	COL18A1	WNT5B	SGPP1	ACTL8	APOLD1	ADAMTS12	VANGL1	KRTAP1-3	KRTAP1-1	SHARPIN	KRTAP9-9	KRTAP4-6	KRTAP2-1	MKKS	NCOA3	CAPN1	CAPNS1	AXIN2	EOMES	FZD1	FZD4	FZD6	FZD7	ARHGAP24	EPPK1	CASP3	CCM2	SETDB2	KRTAP1-5	KRTAP3-1	KRTAP3-2	KRTAP9-2	CASP6	KRTAP9-3	KRTAP9-8	KRTAP17-1	PIP5K1A	TAGLN2	ZNRF3	KIAA1109	SLITRK6	BFSP2	TMEM79	TMEM107	LZTS2	BRSK1	CNFN	FOXN1	CASR	KRTAP4-4	TEAD2	LCE3D	HES7	KDM2B	LOXL3	CAT	RSPO3	ORAI1	MFSD2A	ATOH8	AJUBA	PKP4	GCM1	KRTAP9-4	KRTAP4-1	KRTAP4-5	KRTAP4-3	KRTAP4-2	KRTAP3-3	KRTAP2-4	NKD1	LMO4	AP3B1	LBX2	LGR5	TCAP	CAV1	CAV3	TNFSF11	KLF7	RUNX1	TP63	DCHS1	PTCH2	AKR1C3	CHRD	CBFB	KRT38	KRT37	KRT36	TRADD	EDF1	CBR1	ADAM9	SCEL	HESX1	IQGAP1	NRP1	PROM1	ALDH1A2	LDB1	TIMELESS	BCL10	FOXH1	BTRC	WNT3A	PLOD3	SAPCD2	ACVR1	PHLDB2	SOCS3	BRSK2	IFT20	STARD13	CLDN1	PYGO2	LDB2	TBX19	TBX18	ACVR1B	LATS1	KRT75	LRP5L	CBFA2T2	MYADM	BMP15	RIPPLY1	DLG5	GORAB	NOG	CRLF1	S1PR2	ACVR2B	KLF4	PTER	TGM5	CER1	SLIT2	SLC9A3R1	ADIPOQ	ACVRL1	ARHGAP12	TJP2	CYP7B1	HAND1	NTN1	FOXQ1	HAND2	CD34	ROCK2	ONECUT2	PSMF1	TBX4	SLC4A7	MACROH2A1	GDF3	CLOCK	KIF20B	CD44	CELSR1	MICAL2	SAFB2	RAPGEF2	SEMA3E	IFT140	RIPOR2	CD151	MTSS1	KEAP1	CDK1	PSMD6	MAGI2	ATP2C2	WDR1	MED12	CDC42
358	GOBP_NEGATIVE_REGULATION_OF_CELL_DEATH	ADA	FMR1-AS1	BCL2L10	MTRNR2L7	CDH5	PARP2	ZBED6	MTRNR2L1	MTRNR2L2	MTRNR2L3	MTRNR2L4	MTRNR2L5	MTRNR2L6	MTRNR2L8	MTRNR2L9	MTRNR2L10	MTRNR2L11	MTRNR2L12	MTRNR2L13	DNAJB6	C8orf17	ARMCX5-GPRASP2	ADAM8	PPIF	HIPK3	TRAP1	PRAMEF27	PSME3	ADAM10	CDK5	DHRS2	TOPORS	SPRY2	CDKN1A	RAMP2	MAEA	PAK4	ADAR	CDKN2D	CITED2	SYCP2	RACK1	MYCNOS	CDSN	YAP1	CFDP1	ACAA2	HAX1	GPNMB	MERTK	CEACAM5	CREB3	SEMA4D	CEBPB	CIB1	HYOU1	ATG7	LAMTOR5	AGR2	HTATIP2	RBCK1	IVNS1ABP	PDPN	CFL1	YME1L1	NES	PLK2	ZMYND11	ZNF268	LILRB1	PPARGC1A	MALT1	PRDX3	FERMT2	COPS5	PIM2	CHGA	CORO1A	FSTL1	PDCD10	BIRC8	PARK7	PHB2	CARD16	RNF157	CIDEA	ADCYAP1	AGAP2	TWIST2	RFFL	CLU	CLN3	LRRK2	RXFP2	CCR7	PLK3	HSPB6	CNTF	CNTFR	COL2A1	VSTM2L	CHMP4B	OSR1	COMP	CD200R1	IL31RA	ADORA1	ADORA2A	PACRG	CLDN7	NKX2-6	CREB1	CRH	CRYAA	CRYAB	CSF1	CSF1R	CSF2	CSF3	CSNK2A1	CSNK2A2	NKX2-5	PM20D1	CCN2	CTH	CTNNA1	CTNNB1	CTSH	CX3CR1	SH3RF2	AGR3	DAB2	DAD1	AP2B1	DDX3X	DFFA	PTCRA	DHCR24	NQO1	DLX1	DNMT1	DPEP1	DRD2	DRD3	TSC22D3	DUSP1	EDN1	EDNRB	HIGD2A	AGO4	EFNA1	EGFR	EGR3	EIF4G1	PDE12	CTTN	EN1	EN2	ENO1	DIPK2A	CLN8	EPO	ERBB3	AKT1	EYA4	ERCC5	AKT2	MECOM	EVI2B	ALB	EYA1	EYA2	EYA3	F2R	FABP1	PTK2B	UNC5B	RTKN2	DDIAS	FGA	FGB	FGF2	FGF4	FGF8	FGF10	FGFR2	FGG	FHL2	ATF5	ADNP2	KIFAP3	DKK1	TRIM32	FOXC1	FOXE3	FAIM2	KDM1A	FOXC2	SETX	FOXO1	ERC1	AKR1B1	ANKLE2	FLNA	ARL6IP1	FLT4	UFL1	ATP13A2	SIRT4	SIRT1	ZFPM2	HEY2	CLCF1	NNT	PRAME	MAPK8IP2	DDAH2	OPN3	CLEC5A	NUP62	SLC7A11	AIPL1	FKBP8	ALOX12	FXN	PELI3	MTOR	ABL1	FYN	IFI6	MPV17L	RNF144B	GABRA5	GABRB2	HYPK	DSTYK	FBXO7	TNFAIP8	PRDX5	SPEF1	SIN3A	ZNF385A	KANK2	HIGD1A	NOC2L	GAS6	GATA1	GATA2	GATA3	GATA4	GATA6	FGF20	GBA	FGF21	GBE1	GCG	NUPR1	AATF	GREM1	GDNF	GHSR	BEX3	FOXB1	GHITM	LAMP3	FOXP1	CACYBP	PRELID1	CHMP2A	PDCD4	KLHL20	GCLC	GCLM	TOX3	GLI2	GLI3	GLO1	HTRA2	GNAI2	GNAI3	GNRH1	SFN	ANGPT1	DLL1	GPR37	GRK5	GPX1	GPX4	GRN	DCPS	TMEM14A	GRIK2	HIPK2	GRINA	CHMP4A	SLC25A4	SLC25A5	GSK3B	GSTP1	EEF2K	NENF	IL19	ANXA1	HCK	HCLS1	HTT	HDAC1	HDAC2	ANXA4	NCKAP1L	ANXA5	SOX8	HGF	HIF1A	HLA-F	HMGB2	HMOX1	HNRNPK	HPN	HRAS	BIRC2	HSF1	BIRC3	DNAJA1	HSPA1A	HSPA1B	HSPA5	XIAP	HSPA9	HSPB1	BIRC5	HSP90AB1	HSPD1	HTR2B	ICAM1	FFAR4	ID1	NRBP2	NANOS3	PRAMEF5	PRAMEF9	PRAMEF10	IFIT3	IGBP1	IGF1	AMIGO2	APOE	IGF1R	CCN1	APOH	IHH	FAS	IKBKB	IL1A	IL1B	IL2	FASLG	IL2RB	IL4	IL6	IL6ST	IL7	IL7R	AQP1	IL10	IL13	IDO1	ING2	INS	INPP5A	PDX1	IRAK1	ITGA6	IRF7	AR	ISL1	ITGA5	ITGAV	ITGB1	ARAF	ITPKB	JAK2	JAK3	DRAXIN	ARF4	KDR	KIR3DL2	KIT	ARG2	KRAS	KRT18	TMIGD1	GFRAL	NUGGC	PRAMEF12	PRAMEF8	PRAMEF17	LEP	LGALS3	ARHGDIA	LIG4	MYO18A	ASIC2	PRAMEF4	LRP1	LRP2	LRP6	LRPAP1	LTF	LTK	MIRLET7B	MIRLET7F1	MIR101-1	MIR106B	MIR126	MIR132	MIR133A1	MIR138-1	MIR145	MIR15B	MIR17	MIR181C	MIR182	MIR195	MIR199A1	MIR19A	MIR19B1	MIR20A	MIR200B	MIR200C	MIR21	MIR210	MIR214	MIR22	MIR221	MIR222	MIR223	MIR24-1	MIR29B1	MIR30B	MIR30E	MIR92A1	MIR17HG	ARRB1	MAD2L1	SMAD3	SMAD4	ARRB2	SMAD6	MAG	MAGEA3	MAZ	PIM3	MCL1	MDK	MDM2	MDM4	MECP2	MEF2C	MET	KITLG	MGMT	MIF	MITF	ASCL1	MMP9	MNAT1	MNT	CD200	MPO	MRE11	ASNS	PRAMEF11	PRAMEF6	PRAMEF7	PRAMEF25	CITED1	MSH2	SULT1A4	MSX1	MT3	MTNR1B	MUC1	MYC	MYD88	NAIP	ATF4	CEACAM6	NCK1	NDUFS3	ATOH1	NEFL	NEUROD1	NFATC4	NFE2L2	NFKB1	NFKBIA	NGF	NGFR	NME2	NONO	NOS3	NOTCH1	NOTCH2	CCN3	NPAS2	NPC1	NPM1	NPY5R	NTF3	NTF4	NTRK1	NTRK2	NTSR1	NR4A2	MIR361	OGG1	OPA1	PA2G4	PLA2G3	PAFAH2	CHST11	SERPINE1	SERPINB2	PAK2	PRKN	PAX2	PAX7	TXNDC12	APIP	NDUFA13	ANGPTL4	LEF1	BFAR	PLAC8	ANGPT4	WNT16	PDE3A	NAT8B	TRIAP1	PDE8A	ZC3HC1	UFM1	PDGFRB	TAF9B	TMBIM4	PTRH2	PDK4	PDPK1	GHRL	SERPINF1	TM7SF3	SIX4	PF4	PHB	SERPINB9	SERPINB13	PIK3CA	PIM1	PIK3CG	PIK3R1	PIN1	PIP	PKHD1	PLAUR	PLCG2	PLK1	TREM2	WNT4	RETREG1	ZFAND6	NLE1	POU3F3	POU3F4	POU4F1	PPARA	PPARD	MED1	PPIA	AHI1	DUS2	TMEM161A	PARP16	SLC35F6	PIH1D1	PHIP	USP47	OXR1	AVP	PPP1R10	FAIM	ATAD3A	PPP5C	IMPACT	PIDD1	PPT1	STRADB	SLC30A10	PRKAA1	AMBRA1	PRKAA2	LIMS2	VPS35	PRKCA	PCID2	AXL	PRKCD	PRKCG	SELENOS	PRKCH	PRKCI	PRKD1	PRKCQ	PRKCZ	PRKDC	MAPK7	MAPK8	MYDGF	MAP2K5	DNAJC3	TEX11	PRLR	PROC	LGMN	AZU1	ASAH2	PSEN1	PSEN2	BARHL1	FMN2	RAD18	TCIM	PRDM9	PSMG2	PSMC1	ACKR3	CIAPIN1	PSMC5	AVEN	TIGAR	CAMK1D	PAK5	PSMD10	PELI1	SLC39A10	BAD	PTEN	BAG1	ZNF304	PTGFR	PTH	MIR485	MIR495	BIRC6	PTK2	PTMA	SH3RF1	GPAM	CHD8	PTPN1	MEAK7	CCAR2	SLC46A2	NKX3-2	BARD1	PTPRZ1	BAX	PYCR1	SNX6	QARS1	RGL2	RAF1	RAG1	RARB	RASA1	RB1	BCL2	REL	BCL2A1	RELA	REST	BCL2L1	BCL2L2	BCL3	BCL6	NAA35	PROK2	RPL10	RPS3A	RPS6	RPS6KA1	RPS6KA3	RPS6KB1	RPS27A	BDKRB2	BDNF	CCL2	CCL5	CCL19	CCL21	BID	CX3CL1	CXCL12	UBE2O	FIGNL1	GOLPH3	TMBIM1	NOD2	MAP2K4	SET	SFRP1	SFRP2	SCX	SRSF6	HHIP	PRAMEF33	PRAMEF19	PRAMEF20	SHC1	SHH	SIAH2	MICAL1	NMNAT1	ST3GAL1	MARCHF7	NIBAN2	STIL	BCL11B	SIX1	PINK1	PRAMEF1	PRAMEF2	BMP4	UBE2Z	WNK3	BMP5	PRAMEF22	PRAMEF15	SLC9A1	BMP7	SNAI2	DDRGK1	SMO	SNAI1	BNIP1	SNCB	SNCA	BNIP2	BNIP3	SOD1	SOD2	BNIP3L	SON	SORL1	SOX4	BOK	SOX9	SOX10	SOX11	SRC	BRCA1	BRAF	STAR	STAT5B	AURKA	STXBP1	SULT1A3	SUPV3L1	BTC	TAF9	TBX1	TBX3	MIR590	TCF7L2	DYNLT1	TDGF1	PRDX2	TMBIM6	TEK	TERT	TFAP2A	TFAP2B	TFRC	TGFB3	TGFBR1	THBS1	TIMP1	TJP1	TLE1	NR2E1	TMF1	TNF	TNFAIP3	TNFRSF1B	TP53	TPT1	HSP90B1	TRAF2	TRAF6	TSC1	TTPA	C5AR1	TWIST1	TXN	PRAMEF14	TYRO3	UBA52	UBB	UBC	UBE2B	UBE2V2	UCN	UCP2	UNG	VDAC1	VDAC2	VEGFA	VHL	VIL1	VIP	WFS1	WNT1	WNT5A	WNT7A	WNT11	WT1	XBP1	XRCC2	YWHAE	YWHAZ	PTTG1IP	ZNF16	PCGF2	MAP3K12	LAPTM5	BTG2	PAX8	SCG2	TMEM109	CARD14	TNIP2	THOC6	HMGN5	BIRC7	CDC73	NAA16	NDNF	ARHGAP10	VTCN1	PALB2	FZD3	CAAP1	ADAMTS20	NR4A3	ZC3H12A	NAA15	RNF34	LHX3	ELL3	CPEB4	DNAJC5	BHLHB9	HMGA2	TCL1A	TXNDC5	DOCK8	NUAK2	GDF5	CAPN3	CAST	FZD9	CASP2	BCL2L12	CASP3	ITCH	TFAP2D	ARMC10	NME5	STK40	CASP8	RHBDD1	BTBD10	MIEN1	NAA38	DYRK3	SYVN1	TEAD2	KDM2B	CAT	AIFM2	WDR73	MAEL	IKBKG	YBX3	CBX4	API5	ITPRIP	TSLP	SCRT2	PIAS1	CAV1	IRS2	CBL	BECN1	PEA15	TRADD	URI1	RIPK1	TNFSF14	TNFSF10	RIPK2	TNFRSF6B	FADD	TNFRSF18	TNFRSF10D	TNFRSF10B	TNFRSF10A	SYNGAP1	SOCS2	CFLAR	CCN6	CCN5	CCN4	HDAC3	ALKBH1	IER3	VNN1	SPHK1	SQSTM1	ZPR1	TAX1BP1	KRIT1	BCL10	CCND2	WNT3A	LHX4	FATE1	TNFSF18	NOL3	ACVR1	LACRT	SOCS3	HIP1R	NAT8	SEMA5A	DNAJA3	CREB3L1	RGN	TMEM259	ZNF830	ARHGEF2	AURKB	FCMR	MTDH	TIAF1	CAPN13	NOG	CRLF1	FANK1	GPR37L1	KLF4	MYOCD	CD27	CD28	ORMDL3	FOXQ1	MAP4K4	HAND2	CD34	ATG5	MAPK8IP1	SLC25A27	PAGE4	CD38	VPS4B	BAG5	BAG4	BAG3	BABAM2	CD40LG	CD44	FNIP1	HERPUD1	CD74	RB1CC1	CDK1	AREL1	ARNT2	KIF14	SLC23A2	NR1H4
359	GOBP_EPITHELIAL_TUBE_MORPHOGENESIS	SPRY1	SPRY2	DLC1	YAP1	SEC24B	DEAF1	SPINT2	LBX1	TBR1	SIX2	KDM5B	TMED2	LIAS	GLMN	PHB2	CTHRC1	FOXN4	DNAAF1	COL4A1	BBS5	OSR1	TRIM71	ADM	CSF1	CSF1R	PRICKLE1	CSNK2B	NKX2-5	CTNNB1	CTSH	GDF7	IRX2	RDH10	DAG1	ADAMTS16	DLG1	AGT	DVL1	DVL2	DVL3	AGTR2	EDN1	EDNRA	EGF	MEGF8	EPHA2	ENG	EPHA4	EPHA7	ESR1	EXT1	FGF1	FGF2	FGF8	FGF10	FGFR2	FOXF1	FOXD1	FOXC2	PLXND1	COBL	FOLR1	SCRIB	PLXNB2	ALOX12	ABL1	FZD2	NPNT	PRKD2	MTHFD1L	SOSTDC1	CLIC4	C2CD3	IFT172	KLHL3	GATA3	GATA4	GBX2	KAT2A	GDF2	GREM1	GDNF	NPHP3	FOXP1	GPC3	GLI2	GLI3	CECR2	LAMA1	DLL1	SETD2	ARHGAP35	TBX21	SOX8	HIF1A	FOXA1	APAF1	HOXA5	HOXA11	HOXB7	HOXD11	HES1	TNC	CCDC39	RSPO2	FMN1	NOTO	RBPJ	IHH	CXCL10	AR	ITGAX	KDR	KRAS	RHOA	RHOB	CCDC103	HES5	RNF207	LAMA5	LHX1	LRP2	LRP6	LRP5	MIR15B	MIR16-1	MIR21	TACSTD2	SMAD3	SMAD4	MDK	MEF2C	MET	MMP14	NRARP	CITED1	MTHFD1	MTHFR	MYC	NFATC4	NKX3-1	NODAL	NOTCH1	NOTCH2	NOTCH4	OPA1	PAK1	PAX2	PBX1	TBX22	IFT52	LEF1	SIRT6	SUFU	SIX4	PGR	PIK3CD	PKD1	PKD2	PKHD1	PML	PODXL	SOX18	WNT4	DLL4	MED1	AHI1	SEMA4C	RASIP1	PPP1CA	CCDC40	IFT57	KIF26B	BBS7	LGR4	PRKACA	PRKACB	IFT122	MESP1	PRKX	PROX1	PSEN1	CTNNBIP1	TBX20	SALL4	VANGL2	PTCH1	MIB1	PTK7	SHROOM3	GRHL3	OVOL2	BBS4	RALA	RARG	BCL2	RET	BRD2	RPS7	RYR2	SALL1	CCL11	SDC4	FKBPL	SFRP1	SFRP2	SOX17	HHIP	GZF1	SHH	RBM15	STIL	SIX1	SKI	BMP2	NDRG4	BMP4	WNK4	BMP5	BMP7	PHACTR4	SMO	SOX4	SOX9	SOX11	SPINT1	SRC	SRF	ST14	STK3	STK4	TBX2	TBX6	TBX3	TCF21	TGFB1	TGFB2	TGFBR2	TIE1	NKX2-1	TNF	TRAF6	TSC1	TSC2	TULP3	TWIST1	VASP	VEGFA	WNT1	WNT2	WNT5A	WNT6	WNT11	WNT2B	WNT9B	WT1	ZIC3	LUZP1	DDR1	PAX8	CXCR4	IRX3	IRX1	TCTN1	FAT4	FZD3	GRHL2	ESRP2	CEP290	FUZ	ADAMTS12	MKKS	EOMES	FZD6	CASP3	CCM2	SETDB2	LZTS2	CASR	TEAD2	KDM2B	LMO4	LGR5	TCAP	CAV3	DCHS1	HESX1	NRP1	TIMELESS	BCL10	FOXH1	BTRC	WNT3A	ACVR1	STARD13	LRP5L	DLG5	NOG	SLIT2	ACVRL1	HAND1	NTN1	HAND2	KIF20B	CELSR1	MICAL2	SEMA3E	MTSS1	MED12
360	GOBP_REGULATION_OF_VESICLE_MEDIATED_TRANSPORT	PDCD6IP	APELA	DNM1L	NR1H3	PREB	CDH13	TNK2	CDK5	FLOT1	SIRPB1	ABCA7	RACK1	LYPLA1	MERTK	CSPG5	ADCY1	GIPC1	CFTR	CPLX2	CPLX1	NEU3	LILRB1	RAB10	EHD1	LMAN2	RAB31	STON1	RAPGEF4	IL1RAPL1	BVES	CORO1A	RNF139	PRRT2	PACSIN2	SNF8	STX1B	CD300A	CHRNA5	TRIM9	BTBD9	RAB3C	GRIN3A	APOA5	AP2S1	CLU	CLN3	LRRK2	PLA2G4E	SPACA3	ANKRD13B	CNR1	SYT2	TBC1D20	STXBP5	ADORA2A	RIMS4	SIRPA	SYT9	CSK	GSG1L	CD300LF	ADRA1A	SYT6	ADRA2A	PROM2	CYBA	AP2A1	DAB2	TAMALIN	DGKQ	AP2B1	CNST	AP1G1	SLC30A8	SEPTIN1	DLG4	DNM2	DOCK2	DRD2	DRD3	DRD4	DVL1	TOR1A	SCAMP5	EGF	ANO6	AHSG	ABCA2	UNC13D	RAB12	LGI3	EPHA3	AKT2	F2RL1	ACSL3	FCER1G	FCGR2B	FER	FES	FGA	FGB	MAPK15	FGG	FGR	AAK1	NLGN1	INPP5F	RAB3GAP1	FOXF1	DKK1	RIMS1	RAB21	EXPH5	CLASP2	SYT11	ARC	SCFD1	DNAJC13	FMR1	NEDD4L	CLASP1	ATP13A2	NCS1	SNAPIN	FPR2	CD2AP	BACE1	ALOX15	ABL1	CBARP	PCSK9	SNX33	RAB26	PTPN23	CLIP3	LRRTM2	APPL1	LDLRAP1	GAS1	GAS6	STAP1	GATA2	GREM1	ABL2	VPS4A	GPC3	ARFIP1	CHMP2A	BIN1	PCLO	GNAI2	ANGPT1	RSPO1	DLL1	RAPGEF1	GIT1	GRIK5	STXBP6	PYCARD	GSK3B	PACSIN3	EEF2K	SNX12	UBQLN2	PACSIN1	ANXA1	ANXA2	HCK	NCKAP1L	HFE	ADGRE2	EHD4	EHD2	HIP1	HLA-F	HMGB1	HMOX1	HNRNPK	APBA1	HPCA	APOA1	HTR1B	HTR2A	APOA2	ANKRD13D	APOC1	SYT10	APOC2	APOC3	IFNG	APOE	IL1B	IL2RB	IL2RG	IL4	IL4R	IL13	IL13RA2	IL15	IL15RA	INSR	ITGA2	ITGAM	ITGAV	ITGB2	ITGB3	KCNB1	ARF1	RAB15	KIF5B	ARF6	KLRC2	LAMP1	ARHGAP1	LGALS3	LGALS9	MYO18A	LRP1	LRPAP1	DENND10	LYN	MIR17	MIR181B1	MIR183	MIR185	MIR199A1	MIR20A	MIR205	MIR27A	MIR27B	ARRB1	ARRB2	RAB8A	MFGE8	MKLN1	MSN	SEPTIN2	NOTCH1	ATP2A2	NSF	NTF3	OPHN1	P2RX1	P2RY1	P2RY4	PLA2G3	SERPINE1	CALY	PRKN	SAR1B	VPS28	ZDHHC2	BET1L	ANKFY1	CHMP3	PDPK1	SYT17	RAB8B	PIK3CB	PLA2G5	PLCG2	PLD1	STX18	PLSCR1	ATP6AP1	RAB4B	SEPTIN5	SEPTIN4	TREM2	NECAB2	PPARG	AHI1	APPL2	PPP3CA	PPP3CB	PPP3CC	PPT1	SIRPG	TRPV6	SMPD3	PIP4P2	BMP2K	PRKAA1	LYAR	RUFY2	SCYL2	ARFGAP1	PRKAR1B	PRKCB	AXL	PRKCG	VPS11	PRKD1	MAPK1	MAPK3	MAP2K1	MAP2K2	PRTN3	AZU1	SAR1A	B2M	SPHK2	GRIPAP1	SLC17A7	C12orf4	RAB25	CAMK1D	GOPC	CD177	PTAFR	PTEN	CLTRN	MIB1	SYT13	VPS18	PTPN1	PTPRC	PTPRJ	PTX3	RAB3A	RAB3B	RAB4A	RAB5A	RAB5B	RAB13	RAB27A	RAB27B	RAB5C	RAC1	RAC2	RALA	RAP1A	RAP1B	CPLX3	RDX	REST	RIT2	RINT1	SMAP1	ROCK1	RSC1A1	ATXN2	CEACAM1	CCL2	BICD1	CCL19	CCL21	SDC1	SDC4	SDCBP	BLK	SELE	NOD2	SFRP4	RAB17	RAP1BL	SFTPD	ATG3	ITSN1	SH3GL1	SH3GL2	SH3GL3	CLEC7A	MICAL1	USP46	NDRG4	SLC11A1	SMPD1	SNCA	SOD1	SORL1	SRC	STX1A	STX4	STXBP1	STXBP2	STXBP3	VAMP2	VAMP7	SYK	SYN1	SYP	SYT1	SYT4	SYT5	TF	TFR2	TLR2	TNF	C2	C3	C4A	C4B	TSC2	TSG101	EIPR1	TUB	TULP1	CCR2	NR1H2	VEGFA	EZR	VSNL1	VTN	WNT5A	WNT7A	ZP3	CACNB2	USP7	RAB7A	CPLANE2	MCTP1	CBLL1	RIN3	PGAP1	CALM1	RUFY1	STAM	DNAJC5	CALM3	CALR	YIPF5	DYSF	PICALM	RAB33B	HYAL3	SYT15	WDR54	DTNBP1	ANKRD27	PRAM1	SGIP1	SYT3	DOC2B	DOC2A	ATAD1	RAB2B	PPFIA2	DGKD	STON2	CAV1	CAV3	CADPS	NUMB	CBL	VAMP8	VAMP4	MBTPS1	SNX4	SNX3	RAB11A	ACTN2	NRP1	CD84	ANKRD13A	CDK5R1	APLN	SPHK1	MTMR2	CACNA1I	CACNA1H	CACNA1G	BSN	RAB29	CDK5R2	WASL	WNT3A	HAP1	SYT8	HIP1R	FER1L5	SYT7	LRSAM1	UNC119	USP6	HGS	PKDCC	SYT12	RAB11B	CD14	CD22	CADPS2	RAB9A	ADIPOQ	SYTL4	PICK1	ATG5	CD36	SCARB1	AKAP5	SLC4A8	RPH3AL	STXBP5L	VPS4B	RAB3D	PREPL	CD47	CD63	RIMS2	RUBCN	ZFYVE16	CD151	TBC1D5	RIMS3	SNX17	DNAJC6	GAB2	C2CD5	MAGI2	TBC1D4	SNAP91	ARHGAP44	CDC42
361	GOBP_CELL_DIFFERENTIATION_INVOLVED_IN_KIDNEY_DEVELOPMENT	CD24	BASP1	YAP1	SIX2	OSR1	AMER1	CTNNB1	ASXL1	JAG1	EXT1	FOXJ1	FOXC2	WWTR1	GATA3	GREM1	GDNF	GLI3	GPR4	KLF15	HES1	LAMB2	LHX1	LIF	MEF2C	MMP9	CITED1	MYO1E	NOTCH1	NOTCH2	NPHS1	PAX2	PDGFB	PODXL	WNT4	POU3F3	LGR4	PRKX	PTCH1	PTPRO	ACTA2	SALL1	SHH	BMP4	SMO	STAT1	TCF21	WNT9B	WT1	NPHS2	PAX8	FAT4	GLIS2	IQGAP1	PROM1	ADIPOQ	CD34	MTSS1	MAGI2
362	GOBP_MEMBRANE_ORGANIZATION	CDH2	CD24	PDCD6IP	PDCD6	BCL2L11	CHMP4BP1	IGLL5	MTRNR2L5	DNM1L	HUWE1	ATP9A	CERT1	ARPC5	ARPC4	ARPC3	ACTR3	ACTR2	PPIF	ARPC2	KIF20A	PREB	LPCAT3	CNIH1	MYMX	FLOT1	STX6	GPHN	STAM2	ZMPSTE24	IGHV2-70D	IGHV1-69D	IGHV3-64D	BET1	EMC8	TFG	TRDN	ABCA7	ATP8A1	NDRG1	SEC24B	ACAA2	VAV3	BAIAP2	ATP5PD	SEC23B	SEC23A	VTI1B	ARPC1A	CEL	NPC2	TGOLN2	ATP5MG	PRELID3A	MTX2	YKT6	CETP	CTSC	NEK6	CFTR	SEC24A	CPLX2	CPLX1	AFG3L2	STARD3	TMED2	YWHAQ	TMED10	IMMT	RAB31	SOX30	RER1	CRYZL2P-SEC16B	IL1RAPL1	CORO1A	SEC23IP	PRRT2	PACSIN2	SNX18	CHP1	STX1B	CHRM2	CD300A	AZIN2	CHRNB1	TRIM9	XKR4	OSBPL5	OSBPL8	OMA1	FCHO2	TLCD1	GRIN3B	SNAP47	THEM4	AP2M1	AP2S1	CLCN3	CLU	CLN3	CLTA	CLTB	CLTC	ANO4	TRAPPC6B	CCR5	WHAMM	TMEM170A	SPACA3	MIEF2	MICOS13	TRAPPC5	CNP	SYT2	NAXE	TBC1D20	CHMP4B	COL5A1	COL7A1	MITD1	LYZL4	RTP1	SCLT1	TRAM1L1	STARD4	LLCFC1	CIBAR1	CR1	SGCZ	UBXN2B	ATF2	APOOL	CRKL	SUN5	ROMO1	VTI1A	SYT9	CSNK1D	C16orf92	SPACA6	ATP8B3	CNIH3	CTSL	ROPN1B	CTSZ	PRELID2	ADRB2	AP2A1	DAB2	AP2A2	TMEM30B	AP2B1	TOR1AIP2	DCTN1	UBXN2A	CRISP1	DLG1	DLG4	DNM1	DMPK	DNM2	DOCK1	DOCK2	HBEGF	DVL1	DVL2	TOR1A	E2F1	ABCA1	EGF	EGFR	RILPL2	ANO6	AIF1	ABCA2	PIKFYVE	EMD	EMP2	CTTN	TSNARE1	NAIF1	EPHB2	STX2	CLN8	EPS15	EREG	AKT1	AKT2	ABCA3	EYA2	ABCD1	F2RL1	F5	F8	FCGR1A	REEP3	FCGR2B	LEMD2	ABCD2	MAPK15	NLGN4Y	AAK1	PPP6R1	NLGN1	SEC31A	EPN2	SCAP	RIMS1	TMCC1	FNBP1	EMC1	ATP10B	EPB41L3	ANKLE2	FCHO1	LPIN1	SEPTIN8	RFTN1	MESD	FLOT2	ATP11B	ARL6IP1	PLEKHM2	SYT11	TBC1D1	RHOBTB2	ANKRD28	ATP11A	SCFD1	NEMP1	VPS39	SUN1	VPS8	PPP1R13B	FNTA	PIP5K1C	CTDNEP1	ATP13A2	CRB1	TARDBP	TRAM1	FOLR1	FOLR2	FOLR3	SNAPIN	LEMD3	HEBP2	CORO1C	ZMYND8	SH3BP1	SLC7A11	TMEFF2	STX12	PITPNB	MTCH1	ABCA4	ALOX15	SPESP1	ADAM2	CNIH2	MPV17L	EPGN	CNEP1R1	SUN3	SNX33	SUN2	GAK	GCA	SAMM50	SEC31B	NECAP1	CHMP2B	CNTNAP2	DNM3	TOR1AIP1	LDLRAP1	GAPVD1	PITPNC1	GAS6	STAP1	GATA2	VPS33B	ARFGAP3	MYOF	TIMM10B	TIMM13	TIMM10	TIMM9	TIMM8B	GDNF	HAVCR1	AKAP8L	NOX1	GHITM	VPS41	TRAPPC3	DMAC2L	BBC3	PRELID1	VPS4A	SERP1	CHMP2A	AMPH	TOR1B	BIN1	GLRB	GNAI3	GOLGA2	SFN	BLOC1S2	IGHV7-81	IGHV6-1	IGHV5-10-1	IGHV5-51	IGHV4-61	IGHV4-59	IGHV4-39	IGHV4-34	IGHV4-31	IGHV4-28	IGHV4-4	IGHV3-74	IGHV3-73	IGHV3-72	TMEM102	IGHV3-66	IGHV3-64	IGHV3-53	IGHV3-49	IGHV3-48	IGHV3-43	IGHV3-38	IGHV3-35	IGHV3-33	IZUMO1	EMC10	IGHV3-30	IGHV3-23	IGHV3-21	IGHV3-20	IGHV3-16	IGHV3-15	IGHV3-13	IGHV3-11	IGHV3-7	IGHV2-70	IGHV2-26	IGHV2-5	IGHV1-69-2	IGHV1-69	SYPL2	IGHV1-58	IGHV1-45	IGHV1-24	IGHV1-18	SPATA46	IGHV1-3	RTP5	GPER1	TRDC	COX18	XKR6	TRBC2	TRBC1	ATP11C	ANK2	ANK3	IGLC7	GRB2	GRIA1	TMEM14A	GRIK5	CHMP4A	STXBP6	SLC25A5	GSK3A	GSK3B	GSN	PACSIN3	EPN1	TIMM22	SLC2A8	PACSIN1	SH3KBP1	GZMB	ANXA1	ANXA2	NCKAP1L	KCNIP2	EHD2	ANXA6	HIP1	HK2	ANXA7	AGFG1	HSPA1A	HSPA4	HSPA8	HSPA9	HSP90AA1	APOA1	APOA2	APOA4	APOB	RAB7B	ANO9	TMEM95	GLDN	XKR7	RTP2	MTX3	APOE	IGF2R	IGHA1	IGHA2	IGHD	IGHE	IGHG1	IGHG2	IGHG3	IGHG4	IGHM	IGKC	RILPL1	IGLC1	IGLC2	IGLC3	IGLC6	IGLL1	FASLG	IL7R	INSIG1	AR	ITGA2	ITGAM	ITGB2	AREG	ATP9B	YJEFN3	ARF1	MIA3	LHFPL4	AGRN	KCNN4	KIF5B	RHOA	IGHV1OR15-1	TNFAIP8L3	GLTPD2	SHISA6	PLSCR5	XKR5	XKR9	MYMK	IZUMO1R	RHOG	LDLR	LETM1	RHOH	MYO18A	LMAN1	LMNA	CHCHD10	IRAG2	LRP2	LRP4	MIR138-1	MIR17	MIR26A1	MIR29A	MIR29B1	MIR29C	M6PR	ARRB1	ARRB2	MAL	STX19	MBP	RAB8A	MFGE8	ABCC1	GET3	MICOS10	MSR1	MT3	MT-ATP6	MT-ATP8	MTTP	MTX1	MUSK	MX1	MX2	MYH9	MYOC	ATP1B1	NMT1	NPC1	ATP2A2	NRCAM	NSF	TRIM72	OCRL	OPA1	ATP5F1A	OSBP	OXA1L	P2RX7	ATP5F1B	ANO7	PRKN	ASAP1	ATP5F1C	PRELID3B	EMC9	SERPINA5	PLEKHA8P1	ATL1	NDUFA13	SH3GLB1	SAR1B	CHMP1A	ZDHHC2	GLTP	EMC4	BET1L	ATP5F1D	REEP2	TRAPPC4	ATP5F1E	BIN2	SNX9	GULP1	ANKFY1	TRIAP1	ATP5PB	CHMP5	ATP5MC1	GET4	CHMP3	TRAPPC2L	ATP5MC2	ATP8A2	RAB8B	ATP5MC3	ATP8B1	ATP5ME	ATP5PF	ABCB1	ABCB4	SERPINA1	PIK3C2A	PI4KA	PIP4K2A	PITPNA	PLA2G5	STX18	PLK1	PLSCR1	PLTP	PMAIP1	PMP2	ATP5PO	A4GALT	TREM2	NLGN3	SSH1	EQTN	PPARG	TMED9	RAB39A	GRAMD1C	PPIA	ALKBH4	SAMD9	FNBP1L	CHCHD3	LPCAT2	SLC35F6	STX17	AVP	ATG2B	XKR8	PPP2CA	TMEM33	CEP55	PPP2R1A	APPL2	PPP2R2A	GOLPH3L	RHOT1	PPP6R3	PEF1	PPP3CC	PPP3R1	LAPTM4B	PPP6C	PPT1	AVPR2	RAB20	MFN1	CCDC88A	DNAJC11	AGK	TMEM30A	PRKCA	PRKCB	PRKCD	VPS11	EMC3	PRKCI	USE1	BIN3	NSFL1C	BAIAP2L1	MAPK8	SAR1A	EMC7	SPIRE1	TOMM22	PLSCR2	PLSCR3	PLSCR4	PARP11	CHMP1B	RTN4	ADCK1	LYZL6	SMURF1	ATP10A	ATP8B2	BAD	ATP10D	PTEN	IGHV7-4-1	CLTRN	GRAMD1B	ADGRB1	NLGN4X	HACE1	NLGN2	SYT13	PITPNM2	VPS18	PTN	GRAMD1A	GBA2	PRX	SPTBN4	BAK1	PTPRC	PTPRD	BAX	NECTIN2	TRAPPC1	EPS15L1	RAB1A	RAB3A	RAB5A	RAB13	RABIF	RAC1	RAC2	RALA	RAPSN	KLHL12	CPLX3	BCL2	BCL2L1	ACTB	BCS1L	RPS27A	S100A9	S100A10	BID	SEC13	ANO3	TRAPPC2	GOLPH3	LRRC4	RTP4	MOAP1	ATL2	ABCG5	ABCG8	MPP5	TMEM30CP	SGTA	ITSN1	SH3GL2	MOSPD3	GORASP1	ARV1	PINK1	REEP1	SLC2A4	SLC4A1	FER1L6	SLC9A1	SLC18A3	PLEKHA3	SMPD1	SNAP25	BNIP1	SNCA	BNIP3	SOD1	BNIP3L	BOK	SPAG4	SPAM1	SPAST	SPG7	SPTA1	SPTBN1	STAR	STX1A	STX3	STX4	STX5	STXBP1	VAMP1	VAMP2	VAMP7	BTC	SYP	SYT1	SYT4	TAP1	TAP2	TAPBP	CNTN2	TAZ	DYNLT1	TF	TFDP1	TFDP2	TFRC	TGFA	TGFB2	THBS1	TIE1	ACTG1	TRAPPC10	TP53	TP53BP2	TP73	C3	TRPC5	TTPA	TLCD2	SHISA7	UBA52	UBB	UBC	UGCG	UVRAG	VDAC2	VRK1	MYRF	WNT5A	GET1	YWHAB	YWHAE	YWHAG	YWHAH	YWHAZ	ZNF205	LAPTM5	CXCR4	RAB7A	TRAPPC6A	UQCC3	APOO	FA2H	BAG6	TMEM43	CPLANE2	NOX5	MAIP1	MUL1	SH3TC2	FAT4	CHMP6	RTL10	ATP8B4	CALM1	BAIAP2L2	VCPIP1	SLC66A2	RUBCNL	SPG11	STAM	FER1L4	REEP4	CSRP3	STARD5	CPTP	CALM3	CALR	CAMK2A	DCSTAMP	RCC1L	NDEL1	RAB1B	CLTCL1	UBL4A	DYSF	PICALM	FZD4	FZD9	EMC6	RILP	RTP3	TRAPPC9	RAB34	PIP4K2B	ANKRD27	CASP8	EEA1	STX7	SGIP1	ALKBH7	TMEM175	CHCHD6	CAVIN2	ARFGAP2	GNPAT	MEGF10	DOC2B	SPIRE2	CUL3	PLEKHA8	MFSD2A	REPS1	SHANK3	MICALL1	NKD2	STON2	AP3B1	DEGS1	CAV1	CAV2	CAV3	USO1	TP63	CBL	VAMP8	VAMP4	STX16	STX11	STX10	BECN1	MARCO	HYAL2	SNX3	GBF1	SNAP23	NAPG	NAPA	BANF1	TMEM11	SYNJ1	SYNJ2	SPHK1	CCNB1	AP3D1	WASL	FCHSD1	SEC16B	RHOT2	NOL3	HIP1R	FER1L5	MCFD2	BMF	STPG1	TIMM29	SYT7	DNAJA3	SLC25A46	CCNB2	RABEP1	CD2	PDCD5	SYNGR2	SYNGR1	HGS	CD3D	MYADM	CD3G	NEK9	CHMP7	REPS2	RFT1	CD4	AURKB	MTSS2	VAPB	VAPA	CHMP4C	TIMM50	CD9	DMKN	TRIP10	MMGT1	VAMP3	SNAP29	SLC9A3R1	NRXN1	NRXN2	OTOF	TGFBRAP1	ATP5IF1	SYTL4	ARHGAP12	CRIPT	PICK1	CD36	STX8	SCARB2	VPS4B	GOSR1	ATP5MF	SEC22B	GOSR2	PITPNM1	ABCG1	NUP155	SEC24C	CD59	NUP93	EMC2	TRAM2	MTSS1	DNAJC6	CDK1	ELMO1	C2CD5	C2CD2L	KIAA0319	TOMM70	SEC24D	TBC1D4	OSBPL2	RHOBTB1	SNAP91	SEC16A	MFN2	ARHGAP25	CDC42
363	GOBP_AXON_DEVELOPMENT	CDH2	HDAC6	CDH4	RANBP9	CDH11	UST	TSPAN2	PLXNC1	CDK5	FLOT1	SPRY3	SEMA3A	TUBB3	ADARB1	OLFM1	BAIAP2	SLC9A6	STK25	SEMA6C	SEMA6B	SEMA4F	SEMA4D	SEMA4B	SEMA3C	B3GNT2	ADCY1	TBR1	CHL1	FRS2	RAB10	AFG3L2	VAX1	KLK8	CHN1	LYPLA2	C12orf57	TWF2	CHRNB2	SLITRK1	ZFYVE27	NTN5	CNP	CNR1	CNTF	VSTM2L	EMB	UNC5D	CRABP2	CREB1	SLITRK4	CRMP1	CHODL	CSF1R	RTN4RL1	CTNNA1	CTNNA2	TTL	GDF7	CNTN4	DAB1	DAG1	DBN1	DCC	ARX	DHFR	DLX5	DNM2	DOK1	DPYSL2	DRD2	DSCAM	DVL1	EFNA1	EFNA2	EFNA3	EFNA4	EFNA5	EFNB1	EFNB2	EFNB3	MEGF8	EGR2	EPHA2	EIF4G2	FBXO45	MARK2	CTTN	C9orf72	EPHA1	EPHA3	EPHA4	EPHA5	EPHA7	EPHA8	EPHB1	EPHB2	EPHB3	EPHB4	EPHB6	ERBB2	EVX1	EXT1	ALCAM	UNC5B	DOK6	SEMA3D	FGF8	FGF13	FGFR2	FKBP1B	LMTK2	NTNG1	SLITRK3	INPP5F	FOXG1	RUFY3	TRIM32	FOXD1	RAB21	PALLD	USP33	ZSWIM8	MYCBP2	FSTL4	SPART	NFASC	PLXND1	FLNA	MAPK8IP3	CYFIP1	COBL	CAMSAP2	KIF13B	SZT2	FN1	ZDHHC17	FOLR1	MACF1	LPAR3	PLXNB2	FLRT3	FLRT2	ABL1	FYN	GAB1	VAX2	SIN3A	GAP43	TSKU	SIPA1L1	SLITRK5	AUTS2	TIAM2	GATA3	NKX2-8	GBX1	GBX2	GDI1	GDNF	GFRA1	GFRA2	GFRA3	NPTN	FOXB1	DISC1	TNFRSF21	CNTN6	GLI2	GLI3	GOLGA4	GPC1	OR10A4	LAMA1	EPHA10	EPHA6	ANK3	GRB2	GRB7	GRB10	GRN	DBNL	ARHGAP35	GSK3B	ANAPC2	CERS2	SH3KBP1	HOXA2	APBB1	HSP90AA1	HSP90AB1	APOA1	TNC	BARHL2	ACTBL2	APOD	TUBB2B	APOE	RTN4RL2	APP	ISL1	ITGA4	JAK2	ANOS1	DRAXIN	SVBP	KEL	KIF5A	KIF5B	KIF5C	RHOA	FEZF1	L1CAM	LAMA2	LAMA3	RHOG	LAMA5	LAMB2	LAMC2	STMN1	ARHGAP4	ARHGDIA	LHX1	LIMK1	RHOH	LLGL1	LMX1A	LRP1	LRP4	MIR221	MIR222	SMAD4	MAG	MAP1A	MAP1B	MAP2	MAP6	MAPT	MCF2	RAB8A	MT3	MTR	NCAM1	NCAM2	NDN	ATOH1	NEFH	NEFL	NEO1	NFIB	NGF	NGFR	NKX6-1	NOTCH1	NOTCH2	NOTCH3	NPTX1	NRCAM	NRTN	NTRK1	NTRK2	NTN3	NR4A2	RNF165	OMG	OPHN1	OTX2	PAFAH1B1	PAK1	PAK2	PAK3	PAX2	ATL1	NIN	CDKL3	SPTBN5	TRPV2	EVL	ATP8A2	PIK3CA	PIK3CB	PIK3CD	PIK3R1	PLCG1	SHC3	PLP1	PLXNA1	PLXNA2	PLXNB1	PLXNB3	NLGN3	SEMA5B	ROBO4	POU3F2	POU4F1	POU4F2	POU4F3	SEMA4C	YTHDF1	FEZF2	MAP1S	PPP3CB	PLXNA3	DOK4	ENAH	PRKCA	DOK5	PRKCQ	MAPK1	MAPK3	MAPK7	MAP2K1	PSPN	PARD3	RELN	PSEN1	DPYSL5	SEMA3G	LHX9	RGMA	RTN4	PTCH1	PTEN	DHFRP1	MIR431	LRTM1	DSCAML1	AMIGO1	PTK2	ADGRB1	IGSF9	SEMA6A	DIP2B	ISLR2	PTN	ZSWIM5	ZSWIM6	LRRC4C	SHTN1	SEMA4G	SPTBN4	PTPN11	PTPRA	PTPRF	PTPRM	PTPRO	PTPRS	NECTIN1	RAB3A	RAC1	RAC2	RAP1GAP	NTN4	LGR6	BCL2	RET	ACTB	RNF6	ROBO1	ROBO2	RPL24	RYK	BDNF	S100A6	S100B	SCN1B	CXCL12	TNN	SEMA3F	GFRA4	SEMA4A	ROBO3	DRGX	SHC1	SHH	SHOX2	SIAH1	ISL2	NIBAN2	BCL11B	SKIL	RTN4R	ZSWIM4	LRTM2	BMP7	BMPR1B	SLIT1	SLIT3	BMPR2	TRAK2	SMO	SOS1	SPAST	SPP1	SPTA1	SPTAN1	SPTB	SPTBN1	SPTBN2	SRC	SRF	CDKL5	STK11	STXBP1	BSG	CNTN2	DYNLT1	TSPO	THY1	TIAM1	NKX2-1	NR2E1	TNR	TOP2B	TRIO	TRPC5	CRPPA	VASP	VCL	VEGFA	EZR	VLDLR	WNT3	WNT5A	WNT7A	DDR1	CXCR4	SEMA3B	METRN	TCTN1	FZD3	VASH2	SEMA6D	TRIM46	SPG11	LHX3	RND2	NDEL1	USP9X	PICALM	CASP3	JAM3	PLA2G10	KREMEN1	ULK1	SLITRK6	STK24	BRSK1	PARD6B	NTNG2	SLITRK2	MYPN	SEMA7A	LINGO1	SHANK3	DOCK7	TMEFF1	SCARF1	KLF7	UNC5C	NUMB	IRS2	RAB11A	NRP2	NRP1	SYNGAP1	CCK	CDK5R1	CCKAR	ZPR1	PHOX2B	WNT3A	LHX4	KALRN	BRSK2	UNC5A	SEMA5A	DOK2	ARTN	PLXNA4	NEXN	BOC	MAP3K13	DCLK1	LGI1	NOG	RPS6KA5	NUMBL	PDLIM7	KLF4	NREP	B4GALT6	B4GALT5	TAOK2	SLIT2	NRXN3	NRXN1	NTN1	MYOT	FEZ2	FEZ1	ULK2	SEMA3E	IST1	GAB2	KIAA0319	LRIG2	PLPPR4
364	GOBP_PROCESS_UTILIZING_AUTOPHAGIC_MECHANISM	HDAC6	BCL2L11	TOMM6	WASHC1	DNM1L	HUWE1	OPTN	RNF41	CDK5	TRIM13	CALCOCO2	STAM2	ZMPSTE24	STUB1	RGS19	TCIRG1	RRAGB	TRIM22	NOD1	TOMM40	HAX1	TRIM38	KAT5	ATG7	LAMTOR5	TM9SF1	SPTLC1	NPRL2	CAMKK2	RRAGA	PLK2	PPARGC1A	TLK2	PIM2	MID2	DEPP1	CRYZL2P-SEC16B	CDC37	WDR45	LZTS1	WDR6	SNF8	VPS26B	PARK7	PHB2	GABARAP	GABARAPL2	OSBPL7	ATG4A	RNF166	RAB39B	TRIM6	CLU	CLN3	LRRK2	CLTC	WDR81	PLK3	LIX1L	DRAM2	CHMP4B	TMEM150A	SPATA18	VPS37A	UBXN2B	FUNDC1	SOGA1	DYNLL2	SMCR8	ADPRH	VTI1A	SESN3	CSNK2A1	CSNK2A2	CSNK2B	ADRA1A	TICAM1	EXOC8	CTSK	SLC38A9	ADRB2	ATP6V0E2	VPS37D	TMEM74	DAP	DAPK1	DAPK3	RETREG3	DCN	DDIT3	UBXN2A	LIX1	SYNPO2	NLRP6	DRD2	DRD3	EEF1A1	EEF1A2	PGAM5	EIF4G1	EIF4G2	PIKFYVE	MARK2	FLCN	TRIM65	RAB12	CTTN	C9orf72	EP300	TRIML2	AKT1	DHRSX	ERCC4	ERN1	TPCN2	RNF152	FOXK1	MAPK15	ATG14	TRAPPC8	ATF6	RAB3GAP1	SIRT2	WDFY3	USP33	SMG1	FOXO1	FOXO3	TAB2	ATG2A	ATG4B	SYT11	VPS13A	TBC1D12	PACS2	MTCL1	SCFD1	EXOC7	CLEC16A	VPS39	LARP1	UFL1	ATP13A2	SIRT1	ATP6V0A2	SNAPIN	DAPK2	ARFIP2	STX12	SH3BP4	GABARAPL1	GABARAPL3	ATP6V0D2	ATP6V1C2	MTOR	ABL1	SNX32	MFSD8	TAB3	RAB3GAP2	FBXO7	SVIP	FBXL2	TECPR1	GAPDH	CHMP2B	ULK3	POLDIP2	GPSM1	WIPI2	PTPN22	KLHL3	GATA4	GBA	HSPB8	NUPR1	GFAP	ABL2	VPS41	LAMP3	SNX5	VPS4A	CHMP2A	SESN1	HTRA2	GNAI3	GOLGA2	TMEM150B	RUFY4	ATG9B	LAMTOR2	CHMP4A	TMEM208	PYCARD	TBK1	GSK3A	GSK3B	RMC1	UBQLN2	UBQLN1	NRBF2	HTT	HGF	PIK3R4	HIF1A	HK2	ANXA7	HMGB1	HMOX1	HSPA8	HSPB1	HSP90AA1	HTR2B	RAB43	IRF8	TRIML1	STING1	NRBP2	ACER2	IFI16	IRGM	IFNG	IL4	IL10	IL10RA	FOXK2	ITGB4	ITPR1	NHLRC1	KDR	KIF25	SOGA3	LAMTOR4	LAMP2	LEP	LEPR	LGALS8	RAB19	TOMM5	MIRLET7B	MIR199A1	NBR1	ARSB	MAPT	MCL1	MEFV	RAB8A	MET	TMEM41B	EIF2AK4	MAP1LC3C	TMEM150C	RAB1C	BECN2	MT3	MTM1	ATM	NEDD4	NPC1	CISD2	TBC1D25	PJVK	PAFAH1B2	PRKN	MTERF3	FIS1	VPS36	SH3GLB1	TRIM17	VPS28	WAC	TEX264	ATP6V1D	TRAPPC4	PRKAG2	UFC1	VTA1	UFM1	ATP6V1H	CHMP3	RAB23	ATP6V1A	ATP6V1B1	ATP6V1B2	ATP6V0C	ATP6V1C1	PIK3C2A	PIK3C2B	PIK3C3	ATP6V1E1	PIK3CA	PIK3CB	PIK3R2	PIP4K2A	ATP6V0B	ZFYVE1	TPCN1	ATP6V1G2	ATP6V0A1	PRKAG3	TRIM34	RAB24	TREM2	RETREG1	TOLLIP	TOMM7	RAB39A	CTSA	VPS13C	FNBP1L	RASIP1	AUP1	LAMTOR1	STX17	VPS37C	ATG16L1	WIPI1	ATG2B	TMEM39B	TRIM68	VPS13D	MAP1S	TMEM39A	WDR41	FBXW7	DRAM1	YOD1	SUPT20H	MTMR8	PRKAA1	AMBRA1	PRKAA2	PRKAB1	PRKAB2	PRKACA	MFN1	PRKAG1	VPS35	EXOC1	VPS11	PRKD1	MAPK3	NSFL1C	MAPK8	WDR45B	PSAP	PSEN1	GPR137	UBQLN4	TOMM22	TIGAR	SMURF1	MCOLN1	BAD	SNX14	RPTOR	TBC1D14	ELAPOR1	USP36	VPS18	GRAMD1A	QSOX1	WDFY4	EPG5	TRIB3	TP53INP2	RRAGD	SNX6	RAB1A	RAB5A	RALB	BCL2	TRIM27	RHEB	EXOC4	RNF5	SCOC	ATG101	ROCK1	S100A8	S100A9	RRAGC	NOD2	MLST8	MAP1LC3B2	MTMR14	ATG3	VPS16	ILRUN	PINK1	VPS33A	FUNDC2	DDRGK1	MTMR9	SNCA	SNRNP70	BNIP3	BNIP3L	BOK	SRC	SREBF1	SREBF2	TRIM21	STAT3	STK11	SUPT5H	MAP3K7	TMBIM6	TSPO	GPR137B	TP53	TSC1	TSC2	TSG101	UCHL1	UMOD	VPS51	UVRAG	VCP	VDAC1	XBP1	FZD5	RAB7A	ATG9A	PHF23	PLEKHF1	TFEB	FYCO1	EPM2A	MUL1	CHMP6	VPS37B	TBC1D17	PIP4K2C	UBA5	ZC3H12A	RUBCNL	STAM	ZKSCAN3	UBXN6	CPTP	IFT88	NPRL3	TRIM8	MAP1LC3B	VMP1	SBF2	RAB1B	CAPN1	CAPNS1	CASP1	RAB33B	EMC6	CASP3	C19orf12	SESN2	ATG10	HDAC10	PIP4K2B	SRPX	ULK1	EVA1A	KAT8	WDR24	VPS25	MAP1LC3A	USP30	KLHL22	ATG4C	ATG4D	IKBKG	TRIM5	LAMTOR3	DYNLL1	VAMP8	BECN1	RIPK2	CD84	CDK5R1	SQSTM1	MTMR3	HERC1	USP13	ATG16L2	SEC16B	STBD1	ATP6V0E1	HAP1	LACRT	IFT20	ATP6V1E2	BMF	LRSAM1	USP10	MTMR4	ATP6V0D1	ATG12	RNF185	ACBD5	HGS	MTDH	DAPL1	CHMP4C	MVB12A	SNAP29	PLAA	TGFBRAP1	ATP5IF1	ORMDL3	TP53INP1	ATG5	SPTLC2	VPS4B	TMEM59	BAG3	EI24	ATP6V1G1	SEC22B	VPS26A	FEZ2	FEZ1	DEPDC5	KDM4A	ULK2	RUBCN	ATG13	TBC1D5	TOMM20	KEAP1	RB1CC1	TRIM14	PLEKHM1	TOMM70	TECPR2	SEC16A	MFN2
365	GOBP_REGULATION_OF_SMALL_MOLECULE_METABOLIC_PROCESS	MIR675	POM121C	MIR548P	NR1H3	LPCAT3	PSME3	PSMD14	ZMPSTE24	BCKDK	MAEA	FAM3C	PIBF1	NCOA2	SORBS1	ERLIN1	PMVK	CES1	MTCO2P12	NUP50	ARPP19	PPARGC1A	SLC27A4	WDR5	NUP42	ERLIN2	SLC2A6	DUSP12	TREX1	PARK7	C1QTNF1	C1QTNF3	APOA5	CLCN2	CLK2	CLN3	PSMB11	CNR1	NUP35	ACMSD	ADM	ATPSCKMT	STARD4	COX11	CPT1A	CRY1	SOGA1	PARP1	PSMA8	LACC1	SERPINA12	SIK1	ERFE	RDH10	CYP7A1	TTC39B	CYP27B1	CYP51A1	PPTC7	DGKQ	DDB1	CLYBL	DHCR7	NQO1	EGR1	PRXL2C	FLCN	ENO1	EP300	AK4	EPHX2	AKT1	AKT2	ESRRB	ABCD1	FABP1	FABP3	FABP5	PTK2B	FASN	TYSND1	FBP1	FOXK1	FDFT1	FDPS	FGF1	ABCD2	FGFR4	SCAP	WDTC1	NUP205	PASK	PSME4	NUP210	NUP160	FMO5	SIRT5	SIRT4	SIRT1	MLYCD	NUP188	SEC14L2	NUP62	SLC7A11	MTOR	ETFBKMT	LDLRAP1	ZBTB20	GAPDHS	GCG	GCGR	GCK	GCKR	NUPR1	KAT2A	GFI1	GHSR	GIP	DKKL1	DKK3	GNMT	GNB3	GPD1	GPLD1	H19	PGP	GPER1	GPT	GIT1	GSK3A	GSK3B	GSTZ1	GUCA1A	GUCA1B	GUCA2A	GUCA2B	ANXA1	HIF1A	ACACA	HMGB1	HMGCR	HMGCS1	FOXA2	ACACB	HPCA	HRH1	ACADL	APOA1	HTR2A	APOA4	APOB	JMJD8	MALRD1	APOC1	IDI1	RD3	APOC2	APOC3	IFNG	IGF1	APOE	IGF2	IGFBP3	IGFBP4	NUP43	APP	IL1B	IL4	FOXK2	INS	INSIG1	INSR	IRS1	EIF6	ACADVL	KHK	KIT	KPNB1	C1QTNF12	LEP	LEPR	LHCGR	LSS	ARNT	MIR103A1	MIR107	MIR132	MIR182	MIR185	MIR204	MIR21	MIR210	MIR30C1	MIR33A	MIR96	MAS1	PLIN5	MST1	MT-CO2	MVD	MVK	MYOG	NFKB1	NFYA	NFYB	NFYC	NOS1	NOS2	NOS3	NTSR1	NUP88	NUP98	ATP2B4	OAZ1	OAZ2	ODC1	P2RX7	P2RY1	P2RY6	PLA2G3	PRKN	MLXIPL	ADIPOR1	ZBTB7A	MBTPS2	PRKAG2	LCMT1	SIRT7	AZIN1	PDK1	PDK2	PDK3	PDK4	ENPP1	OAZ3	CD244	INPP5K	COQ3	PFKFB1	PFKFB2	PFKFB3	PFKFB4	PGAM1	PHKG2	NUP54	PLEK	PMAIP1	TREM2	WNT4	POMC	DDIT4	UGT1A8	PPARA	PPARD	PPARG	PDP1	NKX1-1	PPP1CA	PPP1CB	PID1	PPP1R3A	PDPR	PPP1R3C	PPP1R3D	AVP	APPL2	AVPR1A	AVPR1B	PRKAA1	PRKAA2	PRKAB2	NDC1	PRKAG1	NUP133	PRKCE	SELENOS	PROX1	PSEN1	PSMA1	PSMA2	PSMA3	SPHK2	PSMA4	PSMA5	PSMA6	PSMA7	PSMB1	PSMB2	PSMB3	PSMB4	PSMB5	PSMB6	PSMB7	PSMB8	PSMB9	PSMB10	PSMC1	SDHAF3	PSMC2	PSMC3	PSMC4	PSMC5	PSMC6	PSMD1	PSMD2	PSMD3	PSMD4	TIGAR	PSMD5	NUP107	PSMD7	PSMD8	PSMD9	PSMD10	PSMD11	PSMD12	PSMD13	BAD	PSME1	PSME2	PPP4R3B	PTAFR	PTH	PTGS2	PTH1R	NLN	PDP2	GPAM	PTPN2	TRIB3	MID1IP1	RAN	RANBP2	RCVRN	REST	FAM3A	ELOVL5	RORA	RORC	SC5D	SCD	CEACAM1	BHMT	SEC13	ARV1	PPP1R3G	BMP2	PINK1	SLC4A1	BMP5	BMP6	SNAI2	ANTKMT	SNAI1	SNCA	SOD1	SOX9	SP1	SQLE	SRC	BRCA1	SREBF1	SREBF2	STAR	TM7SF2	TMSB4X	TNF	TP53	TPR	PHLDA2	TWIST1	NR1H2	VCP	MIR766	USP7	NUP37	ELOVL6	ADIPOR2	PPP1R3B	PDZD3	NUP85	PANK2	NR4A3	RUBCNL	NUP214	AAAS	SEH1L	SESN2	LONP2	DNAJC30	DYRK2	DGAT2	OGT	RAE1	MFSD2A	SLC35B4	ATCAY	SLC45A3	CAV1	SLC25A12	CBFA2T3	AKR1C3	ABCB11	IRS2	SLC4A4	MBTPS1	KAT2B	ACTN3	PPP1R3F	MIDN	SLC7A7	PPP1R3E	RGN	ADIPOQ	SLC22A13	GGPS1	PSMF1	H6PD	ENTPD5	NR1D1	NCOR1	NCOR2	ABCG1	GUCA1C	NUP155	NUP93	CD74	HDAC4	CDA	NUP58	EPM2AIP1	PSMD6	POM121	LPGAT1	FGF19	NR1H4	NUP153
366	GOBP_CELLULAR_RESPONSE_TO_CHEMICAL_STRESS	MIR675	HDAC6	PPIF	TRAP1	CDK2	DHRS2	NET1	SIGMAR1	LANCL1	TLR6	KLF2	MICU1	RACK1	STK25	FBLN5	ATG7	ARL6IP5	TXNRD2	CAMKK2	PPARGC1A	PRDX3	RIPK3	ZNF277	PDCD10	TREX1	PARK7	CHUK	AGAP3	CLN3	LRRK2	CPEB2	PPARGC1B	NCOA7	CRK	SRXN1	ROMO1	SIRPA	PARP1	CRYGD	CYBA	CYBB	CYP1B1	VKORC1L1	DAPK1	DDIT3	DDX3X	DHFR	NQO1	DNM2	DNMT3B	DPEP1	ECT2	EGFR	EIF2S1	AIF1	ENDOG	EPAS1	STX2	EPO	AKT1	ERN1	ETS1	ETV5	EZH2	ABCD1	FABP1	FANCC	FANCD2	STOX1	ALDH3B1	FER	ADNP2	PLA2R1	SIRT2	SETX	FOXO1	FOXO3	AKR1B1	KDM6B	ATP13A2	SIRT1	FOS	SLC7A11	FXN	ALOX5	ABL1	FUT8	FYN	G6PD	XRCC6	FBXO7	PRDX5	SIN3A	GATA4	ANKRD2	GCH1	NOX1	GJB2	STK39	HTRA2	H19	GPR37	GPX1	GPX2	GPX3	GPX5	GPX7	GSR	GSTP1	GUCY1B1	PYCR2	SLC25A24	UBQLN1	ERO1A	ANXA1	HDAC2	HGF	HIF1A	HMOX1	NUDT2	HNRNPD	APEX1	HSF1	DNAJA1	HSPA1A	HSPA1B	HSPB1	APOA4	FAS	IL6	AQP1	IL10	AQP5	INS	JAK2	JUN	KCNC2	ERCC6L2	ARG1	SUMO4	RHOB	LETM1	ARNT	ARNTL	MIRLET7B	MIR103A1	MIR107	MIR132	MIR133A1	MIR17	MIR195	MIR19A	MIR21	MIR29B1	MIR34A	MIR92A1	MAPT	MCL1	MAP3K5	MET	MGAT3	MGST1	MMP2	MMP3	MMP9	MPO	MPV17	MSRA	MT3	MTR	MYB	MYLK	ATF4	NCF2	NCF4	ATM	NFE2L1	NFE2L2	NME2	NONO	NOS3	ATP2A2	NR4A2	GPX8	PJVK	P4HB	NOX4	PRDX1	PRKN	PAWR	PAX2	GLRX2	PCNA	CHCHD2	ZNF580	NME8	WNT16	PDE8A	OSER1	GSKIP	PDGFRA	MBIP	PDK1	PDK2	CAB39	STK26	PENK	SERPINB6	PIK3CA	PKD2	PML	ATP7A	RBM11	CYCS	ERRFI1	PPARG	PPIA	TMEM161A	ADPRS	OXR1	ANKZF1	LRRC8D	BRF2	FBXW7	PPP5C	IMPACT	SMPD3	PRKAA1	PRKAA2	AXL	PRKCD	SELENOS	PRKD1	MAPK1	MAPK3	MAPK7	MAPK8	MAPK9	MAPK13	PRODH	DIABLO	BAD	CBX8	DHFRP1	TBC1D24	MEAK7	PTPRK	PXN	PYCR1	RAD52	PLEKHA1	TRPV4	BCL2	RELA	RELB	REST	RPS3	BDKRB2	SCN2A	SFPQ	PINK1	SLC1A1	SLC2A1	SLC2A4	WNK3	NCF1	BMP7	SNCA	BNIP3	SOD1	SOD2	SOD3	SRC	ZFP36L1	STAU1	STX4	BTK	PRDX2	TSPO	TLR4	TNFAIP3	TP53	TPM1	TRAF2	TRPC6	TRPM2	TSC1	TXN	TXNRD1	UCP1	VRK2	WNT1	XRCC5	PCGF2	RNF112	SLC25A23	MAPKAP1	NOX5	PRR5L	PYROXD1	ERMP1	NR4A3	LRRC8E	ZC3H12A	EFHD1	PDGFD	CAPN3	CASP3	SESN2	NME5	CHD6	LRRC8C	STK24	MAP1LC3A	CAT	AIFM2	YBX3	CAV1	PRKRA	AKR1C3	BECN1	PNPT1	RIPK1	IL18RAP	CFLAR	VNN1	SPHK1	CCNA2	NOL3	ZNF622	ARHGEF2	RCSD1	GPR37L1	KLF4	LONP1	TP53INP1	EIF2AK3	ATG5	CD36	PAGE4	BAG5	PRDX6	KEAP1	MELK	OXSR1	CCS	SLC12A6
367	GOBP_ACTIN_MEDIATED_CELL_CONTRACTION	KCNE3	HCN4	GJC1	AKAP9	KCNE1B	PDPN	ADORA1	MYL6B	DES	DLG1	DMD	DSC2	DSG2	DSP	EMP2	FGF12	FGF13	LIMCH1	FLNA	GPD1L	NEDD4L	KCNE5	KCNE4	GATA4	GJA1	GJA5	BIN1	ANK2	RANGRF	CTNNA3	GSN	JUP	KCNA5	KCND3	KCNE1	KCNH2	KCNJ2	KCNJ3	KCNJ5	KCNJ8	KCNN2	KCNQ1	RNF207	MIR1-1	MIR133A1	CCDC88C	MIR328	MYBPC1	MYBPC2	MYBPC3	MYH2	MYH3	MYH4	MYH6	MYH7	MYH8	MYL1	MYL2	MYL3	MYL4	MYL6	NEB	ATP1A1	ATP1A2	ATP2A1	ATP2A2	PDE4B	PDE4D	PIK3CA	PKP2	PLN	EPDR1	TRPM4	PARVA	SCN3B	EPB41L5	SHTN1	ACTA1	RYR2	SCN1A	SCN1B	SCN2B	SCN4B	SCN5A	SLC9A1	SNTA1	SRI	STC1	ACTC1	TMOD1	TNNC2	TNNC1	TNNI1	TNNI2	TNNI3	TNNT1	TNNT2	TNNT3	TPM1	TPM2	TPM3	TPM4	TTN	VIL1	VIM	CACNA1C	CACNA1D	CACNA2D1	CACNB2	CAMK2D	MYLK2	TCAP	CAV1	CAV3	ACTN2	ACTN3	CACNA1G	NUP155	NOS1AP	KCNE2
368	GOBP_REGULATION_OF_STRESS_ACTIVATED_PROTEIN_KINASE_SIGNALING_CASCADE	HIPK3	RASGRP1	ZMPSTE24	SEMA3A	NOD1	STK25	ARL6IP5	ZMYND11	GADD45G	EDAR	COPS5	DUSP10	PDCD10	RNF13	TIRAP	CCR7	DUSP15	SIRPA	DUSP19	CCN2	DAB2IP	SH3RF2	CYLD	GADD45A	ZNF675	DLG1	AGER	DUSP1	DUSP3	EGFR	EPHB1	AKT1	MECOM	F2RL1	PTK2B	FCGR2B	FKTN	MTURN	UNC5CL	ANKRD6	KLHDC10	FOXM1	FOXO1	MAPK8IP3	PLCB1	PHLPP1	FLT4	SASH1	MAPK8IP2	AMBP	MAGI3	PTPN22	NOX1	PDCD4	EMC10	RELL2	GPS2	RAPGEF1	GRIK2	HIPK2	PYCARD	GSTP1	HGF	HMGB1	HRAS	PRMT1	DNAJA1	SH3RF3	IGBP1	IGF1R	APP	FAS	IL1B	SCIMP	GDF6	LEP	KLHL31	LTBR	LYN	MIR138-1	MIR181A2	MIR181B1	MIR20A	MIR92A1	NBR1	MAP3K3	MAP3K4	MAP3K5	MEN1	MID1	MAP3K10	MAP3K11	MMP8	MYC	MYD88	GADD45B	NPPA	MINK1	PRKN	DACT1	TAOK3	WNT16	PER1	SERPINF2	TLR9	PPIA	SEMA4C	ULK4	TNFRSF19	INAVA	IL26	PBK	MAPK1	MAPK3	MAP2K1	MAP2K2	EIF2AK2	DUSP22	MIR181D	TAOK1	SH3RF1	QARS1	MAP4K2	RAP2A	EDA2R	SERPINB3	CCL19	CCL21	SDCBP	NOD2	CARD9	SFRP1	SFRP2	CLEC7A	AIDA	BMP2	PINK1	SLAMF1	NCF1	SPI1	STK3	TGFB2	TLR3	TLR4	TNF	TPD52L1	TRAF1	TRAF2	TRAF3	TRAF5	TRAF6	VEGFA	EZR	WNT5A	WNT7A	WNT7B	XDH	RELL1	ZC3H12A	AXIN1	FZD7	ITCH	CAV3	TNFSF11	RIPK1	RIPK2	HDAC3	SPHK1	ZNF622	MARVELD3	MFHAS1	TAOK2	CD27	MAP4K4	HAND2	MAPK8IP1	PAGE4	NCOR1	TRAF4	RASSF2	RB1CC1	PJA2	FGF19	CDC42
369	GOBP_PROTEIN_MODIFICATION_BY_SMALL_PROTEIN_REMOVAL	TANK	EPOP	USP17L10	USP17L11	USP17L12	USP17L13	USP17L17	USP17L18	USP17L19	USP17L20	USP17L21	USP17L22	USP17L15	USP17L23	PSME3	USPL1	PSMD14	STAM2	TNIP1	MCRS1	TAB1	TADA3	USP16	STAMBP	USP39	CFTR	USP20	USP19	COPS8	COPS6	COPS5	ADRM1	USP18	PARK7	NLRP3	MBD6	MYSM1	PSMB11	SENP8	USP43	INO80C	JOSD2	OTUD6A	PSMA8	ADRB2	CYLD	USP51	USP54	OTUD7A	DDB2	ASXL1	TOR1A	EP300	SENP5	ESR1	USP12	OTUD1	KDM1B	FOXK1	USP33	ABRAXAS2	PSME4	OTUD3	USP22	USP24	DDX58	USP49	SENP6	SENP3	GATA3	KAT2A	USP21	DESI1	INO80E	GPS1	BABAM1	USP25	SENP1	TFPT	NOP53	HCFC1	HIF1A	APC	BIRC2	BIRC3	FOXK2	AR	USP50	USP41	USP17L2	RHOA	USP27X	USP17L6P	USP17L8	USP17L7	USP17L1	SMAD1	SMAD2	SMAD3	SMAD4	ARRB2	SMAD7	MDM2	MDM4	ATXN3	FOXO4	MYC	NEDD8	NFKBIA	NFRKB	PRKN	COPS7A	DESI2	UBXN1	COPS4	UCHL5	TAF9B	OTUD6B	UIMC1	POLB	USP53	INO80	MINDY2	OTUD4	ZRANB1	INO80D	USP47	USP40	ASXL2	RHOT1	YOD1	OTUD5	OTUB1	MBD5	MINDY1	PSMA1	PSMA2	PSMA3	PSMA4	PSMA5	PSMA6	PSMA7	PSMB1	PSMB2	PSMB3	PSMB4	PSMB5	PSMB6	ENY2	PSMB7	OTUD7B	PSMB8	ATXN7L3	PSMB9	PSMB10	PSMC1	PSMC2	PSMC3	PSMC4	PSMC5	PSMC6	PSMD1	PSMD2	PSMD3	PSMD4	PSMD5	PSMD7	PSMD8	PSMD9	PSMD10	PSMD11	PSMD12	PSMD13	PSME1	PSME2	PTEN	SENP7	USP31	USP35	STAMBPL1	WDR48	USP36	USP28	USP29	USP37	BARD1	RAD23A	RAD23B	SENP2	ACTB	RPS27A	ATXN7	RNF123	CLSPN	IFIH1	SUDS3	USP17L4	USP17L3	MINDY4B	COPS7B	SHMT2	SMURF2	SIAH2	USP46	SKP2	BRCA1	TRIM21	TAF10	MAP3K7	TGFBR1	TNFAIP3	TP53	TRAF2	TRAF3	TRAF6	USP17L24	USP17L5	UBA52	UBB	UBC	UBE2D1	UCHL1	UCHL3	UFD1	USP4	USP1	VCP	YY1	USP7	OTUB2	TNIP2	BRCC3	RNF128	ACTR5	TNIP3	MINDY3	VCPIP1	ZC3H12A	STAM	USP5	USP11	USP9X	USP9Y	TRRAP	BAP1	INO80B	ITCH	USP26	USP44	USP42	ABRAXAS1	MINDY4	USP48	SUPT3H	USP38	USP32	OGT	USP30	USP45	IKBKG	COPS3	ACTL6A	RUVBL1	EIF3F	BECN1	SNX3	RIPK1	KAT2B	CCNA2	CCNA1	USP13	OTULIN	IL33	USP14	USP6	USP2	USP10	USP8	HGS	WDR20	ATXN3L	COPS2	TADA2B	ACTR8	PSMF1	BABAM2	SART3	USP34	CCP110	TOMM20	KEAP1	SPATA2	CDK1	PSMD6	CDC20	JOSD1	CDC25A	USP15	USP3	RCE1
370	GOBP_PROTEIN_MODIFICATION_BY_SMALL_PROTEIN_CONJUGATION_OR_REMOVAL	TANK	POM121C	HDAC6	UBE2DNL	PDCD6	EPOP	USP17L10	WASHC1	USP17L11	USP17L12	USP17L13	USP17L17	USP17L18	USP17L19	USP17L20	USP17L21	USP17L22	USP17L15	RNF212B	UBA2	SAE1	HUWE1	TRIM10	FEM1B	USP17L23	TRIM28	RNF41	PRMT3	PSME3	CDK5	TRIM13	USPL1	TOPORS	PSMD14	DCAF7	CDK9	SPRY2	STAM2	STUB1	UBE4B	TRAIP	MAEA	MARCHF6	TNIP1	KLHL41	PCGF3	TRIM22	HMG20B	HMG20A	ANAPC10	RACK1	PIAS3	UBAC1	ARIH2	MCRS1	TAB1	MAD2L2	TADA3	TRIM38	UBE2E3	LRRC41	FBXW10	ATG7	UBD	USP16	TRIM3	RBCK1	STAMBP	IVNS1ABP	RRAGA	USP39	RFPL3	RFPL2	TRAF3IP2	NUP50	CFTR	USP20	USP19	MALT1	COPS8	OS9	RAB40B	COPS6	COPS5	MID2	ADRM1	WWP1	WWP2	UBE2C	TRIM31	NUP42	GLMN	FAM107A	RNF139	RNF24	BIRC8	CHP1	USP18	KLHL2	MED8	PARK7	U2AF2	RNF13	DTX2	TRIM9	NLRP3	MBD6	MYSM1	RNF157	FBXO32	MARCHF3	FBXO17	CISH	UHRF2	RNF166	ERCC8	RFFL	TRIM6	UBE2J2	C10orf90	ANAPC16	TRIM64	LRRK2	PSMB11	LRR1	SOCS4	LEO1	SENP8	DCUN1D3	USP43	INO80C	JOSD2	FBXO27	ASB17	RNF19B	NUP35	TRIM43	UBR3	KLHL40	TRIM71	UBE2QL1	TRIM40	TRIM50	ASB10	RNF183	AMER1	OTUD6A	ASB11	ASB5	ASB6	ASB7	ASB8	ASB9	TRIM69	CRY1	UBE2F	NEURL2	MIB2	RAB40A	ASB15	ASB14	ASB12	HECTD2	PSMA8	TTC36	PRICKLE1	FBXL14	RNF151	FBXL16	KCTD11	C18orf25	TICAM1	ZNRF4	ZNF738	UBE2U	RC3H1	DCST1	RNF187	CTNNB1	COPS9	COMMD1	FBXO41	ZSWIM2	WDSUB1	DTX3L	RNF38	SH3RF2	RNF145	ADRB2	CYLD	RNF217	CBLL2	USP51	USP54	DAXX	OTUD7A	MARCHF10	SDE2	DDB1	DDB2	UBXN2A	DDX3X	RNF168	TRIM60	CDC20B	RNF133	ASXL1	UBE2L5	DTX1	TOR1A	E4F1	PHC1	EGR1	EGR2	DTX3	UBR1	NSMCE1	RNF215	KCTD6	FBXO45	CENPX	FBXO15	EP300	EPAS1	SENP5	TRIML2	AKT1	ESR1	EYA1	USP12	OTUD1	RNF152	MARCHF8	KDM1B	RNF182	FOXK1	FBXL13	ZNRF2	FKBP1A	UBOX5	FOXF2	TRIM32	PAXIP1	FBXO21	PDZRN3	KDM1A	USP33	WDTC1	CAND2	HECW1	MYCBP2	TRIM35	CUL9	DCUN1D4	NUP205	RTF1	ABRAXAS2	FBXL7	PSME4	FBXO28	DTX4	NUP210	MINAR1	OTUD3	KLHL18	NUP160	FBXW11	MGRN1	UBR2	TRIM2	USP22	NEDD4L	SASH1	JADE2	UBR4	USP24	UFL1	SIRT1	RYBP	NUP188	RASD2	GTPBP4	DDX58	MKRN1	MKRN2	RUSC1	CBLC	NUP62	HSPBP1	PPIL2	CDC26	PELI3	MTOR	ABL1	FYN	KCTD13	FBXO33	RNF169	RNF144B	H2BC1	RNF214	SHPRH	FBXO7	ARIH1	FBXL2	HECTD1	ANAPC13	DCAF12	USP49	DCAF13	TRIM58	RNF19A	RCHY1	WWTR1	RWDD3	RNF167	ZNF451	LTN1	SENP6	HERC4	DCAF4	WSB1	TRPC4AP	IRF2BP1	SENP3	FBXW2	PTPN22	FBXL21P	FBXL3	FBXO2	FBXL6	FBXL5	FBXL4	KLHL3	GATA3	FBXW8	FBXO25	FBXO24	TSPAN17	FBXO22	FBXO10	FBXO9	FBXO6	FBXO5	FBXO4	FBXO3	GNL3	KAT2A	MAGEA2B	AMFR	RNF11	USP21	MTBP	RNF115	KLHL20	MOCS3	UBE2S	PRPF19	DESI1	GOLGA2	RAB40AL	TRIM49B	KCTD21	HECTD4	SIAH3	HERC2P3	FBXL22	INO80E	NHLRC4	ANGPT1	RNF149	FBXW12	RNF212	RNF175	RNF180	NSMCE2	FBXO43	TRIM59	GPS1	GPS2	CCDC22	BABAM1	UBE2T	MYLIP	UHRF1	GSK3A	USP25	SENP1	TFPT	ANAPC2	ANAPC4	UBQLN1	NOP53	H2BC5	H2BC3	HCFC1	SOCS7	HIF1A	UBE2K	HLA-A	KLHL10	APC	BIRC2	BIRC3	DNAJB2	DNAJA1	HSPA1A	HSPA1B	HSPA5	XIAP	HSP90AA1	HSP90AB1	KLHL17	SPOPL	TRIML1	NCCRP1	IFI27	RFPL4A	SH3RF3	CTU2	NUP43	FOXK2	AR	TRIM23	USP50	USP41	SVBP	TRIM73	USP17L2	TRIM74	CENPS	NHLRC1	RNF148	RHOA	SUMO4	NHLRC3	USP27X	UBE2NL	TRIM77	KBTBD13	SUMO1P1	USP17L6P	TRIM61	TRIM75P	USP17L8	USP17L7	LIMK1	TRIM49D1	MED11	LMO7	ASB18	LNPEP	USP17L1	ARNT	MIR101-1	MIR138-1	ARRB1	MAD2L1	SMAD1	SMAD2	SMAD3	SMAD4	ARRB2	SMAD7	MAGEA2	MDM2	MDM4	MEFV	ATXN3	FOXO4	MARCHF11	TRIM37	MYC	NEDD4	NEDD8	NEUROD2	NFE2L2	NFKBIA	NFRKB	NFX1	CNOT4	NUP88	NUP98	TRIM72	RNF165	PRKN	DCAF8	COPS7A	RNF141	MED31	DESI2	UBXN1	NOSIP	PCNA	TRIM17	ASB3	RLIM	RNFT1	COPS4	VPS28	CRBN	HERC5	ANKRD39	RNF181	TBC1D7	MARCHF2	BFAR	MEX3C	WAC	FZR1	UBR5	UCHL5	ANAPC5	ANAPC7	MAGEC2	RNF138	UBE2J1	UFC1	DTL	ANAPC11	ZC3HC1	SIRT7	UFM1	PIAS4	TRIM33	TAF9B	UBE2D4	OTUD6B	ASB1	ASB4	NUB1	ASB2	UIMC1	FBXO40	PEX10	PEX12	PEX13	PEX14	PIN1	BCL11A	BTBD1	NUP54	PLK1	PML	TRIM34	SEPTIN4	DCUN1D1	POLB	FBXW5	ANKIB1	TOLLIP	RNF216	NEURL1B	USP53	RC3H2	RNF186	MAGEL2	GNL3L	NDFIP2	INO80	FBXL19	PAF1	MINDY2	MED1	MARCHF5	OTUD4	ZRANB1	TRIM44	RNF111	PPIA	KCTD9	TRPM4	MED18	KLHL24	BSPRY	FBXL12	DCAF16	BCOR	INO80D	RNF43	UBE2R2	RNF125	PINX1	HERC6	MARCHF1	USP47	DET1	RNF31	WDR70	FANCL	TRIM68	UBR7	RFWD3	MSL2	RNF220	DCUN1D2	FANCI	TRIM62	USP40	UBA6	ASXL2	UBE2W	RHOT1	FBXW7	RNF121	PEF1	FBXL8	YOD1	TRIM36	FEM1A	UBE2Q1	OTUD5	OTUB1	G2E3	RNF126	NDC1	CHFR	NUP133	INAVA	MBD5	MINDY1	PRKCE	RNF130	PRKCG	VPS11	DCAF6	SELENOS	CAND1	HDAC8	WSB2	RNF114	PRKDC	KLHL9	KLHL7	MAPK9	NSMCE3	RNF20	PSEN1	TRIM39	PSMA1	PSMA2	PSMA3	PSMA4	RAD18	PSMA5	PSMA6	PSMA7	KCMF1	PSMB1	PSMB2	PSMB3	PSMB4	FEM1C	PSMB5	PSMB6	ENY2	PSMB7	OTUD7B	PSMB8	ATXN7L3	PSMB9	PSMB10	TULP4	PSMC1	PSMC2	PSMC3	PSMC4	PSMC5	PSMC6	PSMD1	PSMD2	PSMD3	PCNP	TRIM49	PSMD4	PSMD5	NUP107	PSMD7	PSMD8	PSMD9	SMURF1	TRIM54	PSMD10	PELI2	PELI1	PSMD11	ZMIZ1	PSMD12	PSMD13	PSME1	PSME2	PTEN	CBX8	SENP7	BIRC6	USP31	RNF150	ADGRB1	HECW2	HACE1	MIB1	KLHL42	USP35	STAMBPL1	ARRDC3	KLHL8	MARCHF4	WDR48	USP36	VPS18	SH3RF1	USP28	UVSSA	USP29	RNF213	KIAA1586	USP37	FANCM	TRIB3	RAB40C	CCNB1IP1	BARD1	PEX2	PEX5	RAB1A	RAD23A	RAD23B	RAG1	RAG2	RANBP2	RANGAP1	RBBP6	SENP2	KLHL12	BCL2	RELA	TRIM27	RFPL1	ACTB	RING1	RNF2	RNF4	RNF5	RNF6	RPL5	RPL11	RPS2	RPS3	RPS7	RPS27A	ATXN7	RNF123	UBE2O	CLSPN	SEL1L	MAGEF1	NOD2	IFIH1	BLMH	IRF2BPL	PJA1	TRIM64B	TRIM49C	RNF25	COP1	HIF3A	NXN	GMCL2	AKTIP	KLHL25	ATG3	SUDS3	USP17L4	ARRDC5	USP17L3	TRIM64C	FBXW4	ANAPC1	GORASP1	MINDY4B	COPS7B	UNKL	SHMT2	SMURF2	SIAH1	RMND5B	SIAH2	RMND5A	BMI1	FBXL17	MARCHF7	USP46	SKP1	PINK1	SKP2	UBE2Z	TRIM43B	HLTF	DDRGK1	SUMO3	SUMO2	SOX4	BRCA1	TRIM21	STX1A	TAF1	TAF10	MAP3K7	ELOC	ELOB	PPP1R11	TGFBR1	TSPO	THOP1	TNFAIP1	TNFAIP3	TP53	TPP2	TPR	TRAF1	TRAF2	TRAF3	TRAF5	TRAF6	TSG101	EIPR1	TTC3	RNF208	USP17L24	USP17L5	TRIM49D2	RFPL4AL1	UBA52	UBB	UBC	UBA1	UBA7	UBE2A	UBE2B	UBE2D1	UBE2D2	UBE2D3	UBE2E1	UBE2E2	UBE2G1	UBE2G2	UBE2H	UBE2I	UBE2L3	UBE2N	UBE2V1	UBE2V2	UBE3A	SUMO1	UCHL1	UCHL3	UFD1	USP4	USP1	VCP	VHL	WFS1	YY1	PTTG1IP	MKRN3	MKRN4P	PCGF2	ZBTB16	TRIM25	TRIM26	RNF112	RNF113A	LAPTM5	RNF103	USP7	OTUB2	DDA1	GID4	NUP37	TRIM48	RNF26	DERL1	PHF23	TNIP2	FBXL15	BRCC3	DCAF10	BIRC7	CDC73	RNF128	MUL1	OBI1	AIMP2	HECTD3	ASB13	KLHL36	FBXO31	RNF122	CBLL1	UBA5	NUP85	ACTR5	TNIP3	MINDY3	FBXL18	DCAF17	VCPIP1	ZC3H12A	SPSB1	RNF34	FBXO11	NUP214	TRIM45	STAM	CDK5RAP3	KLHL15	SEL1L2	DCAF11	WDR61	TNKS2	RNF39	CUL5	PRR7	NDFIP1	USP5	ZFP91	AAAS	GAN	FBXO38	TRIM11	TRIM8	URM1	TRIM7	RNF170	TRIM56	RNF146	SHARPIN	CAMLG	SEH1L	LZTR1	USP11	USP9X	CAPN3	USP9Y	TRRAP	AXIN1	BAP1	BRAP	H2BC8	H2BC13	H2BC15	H2BC14	H2BC7	H2BC6	INO80B	H2BC9	H2BC10	CDCA3	H2BC4	H2BC17	RASSF5	ATG10	ITCH	USP26	KCTD10	SPRTN	SPOP	FSCB	FBXO30	USP44	PCGF6	USP42	ZNRF3	ABRAXAS1	MINDY4	USP48	TRAF7	MED10	DCUN1D5	FBXW9	RNF135	PCGF5	SYVN1	NEURL4	CUL4B	CUL4A	CUL3	CUL2	CUL1	KBTBD8	SUPT3H	USP38	USP32	TRIM55	TRIM63	KDM2B	LNX1	SPSB2	OGT	USP30	PCGF1	TRIM51	RAE1	TRIM52	KLHL22	PARP10	FBH1	RNFT2	ZNRF1	FBXL20	USP45	ENC1	IKBKG	H2BC12	COPS3	CBX4	TRIM5	TSPYL5	PIAS1	CDC14B	CAV1	ACTL6A	RUVBL1	ABCB11	CBFB	SOCS1	TNKS	EIF3F	CBL	BECN1	CBLB	CDC23	SNX3	RIPK1	RIPK2	TRIM24	DCAF5	SOCS2	HDAC3	KAT2B	PER2	SPHK1	SQSTM1	CDC16	NAE1	CCNA2	CCNA1	TRIM4	BCL10	HERC3	HERC2	HERC1	BTRC	H2BC11	USP13	TRIM15	CCNF	UBE3B	RSPRY1	UBE3D	SOCS3	RNF8	OTULIN	KLHL13	CTU1	DCAF15	UBA3	MED30	UBE2M	PIAS2	LRSAM1	ZNF598	SPSB3	IL33	TRIM41	USP14	USP6	USP2	USP10	USP8	TRIM47	NMI	MTA1	RNF185	HGS	NEURL1	LONRF1	WDR20	ZBED1	ARRDC4	TMEM129	SPSB4	UBE2L6	ATXN3L	ASB16	ARRDC1	UBE2Q2	MARCHF9	SOCS6	NEURL3	COPS2	TRIP12	RPL23	UBE4A	FBXO44	TADA2B	PLAA	ACTR8	MED7	ATG5	MED20	PSMF1	NPEPPS	BAG5	BAG2	BABAM2	RNF14	RNF7	TRAF4	NUP155	ISG15	CTR9	SOCS5	DZIP3	N4BP1	NUP93	UBE3C	HERPUD1	DCAF1	SART3	USP34	CCP110	HDAC4	RNF144A	TOMM20	RNF40	KEAP1	NUP58	CUL7	SPATA2	CDK1	TRIM14	PSMD6	PJA2	AREL1	POM121	KLHL21	CDC20	RNF10	JOSD1	CDC25A	USP15	CDC27	USP3	MED12	CDC34	NUP153	RBX1	CDC42	RCE1
371	GOBP_CELLULAR_MACROMOLECULE_LOCALIZATION	CDH2	PDZK1P1	ACOT8	POM121C	HDAC6	SNAP25-AS1	CD24	PDCD6	BCL2L11	PIGK	TIMM23	POM121B	PARP3	TOM1L1	TOM1	ARL17B	OCLN	BHLHE40-AS1	AP1M2	SAE1	DNM1L	TIMM23B	SNUPN	HUWE1	PTPRU	TSPAN32	GPC6	TSPAN5	TBC1D3G	TBC1D3K	TBC1D3L	TBC1D3D	PREB	ARL4C	ARL4A	OPTN	BCAP31	ARFRP1	TRIM28	TENM1	ALYREF	AL357153.1	AC007920.2	ADAM10	CDK5	NUTF2	TOPORS	FLOT1	DDX39A	STX6	AP3S2	GPHN	TIMM17B	SRRM1	STAM2	CDKN1A	RAMP2	RAMP1	RAMP3	TBC1D3E	TBC1D3I	KATNB1	VPS26C	TCIRG1	RRAGB	EMC8	ABCA7	CACNG3	CACNG2	RACK1	NDC80	RAPGEF3	YAP1	ARIH2	SEC24B	LYPLA1	TIMM17A	MCRS1	TOMM40	ECI2	HAX1	PIBF1	TIMM44	NXF1	SEC23B	SEC23A	VTI1B	APPBP2	FBLN5	CIB1	IPO8	IPO7	PITRM1	DCTN2	ANP32B	LAMTOR5	TM9SF1	ARL6IP5	AGR2	SLU7	CCT7	CCT4	CCT2	CENPA	SORBS1	SPAG5	TXNIP	GAS2L1	CTCF	RRAGA	CCT8	AP4B1	SIX2	GIPC1	NUP50	AHCYL1	VAMP5	SEPTIN9	SEC24A	ENTR1	CPLX1	RUVBL2	CYP46A1	RAB10	CPSF4	DHRS4	RNPS1	EHD1	KDELR1	AP3M2	SEC61B	TOMM34	OS9	TMED2	ERP29	ACOT2	RAB40B	YWHAQ	TMED10	FERMT2	RAB32	MAPRE2	SLC27A2	LILRB4	TMSB15A	KDELR2	KDELR3	TMED1	IFT27	RAB35	RAB31	MID2	RER1	NUP42	CRYZL2P-SEC16B	KIF3A	CHGA	KPTN	TBC1D8	CDC37	PKIG	KAT7	WDR45	AP4S1	RABL2B	RABL2A	PKP3	CEP250	SEC23IP	CHM	AKAP11	CHML	RPL35	SEC63	PDCD10	PACSIN2	XPOT	MRAP2	CHP1	SNF8	DDX19B	IFT43	STX1B	SYNRG	GLMP	CHRM1	SGF29	VPS26B	VPS45	CDCA5	PARK7	PHB2	EXOC3	GABARAP	U2AF2	TWF2	GABARAPL2	OSBPL8	GBP5	FCHO2	EVI5L	ARL11	RAB3C	GRIN3B	RAB3IP	SSX2IP	AP2M1	AP1S1	AP2S1	AP3S1	UBE2J2	ZFYVE27	CLU	TPP1	CLN3	LRRK2	CLTA	CLTB	CLTC	NEDD1	ACOT4	SLC51B	SEPTIN12	TBC1D16	MIEF2	CNGB1	PLK3	MISP	ANKLE1	COL1A1	UHMK1	CHMP4B	PIGU	SGSM1	TMEM150A	NUP35	TAF8	AP1S3	ZFAND2B	MTERF4	DNAJC19	COPA	CHCHD4	COPB1	ZDHHC19	LRRC15	RTP1	TRAM1L1	ADORA1	GRPEL2	PACRG	TRIM40	CPE	VPS37A	ABRA	UBXN2B	NACC2	CRAT	CRKL	DYNLL2	ROMO1	ADPRH	PARP1	RAB40A	VTI1A	MAPK14	CSE1L	PRICKLE1	CSK	C12orf66	CSNK1D	CSNK1E	TTC7B	CSNK2A2	TTBK2	GSG1L	TMED6	TOM1L2	RUNDC1	EXOC8	CTNNA1	PYHIN1	CTNNB1	LCA5L	COMMD1	TTC30B	RAB6D	SEPTIN10	DTX3L	ROPN1B	PAQR3	SCFD2	FAM53A	AMOT	VPS37D	ESCO2	FAM91A1	ZDHHC15	AP2A1	DAB2	C11orf65	C12orf50	DAG1	TAMALIN	AP2A2	DAO	SYNE3	TMEM30B	NOP9	TBC1D21	AP1B1	DBN1	AP2B1	TOR1AIP2	CNST	AP1G1	UBL4B	DDIT3	DDX1	DDX3X	DHX9	BBS12	LCA5	SNX31	DHX36	DIAPH1	SEPTIN1	DKC1	DLG1	DLG2	DLG3	DLG4	DMD	DNM1	AGER	DNM2	DPP6	DRD3	DRD4	DVL1	DVL2	DVL3	AGTR2	TOR1A	E2F1	E2F3	AGXT	ECH1	ECT2	EIF2D	EGF	EGFR	EGR2	EHHADH	IMMP1L	RILPL2	PAOX	EPHA2	EIF4E	EIF5A	DZIP1L	TTC21A	ELAVL1	U2AF1L4	FYB2	ABCA2	RNF215	PIKFYVE	ARL13B	EMD	FLCN	EMP2	RAB12	CTTN	TAPT1	RANBP3L	TSNARE1	EPB41	EPB41L2	DMTN	STOM	EPHA3	EPHB2	EPHX2	STX2	EPS15	ERBB2	ERBB4	AKT1	AKT2	ESR1	EZH2	F2	ACSL3	TYSND1	HEPACAM	ARL5B	TBC1D32	LEMD2	FCN1	GPC2	TMED4	LRWD1	GPC4	FGF7	FGF10	MAPK15	FGF13	GPC5	CASC3	COPZ1	COPG1	RAB11FIP2	FRMPD1	CILK1	NLGN1	SEC31A	DZIP1	TRAPPC8	MON1B	CLSTN1	ABLIM3	RPH3A	RUFY3	TRAK1	NCBP2	MAPRE1	KIFAP3	MAPRE3	RAB3GAP1	RAB18	CCT5	EFR3B	CEP131	RIMS1	RAB21	FOXJ1	KDM1A	XPO7	TNIK	SMG1	CLUAP1	TBC1D9B	GGA2	WAPL	EMC1	EXPH5	ZNF423	KIF1B	IQSEC2	TBC1D2B	NFASC	CLASP2	EPB41L3	SMC5	NACAD	SEPTIN6	TBC1D9	FLNA	SNX13	MAPK8IP3	GGA3	NUP205	EFR3A	GPD1L	SEPTIN8	CEP68	RFTN1	MESD	FLOT2	FAF2	PMPCA	ARL6IP1	SYT11	RRS1	XPO6	TBC1D1	NUP210	VPS13A	TBC1D12	ARC	PACS2	ASTN2	MTCL1	SCFD1	TASOR	NUP160	SMG6	BICD2	KIF13B	NEDD4L	TBC1D30	SZT2	VPS39	SYNE1	SUN1	OBSL1	PPP1R13B	ICE1	SMG5	MAU2	NUDCD3	FNTA	CTDNEP1	ATP13A2	EXOSC2	SIRT4	MLYCD	CRB1	TMED3	GRIP1	AP4E1	RHOQ	TARDBP	ICMT	TRAM1	SEC61G	LEPROTL1	HEY2	MACF1	NUP188	SCRIB	SPIDR	MORC3	RPL13A	TNPO3	TSPAN15	SNAPIN	ARL2BP	AMACR	CD2AP	ZMYND8	SPO11	KPNA6	NUP62	RABGAP1	LRRC6	PPP1R15A	ARFIP2	TRIM29	SLC7A11	STX12	SH3BP4	RAB38	NPAP1	PPIL2	MTCH2	LAMP5	CNPY4	GAS2L2	STAC3	NR5A1	STXBP4	FYB1	FYN	WASHC2C	ZDHHC20	TBC1D28	ZDHHC24	MCM9	ZDHHC23	DYNLT2B	CNEP1R1	SNX33	TBC1D22A	SUN2	RAB3GAP2	FBXO7	GAK	SVIP	SAMM50	NIPBL	RAB26	RPL36	POLR1A	IFFO1	POT1	ZDHHC5	MYRIP	WWTR1	SIN3A	NECTIN3	ZNF385A	SEC31B	CLIP3	TBC1D10B	GORASP2	C2CD3	UPF2	TMEM98	CNTNAP2	DNM3	RAB11FIP5	APPL1	HACL1	DECR2	GGA1	TOR1AIP1	CHTOP	WIPI2	PYGO1	LDLRAP1	TRAF3IP1	ABCA12	IFT172	NPHP4	GAS6	GAS8	ARL5A	B3GAT3	TSPAN17	FBXO4	VPS33B	TINF2	ARFGAP3	GBP1	GBP2	GNL3	GCKR	TIMM10B	TIMM13	TIMM10	TIMM9	TIMM8B	LATS2	GDI1	GHSR	RANBP6	COPG2	GJA1	AP3M1	AKAP8L	NPTN	NSG1	VPS41	LAMP3	MTBP	CACNG5	CACNG4	BBC3	INVS	SNX5	VPS4A	DISC1	GPC3	ARFIP1	ARHGEF16	BBS9	ERLEC1	GLE1	PRPF19	RABGEF1	TOR1B	DESI1	SGSM3	GLI3	HTRA2	GLRB	GLUL	GNAI1	GOLGA4	GOLGB1	SFN	GPC1	GPM6B	AQP11	RAB40AL	CRACR2B	CHAMP1	SIAH3	ZDHHC22	EXOC3L1	NUDT7	ANGPT1	PIGW	EMC10	RTP5	FAM126B	RGPD4	GPER1	RABL3	CCDC66	COX18	SH3PXD2B	POM121L12	TCAF2	ATG9B	ANK1	FAM83H	TMSB15B	TRARG1	ANK2	ANK3	GRID2	LAMTOR2	SPCS1	GRIK2	IFT81	GRIK5	GRIN2A	GRIN2C	SETD2	CHMP4A	TIMM21	RANGRF	DNAJC15	SCG3	NXT1	DDX25	SLC25A6	GSK3A	GSK3B	GSN	CARD10	ZDHHC1	ZDHHC8	SNX8	SNX10	RBM15B	CPSF1	GPSM2	SNX15	SNX11	SEC61A1	TIMM22	MDFIC	PACSIN1	NOP53	ACAA1	TNPO2	GZMB	H1-5	HCLS1	HFE	KCNIP3	EHD4	EHD3	EHD2	PIK3R4	TAX1BP3	HHEX	HK1	HK2	HMGCL	FAM149B1	HNRNPA2B1	HNRNPU	APBA1	HPCA	APC	HRAS	AGFG1	HSD17B4	DNAJA1	HSPA1L	HSPA4	HSPA5	HSPA8	HSPA9	HSPB1	HSP90AA1	HSP90AB1	HSPD1	HTR2A	UBAC2	GPIHBP1	RAB43	ID1	CCDC39	SLC35D3	TSPAN33	ZDHHC21	IDE	IDH1	NACA2	STAC2	IFI27	RTP2	IFNG	SEPTIN14	APOD	RAB41	APOE	NUP43	RILPL1	TBC1D26	PADI6	TICAM2	IK	IKBKB	IL1B	IL10RA	INS	INSIG1	AR	ITGA3	ITGA4	ITGAL	ITGAM	ITGB1	ITGB2	ITGB3	EIF6	ITGB7	JAK2	ARCN1	JUP	TRIM23	GSTK1	KCNA1	TBC1D10C	KCNB1	WASH3P	ARF1	MIA3	PFN4	KCNE1	LHFPL4	AGRN	RAB15	KCNJ11	ARF3	USP17L2	ARF4	RN7SL2	RN7SL3	NHLRC1	ARL4D	KIF3C	KIF5A	KIF5B	KIF5C	ARF5	ARF6	KPNA1	KPNB1	KPNA2	KPNA3	KPNA4	KPNA5	TNPO1	IPO5	SUMO4	KRT18	WASHC2A	TOMM20L	RHOB	SHISA6	PCARE	LAMTOR4	ARL5C	NUDT19	RHOG	LAMA5	LAMP1	LAMP2	RPSA	ARL13A	LCP1	LEP	LGALS3	LIF	LIMK2	MEX3D	LMAN1	ARL1	LMNA	CHCHD10	RGPD1	FSIP2	RAB19	TOMM5	GOLGA7B	ARL2	KPNA7	ARL3	LRP1	LRP4	LRP6	LTBP2	DUOXA2	MIR223	M6PR	SMAD3	SMAD7	MAGOH	MAK	MAN1A1	MAP1A	MAP2	MAPT	TBC1D3B	TBC1D3C	STX19	MDM2	RAB8A	MGAT3	MID1	MIPEP	AFDN	MMP12	MMP14	MPV17	GET3	MZT1	TRIM67	MAP1LC3C	RAB1C	MSH2	MSN	MSX1	MUSK	MX1	MX2	MYO1C	MYO5A	MYO6	MYO7A	NACA	NUBP1	NCBP1	ATM	NEDD4	SEPTIN2	RPL10A	NF2	NFKBIA	NGFR	ATP1B1	ATP1B3	NMT1	NOS2	NPC1	NPHP1	NPM1	YBX1	NSF	NUCB1	NUMA1	NUP88	NUP98	ATP2B4	NVL	TBC1D25	OAZ1	OAZ2	OPHN1	WRAP73	OXA1L	P2RY1	SPRN	PAK1	CALY	PALM	PRKN	F11R	PARD6A	TMED5	ACOX1	DERL2	EXOSC3	TMED7	EMC9	FIS1	PAM16	VPS36	NMD3	NDUFA13	PCM1	IFT52	SH3GLB1	ABHD17B	TRAPPC12	ZDHHC9	GOLGA7	SAR1B	ASB3	CEP83	INSIG2	MRNIP	PCNT	VPS28	NAGPA	HAO2	IPO11	ZDHHC2	CLDN18	COPZ2	EMC4	PDZD11	PIPOX	DNAJC27	ZDHHC3	FAM53C	REEP2	ZBTB7A	CDC40	ZMYND10	UBR5	ATP6V1D	SNX9	UBE2J1	CTDSPL2	HIKESHI	GTSE1	PPHLN1	SIRT7	RAB14	PEX5L	RAB6B	ARMCX3	UFM1	LARP7	GET4	DYNC2LI1	HSPB11	SUFU	CPSF3	VPS29	PDPK1	RAB23	RAPGEF6	PDZK1	RAB8B	INPP5K	SIX4	PEX1	PEX6	PEX7	PEX10	PEX12	PEX13	PEX14	PHYH	PIGR	PIK3R1	PIK3R2	PIN1	PKD1	PKP2	NUP54	STX18	PLK1	PLRG1	PLS1	ADAM22	PMAIP1	PML	RAB24	EXOSC10	CPSF2	SEPTIN5	SEPTIN4	TREM2	POLR2D	GDAP1	HAO1	TERF2IP	SSH1	MIOS	ZFAND6	MIEF1	TOLLIP	NEURL1B	ATR	CCHCR1	TOMM7	RNF186	NECAB2	GNL3L	SGTB	LZTFL1	ATRX	PAF1	TBC1D13	CROT	MED1	KIF1A	MARCHF5	TMED9	LEPROT	CTSA	ROPN1	AHI1	BCAS3	NUP62CL	VPS13C	SYTL2	CNTLN	TBC1D8B	NSUN2	ALKBH5	SPDL1	PPM1A	BANP	PINX1	TESC	AUP1	LAMTOR1	PIH1D1	STX17	PID1	HEATR3	NOL8	VPS37C	ZWILCH	WIPI1	RNF31	IFT57	MAGOHB	DYNC2I1	CEP192	WRAP53	PPP1R10	ZDHHC4	SDAD1	CENPQ	SEC61A2	VPS13D	APPL2	GOLPH3L	PPP2R5A	FBXW7	PPP3CA	DDX19A	LIN7C	PPP3CC	SYNJ2BP	WDR33	PPP3R1	LSG1	TBC1D2	TMCO6	YOD1	AP1AR	STRADB	PARL	MACROH2A2	SRGN	FERMT1	PRKAA1	ZDHHC7	PRKAA2	TBC1D22B	RAB20	PRKACA	NPLOC4	DENND4C	PEX26	IWS1	PKIA	PACS1	RBM22	CCDC88A	IPO9	NDC1	WDR11	SLF2	CEP72	INTS13	VPS35	EDEM2	NUP133	AGK	SEPTIN11	TMEM30A	IFT122	RIOK2	LMBRD1	PCID2	PRKCD	SCN3B	DCP1A	PRKCE	SPATA7	VPS11	PECR	SELENOS	PRKCH	EMC3	PRKCI	HDAC8	PRKCZ	ERBIN	NXT2	RCC2	DMAP1	PRKG2	MAPK1	SEPTIN3	NSFL1C	BCAP29	MAPK8	NXF5	NXF3	NXF2	PRNP	MRAP	MEPCE	WDR45B	PARD3	EIF4ENIF1	INPP5E	PSEN1	SAR1A	GRIPAP1	EMC7	TM9SF3	IFT46	ENY2	MFF	OTUD7B	TOMM22	BAAT	KNL1	GOPC	NUP107	CD177	RTN4	SCYL3	SMURF1	CORO1B	THOC2	BAD	CEMIP	TTC7A	LINC00869	PTCH1	RAB22A	SCYL1	MIR520E	MIR520B	MAVS	XPO5	GPR158	TBC1D14	SORCS2	WDR35	LRRC7	NLGN2	TWF1	IFT80	KIF17	RIC1	USP36	VPS18	DPP10	PTN	CAMSAP3	PTPN1	MEAK7	WDR19	SPTBN4	MARK4	RAB40C	PTPN9	PTPN11	PTPN14	PTPRK	BARD1	BAX	PURA	BBS1	PEX19	PEX2	BBS2	PEX5	TP53INP2	SRPRB	RHOU	ABHD17C	BBS4	RRAGD	SNX6	RAB1A	RAB3A	RAB3B	RAB5A	RAB5B	RAB6A	RAB13	RAB27A	RAB27B	RAB5C	RAC2	RAD21	RALB	RAN	RANBP2	RANGAP1	RAP1A	RAP2A	RAPSN	RB1	CACNG8	CACNG7	UBL5	BCL2	RDX	UPF1	BCL2L1	ACTB	RIT2	BCL3	RN7SL1	EXOC4	SAV1	SPCS3	ABCE1	ROCK1	ROM1	RPGR	RPA1	RPA2	RPL3	RPL4	RPL5	RPL6	RPL7	RPL7A	RPL8	RPL9	RPL10	RPL11	RPL12	RPL13	RPL15	RPL17	RPL18	RPL18A	RPL19	RPL21	RPL22	RPL23A	RPL24	RPL26	RPL27	RPL30	RPL27A	RPL28	RPL29	RPL31	RPL32	RPL34	RPL35A	RPL37	RPL37A	RPL38	BCS1L	RPL39	RPL41	RPL36A	RPLP0	RPLP1	RPLP2	RPS2	RPS3	RPS3A	RPS4X	RPS4Y1	RPS5	RPS6	RPS7	RPS8	RPS9	RPS10	RPS11	RPS12	RPS13	RPS14	RPS15	RPS15A	RPS16	RPS17	RPS18	RPS19	RPS20	RPS21	RPS23	RPS24	RPS25	RPS26	RPS27	RPS27A	RPS28	RPS29	RSC1A1	RTN2	RYR2	BDNF	SORT1	S100A10	SCP2	BICD1	BID	SDCBP	VIPAS39	NAPB	CHP2	SEC13	KIF13A	SEL1L	GOLPH3	SNX16	LRRC4	RTP4	MOAP1	TMBIM1	RRAGC	LIN7B	C17orf75	SFPQ	SRSF1	SRSF2	SRSF3	RAB17	SRSF4	SRSF5	SRSF6	ZC3H11B	SRSF7	GRXCR2	XPO4	SIL1	MPP5	ATG3	ZDHHC6	SCG5	MEIG1	SGTA	ITSN1	VPS16	GORASP1	SHH	PDIA2	MFSD1	CCDC14	ILRUN	TBC1D15	IFT22	USP46	RANBP17	STIL	SIX1	SKP1	PINK1	SLC1A1	REEP1	ACD	VPS33A	NOL6	UPF3B	BMP4	SLC4A1	SLC5A3	WNK3	ZDHHC11B	NCF1	RGPD3	BMP7	DDRGK1	TRAK2	SMO	SUMO3	SNAP25	SNX1	SNX2	BNIP3L	SORL1	SOX9	SP100	SPTBN1	SRC	SREBF1	SREBF2	SRP9	SRP14	SRP19	SRP54	BRAF	SRP68	SRP72	SRPRA	SSB	SSR1	SSR2	SSR3	BRCA2	STAC	ZFP36L1	STAT3	AURKA	STK11	STX1A	STX3	STX4	STX5	STXBP1	STXBP2	STXBP3	STYX	BSG	SUPT6H	VAMP2	SYK	KLF5	CNTN2	TCF7L2	TCP1	BUB1B	TERF1	TERF2	TERT	TESK1	TFDP1	TFDP2	TFRC	TGFB1	BYSL	TSPO	THY1	TIA1	TIAM1	SEC62	GPR137B	TMSB4X	TNF	TNFAIP2	TNFAIP3	TNFRSF1A	TP53	TP53BP2	TP73	TPBG	TPR	HSP90B1	CCT3	TSC1	TSC2	TSG101	TTK	TUB	RGPD8	NXF2B	DNLZ	TULP1	TULP2	TULP3	TXN	RGPD6	RGPD2	TBC1D3	TBC1D3H	SHISA7	TYROBP	U2AF1	UBA52	UBB	UBC	UBE2D1	UBE2D2	UBE2D3	UBE2G2	UBE2L3	UFD1	UGT8	UMOD	USP4	VCL	VCP	VIL1	EZR	WNT5A	WNT11	GET1	WRN	XPA	XPO1	XRCC4	XRCC5	YWHAB	YWHAE	YWHAG	YWHAH	YWHAZ	ZFP36	PTTG1IP	ZIC1	ZBTB16	LAPTM5	EVI5	CACNB2	CACNB3	FZD5	SLMAP	RAB7A	SLBP	MIS12	NUP37	NABP2	ASPSCR1	ATG9A	MLPH	DERL1	PLEKHF1	GNPTAB	BAG6	DDX39B	THOC6	CPLANE2	RIPOR1	MAIP1	RNF128	TCTN1	RIC3	SH3TC2	MCPH1	DYNC2H1	ZDHHC14	IPO4	VPS37B	TBC1D17	ZFAND1	GRTP1	MICALL2	HPS6	TTC21B	ZDHHC11	PDZD3	TCTN2	PRR5L	NUP85	SYNDIG1	WLS	TTC26	CALM1	ARL14	VCPIP1	TRIM46	THOC7	ZC3H12A	CENPT	IFT74	CEP290	NUP214	C16orf70	STAM	GRPEL1	CDK5RAP3	NCOA4	KCNIP4	TNKS2	CSRP3	CALM3	DUSP16	GRIP2	AAAS	PRRT1	IFT88	PABPN1	CALR	AP3B2	HM13	NDEL1	ANKRD13C	TRIM8	FIP1L1	SNX27	FAM83D	TSPAN14	CDT1	UNC93B1	AMN	MADCAM1	RAB1B	SYMPK	ABHD17A	SEH1L	CLTCL1	USP9X	CAPN3	UBL4A	PICALM	ACOX2	ACOX3	AXIN2	BAP1	FZD9	RAB33B	EMC6	TTC25	COG3	RASSF5	RTP3	DYNLRB2	DYNLRB1	PARP9	SESN2	JAM3	LONP2	TAF3	RAB34	TBC1D10A	TSPAN10	HASPIN	PIP5K1A	IMMP2L	NACA4P	OBSCN	RAB6C	CASP8	ARL6	PRAM1	TOMM40L	RPF2	STX7	TBC1D3F	RGPD5	RHBDD1	ZDHHC18	FYTTD1	SLF1	RPAIN	POLDIP3	VPS25	TMEM107	MON1A	THOC3	SARNP	HOOK3	GNPAT	LZTS2	SYVN1	EFCAB7	MCM8	GLIS2	FAM126A	PPP1R9B	CAT	MGARP	FUT10	RAE1	ZDHHC12	ATAD1	TBRG1	LTV1	SYTL1	AJUBA	RANBP3	PPFIA1	PEX3	CNTNAP1	KCNAB2	DDO	SHANK3	CAMK1	MICALL1	AGPS	NKD2	AP3B1	SCIN	BLZF1	PRPF18	THOC5	CAV1	CAV3	USO1	TP63	SKAP1	SSNA1	DCHS1	LAMTOR3	NUMB	DYNLL1	TNKS	VAMP8	STX16	STX11	STX10	CBLB	SRSF9	HYAL2	MBTPS1	GBF1	GPAA1	RAB11A	NAPG	NAPA	ACTN2	LIN7A	IQGAP1	NRP1	SYNGAP1	HDAC3	ANKRD13A	CDK5R1	SQSTM1	ZPR1	MCM3AP	AP1S2	AP1G2	AP1M1	HERC2	RAB29	AP3D1	WASL	WNT3A	HPS4	CCNE1	SEC16B	DYNC2I2	SAPCD2	HAP1	LACRT	TMEM250	SYS1	BRSK2	EXOC3L2	IFT20	BMF	RPL14	AIP	YIF1B	DUOXA1	MAP7	TIMM29	LRSAM1	CCT6A	TMSB4Y	DNAJA3	ESAM	USP6	LATS1	BOD1	AIFM1	DERL3	CCNE2	RABEP1	PDCD5	SYNGR1	HGS	PKDCC	MYADM	TMSB10	YTHDC1	CHMP7	AP4M1	ARHGEF2	RASSF9	EXOC3L4	ZW10	BUB3	CD247	COG7	CD4	DCLK1	TTC30A	LGI1	AURKB	TMEM88	VAPA	NOLC1	RAB11B	TMEM129	STRADA	CRB3	BBIP1	MFHAS1	TIMM50	ITGB1BP1	COPB2	SRSF11	KCNB2	TRIP11	MMGT1	VAMP3	TAOK2	RPL23	SLC9A3R2	TBCK	RAB28	SLC9A3R1	ADIPOQ	KIF3B	TM9SF2	NRXN1	NRXN2	TGFBRAP1	ATP5IF1	POM121L2	PEX16	ORMDL3	SYTL3	SYTL4	SYTL5	CRIPT	EIF2AK3	HOMER3	PICK1	AKAP6	ROCK2	CABP1	CD36	STX8	AKAP5	SCARB2	RPH3AL	PMPCB	NPEPPS	TMEM59	BAG4	BAG3	RAB3D	MACROH2A1	VPS26A	GOSR2	PREPL	KIF20B	CELSR1	NUP155	SEC24C	PPM1F	GCC2	CD63	IPO13	FAM53B	CD68	NUP93	RAPGEF2	EMC2	EDEM1	CROCC	TRAM2	RIMS2	HERPUD1	USP6NL	CD74	RAB11FIP3	IFT140	TCAF1	CD81	RIPOR2	ZFYVE16	EIF4A3	ATG13	TM9SF4	TBC1D5	SNX17	DHX38	SPCS2	TOMM20	NUP58	CDK1	C2CD5	KIAA0753	CEP350	LRIG2	MAGI2	TOMM70	SEC24D	TLK1	ZC3H11A	TBC1D4	POM121	SMG7	SEPTIN7	TECPR2	WASHC5	KLHL21	SGSM2	RABGAP1L	ARHGAP44	SUPT7L	ATP2C2	SEC16A	MFN2	RBM8A	NUP153	CDC42	THOC1	CDH1
372	GOBP_RESPONSE_TO_GROWTH_FACTOR	HDAC6	PDCD6	MIR1224	CDH5	MIR1298	TGFBR3L	MIR4632	ARPC3	TOB1	SPRY3	SPRY1	SPRY2	RAMP2	FSTL3	STUB1	CDKN1C	CDKN2B	CITED2	RACK1	TAB1	FST	CIB1	CXCL13	POSTN	LEFTY1	SPINT2	GIPC1	KDM5B	SPINT3	FRS3	FRS2	PPARGC1A	EHD1	FERMT2	RAB35	CNMD	STMN2	EMILIN1	CORO1A	FSTL1	STRAP	ADAMTS7	IL17F	TWF2	CIDEA	VASN	NUS1	LRG1	WFIKKN1	ZFYVE27	WFIKKN2	PLK5	COL1A1	COL1A2	COL2A1	COL3A1	COL4A2	DUSP15	ACVR1C	COMP	TRIM71	CD109	CPS1	CREB1	CREBBP	CRK	CRKL	GATA5	PARP1	MAPK14	FGFBP3	CCBE1	DSG4	HJV	CCN2	CTNNB1	GDF7	CX3CR1	KLB	DAB2IP	DAB2	SPRED1	EID2	DCN	DDC	TMPRSS6	DDX5	BMPER	DLX1	DLX5	DYNC1LI2	DNM2	AGT	DTYMK	DUSP3	DUSP6	AGTR2	E2F1	EDN1	EEF1A1	EEF2	MEGF8	EGFR	EGR1	EGR3	EPHA2	DAND5	CADM4	ELK1	SPRED2	EMD	FLCN	ENG	HTRA4	EP300	ERBB2	ERBB4	AKT1	ERN1	ETV2	EXT1	EXT2	BPTF	FBN1	FBN2	LEMD2	VSTM2A	ELAPOR2	FER	FGF1	FGF2	FGF3	FGF4	FGF5	FGF6	FGF7	FGF8	FGF9	FGF10	FGF12	FGFR1	FGFR3	FGFR2	FGFR4	VEGFD	EPN2	NCBP2	SIRT2	SNW1	FOXC1	FOXD1	SETX	PEG10	ZNF423	KIF1B	SPART	CYFIP1	FLT1	SULF1	FLT3	FLT4	FMOD	ARHGEF18	FNTA	ZDHHC17	SIRT1	FOLR1	ACAP2	FOS	RBFOX2	TSPAN12	LEMD3	FAM89B	FLRT3	FLRT2	FLRT1	FKBP8	FSHB	ABL1	FUT8	FYN	GAB1	DSTYK	BAMBI	PRKD2	MXRA5	GALNT3	SOSTDC1	ADGRA2	ZNF451	APPL1	LRRC32	GAS1	GAS6	GATA3	GATA4	GATA6	FGF20	FGF21	KAT2A	HEYL	GCNT2	LATS2	GDF1	GDF2	GREM1	MSTN	GDF9	GDF10	AMH	AMHR2	FGF22	NPTN	ANKRD1	DKK3	GPC3	PDCD4	GCLM	BMP10	GLG1	HTRA2	GOT1	GPC1	BCL9L	SLC39A5	ANGPT2	DLL1	RGMB	CRB2	GRB2	GRB10	RAPGEF1	HIPK2	NR3C1	GSTP1	GTF2F1	GTF2F2	EEF2K	ANXA1	HAS1	HAS2	ANXA3	HDAC2	HFE	HGF	EHD4	HHEX	HIF1A	HIVEP1	NR4A1	APAF1	ONECUT1	HNRNPA1	HNRNPF	HNRNPH1	HOXA13	HPGD	HRG	HES1	HSPA1A	HSPA5	XIAP	HSPB1	HSP90AB1	NDST1	HTR3A	TNC	HYAL1	IBSP	ID1	LRIT3	RBPMS2	CCN1	APP	RBPJ	BMP8A	IL1B	FASLG	IL4	CXCL8	IL10	IL12A	IL12B	ING2	ITGA3	ITGA5	ITGB3	ITGB5	ITGB6	ITGB8	JUN	ANOS1	KCNC2	NRROS	VWC2	KDR	ARF6	ARG1	RHOA	SHISA2	HES5	SKOR1	GDF6	LHX1	LIMS1	SPRED3	LOX	VWC2L	LRP2	ARNT	LTBP1	LTBP2	LTBP3	LUM	MIRLET7F1	MIRLET7G	MIR10A	MIR10B	MIR1-1	MIR140	MIR146A	MIR149	MIR15A	MIR15B	MIR16-1	MIR183	MIR196A1	MIR199A1	MIR20A	MIR200C	MIR21	MIR212	MIR23A	MIR26A1	MIR27A	MIR27B	MIR296	MIR29B1	MIR30A	MIR30B	MIR17HG	SMAD1	SMAD2	SMAD3	SMAD4	ARRB2	SMAD5	SMAD6	SMAD7	SMAD9	MAP1B	MAPT	MARS1	MCM7	MEF2C	MEIS2	MEN1	ASCL1	MIR339	MIR342	CITED1	MSX1	MT1G	MT3	MYC	ZFHX3	MYO1C	MYOG	HNRNPM	NBL1	NCBP1	NDN	NEDD4	NEO1	NGF	NGFR	NODAL	NOS1	NOTCH1	NOTCH2	NTF3	NTF4	NTRK1	NTRK2	NTRK3	ROR2	NUMA1	ATP2B4	MIR424	RNF165	OPRD1	OPRM1	OTX2	P2RY1	FURIN	PCSK6	NOX4	CHST11	PAX2	PAX9	F11R	PARD6A	SOST	LEF1	CRIM1	TBC1D7	ZBTB7A	PDE2A	PDE3A	CTDSPL2	PDE8A	PDGFB	RAB14	PDGFRA	PDGFRB	TRIM33	PDPK1	NLK	WWOX	INPP5K	PENK	PGF	PIK3CA	PIK3CB	PIK3CD	PIN1	PITX3	PLCG1	PML	ATP7A	FGFRL1	PELO	ERRFI1	POLR2A	POLR2B	POLR2C	POLR2D	POLR2E	POLR2F	POLR2G	WNT4	POLR2H	POLR2I	POLR2J	POLR2K	POLR2L	DDIT4	DLL4	PPARA	PPARG	MED1	IL17RD	RNF111	ASPN	ESRP1	PPM1A	APPL2	PPP2R5B	TMEM100	SMPD3	SOX6	FERMT1	KIF16B	PRKCB	DOK5	PRKD1	PRKCZ	MAPK1	MAPK3	SULF2	MAPK7	MAP2K3	MAP2K5	PARD3	LGMN	HTRA1	PMEPA1	DUSP22	RGMA	TWSG1	SMURF1	CORO1B	ZMIZ1	PTBP1	PTEN	PTH	MIR329-1	MIR503	PTK2	KIDINS220	CGN	SEMA6A	JCAD	PTN	EPB41L5	PTPN1	PTPN11	PTPN12	PTPRK	PXN	OVOL2	SNX6	RAF1	RAP1A	RDX	RELA	ROBO1	ROCK1	RPL8	RPS6KB1	RPS27A	BDNF	SORT1	BGLAP	CCL2	CCL5	XCL1	SDCBP	UBE2O	PRDM16	PRDM14	PBLD	SMOC2	TNMD	SFRP1	SFRP2	SFRP4	SFRP5	SCX	GREM2	MPP5	HHIP	FAM83G	SH3GL2	SHC1	SMURF2	GAREM1	FNDC4	NIBAN2	SKI	SKIL	BMP2	BMP4	SKOR2	BMP5	BMP6	BMP7	BMP8B	BMPR1A	BMPR1B	BMPR2	SNAI2	RASL11B	TMEM108	SORL1	SOS1	SOX2	SOX5	SOX9	SOX11	SPINT1	SRC	SRD5A1	ZFP36L1	STAR	STAT5B	ZFP36L2	STK11	TAC1	ADAM17	MAP3K7	TBX1	MIR573	TDGF1	TFAP2B	TGFB1	TGFB1I1	TGFB2	TGFB3	LEFTY2	TGFBR1	TGFBR2	TGFBR3	TGIF1	TH	THBS1	TIA1	TIAL1	NKX2-1	CLDN5	CLEC3B	TNFRSF1B	TP53	TPR	TWIST1	UBA52	UBB	UBC	UBE2D1	UBE2D3	UBE3A	SCGB1A1	VCAM1	VEGFA	VEGFB	VEGFC	VIL1	VTN	WNT1	WNT2	WNT5A	WNT7A	XDH	LDLRAD4	ZFP36	ZNF8	ZYX	LRP8	CAD	FBXL15	CALCA	NDNF	FAT4	TMEM204	VEPH1	SHCBP1	MMRN2	ESRP2	ZNF703	FUZ	PDGFD	WNT10A	SHOC2	FGF23	SLC2A10	ADAMTS12	SPRY4	GDF5	USP9X	USP9Y	FZD4	CASP3	SNX25	LTBP4	AKT1S1	CASR	PPP1R9B	CAT	CILP	CAV1	CASK	CAV2	CAV3	RUNX2	RUNX3	CHRD	CBL	BECN1	HYAL2	URI1	ADAM9	FGF18	FGF17	FGF16	IQGAP1	NRP2	NRP1	CFLAR	APLN	SPHK1	ZPR1	CPNE3	CCNA2	FOXH1	PHOX2B	WASF1	ACVR1	HAP1	KNSTRN	CLDN1	CREB3L1	ACVR1B	USP8	MTMR4	LATS1	PDCD5	HGS	FIBP	CHRDL1	SLC33A1	ACVR2A	BMP15	MTSS2	NOG	MAPKAPK2	ITGB1BP1	ACVR2B	KLF4	NREP	CER1	SLIT2	MYOCD	KL	ZFYVE9	TGFBRAP1	ACVRL1	HTRA3	LPXN	SYAP1	ROCK2	ONECUT2	ADAMTS3	GDF15	BAG4	BCAR1	GDF3	IER2	CD44	FEZ1	CD63	RAPGEF2	CEP57	ADAMTSL2	ZFYVE16	EIF4A3	MAGI2	CDC5L	USP15	FGF19	CDC34	FGFBP1
373	GOBP_NEGATIVE_REGULATION_OF_PROTEIN_EXIT_FROM_ENDOPLASMIC_RETICULUM	OS9	SVIP	ERLEC1	UBAC2	INSIG1	DERL2	UBE2J1	YOD1	UBE2G2	DERL3
374	GOBP_ORGANELLE_ASSEMBLY	HDAC6	PDCD6IP	CEP295NL	ACTR3	ACTR2	ACTR1A	AKAP9	G3BP1	CDK2	STAM2	ABCC4	FP565260.1	STAG1	CCNO	TCIRG1	KLHL41	TUBB4A	TUBB4B	CDS1	YAP1	TUBGCP3	RBM14	PIBF1	NEBL	ATG7	DCTN2	CENPA	CENPC	SPAG5	CENPE	CENPF	NPRL2	AVIL	CETN1	CETN2	CFL2	PLK4	STAG2	PLK2	NEK6	SEPTIN9	SDCCAG8	ENTR1	TUBGCP2	EHD1	RAB32	MAPRE2	IFT27	RCC1	ZPBP	SOX30	CNTRL	CEP43	KIF3A	CORO1A	WDR45	LDB3	RABL2B	CEP250	CHEK2	AKAP13	DCTN3	SNF8	ATXN2L	IFT43	GABARAP	GABARAPL2	SYNPO	TUBGCP5	HAUS1	CIRBP	EVI5L	CCDC151	CNTROB	RAB3IP	SSX2IP	CFAP70	C10orf90	CLN3	LRRK2	NEDD1	TTC8	CEP20	DNAAF1	CCDC78	ZPBP2	TTC39C	MISP	CCSAP	DNAI3	UBXN10	FITM2	CHMP4B	BBS5	MTERF4	SCLT1	LRGUK	CIBAR1	VPS37A	UBXN2B	PTPDC1	DNAAF6	NEK7	DYNLL2	SMCR8	RPL10L	ADPRH	CSF2	TTC36	CFAP54	CSNK1D	CSNK1E	TTBK2	TEKT5	CSRP1	CSRP2	CFAP52	KASH5	RC3H1	TEKT4	TTC30B	SPICE1	CCDC13	CEP120	CYLD	CFAP206	IQUB	VPS37D	SAXO1	DEUP1	CCDC63	FITM1	DNAAF4	SASS6	DCTN1	DCX	WBP2NL	DAW1	TOGARAM2	UBXN2A	DDX3X	DDX6	CDC14C	ADAMTS16	SYNPO2	DNAH5	DNAH8	DYNC1H1	DYNC1I2	DNM2	E2F4	EDN1	CELSR2	RILPL2	EIF2S1	PATL2	WDR90	DZIP1L	SPAG17	CFAP221	PIKFYVE	TMEM17	ARL13B	CENPX	TAPT1	TUBB	C9orf72	ABCA3	HYLS1	PATL1	CFAP53	RPLP0P6	TBC1D32	RSPH9	MAPK15	CEP162	CILK1	ATG14	FASTKD2	NLGN1	DZIP1	TRAPPC8	ABLIM3	CEP164	DHX30	MAPRE1	KIFAP3	MAPRE3	RAB3GAP1	SHANK2	TPX2	NINL	CEP131	CEP152	GOLGA8A	CNOT1	FOXJ1	CLUAP1	ZNF423	TOGARAM1	CLASP2	POGZ	ATG2A	FLII	SEPTIN6	FLNA	ABRAXAS2	MDN1	RRS1	PRRC2C	SYNE2	TBC1D12	PACS2	BOP1	SCFD1	TASOR	ATMIN	RPGRIP1L	TBC1D30	CLASP1	HAUS5	OBSL1	PUM2	NUDCD3	NUP62	LRRC6	STX12	RAB38	GABARAPL1	GABARAPL3	KIF4A	CNOT6L	CFAP65	TXNDC8	DYNLT2B	EML3	CCDC96	RAB3GAP2	LMOD1	LSM4	TTLL1	ATXN10	NOCT	SPEF1	RTTN	PTPN23	WWTR1	GAP43	CHMP2B	DNAH1	GORASP2	C2CD3	LRRTM2	SENP6	LSM14A	WIPI2	CCDC69	TCTN3	TTLL3	TRAF3IP1	IFT172	NPHP4	GAS8	FBXO5	ERAL1	NUPR1	KAT2A	BSCL2	VCX	DNAI1	NPHP3	ANKRD1	B9D1	STK36	INTU	VPS4A	DISC1	TUBGCP4	BBS9	CHMP2A	LSM3	TEKT2	BMP10	RRP7A	GOLGA2	POC1B	TMEM80	CCDC57	CFAP97D1	WDR62	RUFY4	CCDC66	SH3PXD2B	KIF4B	ATG9B	CFAP157	GRB7	GRID2	IFT81	DBNL	CCDC113	CHMP4A	ARHGAP35	MRPL22	CFAP20	RACGAP1	GSN	TMOD4	TMOD3	TMOD2	ABT1	CNOT7	SNX10	GPSM2	SAC3D1	UBQLN2	UBQLN1	NOP53	HCK	HTT	EHD4	EHD3	EHD2	ONECUT1	FAM149B1	HNRNPU	HPS1	HSPA1A	HSPA1B	HSP90AA1	RAB7B	RAB43	CCDC39	STING1	NOTO	IRGM	MCIDAS	RSPH4A	KIF24	TUBB8	LRRTM1	CFAP100	DNAAF3	RILPL1	IL1RAP	IL5	INCENP	EIF6	DNAJB13	CENPS	KIF2A	KIF3C	KIF11	KIFC1	KPNB1	TNPO1	KRT8	RHOA	CENPW	CFAP73	KRT19	CCDC103	LAMA5	RPSA	ARL13A	LCP1	ABLIM1	LIMK2	HOATZ	FSIP2	RAB19	ARL3	MIR1-1	SMAD4	MAK	MAP4	MAPT	MEF2A	RAB8A	MLH1	TMEM41B	MZT1	GOLGA8B	SMIM22	MAP1LC3C	RAB1C	BECN2	LMOD2	MSN	MTM1	TRIM37	MYBL2	MYH3	MYH6	MYH11	MYL2	MYO7A	NEB	DRG1	SEPTIN2	NEK1	NEK2	NOP2	CNOT2	NOTCH1	NPHP1	NPM1	NRAP	NUMA1	WEE2	OCRL	ODF2	WRAP73	PAFAH1B1	PLA2G3	ASAP1	SHANK1	MTERF3	VPS36	WDPCP	RPS27L	PCM1	MRPS7	IFT52	SH3GLB1	TRAPPC12	MRPS2	SBDS	CEP83	MRTO4	PCNT	VPS28	RSL24D1	CHMP1A	TBC1D7	TMEM216	NME8	ZMYND10	ATP6V1D	NIP7	BIN2	DCDC2	CHMP5	TMEM138	VTA1	RAB14	PDGFRA	PDGFRB	DYNC2LI1	CHMP3	STYXL1	HSPB11	RAB23	MYOZ2	SIX4	PGM5	PIK3C3	PIP4K2A	PKHD1	PLA2G5	ZFYVE1	STX18	PLK1	PLS1	ANLN	NLE1	DHX29	SPATA6	INO80	MAP10	RAB39A	HYDIN	CFAP46	HAUS6	AHI1	NDE1	LRRC49	FNBP1L	MKS1	DNAAF5	HAUS4	TTC12	AUP1	STX17	CCDC40	VPS37C	MRPL20	ATG16L1	WIPI1	NBDY	IFT57	ATG2B	DYNC2I1	TMEM39B	CEP192	ARMC4	HAUS2	DNAAF2	PPP2R1A	BBS7	OGFOD1	TMEM39A	MAP11	BRIX1	MNS1	HAUS7	KIF27	GOLGA2P5	PRKAA1	AMBRA1	PRKAA2	RAB20	PRKACA	CCDC88A	WDR11	CEP72	PRKAR1A	PARVA	CDK5RAP2	IFT122	PRKAR2B	CFAP44	DDX28	VPS11	CENPJ	CENPN	PRKDC	NSFL1C	MAPK9	DNAH7	LMOD3	WDR45B	PROX1	PPAN	EIF4ENIF1	PSEN1	BCCIP	CFAP298	MDM1	IFT46	KNL1	RPGRIP1	CHMP1B	TMEM159	SMURF1	VANGL2	PTEN	CNOT6	ODF2L	STARD9	TBC1D14	ELAPOR1	WDR35	CC2D2A	NLGN2	IFT80	CEP126	KIF17	LRFN1	DHX37	WDR19	MARK4	PTPRD	ACTA1	PTPRS	NECTIN2	BBS1	PWP2	BBS2	TP53INP2	BBS4	MYOZ1	RAB1A	RAB5A	RALB	RDX	RFX2	RFX3	RFX4	RNF4	RNF5	ATG101	RP1	RPGR	RPL3	RPL3L	RPL5	RPL6	RPL10	RPL11	RPL23A	RPL24	RPL38	RPLP0	RPS3	RPS5	RPS10	RPS14	RPS15	RPS19	RPS23	RPS27	RPS28	ATXN2	BICD1	SDC1	SDC4	SDCBP	GALNT11	CENPK	KIF9	RAB17	MAP1LC3B2	ATG3	DNAI2	MEIG1	TEKT3	FABP9	GMNC	CCDC136	IFT22	STIL	CENPH	MRPS11	PINK1	TMEM237	CPLANE1	FSCN1	SPAG1	SPINK2	SQLE	SRC	BRCA1	SRF	RO60	AURKA	CDKL5	AURKC	ACTC1	TESK1	C1QBP	TMF1	TMOD1	TNF	TNNT1	TNNT2	TNNT3	TNP1	TPM1	TPR	TSG101	TTN	TUBA4A	MAFIP	TUBG1	CCDC61	UBE2B	VDAC3	VIL1	EZR	XRCC5	YWHAE	YWHAG	CFAP410	ZNF207	CSDE1	ALMS1	TUBA1A	RAB7A	LRFN4	MIS12	ATG9A	TRAPPC6A	CCDC28B	PHF23	CPLANE2	HAUS3	SPAG16	TMEM231	CEP97	TCTN1	EFL1	CHMP6	DYNC2H1	VPS37B	KCTD17	BBS10	TXNDC15	TTC21B	DNAI4	PIP4K2C	CFAP69	JHY	TCTN2	RABEP2	MAP9	SPEF2	SYNPO2L	CEP76	ATAT1	TTC26	BBOF1	CENPT	EDC3	IFT74	CEP290	FUZ	FHOD3	SPG11	ARMC9	CFAP43	CEP63	STAM	CEP70	CSRP3	B9D2	CEP44	AAAS	IFT88	TUBB1	NPRL3	RSPH6A	MAP1LC3B	VMP1	SPACA1	RAB1B	MKKS	SMC1A	CAPN3	EMC6	TTC25	DNAL1	RILP	DYNLRB2	DYNLRB1	TEKT1	NME5	RAB34	EIF2A	PIP4K2B	OBSCN	SRPX	ARMC2	ULK1	ARL6	CEP78	FAM161A	ABRAXAS1	RPF2	STX7	IQCG	TRAF7	TCHP	TMEM175	VPS25	TMEM107	CASQ1	LZTS2	ACRBP	MAP1LC3A	NTNG2	MYPN	UNC119B	MPV17L2	OFD1	ZDHHC12	CEP89	CEP19	FBF1	SHANK3	TUBGCP6	CFAP74	CEP295	FHDC1	CCDC65	CDC14B	CDC14A	TCAP	CDK10	CAV3	PLA2G4C	DNAH17	SSNA1	DYNLL1	TNKS	BECN1	CBLN1	CDS2	RAB11A	ACTN2	CDKL1	CFLAR	HDAC3	KAT2B	AKAP4	MTMR3	RSPH1	HPS4	ATG16L2	DYNC2I2	LIMD1	HAP1	TMEM250	MACIR	IFT20	PRC1	SYT7	LRSAM1	KIFC2	ATP6V0D1	TMEM67	SMC3	CCNB2	ATG12	HGS	NEURL1	RRP7BP	CHMP7	MYLK3	TPGS1	AURKB	GORAB	CHMP4C	BBIP1	DRC1	RPS10P5	TRIP11	CCDC114	HAUS8	MVB12A	SNAP29	KIF3B	NRXN1	NRXN2	LRRC4B	RP1L1	TP53INP1	CD34	ATG5	ONECUT2	KIF23	TBPL1	VPS4B	BAG3	SEC22B	CEP41	NCOR1	FEZ2	FEZ1	ARHGEF10	IQCB1	CEP135	CROCC	CEP57	CCP110	IFT140	ATG13	KIAA0586	DLGAP5	CKAP5	IST1	SFI1	RB1CC1	CDK1	KIAA0753	FARP2	CEP350	SEPTIN7	WASHC5	UBAP2L	G3BP2	CDC20	PAN2	MFN2	WDR1
375	GOBP_NEURON_DEATH	BCL2L11	PARP2	ARMCX5-GPRASP2	ADAM8	CDK5	SIGMAR1	LANCL1	TLR6	RACK1	ADARB1	GPNMB	CEBPB	ATG7	ARL6IP5	DPYSL4	NES	PPARGC1A	GPR75	CIT	CHGA	CORO1A	EGLN2	EGLN3	CHP1	PARK7	CHRNA7	AGAP2	CLU	CLN3	LRRK2	CNTF	CNTFR	VSTM2L	CHMP4B	CD200R1	ADORA1	ADORA2A	CREB1	ATF2	PARP1	CSF1	CSF3	PM20D1	CTNNB1	CTSZ	CX3CR1	ZNF746	DAXX	AP2B1	DCC	DDIT3	DHCR24	NQO1	DIO3	DLX1	ATN1	EFNB2	EGR1	EIF2S1	EIF4G1	ELK1	EN1	EN2	ENDOG	EPHA7	EPHB1	EPO	ERBB3	AKT1	AKT2	F2R	PTK2B	UNC5B	FCGR2B	FGF8	RRAS2	NLRP1	DKK1	FAIM2	FOXO3	SARM1	TRIM2	PPP1R13B	NCSTN	ATP13A2	SIRT1	CLCF1	FOS	BACE1	SLC7A11	MTOR	ABL1	FYN	G6PD	PCSK9	GABRA5	GABRB2	FBXO7	GAPDH	NSMF	GATA3	FGF20	GBA	FGF21	GBE1	FAM162A	NUPR1	GDNF	FOXB1	TNFRSF21	GCLM	TOX3	HTRA2	ANGPT1	GRID2	GRN	GRIK2	HIPK2	GRIK5	GRIN2B	CHMP4A	TBK1	GRM4	GSK3A	GSK3B	NENF	HIF1A	HLA-F	HMOX1	APAF1	HRAS	HSF1	HSPA5	XIAP	HSP90AB1	NRBP2	IFNG	APOE	APP	RILPL1	FAS	FASLG	IL10	IL13	INPP5A	ISL1	ITGA1	ITGAM	ITGB2	JAK2	JUN	KCNB1	DRAXIN	KIR3DL2	KRAS	GFRAL	LIG4	LRP1	MIR125B1	MIR15B	MIR181C	MIR200A	MIR200C	MIR98	ARRB1	ARRB2	MAG	MAPT	MAX	MCL1	MDK	MECP2	MEF2C	MAP3K5	ASCL1	MAP3K11	CD200	CITED1	MSH2	SULT1A4	MT3	MTNR1B	MYB	MYBL2	NAIP	ATF4	ATM	NEFL	NF1	NFATC4	NGF	NGFR	NQO2	NONO	NTF3	NTF4	NTRK1	NTRK2	NR4A2	PLA2G3	PAK3	PRKN	PDPK1	SERPINF1	SIX4	PIK3CA	PIN1	PITX3	POLB	SSH1	RETREG1	USP53	DDIT4	POU4F1	POU4F3	PPARA	OXR1	FBXW7	PPP5C	PPT1	SLC30A10	AMBRA1	VPS35	AXL	PRKCG	PRKCI	PRNP	LGMN	DIABLO	PSEN1	BARHL1	PSMC1	TIGAR	BAD	TBC1D24	MEAK7	PTPRZ1	BAX	SNX6	RAPSN	RASA1	RB1	BCL2	REL	REST	BDNF	SCN2A	CCL2	CCL3	CCL5	BID	CX3CL1	MAP2K4	SET	SIAH1	NMNAT1	SIX1	PINK1	SLC1A1	SLC9A1	SNCB	SNCA	SNCG	BNIP3	SOD1	SOD2	SORL1	BOK	SRPK2	STAR	STXBP1	SULT1A3	TERT	TFAP2A	TFAP2B	TGFB2	TGFB3	THRB	TLR4	C1QA	TNF	TNFRSF1B	TP53	TP53BP2	TRAF2	TRPC5	TSC1	C5AR1	TYRO3	TYROBP	UBB	UBE2V2	UCN	WFS1	WNT1	WNT5A	XRCC2	MAP3K12	BTG2	NDNF	AIMP2	NR4A3	CPEB4	DNAJC5	BHLHB9	GDF5	CAPN2	PICALM	FZD9	CASP2	CASP3	TFAP2D	CASP8	BTBD10	AKT1S1	KDM2B	TMTC4	IKBKG	KMO	TP63	CBL	FADD	SYNGAP1	ALKBH1	CDK5R1	ZPR1	NAE1	RAB29	WNT3A	UBE2M	TMEM259	CRLF1	FOXQ1	CD34	SLC25A27	BAG5	HDAC4	KIF14	SLC23A2	CDC34	CDC42
376	GOBP_CELLULAR_RESPONSE_TO_PEPTIDE_HORMONE_STIMULUS	HDAC5	CDK4	TCIRG1	BAIAP2	SORBS1	SH2B2	ADCY1	AHCYL1	ADCY2	RAB10	ADCY3	SLC27A4	RAB31	ADCY5	CAPN10	ADCY6	ADCY7	ADCY8	GNRHR2	OSBPL8	ADCY9	AP3S1	ATP6V1G3	CPEB2	OTOP1	CPS1	CREB1	CRHBP	CRHR1	CRHR2	CRK	SOGA1	PARP1	SESN3	CSH1	CSH2	CSHL1	CSK	SERPINA12	ERFE	ATP6V0E2	CYP11A1	CYP11B1	CYP11B2	AGTR1	AGTR2	EDN1	ADCY4	AHSG	EIF4EBP2	RAB12	EPRS1	AKT1	AKT2	FBN1	FER	FOXC2	WDTC1	FOXO1	LPIN1	KANK1	CYFIP1	SIK2	TNS2	SIRT1	RHOQ	SLC39A14	ATP6V0A2	ATP6V0D2	ATP6V1C2	FUT7	STXBP4	FYN	G6PC	GAB1	PCSK9	APPL1	FGF21	GCG	GCGR	GCK	MSTN	GH1	GH2	GHR	GHRHR	GHSR	GJB2	SNX5	GLP1R	GNAI2	GNRHR	GOT1	GPLD1	GPR21	GPER1	FFAR3	TRARG1	GPT	GRB2	GRB10	GRB14	GSK3A	GSK3B	GSTP1	EEF2K	SLC2A8	NR4A1	APC	APEX1	HSF1	APOBEC1	VWA2	IDE	IGF1R	IGF2	IGFBP1	APRT	IL1B	INHBB	INS	INSIG1	INSR	INSRR	IRS1	JAK2	JAK3	ENHO	RAB15	SLC27A1	ARG1	C1QTNF12	LEP	LHCGR	LPL	LYN	MIR103A1	MIR107	MIR143	MIR145	MAP1B	MARS1	MAS1	MAX	RAB8A	FOXO4	ASS1	MYO1C	MYO5A	NCK1	NFE2L2	NFKB1	NKX6-1	ATP2B1	NR4A2	TRIM72	OPA1	PAK1	ATP6V0A4	ZBTB7B	PCK1	PCK2	ADIPOR1	INSIG2	MZB1	ATP6V1D	PDE3B	ATP6V1H	PDK2	PDK4	ENPP1	PDPK1	GHRL	RAB8B	INPP5K	ATP6V1A	ATP6V1B1	ATP6V1B2	ATP6V0C	ATP6V1C1	PIK3C2A	ATP6V1E1	PIK3CA	PIK3R1	PIK3R2	PIP4K2A	PKLR	PKM	PLA2G1B	ATP6V0B	ATP6V1G2	ATP6V0A1	ATP6AP1	ERRFI1	GPR173	POU4F2	PPARG	PPAT	LEPROT	PID1	PHIP	APPL2	SLC30A10	PRKAA1	ZDHHC7	PRKACA	DENND4C	PRKACB	PRKACG	PRKAR1A	PRKAR1B	PRKAR2A	PRKAR2B	MBD5	PRKCB	PRKCD	SELENOS	PRKCI	PRKCQ	PRKCZ	PRKDC	BAIAP2L1	PRL	PRLR	AGTRAP	PTEN	PTK2	ARID1B	PTPN1	PTPN2	NCOA5	TRIB3	PTPN11	PTPRA	PTPRE	PXN	RAB13	RANGAP1	RAP1B	RARRES2	REG1A	RELA	ROCK1	RPE65	RPS6KB1	BGLAP	CEACAM1	SRSF5	ZNF106	CPEB1	SHC1	NUCKS1	LPIN3	SLC2A4	SLC9A1	SMARCC1	SORL1	SOS1	SP1	SRC	SRD5A1	SREBF1	ZFP36L1	STAR	STAT3	STAT5A	STAT5B	STAT6	VAMP2	TSC1	TSC2	TSHR	UCP2	USF1	WNT1	XBP1	YWHAG	CA2	ECHDC3	PIP4K2C	NR4A3	GKAP1	PNPLA3	CSRP3	CAMK2A	NDEL1	PIP4K2B	BRIP1	BCAR3	SLC25A33	MGARP	IRS4	OGT	PIK3R3	CAV1	CAV2	USO1	SOCS1	IRS2	ACTN2	SOCS2	CFLAR	KAT2B	CCNA2	CCND3	ATP6V0E1	SOCS3	ATP6V1E2	ATP6V0D1	ATP6V1F	GLP2R	KL	ADIPOQ	SYAP1	ROCK2	GDF15	ATP6V1G1	BCAR1	LPIN2	HDAC9	C2CD5	CDC5L	TBC1D4	CDC6	NR1H4
377	GOBP_CELLULAR_RESPONSE_TO_LIPID	NR2E3	HDAC6	HDAC5	BCL2L11	DNM1L	NR1H3	CDK4	TRIB1	MIR6869	RAMP3	AKAP8	LILRB2	YAP1	PGRMC2	TADA3	CARM1	CEBPB	DDX17	KAT5	CEBPE	CXCL13	PRPF8	CES1	ADCY1	ADCY2	CFTR	RUVBL2	LILRB1	PPARGC1A	MALT1	ADCY3	IL24	LILRA2	ABHD2	AKR1C4	ADAMTS13	ADCY5	FAM107A	MAP4K1	ADCY6	FZD10	EGLN2	PADI2	PARK7	PHB2	CBX3	TWF2	ADCY8	NLRP3	CARD16	OSBPL7	FBXO32	ADCYAP1	FAM210B	CLU	CCR5	ABCC2	COL1A1	CMPK2	OSR1	PPARGC1B	CPS1	CPT1A	CREB1	CRH	CRHBP	DEFB104A	CRY1	CRY2	CST11	SIRPA	PARP1	MAPK14	CSF2	CSF3	TICAM1	SRARP	CTSG	GPBAR1	CX3CR1	DAB2IP	CYP7A1	RHOXF1	CYP24A1	CYP27B1	DAB2	CD55	DAG1	DNAAF4	DAXX	BRINP1	PAQR7	AKR1C1	AKR1C2	DDX5	DEFA1	DEFA3	DEFA4	DEFA5	DEFA6	ZNF366	DNMT3B	AGTR2	E2F1	NR0B1	LPAR1	EDN1	EDNRB	EGFR	AHR	EIF4E	NLRP7	ELK1	KCTD6	EP300	EPHA3	AKT1	ESR1	ESR2	ESRRA	ESRRB	ESRRG	PTK2B	FDX1	FECH	FES	FGFR2	ADNP2	CARD8	SBNO2	SNW1	CNOT1	SETX	FOXO1	CDK19	MLC1	FLT3	SASH1	UFL1	SIRT1	HEY1	RBFOX2	WBP2	LDOC1	LY96	SHPK	ALOX12	DEFB114	ABL1	SGMS1	KANK2	PTPN22	STAP1	HEYL	IL36RN	MSTN	NPAS4	GFI1	GHRHR	GHSR	ABL2	GJB2	ANKRD1	GJB3	FOXP1	IL36B	IL37	IL36A	PDCD4	HTRA2	GNAI1	GPLD1	DYNAP	GPER1	FFAR3	FFAR2	GIT1	NR3C1	PYCARD	CD274	CXCL1	CXCL2	CXCL3	GSTP1	STRN3	ANXA1	H2AZ1	HCK	HDAC1	HDAC2	HMGB1	HMGB2	HMGCS1	FOXA1	HNRNPD	HNRNPU	HOXA2	PRMT2	HSF1	DNAJA1	TNC	ICAM1	IRF8	BRINP3	ID3	IRGM	STRA8	TICAM2	IL1A	IL1B	IL6	CXCL8	AQP1	IL10	IL12B	IL15	IL18	INHBA	CXCL10	INSIG1	IRAK1	IRAK2	IRF3	IRS1	AR	ISL1	ITGA2	JAK2	KCNMB1	ARG1	RHOA	SCIMP	MEIOSIN	NUGGC	LBP	LEP	LPL	LRP6	LTF	LTK	ARNTL	CD180	LYN	MIR125B1	MIR140	MIR146A	MIR17	MIR182	MIR185	MIR187	MIR20A	MIR21	MIR92A1	MIR96	MEF2C	SCGB2A1	SCGB2A2	MGST1	CXCL9	NR3C2	MN1	MRC1	CARD17	ASS1	MSN	MT-ND3	MYB	MYD88	MYOD1	MYOG	ATM	NEDD4	ATP1A1	ATP1A2	NFATC4	ATP1A3	NFKB1	NFKBIA	NFKBIB	NFKBIL1	NKX3-1	NME1	NME2	NODAL	NOS2	CNOT2	NPC1	ATP2B1	DEFB104B	SERPINE1	PAK1	PAX2	KCNK4	PCK1	PCK2	NDUFA13	INSIG2	LEF1	ZBTB7A	UBR5	PDE4B	CHMP5	UFM1	PDK3	PDK4	SERPINF1	PENK	PER1	PF4	PF4V1	PGR	ABCB4	PHB	PHEX	PIM1	ERRFI1	DDIT4	POU4F1	POU4F2	PAF1	PPARA	UGT1A1	PPARD	PPARG	MED1	PPBP	GRAMD1C	TESC	PID1	TRIM68	UFSP2	PPP5C	PRKCA	AXL	TRERF1	PRKCE	KDM3A	VPS11	SELENOS	LMO3	LANCL2	MAPK1	MAPK3	MAPK8	IL36G	CYP26B1	SPHK2	PMEPA1	PLSCR3	PLSCR4	ZMIZ1	BAD	PTAFR	PTCH1	GRAMD1B	PTK6	WDR35	PTK7	VPS18	PTN	GRAMD1A	CALCOCO1	GPAM	BRINP2	HAMP	CACTIN	RARG	SIGIRR	RELA	UPF1	REST	RET	RNF6	RORA	RORB	RORC	RPS6KB1	RXRA	RXRB	RXRG	SAFB	BGLAP	SCNN1B	SCNN1G	CCL2	CCL3	CCL5	CXCL6	CXCL11	CXCL5	CX3CL1	NOD2	SFRP1	SGK1	SMYD3	BMP4	SLC6A4	BMP6	BMP7	SNAI2	SMARCA4	AACS	DDRGK1	SMARCD1	SMO	SOX9	SOX10	SPP1	BPI	SRC	SRD5A1	BRCA1	SREBF1	SSTR1	SSTR2	SSTR3	SSTR4	SSTR5	ZFP36L1	STAR	ZFP36L2	STC1	KLF9	TAF7	TBX1	TBXA2R	TCF21	PRDX2	TFAP4	TFPI	TGFB1	TSPO	TLR2	TLR4	NR2E1	TMF1	TNF	TNFAIP3	TNFRSF1B	NR2C1	TRAF6	DEFA1B	TNFSF4	ACOD1	UBE2L3	UBE3A	UCP1	VDR	VIM	WNT2	WNT3	WNT5A	WNT6	WNT7B	WNT8B	WNT10B	WNT11	WNT9A	WNT9B	XBP1	XRCC5	YWHAH	ZFP36	ZNF35	MIR766	LRP8	DDX54	TNIP2	PAGR1	CDC73	ADIPOR2	UBA5	TNIP3	NR4A3	ZNF703	ZC3H12A	NCOA4	PDCD1LG2	FGF23	KMT2D	WNT5B	PABPN1	CALR	OR51E2	KIF18A	NCOA3	NRIP1	CAPN2	KDM5D	ARID1A	AXIN1	FZD4	FZD7	CASP1	LCOR	CASR	TEAD2	IL1F10	DGAT2	CCDC62	PPP1R9B	MGARP	ADTRP	HAVCR2	PAQR8	TRIM5	KMO	RUNX1	PLPP1	TP63	AKR1C3	CBFB	URI1	ADAM15	ADAM9	RIPK2	TRIM24	CFLAR	ALDH1A2	DDX18	CCNA2	CCNB1	BCL10	FOXH1	WNT3A	LACRT	PIAS2	CLDN1	TRIM41	USP8	LATS1	CNOT9	MTDH	CD6	CD14	KLF4	TRIP4	PLAA	CD80	CD86	CYP7B1	LY86	ROCK2	CD36	SCARB1	LITAF	NR1D1	CLOCK	CD40	RNF14	NCOR1	NCOR2	CTR9	SAFB2	CD68	NR1H4
378	GOBP_CELLULAR_RESPONSE_TO_ORGANIC_CYCLIC_COMPOUND	NR2E3	HDAC6	BCL2L11	HCN4	MTRNR2L5	DNM1L	PQBP1	ACTR2	AKAP9	CDK4	FLOT1	RAMP3	PAK4	KLF2	RAPGEF3	YAP1	PRMT5	PGRMC2	TADA3	CARM1	CEBPA	CEBPB	CIB2	DDX17	KAT5	ATG7	CES1	GNB5	ADCY1	ADCY2	CFTR	RUVBL2	PPARGC1A	ADCY3	ABHD2	ADCY5	FAM107A	ADCY6	CHEK2	EGLN2	PADI2	HRH3	CHRM1	CHRM2	CHRM3	PARK7	CHRM4	CHRM5	PHB2	CBX3	ADCY8	OSBPL7	FBXO32	CGAS	ADCYAP1	FAM210B	CLU	LRRK2	ABCC2	OR10H4	OR10J5	COL1A1	PPARGC1B	CPS1	CRH	CRHBP	CRY1	CRY2	CST11	PARP1	CTNNA1	SRARP	CTNNB1	AANAT	GPBAR1	CYP1A1	CYP1B1	CYP7A1	RHOXF1	CYP24A1	CYP27B1	DAB2	DAG1	DNAAF4	DAXX	PAQR7	DDX5	DHX9	DEFA1	DEFA3	UGT3A2	ZNF366	HTR3C	DIAPH1	DNM2	DNMT3B	SLC26A3	DRD1	DRD2	DRD3	DRD4	DRD5	AGTR2	NR0B1	EDN1	EGFR	EGR1	AHR	EIF4E	ELK1	KCTD6	HTR3D	PDE12	EP300	DMTN	AKT1	ESR1	ESR2	ESRRA	ESRRB	ESRRG	EZH2	OR5T2	OR6T1	FDX1	FECH	FES	SIRT2	SNW1	FOXF1	CNOT1	KDM1A	FOXO1	FLNA	MLC1	FLT3	LARP1	UFL1	NCSTN	SIRT1	HEY1	FOLR1	FOLR2	SPIDR	RBFOX2	WBP2	DDX58	ALK	ALPL	ABL1	GABPA	PLA2G4F	GABRB1	GABRB2	GABRB3	GABRG2	SIN3A	KANK2	TIPARP	AOC1	HEYL	OR10H3	OR10H2	OR10H1	MSTN	NPAS4	GHRHR	GJB2	ANKRD1	NSG1	FOXP1	GCLM	GLI2	GNA11	GNA15	GNAI1	GNAI3	GNAL	GNAO1	GNAS	GNB1	GPD1	GPLD1	DYNAP	OR10H5	GPER1	HTR3E	RAPGEF1	NR3C1	GSK3A	GSK3B	GSTM2	GSTP1	EEF2K	STRN3	ANXA1	H2AZ1	HDAC1	HDAC2	HMGCS1	FOXA1	HNRNPD	HNRNPU	HRH1	HRH2	PRMT2	APEX1	HSF1	DNAJA1	HSPA5	HSP90AB1	APLP1	HTR1A	HTR1B	HTR1D	HTR1E	HTR1F	HTR2A	HTR2B	HTR2C	HTR3A	HTR4	HTR5A	HTR6	HTR7	TNC	ICAM1	ID1	ID3	STING1	AQP8	IFIT1	IFNB1	IGFBP5	HCN1	APP	IL1B	AQP1	IL10	IL15	IL18	INHBA	INSIG1	ITGA6	AQP9	IRF3	AR	ISL1	ITGA2	ITPR2	JAK2	JUP	KCNE1	KCNMB1	KCNQ1	ARG1	SP5	OR5T3	OR11H7	OR11H4	LGALS1	OR10J6P	LRP6	ARNTL	MIR125B1	MIR182	MIR185	MIR21	MIR96	SMAD1	ARRB2	SMAD5	MEF2C	SCGB2A1	SCGB2A2	NR3C2	MN1	IFIT1B	ASS1	SULT1A4	MSN	MT-ND3	MYOD1	MYOG	ATF4	NEDD4	ATP1A1	ATP1A2	NFATC4	ATP1A3	NFKB1	NKX3-1	NODAL	CNOT2	NPC1	NPM1	ATP2B1	ATP2B4	OPRM1	P2RX3	P2RX4	P2RX7	P2RY1	P2RY2	P2RY4	P2RY6	P2RY11	NOX4	PAK1	PAK2	PAK3	CALY	PALM	PRKN	PCK1	PCK2	INSIG2	LEF1	ZBTB7A	UBR5	PDE2A	PDE3A	PDE4B	PDGFB	UFM1	NSG2	SERPINF1	INPP5K	PENK	PER1	PGR	ABCB4	PHB	PHEX	PIM1	PIK3CG	PKD2	PKLR	P2RY13	ERRFI1	GNG2	SSH1	XRN1	DDIT4	POU4F1	POU4F2	PPARA	UGT1A1	PPARD	PPARG	MED1	GRAMD1C	TRPM4	TRIM68	TMEM38B	UFSP2	PPP5C	IMPACT	PRKACA	VPS35	TRERF1	KDM3A	VPS11	LMO3	MAPK1	MAPK3	PMEPA1	PDXP	ZMIZ1	PTAFR	PTCH1	PTGER1	GRAMD1B	MAVS	VPS18	PTN	GRAMD1A	HCN3	CALCOCO1	GPAM	EPG5	HAMP	RAD51	RALB	RAP1A	RAP1B	HRH4	REST	RGS4	ACTB	RNF6	RORA	RORC	HCN2	RPS6KB1	RXRA	RXRB	RXRG	RYR1	RYR2	RYR3	SAFB	BGLAP	SCNN1B	SCNN1G	CCL2	CCL3	CCL5	GOLPH3	BLM	NOD2	IFIH1	SFRP1	RAP1BL	SGK1	SMYD3	P2RY12	SIX1	BMP2	SLC26A6	BMP4	SLC5A5	SLC6A4	SLC8A1	SLC8A3	SLC9A1	BMP7	SLC16A1	SLC34A1	SNAI2	SMARCA4	AACS	DDRGK1	SMO	SNCA	SOD1	SOX10	SPP1	SRC	SRD5A1	BRCA1	SSTR1	SSTR2	SSTR3	SSTR4	SSTR5	ZFP36L1	STAR	ZFP36L2	STC1	SULT1A3	KLF9	TAF1	TAF7	KLF5	TCF21	TFAP4	TFPI	TGFB1	TLR3	NR2E1	TMF1	TNF	NR2C1	HSP90B1	TRPM2	DEFA1B	ACOD1	UBE2L3	UBE3A	VDR	EZR	TRPV1	WNT10B	WT1	YWHAH	ZFP36	CACNA1S	LRP8	DDX54	TMEM38A	PAGR1	MUL1	UBA5	NR4A3	ZNF703	ZC3H12A	NCOA4	PNPLA3	FGF23	KMT2D	COLEC12	CALR	OR51E2	KIF18A	NCOA3	NRIP1	KDM5D	ARID1A	AXIN1	CASP3	KLF16	CASP6	CASP7	DTNBP1	CASP8	LCOR	CASQ2	CASR	CCDC62	PPP1R9B	MGARP	ADTRP	PAQR8	ZCCHC3	RGS8	CAV1	CAV2	RUNX1	PLPP1	TP63	AKR1C3	CBFB	URI1	RIOK3	RGS9	TRIM24	CFLAR	DDX18	CCNA2	CCNB1	FOXH1	MBD2	BTRC	PIAS2	USP8	LATS1	CNOT9	HTR3B	KLF4	TRIP4	SLC9A3R1	ADIPOQ	RECQL5	CYP7B1	AKAP6	ROCK2	NR1D1	CLOCK	RNF14	NCOR1	NCOR2	GNA14	SAFB2	RAPGEF2	CDC5L	NR1H4	CDH1
379	GOBP_REGULATION_OF_PROTEIN_SERINE_THREONINE_KINASE_ACTIVITY	CD24	SH2B3	MIR711	ADAM8	HIPK3	RASGRP1	TENM1	CDK4	CDK7	TRIB1	SPRY3	SPRY1	SPRY2	CDKN1A	CDKN1B	CCNYL3	CDKN1C	CDKN2A	CDKN2B	CCNO	CDKN2C	CDKN2D	CDKN3	TLR6	NOD1	TAB1	CEBPA	CIB1	IPO7	ERN2	HEXIM1	RGS14	MAP3K2	FRS2	NPFFR2	GADD45G	DBF4	ERP29	FERMT2	CCNI	DUSP14	CIT	CDC37	PKIG	MAP4K5	MAP4K1	FZD10	IRAK3	AKAP13	DUSP10	PDCD10	CD300A	STK38	CHRNA7	CKS1B	CKS2	LRRK2	HEXIM2	IQGAP3	ADORA2B	CRKL	DUSP19	MAPK14	CSF1R	CSK	CSPG4	IL34	PIK3R6	ADRA2A	DUSP18	ADRA2B	CCNYL1	NEK10	PAQR3	DAB2IP	ADRB2	DAXX	SPRED1	GADD45A	DDX3X	ZNF675	AGER	DRD4	AGT	DUSP1	DUSP2	DUSP3	DUSP4	DUSP5	DUSP6	DUSP7	DUSP8	DUSP9	DVL2	DVL3	LPAR1	EDN1	EDN3	EGF	EGFR	MLKL	ELANE	SPRED2	MUC20	EPHA4	EPHB2	DIPK2A	ERBB2	AKT1	ERCC6	ERN1	EZH2	ACSL1	PTK2B	CCNY	FGD2	FGF1	FGF2	FGF10	FGFR1	MAPRE3	DKK1	TNIK	TAB2	MAPK8IP3	FLT1	FLT3	SASH1	SIRT1	PIK3R5	GTPBP4	LPAR3	FPR1	CBLC	NUP62	ALK	SPDYA	DEFB114	ABL1	RICTOR	EPGN	TAB3	SHC2	FBXO7	PTPN22	GBA	LATS2	GH1	GHR	CHORDC1	CNPPD1	PDCD4	STK39	GNG3	SFN	CXCL17	GPS1	GPS2	TRIB2	RGCC	DBNL	PYCARD	GRM1	GRM4	GSTP1	GTF2H1	SERTAD1	MDFIC	HTT	HGF	NRG1	HHEX	APC	HRAS	DNAJA1	HSPB1	HSP90AB1	HTR2A	HTR2B	DUSP29	IRGM	IFNG	IGF1	APOE	IGF1R	IGF2	IGFBP6	IL1B	INCENP	CXCL10	INSR	IRAK1	IRAK2	ITGA1	SLC27A1	KIT	IPO5	KRAS	RHOA	INCA1	INKA1	GFRAL	SPRED3	LRP6	LRP5	LTF	LYN	MIR103A1	MIR133A1	MIR15A	MIR20A	MIR218-1	MIR24-1	MIR26B	MIR34A	MIR92A1	ARRB1	CCNYL2	MAP3K4	MAP3K5	MEN1	KITLG	MAP3K9	MAP3K10	MAP3K11	MNAT1	MOS	MST1	MST1R	MTCP1	GADD45B	NF1	NPPA	NTF3	NTRK3	ROR2	ATP2B4	WEE2	PAK1	PAK3	HERC5	PLCE1	TAOK3	PRKAG2	PDE6G	PDE6H	HACD3	PDGFA	PDGFB	PDGFRB	CDK5RAP1	CAB39	GHRL	CDK12	INPP5K	MAP3K20	PIK3CB	PIK3CG	PKD1	PKD2	PLA2G1B	PLK1	PRKAG3	TLR9	ETAA1	CCNJ	PPEF2	FAM20A	PPIA	LAX1	RASIP1	LIME1	PARP16	PIH1D1	PPP2CA	PPP2R1A	PRKAA1	PKIA	PKIB	PRKAG1	PRKAR1A	PRKAR1B	PRKAR2A	INAVA	PRKAR2B	PRKCD	PKN1	PBK	INKA2	MAPK1	MAPK3	MAPK11	MAPK10	PDGFC	MAP2K1	MAP2K2	MAP2K3	MAP2K5	MAP2K6	MAP2K7	PROX1	PSEN1	BCCIP	TCIM	CCNL1	PSMD10	CEMIP	PTEN	HEG1	RPTOR	TAOK1	ALS2	PTPN1	TRIB3	PTPN6	PTPN11	PTPRC	PTPRJ	MAP4K2	RALB	RB1	CCND1	RET	RGS2	RGS3	RGS4	ACTB	AVPI1	PROK2	ROBO1	RPS3	RPS27A	S100A12	SAA1	SERPINB3	CCL19	DUSP21	BLM	NOD2	MAP2K4	SFRP1	MLST8	SFRP2	CCNI2	SHC1	SBK2	AIDA	BMP2	BMP4	SLC8A2	SLC8A1	SLC8A3	BMP7	SMPD1	SNCA	SOD1	SORL1	SRC	STK3	STK4	SYK	ADAM17	MAP3K7	TDGF1	PRDX2	TESK1	TF	TFAP4	NR2F2	TGFA	TGFB1	TGFB3	THBS1	THY1	TIAM1	TLR4	TNF	TNFAIP3	TP73	TPD52L1	TRAF2	TRAF6	TSG101	C5	C5AR1	UBA52	UBB	UBC	UBE2N	UBE2V1	UCHL1	UVRAG	VEGFA	WNT5A	YWHAG	MAP3K12	CXCR4	FZD5	MAPKAPK3	BIRC7	MUL1	CCNJL	ARHGEF5	CCNP	CALM1	DBF4B	CDK5RAP3	PDGFD	CALM2	CALM3	DUSP16	HMGA2	TCL1A	CAB39L	CCNL2	SPRY4	FZD4	CASP3	SESN2	DTNBP1	SPATC1L	TRAF7	PROK1	MAP3K21	PSRC1	MAP4K3	AJUBA	IKBKG	CAMK1	CCNB3	MAPKAPK5	MADD	CAV1	CAV3	TNFSF11	PEA15	HYAL2	RIPK1	RIPK2	TNFRSF11A	CCNK	FGF18	IQGAP1	KSR1	KAT2B	CDK5R1	CCNA2	CCNA1	CCNB1	CCNC	CCND2	CDK5R2	CCND3	CCNE1	CCNF	CCNG1	CCNG2	CCNH	CCNT1	SPAG9	CCNT2	MAP3K6	DIRAS3	PKMYT1	LATS1	CCNB2	CCNE2	HGS	MAP3K13	CCNQ	STRADA	MAPKAPK2	S1PR2	TAOK2	MYOCD	ADIPOQ	SYAP1	MAPK8IP1	GDF15	MACROH2A1	CD40	CD40LG	TCL1B	RAPGEF2	CD74	CD81	DAZAP2	CDK1	TELO2	CDC6	CDC25A	CDC25C
380	GOBP_KIDNEY_EPITHELIUM_DEVELOPMENT	CD24	GDF11	SPRY1	BASP1	YAP1	SIX2	OSR1	CTNNB1	IRX2	BMPER	ADAMTS16	ASXL1	DLG1	JAG1	AGT	AGTR2	EPHA4	EPHA7	EXT1	FGF1	FGF2	FGF8	FGFR2	FOXC1	FOXD1	FOXJ1	FOXC2	NPNT	WWTR1	KANK2	KLHL3	GATA3	HEYL	GREM1	GDNF	GPC3	GLI3	AQP11	DLL1	KLF15	SOX8	HOXA11	HOXB7	HOXD11	HES1	FMN1	ARG2	HES5	LAMA5	LAMB2	LHX1	LIF	TACSTD2	SMAD1	SMAD2	SMAD3	SMAD4	SMAD5	SMAD6	SMAD7	MEF2C	CITED1	MYC	MYO1E	NOTCH1	NOTCH2	NPHS1	PAX2	PBX1	PECAM1	SIX4	PKD1	PKD2	PODXL	WNT4	POU3F3	AHI1	KIF26B	LGR4	CTNNBIP1	PTCH1	PTPRO	RARB	BCL2	RET	ROBO2	SALL1	SDC1	SDC4	SFRP1	GZF1	SHH	SIX1	BMP2	BMP4	WNK4	BMP7	SMO	SOX9	STAT1	HNF1B	TCF21	TFAP2B	UMOD	VEGFA	WNT1	WNT6	WNT7B	WNT11	WNT2B	WNT9B	WT1	NPHS2	PAX8	IRX3	IRX1	CALB1	FAT4	LZTS2	CAT	DCHS1	IQGAP1	PROM1	NOG	CRLF1	CER1	SLIT2	ADIPOQ	CD34	MTSS1	MAGI2
381	GOBP_CELL_DIFFERENTIATION_INVOLVED_IN_METANEPHROS_DEVELOPMENT	YAP1	SIX2	OSR1	WWTR1	GREM1	GDNF	LAMB2	LIF	CITED1	PAX2	PDGFB	WNT4	POU3F3	LGR4	SALL1	BMP4	SMO	STAT1	TCF21	WNT9B	NPHS2	PAX8	FAT4	ADIPOQ	CD34
382	GOBP_SIGNAL_TRANSDUCTION_BY_P53_CLASS_MEDIATOR	RAD50	CDK2	CDK5	TOPORS	CDKN1A	ZMPSTE24	CDKN1B	NDRG1	PRMT5	CARM1	MYBBP1A	KAT5	BATF	HEXIM1	PLK2	PPP1R13L	EHMT2	CHD3	TOPBP1	CHD4	CHEK1	SUPT16H	CHEK2	TP53RK	RMI2	RFFL	PLK3	SETD9	JMY	TAF1L	MAPK14	E2F7	RAD9B	CSNK2A1	CSNK2A2	CSNK2B	HIPK4	PYHIN1	ZNF385B	SPRED1	GADD45A	DDX5	DNA2	ARID3A	DYRK1A	E2F1	E2F2	E2F4	SPRED2	EP300	HIPK1	AKT1	FHIT	PLA2R1	SNW1	TPX2	PAXIP1	CNOT1	KDM1A	FOXM1	RRS1	BOP1	PPP1R13B	RRP8	SIRT1	PHLDA3	CNOT6L	CNOT10	ZNF385A	L3MBTL1	CHD5	NOC2L	NUPR1	MAGEA2B	ANKRD1	RPS6KA6	GML	SFN	RGCC	HIPK2	PYCARD	BRD7	CNOT7	CDIP1	NOP53	HDAC1	HDAC2	HIC1	HINT1	HNRNPK	PRMT1	HUS1	ACER2	IFI16	ING2	KMT5A	SPRED3	MIR21	MAGEA2	MDM2	MDM4	MIF	MRE11	MSH2	MSX1	MUC1	MYO6	NBN	ATM	NOP2	CNOT2	CNOT3	CNOT4	PRKN	RPS27L	PCNA	ING4	PHF20	SHISA5	PRKAG2	TRIAP1	GTSE1	TAF9B	PDK2	WWOX	PIN1	PLAGL1	MBD3	PRKAG3	PMAIP1	PML	ATR	DDIT4	POU4F1	POU4F2	ATRX	BANP	PAK1IP1	PRMT6	PIDD1	CNOT11	PRKAA1	PRKAA2	PRKAB1	PRKAB2	YJU2	PRKAG1	MAPK11	SMYD2	PCBP4	PSMD10	CNOT6	USP28	BARD1	BAX	RAD1	RAD9A	RAD17	RBBP4	RBBP7	RBBP8	RBL2	BCL2	RFC2	RFC3	RFC4	RFC5	BCL3	EDA2R	RPA1	RPA2	RPA3	RPL5	RPL11	RPL26	RPS7	BDKRB2	PERP	BLM	MEAF6	AEN	MARCHF7	SNAI2	SNAI1	SOX4	BOK	SP100	BRCA1	SSRP1	BRCA2	AURKA	STK11	TAF1	TAF2	TAF4	TAF4B	TAF5	TAF6	TAF7	TAF9	TAF10	TAF11	TAF12	TAF13	TBP	TFAP4	TFDP1	TFDP2	TOP3A	TP53	TP53BP2	TP73	TWIST1	UBB	WRN	PTTG1IP	BTG2	BRPF1	TMEM109	BAG6	E2F8	EHMT1	KAT6A	RMI1	RNF34	ELL3	CDK5RAP3	TAF15	CASP2	BCL2L12	SESN2	RHNO1	ARMC10	TAF3	BRIP1	ATRIP	RPF2	ING5	DYRK3	DYRK2	PPM1D	TNKS1BP1	MAPKAPK5	TP63	CRADD	TRIM24	CDK5R1	CCNB1	USP10	CNOT9	EXO1	TTC5	AURKB	MTA2	CNOT8	RPL23	TP53INP1	EEF1E1	CD44	CD74	CDK1	NUAK1	CDC25C
383	GOBP_CIRCULATORY_SYSTEM_DEVELOPMENT	CDH2	AKT3	MIR873	MIR939	HDAC5	PDCD6	MIR1224	CDH5	MIR1298	MIR1908	PARP2	MIR2355	APELA	TGFBR3L	GJC1	CERT1	ADAM8	CDH13	WASF2	ADAM10	CALCRL	ANGPTL7	SPRY1	SPRY2	CDKN1A	RAMP2	RAMP1	RAMP3	ZMPSTE24	CDKN1B	PAK4	WARS2	KLF2	CITED2	DLC1	BASP1	RAPGEF3	YAP1	SEC24B	OLFM1	CDX2	VAV3	TAB1	GPNMB	CDX4	HOXB13	SEMA3C	CIB1	NEBL	ANP32B	HTATIP2	CXCL13	PDLIM5	HEXIM1	PDPN	LEFTY1	LBX1	TBR1	PLK2	FRS2	PPP1R13L	HPSE	TMED2	SPINK5	EEF1AKMT4-ECE2	CNMD	CNTRL	ESM1	EMILIN1	CD160	GLMN	BVES	LDB3	CHI3L1	ADAMTS6	AKAP13	PDCD10	IL17F	TREX1	PLCD3	CHRNA7	ALPK2	NUS1	LRG1	MMP21	CMA1	FOXN4	CCR3	DNAAF1	TMIGD2	HSPB6	COL1A1	COL1A2	COL2A1	COL3A1	COL4A1	NAXE	PIFO	COL4A2	COL4A3	COL5A1	XIRP2	COL8A1	COL8A2	BBS5	COL11A1	OSR1	COL15A1	MTERF4	COMP	ADM	CPE	NKX2-6	SGCZ	CREB1	ATF2	CRIP1	CRKL	AAMP	GATA5	ISM1	MAPK14	PRICKLE1	E2F7	MESP2	CSPG4	PIK3R6	CCBE1	ADRA1A	NKX2-5	C1orf127	CCN2	CTH	CTNNB1	SIK1	SMYD1	CTSH	CX3CR1	CXADR	DAB2IP	CYBB	CYP1B1	AMOT	AMOTL1	GRK2	TMEM65	DAG1	CLEC14A	DNAAF4	SPRED1	ZFPM1	AP1B1	AP2B1	DCN	GADD45A	DAW1	DDIT3	BMPER	COL22A1	DHX36	ASXL1	DLX3	DNAH5	DNMT1	JAG1	DSG2	DSP	DUSP6	AGTR1	DUSP9	DVL1	DVL2	AGTR2	APLNR	E2F2	ECE1	TYMP	ECM1	S1PR1	EDN1	EDNRA	EFNA1	EFNA3	EFNB2	EGF	MEGF8	EGFR	EGR1	AHR	EGR3	ARID2	EPHA2	EIF4G2	CELA1	DAND5	ELK3	ELN	EMP2	ENG	ENPEP	ANKS6	EP300	EPAS1	EPHA1	EPHB1	EPHB2	HIPK1	EPHB3	EPHB4	DIPK2A	EPOR	ERBB2	ERBB3	ERBB4	EREG	AKT1	ETS1	ETV2	EXT1	F3	PTK2B	FAP	UNC5B	FBN1	SLC39A12	TBC1D32	ADGRF5	PI16	LEMD2	RBM24	THSD7A	FGF1	FGF2	FGF3	FGF6	FGF8	FGF9	FGF10	FGF12	FGFR2	FHL2	VEGFD	FKBP1A	VASH1	ARHGEF15	EPN2	FOXF1	DKK1	FOXC1	PAXIP1	TCF25	FOXL1	FOXJ1	FOXC2	NCOA6	FOXS1	TAB2	PLXND1	KDM6B	FLNA	STAB1	FLT1	JMJD6	SULF1	FLT4	MINAR1	RPGRIP1L	SASH1	FN1	OBSL1	SIRT1	ZFPM2	ANGPTL2	HEY1	FOLR1	HEY2	POFUT1	TSPAN12	DDAH1	CEMIP2	FLRT3	FLRT2	ALOX5	MTOR	ABL1	FUT1	FZD2	G6PD	GAA	GAB1	EPGN	CBY1	HECTD1	NIPBL	PRKD2	CLIC4	ADGRA2	TIPARP	C2CD3	TENM4	SLITRK5	PPP1R16B	ANKRD17	IFT172	GATA2	GATA3	FBXW8	GATA4	GATA6	FGF20	GBX2	KAT2A	HEYL	AGO1	GDF2	GREM1	B4GALT1	GHSR	GJA1	GJA4	GJA5	NPHP3	NOX1	ANKRD1	CACYBP	HSPB7	AGO2	GPC3	PDCD4	SRPX2	PDLIM3	BMP10	ANGPTL3	GLI1	GLI2	GLI3	GLUL	GNA11	GPLD1	GPR4	RBM20	ANG	CXCR3	ANGPT1	NEK8	LAMA1	CXCL17	EMC10	SYPL2	ANGPT2	DLL1	GPER1	SH3PXD2B	CRB2	ANK2	GPX1	RAPGEF1	GRN	FLVCR1	RGCC	HIPK2	ANPEP	SETD2	GSK3A	GTF2I	CARD10	EPN1	PRICKLE4	GYS1	EFEMP2	TBX21	ANXA1	ANXA2	HAS2	ANXA3	HGF	NRG1	HHEX	HIF1A	HK2	HLA-G	HMGB1	HMOX1	NR4A1	HNRNPU	HOXA1	ACACB	HOXA3	HOXA5	HOXA7	HOXA13	HOXB3	HPGD	HRG	HES1	HSPB1	HSPG2	NDST1	HTR2B	HYAL1	APOB	JMJD8	ID1	CCDC39	ID3	FREM2	NOTO	APOD	IGF1	APOE	CCN1	APOH	RBPJ	KLK3	IHH	IL1A	IL1B	FASLG	IL6	IL6R	CXCL8	AQP1	IL10	IL12A	IL12B	IL18	CXCL10	INSR	ISL1	ITGA3	ITGA5	ITGAV	ITGAX	ITGB1	ITGB2	ITGB3	ITGB8	JAK1	JARID2	JUN	JUNB	JUP	YJEFN3	MIA3	LRRC10	KCNJ8	KCNK2	KCNQ1	KDR	KIT	KRT1	RHOA	RHOB	CCDC103	RNF207	LEP	LEPR	LGALS8	LIF	LOX	LOXL1	LOXL2	LRP1	LRP2	LRP6	LRP5	LYL1	MIRLET7B	MIRLET7F1	MIRLET7G	MIR100	MIR101-1	MIR106B	MIR10A	MIR10B	MIR1-1	MIR125A	MIR125B1	MIR126	MIR130A	MIR132	MIR133A1	MIR137	MIR138-1	MIR140	MIR143	MIR145	MIR146A	MIR149	MIR150	MIR153-1	MIR15A	MIR15B	MIR16-1	MIR17	MIR18A	MIR181B1	MIR185	MIR188	MIR193A	MIR195	MIR196A1	MIR199A1	MIR199B	MIR19A	MIR19B1	MIR20A	MIR200B	MIR200C	MIR204	MIR205	MIR206	MIR208A	MIR21	MIR210	MIR212	MIR214	MIR217	MIR22	MIR221	MIR222	MIR223	MIR23A	MIR24-1	MIR25	MIR26A1	MIR27A	MIR27B	MIR29A	MIR296	MIR29B1	MIR29C	MIR30A	MIR30B	MIR30C1	MIR30E	MIR31	MIR320A	MIR34A	MIR34B	MIR34C	MIR92A1	MIR99B	MIR17HG	SMAD1	SMAD2	SMAD3	SMAD4	ARRB2	SMAD6	SMAD7	MCAM	MDK	MDM4	MECP2	MEF2A	MEF2C	MEF2D	MEIS1	MAP3K3	MEOX2	MFGE8	ASCL1	FOXO4	MMP2	MMP14	MMP19	MNAT1	NRARP	MIR342	CITED1	MSX1	MTHFD1	MYBPC3	MYH6	MYH7	MYH9	MYH11	MYL2	MYL3	MYLK	MYO1E	NCL	NDP	NEB	ATM	NDUFV2	NF1	NFATC1	NFATC2	NFATC3	NFATC4	NFE2L2	NGFR	NKX3-1	NODAL	NOS3	NOTCH1	NOTCH2	NOTCH4	CCN3	NPPA	NPPB	NPR1	NPY1R	NPY2R	NPY5R	NRAP	NRCAM	NTRK2	NTRK3	ATP2B4	MIR361	MIR375	MIR377	MIR378A	MIR424	OXCT1	OXT	OXTR	SERPINE1	PAK1	ATP5F1B	PAM	PAX6	IRX4	NSDHL	TBX22	WDPCP	IFT52	PCNA	ANGPTL4	EGFL7	LEF1	PLCE1	PCSK5	TNFRSF12A	ANGPT4	PDE2A	WNT16	PDE3B	AMOTL2	PDGFA	SIRT6	PDGFB	PDGFRA	HDAC7	PDGFRB	ASB4	ENPP2	SUFU	PDPK1	GHRL	PECAM1	ERAP1	SERPINF1	PF4	PGF	PGK1	PIK3C2A	PIK3CA	PIK3CB	PIM1	PIK3CD	PIK3CG	PIN1	PITX2	PKD1	PKD2	PKM	PKNOX1	PKP2	PLCG1	SERPINF2	PLN	MBD3	PML	ATP7A	RIPPLY3	PRRX1	ERRFI1	SOX18	WNT4	RIN2	ROBO4	DLL4	POU4F1	POU4F2	EGLN1	POU6F1	PPARA	PPARD	PPARG	MED1	AHI1	BCAS3	BCOR	RASIP1	CCDC40	IFT57	AGGF1	ARMC4	BBS7	TMEM100	FBXW7	PPP3CB	SYNJ2BP	PRCP	SOX6	STAB2	CHD7	HIF1AN	WDR11	PRKAR1A	PARVA	IFT122	PRKCA	PRKCB	ADAP2	FOXJ2	PRKD1	MESP1	PRKDC	MAPK1	MAPK3	MAPK7	CFC1	MAPK11	MYDGF	SMG9	MAP2K1	MAP2K5	PRKX	PRL	PROX1	PSEN1	PSKH1	C1GALT1	SMYD2	POGLUT1	ADAMTS9	ACKR3	TBX20	PLXDC1	RTN4	JPH2	SALL4	ZMIZ1	ADGRG6	VANGL2	PTCH1	PTEN	ZNF304	RHOJ	PTGIS	MIR20B	PTGS2	MIR329-1	MIR451A	MIR410	MIR492	MIR494	MIR495	MIR497	MIR499A	MIR503	MIR505	MIR509-1	PTK2	HEG1	ADGRB1	MIB1	ALPK3	PTK7	SEMA6A	ADGRB2	JCAD	PTN	RNF213	ADGRB3	BAK1	PTPN11	HAMP	PTPN14	PTPRB	PTPRM	BAX	OVOL2	BBS4	ARHGAP22	RAF1	ACTA2	RAP1A	RARB	RASA1	RB1	SENP2	RBP4	REST	RGS2	RGS4	RLN2	SAV1	RNH1	RIC8A	PROK2	FKBP10	ROBO1	ROBO2	ROCK1	ROM1	RORA	MIR483	RRAS	RYR1	RYR2	S100A1	S100A7	SALL1	SARS1	SAT1	SCN5A	CEACAM1	CCL2	CCL11	CCL24	GALNT11	FKBPL	POPDC2	SMOC2	TNMD	MAP2K4	ECSCR	POPDC3	SEMA4A	SFRP1	STRA6	SFRP2	PDLIM2	SCX	SOX17	HIF3A	NXN	SGCB	SGCD	SGCG	MOSPD3	SHB	SHC1	SHH	SHOX2	RBM15	NIBAN2	STIL	SIX1	BMP2	NDRG4	SLC1A1	BMP4	BMP5	CFC1B	SLC8A1	SLC9A1	BMP7	SLC12A2	BMPR1A	SLIT3	BMPR2	SNAI2	SMARCD3	SMO	SNAI1	MIR487B	SOD2	SOS1	SOX4	SOX9	SOX11	SP1	SP100	SPARC	SPI1	SPINT1	SRI	BRCA1	SRF	SRPK2	ZFP36L1	STAT1	STIM1	STK3	STK4	STK11	BSG	SYK	TBXT	KLF5	TAL1	TBX1	TAZ	TBX2	TBX5	TBX6	TBXA2R	TBX3	MIR548C	MIR590	MIR640	TCF7L2	BTG1	TCF21	TDGF1	TDGF1P3	ACTC1	TEK	TERT	TFAP2B	NR2F2	TFDP2	TGFB1	TGFB2	TGFBI	TGFBR1	TGFBR2	TGFBR3	TH	THBS1	THBS2	THBS4	THY1	TIE1	TJP1	TLR3	ACTG1	NR2E1	CLDN5	TNF	TNFAIP2	TNFAIP3	TNFRSF1A	TNFRSF1B	TNNC1	TNNI3	TNNT2	TP53	TP73	TPM1	C3	C3AR1	TSC1	TSC2	C5	TTN	C5AR1	TWIST1	CCR2	BORCS8	UBP1	KDM6A	UTY	VAV2	VCAM1	VEGFA	VEGFB	VEGFC	WARS1	NSD2	WNT2	WNT5A	WNT7A	WNT7B	WNT8A	WNT11	WT1	XBP1	XDH	YY1	ZBTB14	ZIC3	VEZF1	CACNA1C	ZFAND5	LUZP1	CXCR4	FZD5	SCG2	KCNAB1	CRELD1	CAD	PDCL3	DDX39B	NOX5	TMEM231	ADIPOR2	NDNF	FAT4	TMEM204	DYNC2H1	E2F8	VASH2	PTCD2	MMRN2	CCDC134	GGNBP2	ADM2	SYNPO2L	GRHL2	CALD1	BICC1	ZC3H12A	NAA15	IFT74	FHOD3	SCUBE1	PDGFD	EPC1	ADAM12	CSRP3	FOSL1	COL18A1	HMGA2	SLC2A10	CALR	NPRL3	APOLD1	MKKS	AXIN2	EOMES	FZD4	FZD7	ARHGAP24	TTC25	CASP3	CCM2	JAM3	SETDB2	ANGPTL6	MIXL1	IMMP2L	CASP8	ANTXR1	ZDHHC16	RECK	PROK1	DCTN5	FOXN1	TEAD2	SORBS2	MYO18B	ADTRP	RSPO3	PIK3R3	LGALS12	MYLK2	LMO4	TCAP	CAV1	PDLIM4	CAV3	RUNX1	DCHS1	SERPINB7	TNFSF12	ADAM15	ACTN2	CDKL1	FGF18	NRP2	NRP1	CFLAR	CCN6	KAT2B	ALDH1A2	APLN	SPHK1	SGPL1	KRIT1	CCNB1	FOXH1	MBD2	WNT3A	ACVR1	SOCS3	OTULIN	SEMA5A	IFT20	SH2D2A	STARD13	ANGPTL1	TBX19	TBX18	CREB3L1	FMNL3	PDLIM1	LRP5L	HGS	CTDP1	MYLK3	MTDH	NOG	DHRS3	AIMP1	PDLIM7	ITGB1BP1	DRC1	ADGRG1	ACVR2B	KLF4	TRIP11	CER1	SLIT2	MYOCD	ATP5IF1	ACVRL1	HAND1	QKI	EIF2AK3	HAND2	CD34	AKAP6	ATG5	ROCK2	TBX4	ADAMTS1	CD40	MICAL2	VGLL4	RAPGEF2	SEMA3E	HDAC9	IFT140	MATR3	SNX17	MAML1	CUL7	RB1CC1	MED12	CDC42	FGFBP1	SLC12A6
384	GOBP_DIVALENT_INORGANIC_CATION_HOMEOSTASIS	CD24	CDH5	BCAP31	LPAR6	CDK5	RAMP3	TCIRG1	TRDN	MICU1	CD52	SLC30A9	CIB2	CHERP	CXCL13	SCGN	CXCR6	GNA13	CYSLTR1	CCR9	NMU	AFG3L2	IMMT	ADCY5	CORO1A	CTRC	CHRNA7	ADCY8	C1QTNF1	ADCYAP1	PDZD8	CLIC2	CLN3	SPPL3	CCR1	SLC24A4	CCR3	CCR4	CCR5	CCR6	CCR7	CCR8	ACKR2	CMKLR1	CNGB1	JSRP1	CNR1	TMEM178A	ADM	ADORA1	ADRA1D	ADRA1B	TMC8	ADRA1A	SLC30A7	CX3CR1	SLC35G1	CYP27B1	TMTC2	CD55	TRPV3	DDIT3	SLC30A8	TMEM64	DIAPH1	DLG4	DMD	DMPK	DRD1	DRD2	DRD3	DRD4	DRD5	AGTR1	APLNR	S1PR1	LPAR1	S1PR3	EDN1	EDN2	EDN3	EDNRA	EDNRB	EGFR	ELANE	DHRS7C	MTLN	EPO	ESR1	F2	F2R	F2RL1	F2RL2	PTK2B	TPCN2	SLC39A12	MICU2	FGF2	FKBP1A	FKBP1B	RASA3	P2RX2	SWAP70	PACS2	ATP13A2	NCS1	SLC39A14	LPAR3	FPR1	FPR2	FPR3	ABL1	FYN	SLC41A1	TAC4	MCOLN2	SLC24A2	SLC39A6	GALR1	IBTK	GATA2	CNNM4	GIPR	GJA1	ABL2	NPTN	ATP2C1	FAM155B	DISC1	C5AR2	P2RY10	GLP1R	GNA15	GNB1	GNG3	GOT1	CCR10	GPR4	XCR1	GPR6	CXCR3	SLC39A5	GPR12	SLC24A5	GPR17	GPR18	GPR20	LPAR4	SYPL2	MCHR1	GPER1	GPR32	GPR32P1	GPR33	GPR35	MICU3	FFAR1	P2RY8	ANK2	ANK3	GRIA1	GRIK2	GRIN1	GRIN2A	GRIN2B	GRIN2C	GRIN2D	GRINA	GRM1	GRM5	GSTM2	SNX10	ERO1A	HCRT	HCRTR1	HCRTR2	HTT	HEXB	ANXA6	STOML2	HMGB1	MT1DP	HRC	HTR1B	HTR2A	HTR2B	HTR2C	IAPP	FFAR4	ATP13A5	APOE	APP	IL2	FASLG	CXCR1	CXCR2	IL13	CXCL10	ITGAV	ITPR1	ITPR2	ITPR3	JAK2	KCNA1	KCNA5	KCNK3	KEL	KISS1	KNG1	NPSR1	LCK	LETM1	LRP1	LRP6	LYN	MIR1-1	MIR133A1	MIR199A1	SMAD3	CXCL9	TRPM1	MT1A	MT1B	MT1E	MT1F	MT1G	MT1H	MT1M	MT1X	MT2A	MT3	MTNR1B	ATF4	ATP1A2	ATP1B1	NMB	NOS1	ATP2A1	ATP2A2	NPY2R	ATP2A3	ATP2B1	ATP2B2	ATP2B3	NTSR1	ATP2B4	OPRL1	OXT	OXTR	P2RX1	P2RX3	P2RX4	P2RX5	P2RX7	P2RY1	P2RY4	P2RY6	PRKN	FIS1	PLCE1	TRPV2	PDE4D	ACKR4	PDGFRA	PDPK1	SELENOT	GHRL	ATP6V1B1	PIK3CG	PKD1	PKD2	PKHD1	PLA2G1B	PLCG1	PLCG2	TPCN1	PLN	PML	ATP7B	TMCO1	FAM20A	TRPM4	CNNM2	TRPM7	LIME1	MCUB	AVP	TMEM38B	RMDN3	AVPR1A	MCOLN3	AVPR1B	CAMK2N1	TRPV6	SLC30A10	CHRNA9	SLC39A4	CHD7	PRKACA	PRKCB	PRKCE	TMEM165	PRNP	TRPV5	CCL28	PSEN1	JPH1	NMUR2	CCDC47	ACKR3	CHRNA10	TRPC7	ATP13A1	JPH2	SLC39A10	SELENON	MCOLN1	CEMIP	PTGDR	PTGER1	PTGER2	PTGER3	JPH3	PTGER4	PTGFR	PTGIR	S100A14	PTH	SLC24A3	PTH1R	STIM2	PTPN6	BAK1	PTPRC	BAX	SELENOK	RAP1GDS1	HRH4	TRPV4	BCL2	REG1A	PROK2	BDKRB1	BDKRB2	RYR1	RYR2	RYR3	S100A8	S100A9	SAA1	CCL1	CCL3	CCL5	CCL7	CCL8	CCL11	CCL13	CCL14	CCL15	CCL19	CCL21	CCL23	CXCL11	XCL1	CX3CL1	CXCL12	THADA	MCUR1	CDH23	SLC39A8	CXCR5	MT1HL1	SLC30A5	SLC1A1	GPR199P	SLC8A2	SLC8A1	SLC8A3	SLC11A1	SNCA	BNIP3	BOK	SRI	STC1	STIM1	TAC1	TACR1	TBXA2R	TMBIM6	TFAP2B	TGM2	THY1	TNNI3	TPT1	HSP90B1	C3AR1	TRPC1	TRPC3	TRPC4	TRPC5	TRPC6	TRPM2	C5AR1	FAM155A	CCR2	UMOD	TRPV1	WFS1	WNT5A	YWHAE	CACNA1A	CACNA1C	SLC30A1	SLC30A2	SLC30A3	SLC30A4	CACNA2D1	CACNB2	CACNB3	CXCR4	TMEM38A	TRPM8	SLC25A23	SLC39A7	CALB1	CALB2	MAIP1	ATP13A3	CALCA	RIC3	CALCB	KCTD17	CALCR	SLC8B1	GPR157	CALM1	CSRP3	CALM2	CALM3	CALR	CAMK2D	CAPN3	FZD9	C19orf12	SLC10A7	ATP13A4	CASQ1	CASQ2	JPH4	MT4	CASR	GPR174	GPR65	TMTC4	UBASH3B	AP3B1	CAV1	CAV2	CAV3	TNFSF11	STC2	NPFF	S1PR4	TRIM24	GALR2	CCKBR	AP3D1	PLCZ1	FATE1	TRPA1	NOL3	HAP1	F2RL3	LACRT	CCRL2	MCU	RGN	SLC39A13	SMDT1	LPAR2	SLC24A1	CD4	VAPB	GCM2	TSPOAP1	GPR55	CD19	MS4A1	KL	TMEM203	GSTO1	AKAP6	ATG5	CD36	SLC25A27	CD38	CD40	HERPUD1	SV2A	ATP2C2
385	GOBP_PURINE_CONTAINING_COMPOUND_METABOLIC_PROCESS	ADA	MIR675	ACOT8	POM121C	AASS	SLC25A13	NME6	GLYAT	BPNT1	PEMT	ATP5PD	DNPH1	PAICS	ATP5MG	PMVK	ADCY1	MTCO2P12	NUP50	ADCY2	PDE10A	SLC26A1	PPARGC1A	ADCY3	ACOT2	HTD2	NUP42	ADCY5	NUDT4	NUDT3	SLC2A6	ADCY6	TREX1	ADCY7	ACOT7	ADCY8	ADCY9	ACSM1	THEM4	LRRK2	ADSS1	ACOT4	ACSM2A	FITM2	NUP35	NUDT16	ADK	ATPSCKMT	ACOT12	LRGUK	GPAT4	MACROD2	PARP1	ACSM6	LACC1	ADSL	ADSS2	ADAL	DBI	DCK	GIMAP7	NUDT10	DGUOK	DLAT	DLD	DLG1	DLG2	DLST	DPYD	SLC26A2	AHCY	PRXL2C	ADCY4	EPHA2	ACSF3	FLCN	HACD2	ENO1	ENO2	ENO3	AK1	EP300	AK2	AK4	ESRRB	ABCD1	ACSL1	ACSL3	ACSL4	FASN	FBP1	AK9	OARD1	PRPS1L1	FOXK1	ALDOA	FHIT	ENPP4	ALDOB	NT5C2	ALDOC	KDM1A	NUP205	DIP2A	ACSBG1	NUP210	NUP160	ACSL6	MLYCD	RHOQ	NUP188	ACOT9	NUP62	SULT4A1	GALK1	MPC2	SAMHD1	GAPDH	ACOT11	MAGI3	ZBTB20	GART	AMD1	AK5	GAPDHS	GCDH	GCK	GCKR	NUPR1	ATP5MGL	AMPD1	AMPD2	DMAC2L	PDE7B	AMPD3	GNMT	SULT1C4	SULT1B1	GMPR	GNAI3	GPD1	GPI	H19	PGM2L1	NME2P1	NUDT7	THEM5	GPX1	GIT1	MACROD1	GSTZ1	GUCY1A2	GUCA1A	GUCA1B	GUCA2A	GUCA2B	GUCY1A1	GUCY1B1	GUCY2C	GUCY2F	GUK1	NME7	GUCY2D	NT5C	HIF1A	HINT1	STOML2	HK1	HK2	ACACA	HK3	HMGCL	HMGCR	HMGCS1	HMGCS2	NUDT2	ACACB	HPCA	HPRT1	HSD17B4	HTR2A	JMJD8	ACSM4	RD3	AC098591.2	IFNG	SLC35B2	NME9	IGF1	ACSM2B	NUP43	APP	APRT	IL4	FOXK2	IMPDH1	IMPDH2	INS	INSR	EIF6	ITPA	ACAT1	ENO4	SULT6B1	LDHA	LDHC	ARNT	ATP5F1EP2	MPP1	NUDT4B	MTHFD2L	PGAM4	SULT1C3	SULT1A4	MTAP	MT-ATP6	MT-ATP8	MT-CO2	NUDT1	MTHFD1	MVD	MVK	MYOG	ACLY	ATIC	NME1	NME2	NME3	NME4	NOS1	NOS2	NOS3	PNP	NPPA	NPPB	NPPC	NPR1	NPR2	NT5E	NUP88	NUP98	OGDH	OPA1	ATP5F1A	P2RX7	ATP5F1B	AK3	ATP5F1C	SLC35B3	MLXIPL	HSD17B12	AADAT	PIPOX	GMPR2	ATP5F1D	ZBTB7A	PDE1A	PDE2A	ATP5F1E	PDE4A	PDE4B	PRKAG2	PDE4C	PDE4D	ATP5PB	PDE7A	PDE8A	PDE9A	ATP5MC1	PDHA1	PDHA2	PDHB	PDK1	PDK2	PDK3	PDK4	ENPP1	ATP5MC2	ACSL5	RAB23	ATP5MC3	ADA2	PFAS	PFKFB1	PFKFB2	PFKFB3	ATP5ME	PFKFB4	PFKL	PFKM	PFKP	ATP5PF	PGAM1	PGAM2	ATP6V1A	PGK1	PGK2	PGM1	ATP6V0C	PKLR	PKM	NUDT9	PANK1	NUP54	PRKAG3	ATP5PO	TREM2	DDIT4	PPARA	CROT	PDP1	PPAT	ELOVL2	BPNT2	ACSM5	OXSM	ACP3	PID1	PDPR	NUDT11	PANK4	NUDT15	PPT1	DHTKD1	PRKAA1	PRKAA2	MFN1	NDC1	PRKAG1	FAR2	NUP133	OGDHL	ADCY10	ACOT13	ACSS2	PRPS1	PRPS2	PRPSAP1	PRPSAP2	PSEN1	SPHK2	PRTFDC1	BAAT	ENTPD7	TIGAR	NUP107	BAD	PTH	PTHLH	PDP2	GPAM	RAN	RANBP2	RCVRN	ELOVL5	PPCDC	RORA	ACSM3	SCD	SEC13	MCCC2	ACOT1	ACOT6	URAD	SHMT1	SHMT2	ELOVL1	PINK1	SLC4A1	SLC25A1	ANTKMT	BPGM	SULT1E1	ELOVL4	SULT1A2	SULT1A1	SULT1A3	SULT1C2	SULT2B1	SULT2A1	TDO2	TGFB1	TMSB4X	TPI1	TPR	TTR	VCP	XDH	NUP37	ELOVL6	UQCC3	HSD17B8	EFL1	PANK3	PPCS	PDZD3	NUDT18	DCAKD	NUP85	SCD5	ELOVL7	PANK2	HKDC1	NUP214	ACSF2	COASY	PDHX	AAAS	ACSBG2	SEH1L	ELOVL3	ADPGK	NME5	FAR1	DNAJC30	ACBD6	CARD11	ACSS1	TPST2	TPST1	NT5C1A	DGAT2	MCEE	OGT	RAE1	ABHD14B	CBR4	CASK	SLC25A12	PDE8B	CBFA2T3	PDE5A	SLC4A4	DGAT1	SUCLG2	SUCLA2	GMPS	ACTN3	KYNU	PAPSS2	PAPSS1	HACD1	NT5C1B	PPT2	TJP2	TECR	ATP5MF	GTPBP1	ENTPD5	ENTPD4	VPS9D1	NCOR1	GDA	GUCA1C	NUP155	NUP93	HDAC4	NUP58	POM121	NUP153
386	GOBP_ESTABLISHMENT_OF_PROTEIN_LOCALIZATION_TO_ORGANELLE	ACOT8	POM121C	SNAP25-AS1	BCL2L11	TIMM23	POM121B	BHLHE40-AS1	SAE1	TIMM23B	SNUPN	HUWE1	BCAP31	TRIM28	AL357153.1	AC007920.2	NUTF2	TIMM17B	CDKN1A	CACNG3	CACNG2	ARIH2	TIMM17A	TOMM40	ECI2	HAX1	TIMM44	VTI1B	IPO8	IPO7	PITRM1	CCT7	CCT4	CCT2	TXNIP	CCT8	SIX2	NUP50	RUVBL2	RAB10	DHRS4	SEC61B	TOMM34	ACOT2	YWHAQ	SLC27A2	PKIG	RPL35	SEC63	CHP1	SNF8	SGF29	PHB2	UBE2J2	CLU	LRRK2	ACOT4	CHMP4B	NUP35	ZFAND2B	MTERF4	DNAJC19	CHCHD4	TRAM1L1	GRPEL2	VPS37A	ABRA	CRAT	ROMO1	VTI1A	MAPK14	CSE1L	PRICKLE1	CSNK2A2	GSG1L	FAM53A	VPS37D	ZDHHC15	C11orf65	DAO	AP2B1	UBL4B	DDIT3	DKC1	DNM1	DNM2	DRD3	DRD4	AGTR2	E2F1	E2F3	AGXT	ECH1	ECT2	EHHADH	IMMP1L	PAOX	ELAVL1	RNF215	EPHX2	EPS15	AKT1	TYSND1	LRWD1	MON1B	ABLIM3	RAB3GAP1	CCT5	FLNA	GGA3	PMPCA	VPS13A	ARC	PPP1R13B	SIRT4	MLYCD	TARDBP	TRAM1	SEC61G	NUP188	SCRIB	SPIDR	RPL13A	TNPO3	AMACR	KPNA6	NUP62	NPAP1	LAMP5	RAB3GAP2	FBXO7	SAMM50	NIPBL	RPL36	POT1	DNM3	APPL1	HACL1	DECR2	TSPAN17	GCKR	TIMM10B	TIMM13	TIMM10	TIMM9	TIMM8B	RANBP6	AP3M1	VPS41	LAMP3	CACNG5	CACNG4	BBC3	VPS4A	GLI3	HTRA2	SFN	SIAH3	NUDT7	ANGPT1	RGPD4	COX18	POM121L12	SPCS1	CHMP4A	TIMM21	DNAJC15	NXT1	SLC25A6	GSK3A	SEC61A1	TIMM22	MDFIC	ACAA1	TNPO2	GZMB	H1-5	HCLS1	PIK3R4	HK1	HK2	HMGCL	HPCA	HSD17B4	DNAJA1	HSPA1L	HSPA4	HSPA5	HSPA8	HSP90AA1	HSP90AB1	HSPD1	IDE	IDH1	IFNG	APOD	IL10RA	ITGB3	JAK2	JUP	GSTK1	WASH3P	RN7SL2	RN7SL3	KPNA1	KPNB1	KPNA2	KPNA3	KPNA4	KPNA5	TNPO1	IPO5	TOMM20L	NUDT19	LAMP1	LAMP2	RPSA	LEP	LMAN1	RGPD1	TOMM5	KPNA7	M6PR	SMAD3	MAN1A1	MAPT	MIPEP	MMP12	MPV17	GET3	MX1	MX2	ATM	NEDD4	RPL10A	NFKBIA	NMT1	NOS2	NUP88	NUP98	OPHN1	OXA1L	SPRN	CALY	PRKN	ACOX1	FIS1	PAM16	VPS36	NDUFA13	SH3GLB1	VPS28	NAGPA	HAO2	IPO11	PIPOX	FAM53C	UBR5	HIKESHI	PEX5L	UFM1	SUFU	RAB23	RAB8B	PEX1	PEX6	PEX7	PEX10	PEX12	PEX13	PEX14	PHYH	PIK3R1	PIK3R2	NUP54	PMAIP1	PML	GDAP1	HAO1	ZFAND6	NEURL1B	ATR	TOMM7	SGTB	CROT	MED1	LEPROT	NUP62CL	VPS13C	PIH1D1	HEATR3	VPS37C	RNF31	WRAP53	PPP1R10	SEC61A2	VPS13D	APPL2	FBXW7	PPP3CA	PPP3CC	PPP3R1	TMCO6	PARL	MACROH2A2	FERMT1	PRKAA1	PEX26	PKIA	RBM22	IPO9	NUP133	AGK	PRKCD	VPS11	PECR	NXT2	DMAP1	MAPK1	MAPK8	EIF4ENIF1	PSEN1	MFF	TOMM22	BAAT	NUP107	SMURF1	BAD	MAVS	USP36	BAX	PEX19	PEX2	PEX5	SRPRB	RHOU	RAC2	RAN	RANBP2	CACNG8	CACNG7	UBL5	BCL2	RN7SL1	SPCS3	RPL3	RPL4	RPL5	RPL6	RPL7	RPL7A	RPL8	RPL9	RPL10	RPL11	RPL12	RPL13	RPL15	RPL17	RPL18	RPL18A	RPL19	RPL21	RPL22	RPL23A	RPL24	RPL26	RPL27	RPL30	RPL27A	RPL28	RPL29	RPL31	RPL32	RPL34	RPL35A	RPL37	RPL37A	RPL38	BCS1L	RPL39	RPL41	RPL36A	RPLP0	RPLP1	RPLP2	RPS2	RPS3	RPS3A	RPS4X	RPS4Y1	RPS5	RPS6	RPS7	RPS8	RPS9	RPS10	RPS11	RPS12	RPS13	RPS14	RPS15	RPS15A	RPS16	RPS17	RPS18	RPS19	RPS20	RPS21	RPS23	RPS24	RPS25	RPS26	RPS27	RPS27A	RPS28	RPS29	RYR2	SORT1	SCP2	BID	CHP2	SEC13	SNX16	MOAP1	SGTA	SHH	USP46	RANBP17	PINK1	ACD	BMP4	RGPD3	SMO	SNAP25	BNIP3L	SORL1	SREBF1	SREBF2	SRP9	SRP14	SRP19	SRP54	SRP68	SRP72	SRPRA	SSR3	BRCA2	STAT3	SYK	TCP1	TERF1	TERT	TFDP1	TFDP2	TGFB1	TSPO	SEC62	TNFAIP3	TP53	TP53BP2	TP73	TPR	CCT3	TSC2	TSG101	RGPD8	DNLZ	RGPD6	RGPD2	UBA52	UBB	UBC	UBE2D1	UBE2D2	UBE2D3	UBE2L3	YWHAB	YWHAE	YWHAG	YWHAH	YWHAZ	PTTG1IP	ZIC1	LAPTM5	FZD5	RAB7A	NABP2	GNPTAB	MAIP1	IPO4	VPS37B	MICALL2	NUP85	CALM1	ZC3H12A	NUP214	STAM	GRPEL1	NCOA4	CALM3	USP9X	ACOX2	ACOX3	BAP1	LONP2	TSPAN10	IMMP2L	CASP8	TOMM40L	RGPD5	RPAIN	VPS25	MON1A	GNPAT	EFCAB7	CAT	MGARP	ATAD1	PEX3	DDO	AGPS	AP3B1	TP63	NUMB	CBLB	HYAL2	MBTPS1	RAB11A	HDAC3	ZPR1	AP3D1	HPS4	BMF	RPL14	AIP	TIMM29	LRSAM1	CCT6A	AIFM1	PDCD5	HGS	AP4M1	NOLC1	TIMM50	RPL23	ATP5IF1	POM121L2	PEX16	CABP1	CD36	SCARB2	PMPCB	NPEPPS	BAG4	BAG3	MACROH2A1	GOSR2	NUP155	GCC2	IPO13	FAM53B	CD68	NUP93	EDEM1	TRAM2	HERPUD1	ZFYVE16	ATG13	SPCS2	TOMM20	NUP58	TOMM70	POM121	MFN2	NUP153	CDH1
387	GOBP_PROTEIN_LOCALIZATION_TO_MEMBRANE	CDH2	PDZK1P1	SNAP25-AS1	CD24	BCL2L11	BHLHE40-AS1	TSPAN32	GPC6	TSPAN5	OPTN	ARFRP1	AL357153.1	AC007920.2	ADAM10	CDK5	FLOT1	GPHN	RAMP2	RAMP1	RAMP3	EMC8	CACNG3	CACNG2	RACK1	LYPLA1	SEC23A	VTI1B	CIB1	TM9SF1	ARL6IP5	AGR2	SORBS1	VAMP5	CPLX1	CYP46A1	RAB10	EHD1	SEC61B	TMED2	RAB40B	YWHAQ	FERMT2	RAB32	RAB31	RER1	PKP3	CHM	RPL35	SEC63	MRAP2	CHP1	STX1B	FCHO2	RAB3C	GRIN3B	RAB3IP	AP2M1	ZFYVE27	CLN3	CLTC	SLC51B	MIEF2	CHMP4B	TMEM150A	ZFAND2B	ZDHHC19	LRRC15	RTP1	TRAM1L1	ADORA1	CPE	VPS37A	CRKL	ROMO1	RAB40A	CSK	TTC7B	VPS37D	ZDHHC15	DAB2	DAG1	TAMALIN	SYNE3	AP2B1	CNST	DLG1	DLG2	DLG3	DLG4	AGER	DPP6	DVL1	E2F1	EGFR	RILPL2	EPHA2	FYB2	PIKFYVE	ARL13B	EMP2	RAB12	DMTN	STOM	EPHA3	EPHB2	ERBB2	AKT1	AKT2	ACSL3	ARL5B	GPC2	GPC4	FGF13	GPC5	RAB11FIP2	FRMPD1	NLGN1	CLSTN1	RAB3GAP1	EFR3B	TNIK	GGA2	EMC1	IQSEC2	NFASC	CLASP2	EPB41L3	NACAD	FLNA	GGA3	EFR3A	RFTN1	MESD	FLOT2	ARL6IP1	PACS2	MTCL1	PPP1R13B	FNTA	GRIP1	RHOQ	ICMT	TRAM1	SEC61G	MACF1	SCRIB	RPL13A	TSPAN15	ZMYND8	SLC7A11	RAB38	PPIL2	CNPY4	STAC3	FYB1	FYN	ZDHHC20	ZDHHC24	ZDHHC23	RAB3GAP2	GAK	SAMM50	RAB26	RPL36	ZDHHC5	NECTIN3	CLIP3	GORASP2	APPL1	GGA1	LDLRAP1	ABCA12	GAS6	ARL5A	TSPAN17	GBP1	TIMM10B	TIMM13	TIMM10	TIMM9	TIMM8B	GDI1	GHSR	NSG1	CACNG5	CACNG4	BBC3	VPS4A	GPC3	ARHGEF16	RABGEF1	GLRB	GOLGA4	SFN	GPC1	AQP11	RAB40AL	ZDHHC22	PIGW	EMC10	RTP5	FAM126B	GPER1	COX18	SH3PXD2B	TCAF2	ANK1	TRARG1	ANK2	ANK3	GRIK2	GRIK5	GRIN2A	GRIN2C	CHMP4A	RANGRF	GSN	ZDHHC1	ZDHHC8	SEC61A1	TIMM22	PACSIN1	GZMB	KCNIP3	EHD4	EHD3	EHD2	HPCA	HRAS	HSPA4	HSPA5	HSP90AA1	TSPAN33	ZDHHC21	NACA2	STAC2	RTP2	IFNG	APOE	RILPL1	IKBKB	INS	AR	ITGA3	ITGA4	ITGAL	ITGAM	ITGB1	ITGB2	ITGB7	JUP	KCNB1	KCNE1	LHFPL4	AGRN	RAB15	KCNJ11	USP17L2	RN7SL2	RN7SL3	NHLRC1	KIF5B	ARF6	KRT18	SHISA6	ARL5C	RHOG	LAMA5	RPSA	ARL13A	LGALS3	GOLGA7B	ARL3	LRP1	LRP4	LRP6	MIR223	RAB8A	AFDN	MMP14	GET3	MUSK	MYO1C	MYO5A	NACA	RPL10A	ATP1B1	ATP1B3	NMT1	NPC1	NSF	ATP2B4	OXA1L	P2RY1	PAK1	PALM	PRKN	F11R	EMC9	FIS1	NDUFA13	SH3GLB1	ZDHHC9	GOLGA7	ASB3	ZDHHC2	EMC4	PDZD11	ZDHHC3	REEP2	GET4	PDPK1	RAPGEF6	PDZK1	RAB8B	INPP5K	PIGR	PIK3R1	PKP2	NUP54	PLS1	ADAM22	PMAIP1	TREM2	SSH1	MIEF1	NECAB2	SGTB	LZTFL1	TESC	PID1	VPS37C	ZDHHC4	SEC61A2	GOLPH3L	PPP2R5A	LIN7C	PPP3CC	SYNJ2BP	PPP3R1	ZDHHC7	DENND4C	PEX26	PACS1	CCDC88A	VPS35	AGK	SCN3B	PRKCE	PRKCH	EMC3	PRKCI	PRKCZ	PRKG2	MAPK8	PRNP	MRAP	PARD3	GRIPAP1	EMC7	TM9SF3	MFF	TOMM22	GOPC	SMURF1	BAD	CEMIP	TTC7A	PTCH1	GPR158	LRRC7	NLGN2	IFT80	DPP10	PTN	WDR19	SPTBN4	RAB40C	PTPN9	BAX	BBS1	PEX19	BBS2	PEX5	RAB3A	RAB3B	RAB13	RAP1A	RAP2A	RAPSN	CACNG8	CACNG7	BCL2	RDX	BCL2L1	ACTB	RN7SL1	EXOC4	SAV1	ROCK1	RPL3	RPL4	RPL5	RPL6	RPL7	RPL7A	RPL8	RPL9	RPL10	RPL11	RPL12	RPL13	RPL15	RPL17	RPL18	RPL18A	RPL19	RPL21	RPL22	RPL23A	RPL24	RPL26	RPL27	RPL30	RPL27A	RPL28	RPL29	RPL31	RPL32	RPL34	RPL35A	RPL37	RPL37A	RPL38	BCS1L	RPL39	RPL41	RPL36A	RPLP0	RPLP1	RPLP2	RPS2	RPS3	RPS3A	RPS4X	RPS4Y1	RPS5	RPS6	RPS7	RPS8	RPS9	RPS10	RPS11	RPS12	RPS13	RPS14	RPS15	RPS15A	RPS16	RPS17	RPS18	RPS19	RPS20	RPS21	RPS23	RPS24	RPS25	RPS26	RPS27	RPS27A	RPS28	RPS29	RSC1A1	S100A10	BID	SDCBP	KIF13A	GOLPH3	LRRC4	RTP4	MOAP1	TMBIM1	LIN7B	SIL1	MPP5	ATG3	ZDHHC6	SGTA	GORASP1	SLC1A1	REEP1	SLC4A1	SLC5A3	WNK3	ZDHHC11B	NCF1	SNAP25	SPTBN1	SRP9	SRP14	SRP19	SRP54	BRAF	SRP68	SRP72	SRPRA	SSR1	SSR2	SSR3	STAC	STX1A	STX3	STX4	STXBP1	BSG	VAMP2	TFDP1	TFDP2	TGFB1	THY1	TIAM1	SEC62	TNF	TNFRSF1A	TP53	TP53BP2	TP73	TPBG	TUB	SHISA7	UBA52	VIL1	EZR	GET1	YWHAB	YWHAE	YWHAG	YWHAH	YWHAZ	CACNB2	CACNB3	SLMAP	RAB7A	PLEKHF1	BAG6	MAIP1	ZDHHC14	VPS37B	HPS6	ZDHHC11	PDZD3	CALM1	C16orf70	KCNIP4	CSRP3	CALM3	GRIP2	TSPAN14	AMN	MADCAM1	ABHD17A	CAPN3	UBL4A	PICALM	FZD9	EMC6	RTP3	RAB34	PIP5K1A	NACA4P	CASP8	ARL6	PRAM1	STX7	ZDHHC18	EFCAB7	FAM126A	PPP1R9B	ZDHHC12	PPFIA1	PEX3	SHANK3	MICALL1	NKD2	AP3B1	BLZF1	CAV1	CAV3	TP63	SKAP1	SSNA1	DCHS1	NUMB	VAMP8	RAB11A	ACTN2	LIN7A	SYNGAP1	CDK5R1	SQSTM1	RAB29	AP3D1	WNT3A	SYS1	IFT20	BMF	RPL14	YIF1B	MAP7	TIMM29	DNAJA3	RABEP1	PDCD5	HGS	PKDCC	MYADM	AP4M1	LGI1	TMEM88	RAB11B	CRB3	BBIP1	ITGB1BP1	KCNB2	MMGT1	VAMP3	TAOK2	RPL23	SLC9A3R2	SLC9A3R1	ADIPOQ	TM9SF2	NRXN1	NRXN2	PEX16	CRIPT	PICK1	ROCK2	STX8	AKAP5	TMEM59	BAG4	RAB3D	PREPL	NUP155	RAPGEF2	EMC2	TRAM2	TCAF1	CD81	TM9SF4	C2CD5	MAGI2	TOMM70	ARHGAP44	ATP2C2	SEC16A	CDH1
388	GOBP_PROTEIN_LOCALIZATION_TO_PLASMA_MEMBRANE	CDH2	PDZK1P1	TSPAN32	TSPAN5	OPTN	ARFRP1	CDK5	FLOT1	RAMP2	RAMP1	RAMP3	RACK1	LYPLA1	SEC23A	VTI1B	CIB1	ARL6IP5	AGR2	SORBS1	VAMP5	RAB10	EHD1	TMED2	RAB40B	RAB31	RER1	PKP3	MRAP2	FCHO2	RAB3C	AP2M1	ZFYVE27	CLN3	CLTC	TMEM150A	LRRC15	RAB40A	CSK	TTC7B	DAB2	TAMALIN	CNST	DLG1	DPP6	EGFR	RILPL2	EPHA2	FYB2	EMP2	RAB12	EPHA3	EPHB2	AKT1	AKT2	ACSL3	FGF13	RAB11FIP2	EFR3B	TNIK	GGA2	NFASC	CLASP2	EPB41L3	FLNA	GGA3	EFR3A	FLOT2	PACS2	GRIP1	RHOQ	MACF1	SCRIB	TSPAN15	PPIL2	CNPY4	STAC3	FYB1	ZDHHC23	GAK	RAB26	ZDHHC5	NECTIN3	CLIP3	GORASP2	APPL1	GGA1	LDLRAP1	ABCA12	GAS6	TSPAN17	GBP1	NSG1	VPS4A	ARHGEF16	GOLGA4	RAB40AL	ZDHHC22	PIGW	FAM126B	GPER1	ANK1	TRARG1	ANK2	ANK3	RANGRF	ZDHHC8	PACSIN1	KCNIP3	EHD4	EHD3	EHD2	TSPAN33	STAC2	IFNG	RILPL1	IKBKB	INS	AR	ITGA3	ITGB1	JUP	KCNB1	RAB15	KCNJ11	NHLRC1	KIF5B	ARF6	KRT18	RHOG	LAMA5	LGALS3	LRP1	LRP6	MIR223	RAB8A	AFDN	MMP14	MYO5A	ATP1B1	ATP1B3	NSF	ATP2B4	P2RY1	PALM	F11R	GOLGA7	ASB3	ZDHHC2	ZDHHC3	PDPK1	RAPGEF6	PDZK1	RAB8B	INPP5K	PIK3R1	PKP2	PLS1	TREM2	TESC	PID1	GOLPH3L	PPP2R5A	ZDHHC7	DENND4C	PACS1	CCDC88A	VPS35	SCN3B	PRKCE	PRKCH	PRKCI	PRKCZ	PRKG2	MRAP	GRIPAP1	GOPC	SMURF1	TTC7A	PTCH1	GPR158	DPP10	SPTBN4	RAB40C	PTPN9	BBS1	BBS2	RAB3A	RAB3B	RAB13	RAP1A	RAP2A	RDX	BCL2L1	ACTB	ROCK1	RSC1A1	S100A10	KIF13A	GOLPH3	TMBIM1	MPP5	GORASP1	SLC4A1	WNK3	SPTBN1	STAC	STX3	STX4	STXBP1	BSG	VAMP2	TGFB1	TNF	TNFRSF1A	TPBG	VIL1	EZR	CACNB2	CACNB3	SLMAP	RAB7A	PLEKHF1	PDZD3	C16orf70	KCNIP4	CSRP3	GRIP2	TSPAN14	AMN	PICALM	RAB34	PIP5K1A	PRAM1	STX7	FAM126A	PPP1R9B	PPFIA1	NKD2	BLZF1	CAV3	SKAP1	DCHS1	NUMB	VAMP8	RAB11A	ACTN2	SQSTM1	WNT3A	SYS1	IFT20	MAP7	PKDCC	MYADM	TMEM88	CRB3	ITGB1BP1	KCNB2	VAMP3	SLC9A3R2	SLC9A3R1	ADIPOQ	ROCK2	STX8	AKAP5	TMEM59	BAG4	RAB3D	PREPL	RAPGEF2	CD81	C2CD5	ARHGAP44	ATP2C2	SEC16A	CDH1
389	GOBP_REGULATION_OF_RESPONSE_TO_STRESS	ADA	AKT3	MIR675	POM121C	MIR892B	MIR920	MIR543	HDAC6	KIR2DS2	BCL2L11	SH2B3	CDH5	MIR1298	PARP3	DNAJB6	MIR3909	OCLN	CASP12	MICA	KLRC4-KLRK1	NR1H3	MUC12	TSPAN32	PQBP1	ACTR2	ADAM8	HIPK3	FEM1B	RASGRP1	TRAP1	OPTN	BCAP31	TRIM28	LPCAT3	PIGBOS1	PSME3	CALCRL	CDK6	PSMD14	CD96	MIR6869	CDK9	ZMPSTE24	CDKN2A	ADAR	LANCL1	TNIP1	CDKN2D	TLR6	ABCA7	MICU1	SEMA3A	CORO2B	NOD1	RACK1	RBM14	TAB1	MAD2L2	CLEC10A	CREB3	STK25	CEBPA	CEBPB	FBLN5	HYOU1	ATG7	CEBPG	ARL6IP5	AGR2	ARFGEF1	HEXIM1	POLR3F	POLR3G	POLR3C	RAD51AP1	CELF1	CD226	POLQ	PTGES3	CTSC	TRAF3IP2	NUP50	PLK2	ZMYND11	NEK6	HSPH1	HPSE	LILRB1	USP19	FGL2	MALT1	TRAFD1	GADD45G	EDAR	SERINC3	TMED2	ERP29	FERMT2	COPS5	SPINK5	LILRA2	NUP42	CHEK1	CD160	CDC37	KAT7	FICD	ZNF277	CHEK2	KLK8	IRAK3	DUSP10	PDCD10	SHLD3	USP18	TREX1	PNKP	PARK7	VSIG4	RNF13	MGLL	ADCY8	NLRP3	TIRAP	CHUK	PGLYRP2	SLAMF6	C1QTNF1	C1QTNF3	CGAS	GBP5	ADCYAP1	RMI2	ERCC8	IL22RA2	CLNK	SH2D1B	TRIM6	MUCL1	PIK3AP1	CLU	CLN3	LRRK2	SLC15A4	CMA1	PSMB11	CCR7	ANKLE1	CNR1	CNR2	CNTF	DUSP15	NUP35	REG3G	CD200R1	NUDT16	OTOP1	ADORA1	NCOA7	CD109	RAET1E	CPB2	CLDN4	CLDN3	CR1	RNF183	NACC2	CREBBP	ATF6B	CRH	CRHBP	CRK	MUC17	CRY1	SIRPA	CRYAB	PARP1	DUSP19	PSMA8	MUC15	SESN3	LACC1	LRFN5	C2CD4A	RTN4RL1	PIK3R6	CCN2	DCST1	IL23R	CLDN19	PYHIN1	SHLD1	ADRA2A	DTX3L	PPP4R2	PYDC2	DAB2IP	CYBA	SH3RF2	CYLD	KHDC3L	USP51	SPRED1	IFNLR1	AP1G1	GADD45A	DDIT3	DDT	DDX5	RNF168	DHX9	DDX11	COCH	CLEC4C	ADAMTS18	NLRP6	ZNF675	DHFR	DLG1	AGER	DNASE1	DNASE1L3	DRD2	AGT	HBEGF	DUSP1	DUSP3	AGTR1	DYRK1A	EDN1	EDNRB	EGFR	ANO6	ARID2	AHSG	NLRC3	NSMCE1	EIF4G1	ELANE	CADM4	A2M	APOBEC3F	SPRED2	MUC20	ENDOG	ENO1	EP300	DMTN	EPHA4	EPHB1	EPHB2	EPO	ERCC1	EREG	AKT1	EYA4	ERCC4	ERCC6	ERN1	ESR1	ETS1	MECOM	EYA1	EYA2	EYA3	F2	F2R	ABCD1	F2RL1	F3	F7	F11	F12	FABP4	FANCA	FANCD2	PTK2B	FANCB	FAP	STOX1	DDIAS	FCER1G	FCGR2B	FKTN	FCN1	DAGLB	MTURN	NAPEPLD	UNC5CL	FGA	FGB	FGF2	FGF10	FGG	FGR	FKBP1B	VASH1	NLRP1	ENPP4	INPP5F	FKBP4	ANKRD6	ZNF365	SBNO2	KLRK1	PLA2R1	ATF6	SIRT2	FOXF1	TRIM32	PAXIP1	MAPKBP1	KLHDC10	KDM1A	FOXC2	SMG1	FOXM1	FOXO1	CDK19	TAB2	CLASP2	FLNA	MAPK8IP3	NUP205	TTLL12	KANK1	PSME4	FAM168A	SYT11	MLC1	NUP210	PLCB1	PHLPP1	FLT4	NUP160	FBXW11	FMR1	SASH1	CLASP1	SMCHD1	UFL1	SIRT1	BRD4	NUP188	SPIDR	MAPK8IP2	DDAH1	FPR2	DDX58	NUP62	PPP1R15A	SLC7A11	CADM1	SHPK	ALOX12	ALOX5	TFIP11	DEFB114	ALOX15	IL27	MTOR	ABL1	FUS	FUT7	FUT8	RICTOR	FYN	YTHDF3	RNF169	XRCC6	ELMOD2	BCL6B	TAB3	FBXO7	SVIP	RHBDD3	KLK5	AMBP	POT1	NCR3	SAMHD1	SIN3A	ZNF385A	TKFC	MAGI3	APPL1	LSM14A	ABHD12	TRAF3IP1	RSL1D1	PTPN22	STAP1	GATA3	CLEC4E	GATA4	FBXO5	FBXO4	PLA2G2D	GBA	HSPB8	GCH1	NUPR1	AMFR	GGT1	GGT3P	GGT7	GHSR	GJA1	CHORDC1	DNAJC2	NOX1	ANKRD1	FOXP1	EIF2AK1	IL37	SESN1	PDCD4	SMPDL3B	BMP10	STK39	HTRA2	GP1BA	AQP11	GPR4	H19	NEAT1	MUC19	GPR17	METRNL	CXCL17	EMC10	TAFA3	GPER1	GPR31	RELL2	GPR37	FFAR3	FFAR2	GPS2	GPX1	RAPGEF1	GRN	GIT1	GRIK2	HIPK2	GRINA	SETD2	BABAM1	DROSHA	PYCARD	TBK1	GSK3B	GSTP1	USP25	ZDHHC1	CNOT7	CERS2	UBQLN2	UBQLN1	ANXA1	H2AX	HCK	HGF	CD209	HIC1	HIF1A	UBE2K	HLA-A	HLA-B	HLA-DRB1	AOAH	HLA-E	HLA-F	HLA-G	HMGB1	HMGB2	HMGA1	FOXA2	HNRNPK	APCS	HPX	HRAS	HRG	PRMT1	HSBP1	BIRC2	HSF1	BIRC3	DNAJA1	HSPA1A	HSPA1B	HSPA1L	HSPA5	XIAP	HSPA8	HSPB1	HSP90AA1	HSP90AB1	DNAJB1	APOA1	NLRP10	CLEC4D	ICAM2	ICAM3	FFAR4	STING1	IFI16	IFI35	IFIT1	SH3RF3	CD200R1L	IFNAR2	IFNB1	IRGM	IFNG	IFNGR1	IFNGR2	IGBP1	IGF1	APOE	IGF1R	NUP43	APOH	APP	RAET1G	LILRA5	FAS	IKBKB	IL1B	IL1R1	IL2	IL2RA	IL4	IL6	IL6ST	IL10	IL12A	IL12B	IL12RB1	IL13	IL15	IL16	IL18	IDO1	ING2	INS	INSIG1	INSL3	PDX1	IRF1	IRF3	IRF7	ISL1	ITGA2	ITGB1	JAK1	JAK2	KARS1	KCNK2	USP17L2	KIR2DL4	KLKB1	KLRC1	KLRC2	KLRD1	KNG1	ARG1	ARG2	KRAS	KRT1	CLEC12B	KMT5A	C2CD4B	SCIMP	C1QTNF12	LAG3	LAMP1	GDF6	LBP	MUC21	LDLR	LEP	LETM1	LGALS9	SPRED3	LMNA	SIGLEC16	KLHL31	LPL	LRP1	LTA	LTBR	DUOXA2	ARNTL	LYN	SH2D1A	MIRLET7B	MIRLET7G	MIR105-1	MIR10A	MIR126	MIR128-1	MIR132	MIR133A1	MIR138-1	MIR141	MIR142	MIR144	MIR145	MIR146A	MIR149	MIR15A	MIR15B	MIR16-1	MIR17	MIR181A2	MIR181B1	MIR181C	MIR187	MIR188	MIR195	MIR199A1	MIR19A	MIR19B1	MIR20A	MIR200B	MIR204	MIR205	MIR206	MIR208A	MIR21	MIR210	MIR214	MIR217	MIR22	MIR221	MIR222	MIR223	MIR25	MIR26A1	MIR26B	MIR29A	MIR29B1	MIR30C2	MIR31	MIR34A	MIR34B	MIR34C	MIR92A1	NBR1	SMAD3	ARRB2	MAGEA3	MAPT	MAS1	MCL1	DNAJB9	MDK	MDM2	MEF2C	MEFV	MAP3K3	MAP3K4	MAP3K5	MEN1	MET	MGMT	MGST2	MICB	MID1	MIF	ATXN3	MAP3K10	MAP3K11	MMP3	MMP8	MMP9	MMP12	MNDA	CD200	ABCC1	IFIT1B	EIF2AK4	OOEP	MSX1	MUC1	MUC2	MUC3A	MUC4	MUC5AC	MUC6	MUC7	MVK	MYC	MYD88	GADD45B	SERPINC1	MYLK	ATF4	NCK1	ATM	NFE2L2	NFKB1	NFKBIA	NKX3-1	NONO	NOS3	CCN3	NPAS2	NPM1	NPPA	NPY5R	NRAS	YBX1	NT5E	NUP88	NUP98	ATP2B4	MIR361	OGG1	OPA1	OPRM1	OSM	P4HB	PLA2G3	MINK1	DUOX2	SERPINE1	SERPINB2	PAK1	IL20	PAK2	PAK3	REG3A	PRKN	PAWR	CLEC4A	PCBP2	FOXP3	UBXN1	ZBTB7B	TXNDC12	PCNA	KMT5B	RNFT1	INSIG2	CHCHD2	MRNIP	HERC5	IER5	BFAR	TLR7	TLR8	TNFRSF12A	DACT1	TAOK3	MBTPS2	UBR5	PDE2A	WNT16	YTHDF2	TRIAP1	HIKESHI	PDE8A	PDGFA	SIRT7	SIRT6	PDGFB	PDGFRA	IL23A	PIAS4	TAF9B	ENPP3	PDPK1	GPRC5B	UIMC1	GHRL	RTEL1	ERAP1	SERPINF1	STK26	MAP3K20	PENK	PER1	PGC	ABCB1	SERPINE2	SERPINB9	PIK3CG	PIK3R1	PLA2G2A	PLA2G5	PLAT	PLAU	PLAUR	PLCG2	NUP54	PLG	SERPINF2	PLSCR1	PMAIP1	PML	ATP7A	IL20RB	DUOX1	PRRX1	TLR9	ERRFI1	TREM2	POLH	WNT4	TERF2IP	SLC38A2	ETAA1	RNF216	ATR	SHLD2	PARP14	PPARA	PPARD	PPARG	MED1	TRIM44	PPIA	NSMCE4A	VPS13C	SEMA4C	TMEM161A	RNF125	PPM1B	ULK4	PARPBP	USP47	SUSD4	ZCWPW1	OXR1	RADX	AKIRIN2	WRAP53	PPP1R10	RFWD3	TMEM33	RIF1	APPL2	PSPC1	FBXW7	PPP3CA	PPP4C	TNFRSF19	FEM1A	SLC30A10	OTUB1	FERMT1	LYAR	PRKACA	NPLOC4	PRKACB	PRKACG	KDM4D	YJU2	POLR3B	NDC1	SLF2	VPS35	NUP133	INAVA	PRKCD	IL26	PRKCE	PRKCG	SELENOS	ASH1L	PBK	PRKDC	PRKG1	MAPK1	MAPK3	AJAP1	MAPK7	MAPK13	MAP2K1	MAP2K2	EIF2AK2	DNAJC3	TEX15	PROC	CRTAM	PROS1	METTL3	KLK7	HTRA1	MMP26	MUC13	SUCNR1	B2M	FMN2	PSMA1	PSMA2	IFNK	SLAMF8	PSMA3	PSMA4	PSMA5	PSMA6	PSMA7	PSMB1	UBQLN4	WRNIP1	PSMB2	SPIRE1	PSMB3	PSMB4	PSMB5	PSMB6	DUSP22	PSMB7	SMYD2	PSMB8	RGMA	PSMB9	PSMB10	PSMC1	ACKR3	PSMC2	PSMC3	PSMC4	PSMC5	PSMC6	PSMD1	PSMD2	PSMD3	PSMD4	TIGAR	PSMD5	NUP107	PSMD7	PSMD8	PSMD9	PSMD10	PSMD11	PSMD12	PSMD13	SELENON	BAD	PSME1	PSME2	PTEN	BAG1	PTGER3	CBX8	PTGER4	DHFRP1	PTGIS	MIR20B	MIR431	PTGS2	MIR451A	MIR488	MIR181D	MIR520E	MIR520B	PTK2	MAVS	RPTOR	TAOK1	WDR48	SH3RF1	PTN	PTPN1	MEAK7	PTPN2	PTPN6	BAK1	CCAR2	PTPN11	HAMP	PTPRC	PTPRF	PTPRS	BAX	PVR	WFDC1	NECTIN2	PYCR1	NLRC4	CACTIN	SELENOK	MYOZ1	QARS1	MAP4K2	RAD51	RAD52	RAF1	RAG1	RANBP2	IL21	RAP2A	RB1	ACE2	RBL1	BCL2	RELA	RELB	REST	BCL2L1	FAM3A	BCL6	EDA2R	RNASEL	APOBEC3G	RINT1	ABCE1	RORA	RPA1	RPA2	RPA3	RPL26	RPS3	RPS19	RREB1	BDKRB2	S100A8	S100A9	S100A12	SAA1	SERPINB3	SERPINB4	CEACAM1	CCL1	CCL3	CCL5	CCL19	CCL21	CCL24	BID	CXCL6	XCL1	CX3CL1	SDCBP	CXCL12	GPATCH3	GPSM3	SEC13	SEC14L1	FIGNL1	SELE	SMOC2	MAGEF1	NOD2	CARD9	SETMAR	SFPQ	MMS19	SFRP1	MLST8	SFRP2	SRSF6	NFKBIZ	SGTA	CLEC7A	ILRUN	FNDC4	ST3GAL4	MARCHF7	AIDA	LRRC19	SKIL	BMP2	SKP1	PINK1	SLAMF1	RTN4R	NCF1	BMP7	SLC12A2	BMPR1A	SNAI2	DDRGK1	POLR3D	SNAI1	SNCA	SOD1	SOD2	BOK	SPI1	SPP1	SRC	BRCA1	TRIM21	STAT1	STAT5B	NEK4	STK3	BST1	VAMP7	SYK	TAC1	TAF9	MAP3K7	TARBP2	TBXA2R	MIR590	BTK	PRDX2	TMBIM6	TEK	TERC	TERF2	TERT	TFPI	TGFB2	TGM2	THBD	THBS1	THY1	C1QBP	TLR2	TLR3	TLR4	ACTG1	SERPING1	TSPAN8	TSPAN6	TMSB4X	TNF	TNFAIP3	TNFAIP6	TNFRSF1A	TNFRSF1B	TNR	TP53	TP53BP1	TPD52L1	TPR	TPT1	C3	TRAF1	TRAF2	TRAF3	TRAF5	TRAF6	TRPC3	MIR657	TSC1	DNAJC7	MUC5B	GGT2	TWIST1	TNFSF4	CCR2	TXK	TXN	TYRO3	ACOD1	TYROBP	UBE2N	UBE2V1	UBE2V2	SUMO1	UCN	UFD1	SCGB1A1	NR1H2	USF1	USP1	VAV1	VEGFA	VIL1	EZR	VTN	WAS	WFS1	NSD2	DAGLA	WNT1	WNT5A	WNT7A	WNT7B	XBP1	XDH	XRCC1	XRCC5	YWHAE	PTTG1IP	RELL1	MIR766	ZP3	ZYX	LRP8	CXCR4	MANF	OTUB2	CYREN	AUNIP	VKORC1	NUP37	SLC25A23	RNF26	MAPKAP1	DEK	DHX58	BAG6	BRCC3	DDX39B	PLA2G7	MUL1	ARMT1	TNFAIP8L2	MCPH1	NLRX1	MCTP1	SPRING1	ZDHHC11	NUP85	SETD6	WDR76	NR4A3	ZC3H12A	NUP214	TASL	ELL3	EFHD1	KLHL15	ZKSCAN3	AKNA	NDFIP1	AAAS	FXR1	HMGA2	ZBP1	CAMK2A	NDEL1	CAMK2B	CAMK2D	ADAMTS12	TLR10	CAMK2G	SHARPIN	SEH1L	ACOX2	AXIN1	AXIN2	BAP1	FZD7	CASP1	EPPK1	BCL2L12	PARP9	SESN2	CASP4	YPEL3	ITCH	CASP5	NME5	HDAC10	KREMEN1	ABRAXAS1	NLRC5	CASP9	SLF1	STK24	RNF135	NUDT16L1	AKT1S1	NCK2	CARD11	DYRK3	SYVN1	SPIRE2	CUL4A	CUL1	TTBK1	CREB3L3	KMT5C	RAE1	SEMA7A	ADTRP	HAVCR2	AIFM2	FBH1	PPP1R15B	UBASH3B	AJUBA	PARG	IKBKG	CST7	YBX3	TRIM5	ZCCHC3	TSLP	PIAS1	THOC5	CAV1	CASK	SCARF1	CAV3	TNFSF11	PLPP3	SOCS1	VAMP8	HYAL2	TRADD	PNPT1	SNX4	RIPK1	RIPK2	FADD	RIOK3	TNFRSF11A	IL18RAP	IL1RL2	CCN4	HDAC3	CCK	IER3	VNN1	SPHK1	TIMELESS	BCL10	BTRC	USP13	SIGLEC10	TNFSF18	NOL3	PHLDB2	SOCS3	RNF8	OTULIN	MACIR	ZNF622	MLIP	DUOXA1	LRSAM1	CLDN1	IL33	USP14	CREB3L1	NMI	CD1D	TMEM259	RNF185	NLRP12	IL1RL1	OSMR	ARHGEF2	MARVELD3	RPS6KA5	MFHAS1	MAPKAPK2	HELB	CD9	GPR37L1	KLF4	TRIP12	TAOK2	ADIPOQ	CD27	CLEC6A	CD28	RECQL5	MUC16	NCR1	AIM2	MAP4K4	EIF2AK3	HAND2	CD34	ROCK2	MAPK8IP1	CD36	PSMF1	PAGE4	FXR2	EEF1E1	BAG5	BAG4	BAG3	BAG2	PTGES	MACROH2A1	NR1D1	CLOCK	BABAM2	CD44	CD47	NCOR1	TRAF4	NUP155	IKBKE	SOCS5	NUP93	HERPUD1	CD74	CD81	RASSF2	BCLAF1	MATR3	NUP58	RB1CC1	SPATA2	KIAA0319	LRIG2	PSMD6	PJA2	TOMM70	AREL1	POM121	NUAK1	FGF19	NR1H4	NUP153	NR1D2	CDC42	THOC1
390	GOBP_REGULATION_OF_CELLULAR_RESPONSE_TO_STRESS	AKT3	MIR675	POM121C	MIR543	HDAC6	BCL2L11	PARP3	DNAJB6	NR1H3	ACTR2	HIPK3	FEM1B	RASGRP1	TRAP1	BCAP31	TRIM28	LPCAT3	PIGBOS1	CDK6	CDK9	ZMPSTE24	CDKN2A	LANCL1	CDKN2D	TLR6	ABCA7	MICU1	SEMA3A	CORO2B	NOD1	RACK1	MAD2L2	CREB3	STK25	FBLN5	HYOU1	ATG7	CEBPG	ARL6IP5	AGR2	RAD51AP1	POLQ	PTGES3	NUP50	PLK2	ZMYND11	NEK6	HSPH1	USP19	GADD45G	EDAR	SERINC3	TMED2	ERP29	COPS5	NUP42	CHEK1	KAT7	FICD	ZNF277	CHEK2	KLK8	DUSP10	PDCD10	SHLD3	PNKP	PARK7	RNF13	ADCY8	TIRAP	CGAS	RMI2	ERCC8	CLU	CLN3	LRRK2	CCR7	ANKLE1	CNTF	DUSP15	NUP35	NUDT16	NCOA7	RNF183	NACC2	CREBBP	ATF6B	CRHBP	CRY1	SIRPA	CRYAB	PARP1	DUSP19	RTN4RL1	CCN2	PYHIN1	SHLD1	DTX3L	PPP4R2	DAB2IP	SH3RF2	CYLD	KHDC3L	USP51	SPRED1	GADD45A	DDIT3	DDX5	RNF168	DHX9	DDX11	ZNF675	DHFR	DLG1	AGER	DUSP1	DUSP3	DYRK1A	EGFR	ARID2	NSMCE1	EIF4G1	SPRED2	ENDOG	ENO1	EP300	EPHA4	EPHB1	EPO	ERCC1	AKT1	EYA4	ERCC4	ERCC6	ERN1	MECOM	EYA1	EYA2	EYA3	ABCD1	F2RL1	PTK2B	FANCB	DDIAS	FCGR2B	FKTN	MTURN	UNC5CL	FGF10	FKBP1B	VASH1	INPP5F	FKBP4	ANKRD6	ZNF365	PLA2R1	ATF6	TRIM32	PAXIP1	KLHDC10	KDM1A	SMG1	FOXM1	FOXO1	FLNA	MAPK8IP3	NUP205	FAM168A	NUP210	PLCB1	PHLPP1	FLT4	NUP160	FMR1	SASH1	SMCHD1	UFL1	SIRT1	NUP188	SPIDR	MAPK8IP2	DDAH1	NUP62	PPP1R15A	SLC7A11	ALOX5	TFIP11	MTOR	ABL1	FUS	FUT8	FYN	RNF169	FBXO7	SVIP	AMBP	POT1	ZNF385A	MAGI3	RSL1D1	PTPN22	GATA4	FBXO5	FBXO4	HSPB8	GCH1	NUPR1	AMFR	CHORDC1	DNAJC2	NOX1	ANKRD1	EIF2AK1	PDCD4	HTRA2	AQP11	H19	EMC10	RELL2	GPR37	GPS2	GPX1	RAPGEF1	GRN	GRIK2	HIPK2	GRINA	SETD2	BABAM1	PYCARD	GSK3B	GSTP1	USP25	CERS2	UBQLN2	UBQLN1	H2AX	HGF	HIC1	HIF1A	HLA-G	HMGB1	HMGA1	HNRNPK	HRAS	PRMT1	HSBP1	HSF1	DNAJA1	HSPA1A	HSPA1B	HSPA1L	HSPA5	HSPA8	HSPB1	HSP90AA1	HSP90AB1	DNAJB1	SH3RF3	IGBP1	IGF1R	NUP43	APP	FAS	IL1B	IL10	ING2	INS	INSIG1	PDX1	KCNK2	KIR2DL4	ARG2	KRAS	KMT5A	SCIMP	GDF6	LEP	LETM1	SPRED3	KLHL31	LRP1	LTBR	ARNTL	LYN	MIRLET7B	MIR10A	MIR132	MIR133A1	MIR138-1	MIR146A	MIR17	MIR181A2	MIR181B1	MIR188	MIR195	MIR19A	MIR20A	MIR21	MIR210	MIR217	MIR22	MIR221	MIR222	MIR29B1	MIR34A	MIR92A1	NBR1	MAGEA3	MAPT	MCL1	DNAJB9	MDM2	MAP3K3	MAP3K4	MAP3K5	MEN1	MET	MGMT	MID1	MIF	ATXN3	MAP3K10	MAP3K11	MMP3	MMP8	OOEP	MSX1	MUC1	MYC	MYD88	GADD45B	ATF4	NCK1	ATM	NFE2L2	NKX3-1	NONO	NPAS2	NPM1	NPPA	YBX1	NUP88	NUP98	OGG1	OPA1	OPRM1	P4HB	MINK1	PRKN	PAWR	UBXN1	ZBTB7B	TXNDC12	PCNA	KMT5B	RNFT1	INSIG2	CHCHD2	MRNIP	IER5	BFAR	DACT1	TAOK3	MBTPS2	UBR5	WNT16	TRIAP1	HIKESHI	PDE8A	SIRT7	SIRT6	PIAS4	TAF9B	UIMC1	RTEL1	STK26	MAP3K20	PER1	PIK3R1	NUP54	SERPINF2	PMAIP1	PML	PRRX1	TLR9	POLH	TERF2IP	SLC38A2	ETAA1	ATR	SHLD2	PPIA	NSMCE4A	VPS13C	SEMA4C	TMEM161A	ULK4	PARPBP	USP47	ZCWPW1	OXR1	RADX	WRAP53	PPP1R10	RFWD3	TMEM33	RIF1	FBXW7	PPP4C	TNFRSF19	SLC30A10	OTUB1	KDM4D	YJU2	NDC1	SLF2	NUP133	INAVA	PRKCD	IL26	PRKCG	SELENOS	PBK	PRKDC	MAPK1	MAPK3	MAPK7	MAP2K1	MAP2K2	EIF2AK2	DNAJC3	TEX15	B2M	FMN2	UBQLN4	WRNIP1	SPIRE1	DUSP22	SMYD2	RGMA	ACKR3	TIGAR	NUP107	PSMD10	BAD	PTEN	BAG1	CBX8	DHFRP1	MIR20B	MIR431	MIR181D	RPTOR	TAOK1	WDR48	SH3RF1	PTN	PTPN1	MEAK7	PTPN2	BAK1	CCAR2	PTPRF	PTPRS	BAX	PYCR1	QARS1	MAP4K2	RAD51	RAD52	RANBP2	RAP2A	RBL1	BCL2	REST	BCL2L1	BCL6	EDA2R	RINT1	RPA1	RPA2	RPA3	RPL26	RPS3	BDKRB2	SERPINB3	CCL19	CCL21	BID	SDCBP	CXCL12	SEC13	FIGNL1	MAGEF1	NOD2	CARD9	SETMAR	SFPQ	MMS19	SFRP1	MLST8	SFRP2	SGTA	CLEC7A	MARCHF7	AIDA	SKIL	BMP2	PINK1	SLAMF1	RTN4R	NCF1	BMP7	BMPR1A	SNAI2	DDRGK1	SNAI1	SOD1	SOD2	BOK	SPI1	SPP1	BRCA1	NEK4	STK3	TAF9	MIR590	TMBIM6	TERC	TERF2	TERT	TGFB2	THY1	TLR3	TLR4	TNF	TNR	TP53	TP53BP1	TPD52L1	TPR	TPT1	TRAF1	TRAF2	TRAF3	TRAF5	TRAF6	TSC1	DNAJC7	TWIST1	TXN	UBE2N	UBE2V1	UBE2V2	NR1H2	USP1	VEGFA	EZR	WAS	WFS1	NSD2	WNT1	WNT5A	WNT7A	WNT7B	XBP1	XDH	XRCC1	YWHAE	PTTG1IP	RELL1	MANF	OTUB2	CYREN	AUNIP	NUP37	SLC25A23	MAPKAP1	DEK	BAG6	BRCC3	DDX39B	ARMT1	SPRING1	NUP85	WDR76	NR4A3	ZC3H12A	NUP214	ELL3	EFHD1	KLHL15	ZKSCAN3	AAAS	FXR1	HMGA2	CAMK2A	NDEL1	CAMK2B	CAMK2D	CAMK2G	SEH1L	AXIN1	AXIN2	FZD7	BCL2L12	PARP9	YPEL3	ITCH	NME5	HDAC10	KREMEN1	ABRAXAS1	CASP9	SLF1	STK24	NUDT16L1	AKT1S1	NCK2	DYRK3	SYVN1	SPIRE2	CUL4A	KMT5C	RAE1	AIFM2	FBH1	PPP1R15B	AJUBA	PARG	YBX3	THOC5	CAV1	SCARF1	CAV3	TNFSF11	PNPT1	RIPK1	RIPK2	HDAC3	IER3	VNN1	SPHK1	TIMELESS	USP13	NOL3	RNF8	ZNF622	USP14	CREB3L1	TMEM259	RNF185	ARHGEF2	MARVELD3	MFHAS1	MAPKAPK2	HELB	GPR37L1	KLF4	TRIP12	TAOK2	CD27	RECQL5	MAP4K4	EIF2AK3	HAND2	CD34	ROCK2	MAPK8IP1	CD36	PAGE4	FXR2	EEF1E1	BAG5	BAG4	BAG3	BAG2	BABAM2	CD44	NCOR1	TRAF4	NUP155	NUP93	HERPUD1	CD74	RASSF2	BCLAF1	NUP58	RB1CC1	KIAA0319	LRIG2	PJA2	POM121	NUAK1	FGF19	NUP153	CDC42	THOC1
391	GOBP_POSITIVE_REGULATION_OF_CELL_CYCLE_PROCESS	CDK2	CDK4	CDKN1A	CDKN1B	NPM2	NDC80	CARM1	MYBBP1A	SPAG5	RAD51AP1	PLK4	GIPC1	PLK2	USP19	DBF4	UBE2C	PRDM7	CIT	CHEK2	CDCA5	PHB2	UHRF2	MRGPRX2	PLK3	NUDT16	LSM11	UBXN2B	E2F7	CCN2	DAB2IP	CEP120	CYP1A1	GADD45A	DDX3X	DDX11	CDC14C	DMRT1	DYNC1H1	DRD2	DRD3	ARID3A	E2F1	E2F4	ECT2	EDN1	EDN3	EGF	EGFR	EIF4G1	AIF1	CENPV	EP300	EREG	AKT1	EZH2	FAP	STOX1	FEN1	FGF8	FGF10	MAPK15	SIRT2	CNOT1	SMC5	PLCB1	KLHL18	RRP8	BRD4	NUP62	CNOT6L	STXBP4	EPGN	ANKRD31	NIPBL	CNOT10	SIN3A	ZNF385A	SH2B1	ANKRD17	OR1A2	GATA6	FBXO5	OPN1MW	MTBP	GLI1	GML	SFN	NSMCE2	RGCC	RACGAP1	TMOD3	CNOT7	GPSM2	ANAPC4	ANXA1	HNRNPU	HOXA13	PRMT1	APEX1	HSPA2	HYAL1	ID2	STRA8	IGF1	IGF2	GEN1	APP	IL1A	IL1B	INS	INSM1	INSR	KCNA5	TOPAZ1	RHOA	NANOGP8	MEIOSIN	LRP5	MIR152	MIR200B	MIR208A	MIR214	MIR221	MIR222	MIR29A	MIR34A	MAD2L1	MDM2	MDM4	MECP2	FOXO4	OOEP	MIR372	MSX1	MUC1	MYOG	ATM	NEUROG1	CNOT2	CNOT3	CNOT4	NPM1	NUMA1	CRNN	TAS2R13	PBX1	PCNA	DYNC1LI1	NUSAP1	RXFP3	CRLF3	ANAPC5	ANAPC7	TRIAP1	GTSE1	DTL	ANAPC11	PDGFB	PDGFRB	MAP3K20	PKD2	PLAGL1	PLRG1	PLSCR1	PML	WNT4	POU4F1	ATRX	INO80	PAF1	MAP10	MED1	PHIP	PIWIL2	PPP2R5B	PIDD1	SMPD3	CNOT11	PRKACA	SLF2	PCID2	PRKCE	CENPJ	PKN2	KMT2E	RCC2	NSFL1C	MEPCE	PRDM9	PCBP4	MIR495	MIR515-1	MIR520A	MIR519D	MIR520H	CNOT6	MTA3	RPTOR	BAX	WIZ	RAD21	RAD51C	RAD51B	RANBP1	RB1	RBL2	CCND1	OPN1LW	RDX	RPL26	SFPQ	CXCR5	DDRGK1	SMARCD3	SOX4	SOX15	SPAST	BRCA1	SSTR5	AURKA	AURKC	SVIL	BTC	ADAM17	MIR590	TERT	TFDP1	TFDP2	TGFA	TP53	TP73	TPR	OPN1MW2	UBE2B	UBE2E2	WNT5A	WNT10B	XRCC3	ZNF16	ZBTB17	RNF112	BTG2	PAGR1	OR2A4	CDC73	E2F8	CSPP1	ATAD5	DBF4B	TAS1R2	HMGA2	FAM83D	CDT1	MED25	CDC7	CASP2	RHNO1	SLF1	DYRK3	RAB11FIP4	CUL4A	CUL3	LSM10	PKP4	TNKS1BP1	CEP295	CDC14B	CDC14A	CDK10	BECN1	CDC23	CRADD	RAB11A	CDK5R1	SPHK1	CDC16	CCNB1	PHOX2B	CCND2	CCND3	CNOT9	AURKB	CNOT8	RPL23	KIF3B	CD28	ROCK2	KIF23	ADAMTS1	VPS4B	MACROH2A1	KIF20B	MAD2L1BP	ESPL1	DLGAP5	CDK1	CDC6	KIF14	CDC25A	CDC25B	CDC25C	CDC27	CDC42
392	GOBP_REGULATION_OF_PEPTIDE_TRANSPORT	ZBED6	SAE1	DNM1L	NR1H3	HUWE1	ADAM8	BCAP31	TRIM28	TENM1	CDK5	NUTF2	APBB3	TCIRG1	RACK1	RAPGEF3	ARIH2	LYPLA1	HAX1	UNC13B	CIB1	ANP32B	CFTR	NMU	OS9	ERP29	YWHAQ	TMED10	WWP2	RAPGEF4	ADCY5	CRYZL2P-SEC16B	CHGA	CAPN10	PKIG	PDCD10	CHP1	CHRM1	PARK7	ADCY8	UCN3	C1QTNF3	ADCYAP1	UBE2J2	CLN3	LRRK2	SLC51B	MIEF2	PLK3	CNR1	UHMK1	ACVR1C	FAM3D	SLC9B2	ADORA1	STXBP5	ADORA2A	CPT1A	CRH	CRHBP	MAPK14	SYT9	CSK	CSNK2A2	GSG1L	ADRA2A	ADRA2C	CYP51A1	C11orf65	TAMALIN	TMEM30B	CNST	UBL4B	SLC30A8	DPP4	DRD2	DRD3	DRD4	AGTR2	E2F1	ECT2	EFNA5	EGFR	EMD	ENSA	DMTN	STOM	EPHA5	ERBB2	AKT2	F2R	F2RL1	ACSL3	ACSL4	RFX6	FGA	FGB	FGG	FKBP1B	ABLIM3	RUFY3	CEP131	EXPH5	FLNA	PASK	ARC	MTCL1	SCFD1	PPP1R13B	ICE1	ATP13A2	SIRT4	SIRT3	TARDBP	ARL2BP	CD2AP	NUP62	SLC7A11	ALOX5	STXBP4	FYN	DYNLT2B	SVIP	RHBDD3	MPC2	MYRIP	PTPN23	RAB11FIP5	GAPVD1	GAS6	B3GAT3	KCNG2	SERGEF	GCG	GCK	GDI1	GHRH	GHRHR	GHSR	GIP	GIPR	GJA1	ANKRD1	BBC3	ARFIP1	ERLEC1	GLI3	GLP1R	HTRA2	GLUD1	SFN	GPLD1	ANG	SIAH3	ANGPT1	GPR27	GPER1	DPH3	TCAF2	FFAR1	FFAR3	ILDR1	FFAR2	ANK3	PHPT1	SLC25A4	SLC25A5	GRP	SLC25A6	GSK3A	GSK3B	SNX12	MDFIC	GZMB	ANXA1	HADH	HCLS1	HFE	HIF1A	HLA-DRB1	HMGCR	FOXA2	HNF4A	HPCA	APBB1	HRAS	DNAJA1	HSPA1L	HSPA8	HSP90AB1	HTR2C	UBAC2	ICA1	HCAR2	FFAR4	SLC35D3	IDH2	IFI27	IFNG	APOD	IGF1	APOE	BMP8A	IL1A	IL1B	IL6	IL12A	IL12B	IL13	INHBB	INS	INSIG1	PDX1	IRS1	ISL1	ITGAM	ITGB2	ITGB3	ITPR1	ITPR2	ITPR3	JAK2	JUP	KCNA5	KCNB1	KCNC2	ARF1	KCNE1	ENHO	KCNJ11	USP17L2	KCNN4	KCNS3	KIF5B	ARF6	IPO5	C1QTNF12	LCP1	LEP	LLGL2	LLGL1	MYO18A	LMAN1	ARL2	LRP1	LRP5	ARNTL	MIR128-1	MIR146A	MIR148A	MIR199A1	MIR199B	MIR19A	MIR19B1	MIR29B1	MIR30C1	MIR93	SMAD3	PIM3	RAB8A	ACHE	CD200	MTNR1B	MYH10	MYO1C	NEUROD1	NKX6-1	NNAT	NMT1	NOS2	CCN3	NPY2R	NUCB1	OAZ1	OAZ2	OPHN1	OPRM1	OXCT1	PAK1	PAM	PRKN	PARD6A	DERL2	FIS1	PCK2	PCM1	SH3GLB1	SAR1B	PCNT	VPS28	ZDHHC2	CDK16	DNAJC27	UBR5	UBE2J1	CTDSPL2	GTSE1	SIRT7	UFM1	SUFU	SELENOT	RAB23	GHRL	PDZK1	RAB8B	INPP5K	TM7SF3	PFKFB2	PFKL	PIK3R1	PIK3R2	PLA2G1B	NUP54	PMAIP1	TREM2	MIEF1	KRT20	TOMM7	NDFIP2	PPARD	LEPROT	PPIA	TRPM4	PPID	BCAS3	PPM1A	RNF31	ANO1	GOLPH3L	FBXW7	PPP3CA	PPP3CB	PPP3CC	PPP3R1	YOD1	CAMK2N1	PARL	FERMT1	PRKAA1	CHD7	PRKACA	PKIA	FRMD4A	RBM22	EDEM2	TMEM30A	EXOC1	PRKCA	RIOK2	PRKCD	PRKCE	VPS11	PRKCZ	DMAP1	MAPK1	MAPK8	PRNP	PSEN1	SAR1A	GRIPAP1	ENY2	MFF	GOPC	PSMD9	BAD	CEMIP	CLTRN	MAVS	NLGN2	USP36	PTPN1	PTPN11	G6PC2	PTPN14	BARD1	RHOU	SELENOK	RAC1	RAC2	RAN	RANGAP1	RAP1A	UBL5	RBP4	BCL2	REST	RFX3	RSC1A1	S100A8	SAA1	CELA2A	SCT	CCL5	BID	CHP2	BLK	GOLPH3	P3H1	DNAJC1	SFRP1	RHBDF1	XPO4	ITSN1	SHH	USP46	SLC26A6	PINK1	SLC1A1	SLC2A1	SLC2A2	BMP4	NADK	BMP6	SLC12A2	SLC16A1	AACS	SMO	SNAP25	BNIP3L	SORL1	SOX4	SP100	SRC	SRI	SREBF1	SREBF2	SSTR5	STX1A	STX4	ABCC8	VAMP2	TCF7L2	TFAP2B	TFDP1	TFDP2	TFR2	TGFB1	TGFB2	TGFB3	TIAM1	TLR2	TLR4	TNF	TP53	TP53BP2	TP73	TPR	TRH	TSG101	EIPR1	TTN	TXN	UBE2D3	UBE2G2	UBE2L3	UCN	UCP2	UMOD	NR1H2	VEGFC	EZR	VSNL1	YWHAB	YWHAE	YWHAG	YWHAH	YWHAZ	ZIC1	CA2	MIR766	CACNA1A	CACNA1C	CACNA1D	CACNA1E	CACNB3	PAX8	FZD5	RIPOR1	SH3TC2	RHBDF2	ZFAND1	MICALL2	TTC21B	ARHGEF5	PRR5L	WLS	SLC8B1	ZC3H12A	CEP290	RAB11FIP1	NDFIP1	GPR68	OR51E2	NDEL1	BAP1	PLA2G6	CASP8	UQCC2	NR0B2	EFCAB7	DOC2B	JAGN1	CASR	ADTRP	ATAD1	DISP1	CAMK1	TNFSF11	KLF7	NPFF	TP63	NUMB	DYNLL1	IRS2	HYAL2	SNX3	MYOM1	ADAM9	RAB11A	HDAC3	CDK5R1	APLN	PER2	ZPR1	RAB29	BAIAP3	HPS4	SEC16B	KALRN	MIDN	BRSK2	MCU	SYT7	DERL3	LRP5L	PDCD5	PKDCC	RSAD2	RASL10B	NOLC1	CACNA2D2	AIMP1	ITGB1BP1	HMGN3	ADIPOQ	ATP5IF1	SYTL4	CD33	PICK1	CABP1	CD36	AKAP5	RPH3AL	STXBP5L	CD38	NPEPPS	BAG4	BAG3	NR1D1	CLOCK	KIF20B	CARTPT	ABCG1	PPM1F	GCC2	EDEM1	CD74	RAB11FIP3	TCAF1	CD81	ATG13	TM9SF4	NUP58	C2CD5	C2CD2L	ARHGAP44	SEC16A	NR1H4	CDC42	CDH1
393	GOBP_ESTABLISHMENT_OF_PROTEIN_LOCALIZATION_TO_MEMBRANE	SNAP25-AS1	CD24	BCL2L11	BHLHE40-AS1	OPTN	ARFRP1	AL357153.1	AC007920.2	CDK5	EMC8	CACNG2	RACK1	LYPLA1	CIB1	VAMP5	CPLX1	RAB10	SEC61B	YWHAQ	RAB31	CHM	RPL35	SEC63	CHP1	STX1B	GRIN3B	RAB3IP	CLN3	SLC51B	MIEF2	CHMP4B	ZFAND2B	ZDHHC19	RTP1	TRAM1L1	ADORA1	VPS37A	ROMO1	CSK	VPS37D	ZDHHC15	TAMALIN	SYNE3	CNST	E2F1	EGFR	RILPL2	PIKFYVE	DMTN	STOM	ERBB2	AKT2	ACSL3	FRMPD1	CLSTN1	RAB3GAP1	GGA2	EMC1	NACAD	GGA3	RFTN1	ARL6IP1	MTCL1	PPP1R13B	GRIP1	ICMT	TRAM1	SEC61G	MACF1	SCRIB	RPL13A	FYN	ZDHHC20	ZDHHC24	ZDHHC23	RAB3GAP2	SAMM50	RAB26	RPL36	NECTIN3	GORASP2	GGA1	TIMM10B	TIMM13	TIMM10	TIMM9	TIMM8B	GDI1	NSG1	BBC3	RABGEF1	GOLGA4	SFN	AQP11	ZDHHC22	EMC10	RTP5	COX18	TCAF2	TRARG1	ANK3	CHMP4A	ZDHHC1	SEC61A1	TIMM22	GZMB	HPCA	HRAS	HSPA4	HSPA5	HSP90AA1	ZDHHC21	NACA2	RTP2	RILPL1	ITGAM	ITGB2	KCNB1	KCNE1	USP17L2	RN7SL2	RN7SL3	KRT18	RPSA	GOLGA7B	RAB8A	AFDN	GET3	MYO1C	NACA	RPL10A	ATP1B1	NMT1	NPC1	NSF	OXA1L	PAK1	EMC9	FIS1	NDUFA13	ZDHHC9	GOLGA7	ZDHHC2	EMC4	ZDHHC3	REEP2	GET4	PDZK1	RAB8B	INPP5K	PMAIP1	MIEF1	SGTB	VPS37C	ZDHHC4	SEC61A2	GOLPH3L	PPP3CC	PPP3R1	ZDHHC7	PEX26	VPS35	AGK	EMC3	PRKCI	MAPK8	PRNP	PARD3	GRIPAP1	EMC7	MFF	TOMM22	GOPC	BAD	CEMIP	BAX	BBS1	PEX19	BBS2	PEX5	RAPSN	BCL2	RN7SL1	EXOC4	RPL3	RPL4	RPL5	RPL6	RPL7	RPL7A	RPL8	RPL9	RPL10	RPL11	RPL12	RPL13	RPL15	RPL17	RPL18	RPL18A	RPL19	RPL21	RPL22	RPL23A	RPL24	RPL26	RPL27	RPL30	RPL27A	RPL28	RPL29	RPL31	RPL32	RPL34	RPL35A	RPL37	RPL37A	RPL38	BCS1L	RPL39	RPL41	RPL36A	RPLP0	RPLP1	RPLP2	RPS2	RPS3	RPS3A	RPS4X	RPS4Y1	RPS5	RPS6	RPS7	RPS8	RPS9	RPS10	RPS11	RPS12	RPS13	RPS14	RPS15	RPS15A	RPS16	RPS17	RPS18	RPS19	RPS20	RPS21	RPS23	RPS24	RPS25	RPS26	RPS27	RPS27A	RPS28	RPS29	RSC1A1	BID	SDCBP	KIF13A	GOLPH3	RTP4	MOAP1	SIL1	ATG3	ZDHHC6	SGTA	GORASP1	SLC1A1	REEP1	ZDHHC11B	NCF1	SNAP25	SPTBN1	SRP9	SRP14	SRP19	SRP54	BRAF	SRP68	SRP72	SRPRA	SSR1	SSR2	SSR3	STX3	VAMP2	TFDP1	TFDP2	SEC62	TP53	TP53BP2	TP73	UBA52	GET1	YWHAB	YWHAE	YWHAG	YWHAH	YWHAZ	CACNB3	RAB7A	BAG6	MAIP1	ZDHHC14	VPS37B	ZDHHC11	CALM1	C16orf70	CALM3	GRIP2	AMN	UBL4A	EMC6	RTP3	RAB34	NACA4P	CASP8	ARL6	ZDHHC18	ZDHHC12	PEX3	MICALL1	AP3B1	BLZF1	TP63	RAB11A	CDK5R1	SYS1	BMF	RPL14	YIF1B	TIMM29	PDCD5	PKDCC	RAB11B	ITGB1BP1	MMGT1	VAMP3	TAOK2	RPL23	PEX16	AKAP5	PREPL	EMC2	TRAM2	TCAF1	C2CD5	TOMM70	ARHGAP44	SEC16A
394	GOBP_REGULATION_OF_RELEASE_OF_CYTOCHROME_C_FROM_MITOCHONDRIA	BCL2L11	DNM1L	PPIF	MLLT11	CLU	AKT1	FXN	FAM162A	GHITM	BBC3	CIDEB	PRELID1	GPER1	GPX1	PYCARD	HGF	IGF1	ARRB2	MMP9	OPA1	PRKN	TRIAP1	PLAUR	PMAIP1	AVP	MFF	PLSCR3	PSMD10	BAD	WDR35	BAK1	BAX	BCL2L1	BID	BIK	MOAP1	PINK1	BNIP3	TP53	HRK	TNFSF10	NOL3	BMF	PDCD5
395	GOBP_POSITIVE_REGULATION_OF_RELEASE_OF_CYTOCHROME_C_FROM_MITOCHONDRIA	BCL2L11	DNM1L	PPIF	MLLT11	FAM162A	BBC3	CIDEB	GPER1	PYCARD	MMP9	PLAUR	PMAIP1	MFF	BAD	WDR35	BAK1	BAX	BID	BIK	MOAP1	PINK1	BNIP3	TP53	HRK	TNFSF10	BMF	PDCD5
396	GOBP_NEGATIVE_REGULATION_OF_INTRACELLULAR_PROTEIN_TRANSPORT	CDK5	OS9	PKIG	CHP1	PARK7	LRRK2	C11orf65	DMTN	SVIP	GDI1	ERLEC1	SIAH3	ANGPT1	MDFIC	UBAC2	APOD	INSIG1	KCNE1	USP17L2	LMAN1	DERL2	UBE2J1	UFM1	SUFU	RAB23	INPP5K	YOD1	FERMT1	PKIA	BARD1	RANGAP1	SP100	TXN	UBE2G2	DERL3	ITGB1BP1	ADIPOQ	CABP1	CD36	BAG4	BAG3
397	GOBP_ORGANOPHOSPHATE_BIOSYNTHETIC_PROCESS	ADA	MIR675	PLA2G4B	PIGK	AL353753.1	PYURF	RAD50	NAMPT	LPCAT3	SLC25A13	NME6	AK6	GPHN	AKR1A1	ABCA8	CEPT1	CDS1	PEMT	CDIPT	ATP5PD	AGPAT1	AGPAT2	PAICS	ATP5MG	PMVK	ADCY1	MTCO2P12	ADCY2	STARD10	SLC26A1	PPARGC1A	ADCY3	HTD2	CHAT	ADCY5	PLAAT3	CHKA	ADCY6	CHKB	CHP1	ADCY7	ACOT7	ADCY8	PTPMT1	ADCY9	CKB	CKM	CKMT1B	CKMT2	NUS1	IP6K3	CLN3	AK7	ADSS1	AFMID	SLC44A3	NAXE	FITM2	PIGU	CMPK2	MBOAT2	ACMSD	ADK	TAMM41	NADK2	ATPSCKMT	CPS1	GPAT4	UPRT	PARP1	SAMD8	CSNK2A1	CSNK2A2	CSNK2B	PIK3R6	LIPI	CTPS1	GPAT2	UPP2	MBOAT1	ADSL	AK8	ADSS2	DGKA	DGKB	SLC5A8	DGKG	DGKH	DGKQ	FITM1	PHOSPHO1	DCK	DCTD	SGMS2	IDO2	ABHD3	DGUOK	DHODH	DLAT	DLD	DPAGT1	SLC26A2	DTYMK	DUT	ADCY4	FCSK	ACSF3	ABCA2	PIKFYVE	LIPH	FLCN	PLD6	HACD2	ENO1	AK1	AK2	SLC44A5	AK4	FABP3	FABP5	ACSL1	ACSL3	ACSL4	PTK2B	FASN	AK9	ADGRF5	PRPS1L1	FDPS	FGF2	ALDOA	DOLK	INPP5F	SACM1L	NMNAT2	GPD1L	LPIN1	DIP2A	ACSBG1	DDHD2	PPIP5K2	ACSL6	PIP5K1C	MLYCD	SLC44A1	QPRT	HAAO	PIK3R5	PIGN	RAB38	PISD	ALOX15	ALPI	IPMK	LCLAT1	G6PD	LPCAT4	GK5	SERINC5	MPC2	SGMS1	GARS1	GART	PLA2G2D	AK5	GCDH	GCH1	ATP5MGL	SH3YL1	AMPD1	TPK1	AMPD2	GK	DMAC2L	GK2	INPP5J	CPNE7	AMPD3	NMRK2	MOCS3	PGAP2	HDHD5	GPD1	H19	NME2P1	PLA2G4D	PIGW	GPER1	GSTZ1	GUCY1A2	GUCA1A	GUCA1B	GUCA2A	GUCA2B	GUCY1A1	GUCY1B1	GUCY2C	GUCY2F	GUK1	NME7	GUCY2D	HEXB	PLA2G2E	PIK3R4	STOML2	ACACA	HMGCS1	HMGCS2	NUDT2	ACACB	HPCA	HPRT1	HRH1	APOA1	HTR2A	HTR2B	HTR2C	APOA2	IDH1	IDH2	IDI1	RD3	SLC35B2	NME9	NMNAT3	APRT	IL4	IMPA1	IMPDH1	IMPDH2	IDO1	INPP4A	INPP5D	INPPL1	ITPKA	ITPKB	KARS1	ARF1	SLC27A1	ARF3	ENTPD8	ACAT1	LCAT	LDHC	LHCGR	FADS1	MIR30C1	MAS1	ME1	ACHE	ATP5F1EP2	MOCS1	MOCS2	MTHFD2L	MT-ATP6	MT-ATP8	MT-CO2	MTHFD1	MTM1	MVD	MVK	ACLY	ATIC	ATM	NME1	NME2	NME3	NME4	NNMT	NOS1	NOS2	NOS3	PNP	NPPA	NPPB	NPPC	NPR1	NPR2	NTSR1	OCRL	ATP5F1A	P2RY1	P2RY6	RRM2B	ATP5F1B	AK3	ATP5F1C	SLC35B3	CRYL1	ABHD5	HSD17B12	DCXR	ACP6	PIGP	ATP5F1D	PCYT1A	ATP5F1E	PRKAG2	IP6K2	ISYNA1	ATP5PB	PDGFA	PDGFB	RAB14	ATP5MC1	PDHA1	PIGT	PDHA2	PDHB	PDK1	PDK2	PDK3	PDK4	ATP5MC2	ACSL5	CMPK1	CD244	INPP5K	ATP5MC3	PFAS	ATP5ME	ATP5PF	ATP6V1A	ATP6V0C	PIGA	PIGC	PIGF	PIGH	PIK3C2A	PIK3C2B	PIK3C2G	PIK3C3	PIK3CA	PIK3CB	PIK3CD	PIK3CG	PIK3R1	PIK3R2	PI4KA	PI4KB	PIP4K2A	PKLR	PKM	PLA2G1B	PLA2G2A	PLA2G4A	PLA2G5	PANK1	PLCG2	PLD1	PLD2	PLEK	PLSCR1	ATP5PO	TREM2	DPM3	MTMR12	PPARA	PPARD	CRLS1	PDP1	PPAT	CKMT1A	PIGG	ELOVL2	LPCAT2	PARP16	UCKL1	PIGX	NMRK1	PID1	MOCOS	PDPR	TMEM38B	PNPO	NADSYN1	ETNK2	PANK4	AVPR1B	PI4K2B	RFK	AGPAT5	RNLS	PI4K2A	PPT1	ASPDH	ETNK1	MTMR8	PIGV	VAC14	NAXD	AGK	ADCY10	ACSS2	MAPK1	PRPS1	PRPS2	PRPSAP1	PRPSAP2	CTPS2	INPP5E	SPHK2	AGPAT3	AGPAT4	STARD7	CHPT1	PLSCR3	SLC44A2	DOLPP1	PTAFR	PTEN	PTGIS	PTH	PTGS2	PTH1R	SERINC1	PDP2	PITPNM2	PLEKHA4	GPAM	PTPN13	PCYT2	PYGL	PCTP	RAB4A	RAB5A	PLEKHA1	PLEKHA2	RCVRN	ELOVL5	PPCDC	SERINC4	RRM1	RRM2	SBF1	SCD	ABHD4	LHPP	MTMR14	PLA2G2F	IPPK	NMNAT1	ELOVL1	ETNPPL	LPIN3	PINK1	NADK	MPPE1	SLC25A1	PLEKHA3	ANTKMT	BMX	MTMR9	SNCA	SORD	ELOVL4	TAZ	TGFB1	TK1	TK2	TKT	TMSB4X	TPI1	TYMS	UCK2	UMPS	UPP1	VCP	CAD	ELOVL6	UQCC3	MBOAT7	HSD17B8	ABHD8	SRD5A3	PANK3	PPCS	PIP4K2C	PDZD3	DCAKD	LPCAT1	DHDDS	SCD5	ELOVL7	PANK2	PGAP1	CWH43	RUFY1	PIGZ	ITPKC	FLAD1	PNPLA3	COASY	PDHX	SLC44A4	DDHD1	PTDSS2	PLA2G12A	ACSBG2	CAPN2	PITPNM3	ELOVL3	UCK1	NUDT12	PARP9	NME5	PIP5K1A	PIP5K1B	PIP4K2B	PLA2G6	PLA2G10	FAR1	DNAJC30	PGAP4	GNPAT	ACSS1	PIGO	PLEKHA8	GPAT3	CBR4	PARP10	MFSD2A	SERAC1	AJUBA	PIGY	PIK3R3	DGKZ	DGKE	DGKD	SELENOI	KMO	PDXK	SLC25A12	PLA2G4C	GPAA1	CDS2	MTMR1	DPM1	DPM2	INPP4B	GMPS	SYNJ1	SYNJ2	CPNE3	MTMR3	MTMR2	CPNE1	KYNU	NFS1	PAPSS2	PAPSS1	PIGQ	MTMR6	MTMR7	MTMR4	IDI2	HACD1	NAPRT	PIGM	PGAP3	TPTE2	CPNE6	PPT2	SLC22A13	PIGS	ORMDL3	GGPS1	PCYT1B	PIGL	PIGB	PGS1	SPTLC2	TBPL1	TECR	ATP5MF	PITPNM1	VPS9D1	GUCA1C	LPIN2	PPIP5K1	PTDSS1	IP6K1	FIG4	LPGAT1	XYLB	NR1H4
398	GOBP_APOPTOTIC_SIGNALING_PATHWAY	CD24	PDCD6	BCL2L10	BCL2L11	PARP2	CASP12	DNM1L	PPIF	FEM1B	TRAP1	BCAP31	RNF41	PSME3	TOPORS	CDKN1A	UBE4B	CDKN2D	RACK1	YAP1	ACAA2	CREB3	STK25	CEBPB	MYBBP1A	CIB1	HYOU1	ARL6IP5	SIVA1	ERN2	RBCK1	IVNS1ABP	CTSC	ZMYND11	FASTK	SERINC3	ERP29	MLLT11	YWHAQ	RIPK3	DIDO1	FAF1	CHEK2	PDCD10	PARK7	GABARAP	PTPMT1	RFFL	CLU	LRRK2	IFI27L1	COL2A1	JMY	ADORA1	RNF183	NACC2	CRH	CRIP1	PARP1	CSF2	CSNK2A1	CSNK2A2	TMC8	TICAM1	CTH	CTNNA1	ZSWIM2	ZNF385B	CX3CR1	DAB2IP	CYLD	CYP1B1	DAP	DAPK1	DAPK3	DAXX	DBH	DEDD2	DCC	DDIT3	DDX3X	DDX5	GSDME	AGT	AGTR2	E2F1	E2F2	EPHA2	CTTN	ENO1	EP300	HIPK1	EPO	ERBB3	AKT1	EYA4	ERCC6	ERN1	EYA1	EYA2	EYA3	UNC5B	RTKN2	DDIAS	FGA	FGB	FGF10	FGFR1	FGFR3	FGG	FHIT	SNW1	TRIM32	FAIM2	KDM1A	PPP1R13B	RRP8	SIRT1	MAPK8IP2	DAPK2	PHLDA3	LY96	PPP1R15A	FXN	PELI3	ABL1	FYN	IFI6	MPV17L	SGMS1	ZNF385A	APPL1	NOC2L	GATA1	GATA4	FAM162A	NUPR1	AATF	GDNF	NOX1	GHITM	BBC3	CIDEB	PRELID1	GCLM	HTRA2	GNAI2	GNAI3	SFN	BLOC1S2	TMEM102	GPER1	MKNK2	GPX1	TMEM14A	HIPK2	GRINA	PYCARD	SLC25A5	PDIA3	GSK3A	GSK3B	GSTP1	MSH6	SENP1	TFPT	IL19	CDIP1	UBQLN1	ERO1A	GZMB	HTT	HDAC1	HGF	ANXA6	HIC1	HIF1A	HIP1	UBE2K	HINT1	HMGB2	HMOX1	APAF1	HNRNPK	HRAS	DNAJA1	HSPA1A	HSPA1B	HSPB1	ICAM1	IFI16	IFI27	NANOS3	IFNB1	IFNG	IGF1	TICAM2	FAS	IL1A	IL1B	IL2	FASLG	IL4	IL6R	IL7	IL12A	ING2	INHBA	INHBB	INS	PDX1	ITGA6	AR	ITGAM	ITGAV	ITPR1	JAK2	JUN	KRT8	KRT18	INCA1	GFRAL	LCK	LGALS3	ST20	CHCHD10	LTBR	MIR132	MIR15A	MIR16-1	MIR17	MIR198	MIR21	MIR210	MIR221	MIR222	MIR26B	MIR27B	SMAD3	ARRB2	MAGEA3	MAZ	MCL1	MDM2	MAP3K5	KITLG	MIF	MLH1	MMP9	MNT	MSH2	MSX1	MUC1	ATF3	ATF4	NBN	NCK1	ATM	NDUFS3	NFATC4	NFE2L2	NGF	NGFR	NKX3-1	NMT1	NONO	NOS3	ATP2A1	ATP2A3	NR4A2	OPA1	P2RX4	P2RX7	P4HB	G0S2	SERPINE1	PAK2	PRKN	PAWR	FIS1	TXNDC12	RPS27L	NDUFA13	DDX47	SHISA5	ZDHHC3	TNFRSF12A	TRIAP1	GSKIP	ZC3HC1	PIAS4	TAF9B	PDK1	PDK2	STYXL1	PDPK1	WWOX	PF4	PIK3R1	PLAGL2	PLAUR	PMAIP1	PML	IL20RA	SEPTIN4	POLB	WNT4	DNAJC10	NLE1	DDIT4	RNF186	POU4F1	POU4F2	PPARD	PPIA	TMEM161A	SLC35F6	PPP1CA	PIH1D1	PHIP	USP47	UACA	AVP	FAIM	PPP2R1B	RHOT1	FBXW7	PPP3CC	PPP3R1	PIDD1	MIR449A	STRADB	PRKCA	PRKCD	SELENOS	PRKDC	MAPK7	MAPK8	MAPK9	MAP2K5	PRODH	DIABLO	ASAH2	PSEN1	TRIM39	MFF	ACKR3	PLSCR3	PAK5	PSMD10	BAD	PTEN	PTGIS	PTH	BIRC6	WDR35	FNIP2	SH3RF1	USP28	PTPN1	PTPN2	TRIB3	BAK1	CCAR2	PTPRC	BAX	SELENOK	QARS1	RAF1	RB1	BCL2	BCL2A1	RELA	DPF2	RET	BCL2L1	BCL2L2	BCL3	EDA2R	RPL11	RPL26	RPS3	RPS6KB1	RPS7	BDKRB2	BDNF	SORT1	S100A8	S100A9	SCN2A	BID	CX3CL1	BIK	CXCL12	FIGNL1	PERP	MOAP1	TMBIM1	SFPQ	SFRP1	SFRP2	SHH	SIAH1	SIAH2	AEN	DEPTOR	MARCHF7	SKIL	PINK1	BMP4	BMP5	BMPR1B	SNAI2	SNAI1	BNIP3	SOD1	SOD2	BNIP3L	BOK	SP100	SRC	BRCA1	BRCA2	SST	SSTR3	STK3	STK4	STK11	STX4	TAF9	TCF7L2	BTK	PRDX2	TMBIM6	TERT	TFDP1	TFDP2	TGFB1	TGFB2	TGFBR1	THBS1	TIMP3	TLR3	TLR4	TNF	TNFAIP3	TNFRSF1A	TNFRSF1B	TP53	TP53BP2	TP73	TPD52L1	TPT1	TRAF1	TRAF2	TYROBP	UBB	UMOD	VDAC2	XBP1	YWHAB	YWHAE	YWHAG	YWHAH	YWHAZ	PTTG1IP	PCGF2	ZNF205	DAP3	SCG2	GGCT	TMEM109	CHAC1	PLEKHF1	BAG6	BCL2L14	MUL1	RTL10	CAAP1	RNF34	ELL3	CUL5	SGPP1	ITM2C	FZD9	CASP1	CASP2	BCL2L12	CASP3	CASP4	ARMC10	CASP5	NME5	TM2D1	IFI27L2	SRPX	CASP8	CASP9	TMEM117	TRAF7	STK24	ING5	CASP10	COA8	NCK2	SYVN1	DYRK2	CUL4A	CUL3	CUL2	CUL1	FBH1	MAEL	YBX3	LGALS12	ITPRIP	SCRT2	MADD	CAV1	PRKRA	TP63	BECN1	PEA15	HYAL2	TRADD	TNFRSF25	URI1	RIPK1	CRADD	HRK	TNFSF12	TNFSF10	FADD	TNFRSF10C	TNFRSF10B	TNFRSF10A	CFLAR	CCK	VNN1	SGPL1	BCL10	RHOT2	NOL3	ACVR1	BRSK2	HIP1R	BMF	ZNF622	IL33	CREB3L1	ACVR1B	AIFM1	PDCD5	CD3E	ARHGEF2	DEDD	CD5	DAPL1	NOG	TIMM50	CD14	SLC9A3R1	CD27	ATP5IF1	CD28	EIF2AK3	MAPK8IP1	CD38	BAG5	BAG3	CD44	IKBKE	PPM1F	CD70	HERPUD1	CD74	BCLAF1	DELE1	RB1CC1	MELK	CASP8AP2
399	GOBP_INTRINSIC_APOPTOTIC_SIGNALING_PATHWAY	CD24	BCL2L10	BCL2L11	DNM1L	PPIF	TRAP1	BCAP31	TOPORS	CDKN1A	CDKN2D	RACK1	CREB3	STK25	CEBPB	MYBBP1A	HYOU1	ARL6IP5	ERN2	IVNS1ABP	SERINC3	ERP29	MLLT11	RIPK3	CHEK2	PDCD10	PARK7	PTPMT1	CLU	LRRK2	JMY	RNF183	NACC2	CRIP1	PARP1	ZNF385B	DAB2IP	CYLD	CYP1B1	DDIT3	DDX3X	DDX5	GSDME	E2F1	E2F2	EPHA2	ENO1	EP300	HIPK1	EPO	AKT1	ERCC6	ERN1	RTKN2	DDIAS	FHIT	SNW1	TRIM32	KDM1A	PPP1R13B	RRP8	SIRT1	DAPK2	PHLDA3	PPP1R15A	ABL1	IFI6	SGMS1	ZNF385A	NOC2L	NUPR1	NOX1	BBC3	CIDEB	HTRA2	SFN	GPX1	HIPK2	GRINA	PYCARD	MSH6	IL19	CDIP1	UBQLN1	ERO1A	HDAC1	HIC1	HIF1A	UBE2K	HINT1	HMOX1	APAF1	HNRNPK	HRAS	DNAJA1	HSPA1A	HSPB1	IFI16	ING2	INS	PDX1	ITPR1	JAK2	LCK	MIR132	MIR15A	MIR16-1	MIR17	MIR21	MIR27B	MAGEA3	MCL1	MDM2	MAP3K5	MIF	MLH1	MMP9	MSH2	MSX1	MUC1	ATF4	NBN	NCK1	ATM	NDUFS3	NFATC4	NFE2L2	NKX3-1	NONO	ATP2A1	ATP2A3	OPA1	P4HB	PRKN	FIS1	TXNDC12	RPS27L	NDUFA13	SHISA5	TRIAP1	GSKIP	PIAS4	TAF9B	PDK1	PDK2	STYXL1	WWOX	PIK3R1	PLAGL2	PLAUR	PMAIP1	PML	IL20RA	SEPTIN4	POLB	DNAJC10	DDIT4	RNF186	POU4F1	POU4F2	PPIA	TMEM161A	USP47	FBXW7	PRKCD	SELENOS	PRKDC	MAPK7	PRODH	DIABLO	ACKR3	BAD	FNIP2	USP28	PTPN1	PTPN2	TRIB3	BAK1	CCAR2	BAX	SELENOK	BCL2	BCL2A1	BCL2L1	BCL2L2	BCL3	EDA2R	RPL11	RPL26	RPS3	RPS7	BDKRB2	S100A8	S100A9	SCN2A	BID	CXCL12	FIGNL1	PERP	MOAP1	SFPQ	SFRP2	SIAH1	AEN	MARCHF7	SKIL	PINK1	SNAI2	SNAI1	BNIP3	SOD1	SOD2	BOK	SRC	BRCA1	BRCA2	STK11	TAF9	TMBIM6	TNF	TNFRSF1A	TNFRSF1B	TP53	TP53BP2	TP73	TPT1	TRAF2	UBB	VDAC2	XBP1	PTTG1IP	TMEM109	CHAC1	PLEKHF1	BAG6	ELL3	CUL5	SGPP1	CASP2	BCL2L12	CASP3	CASP4	ARMC10	NME5	CASP9	TMEM117	STK24	COA8	NCK2	SYVN1	DYRK2	CUL4A	CUL3	CUL2	CUL1	FBH1	MAEL	YBX3	LGALS12	CAV1	PRKRA	TP63	BECN1	URI1	TNFRSF10B	VNN1	NOL3	BRSK2	BMF	ZNF622	CREB3L1	AIFM1	ARHGEF2	SLC9A3R1	EIF2AK3	MAPK8IP1	BAG5	CD44	IKBKE	PPM1F	HERPUD1	CD74	BCLAF1	MELK
400	GOBP_DEFENSE_RESPONSE_TO_OTHER_ORGANISM	SIGLEC14	MIR708	DEFB131B	KIR2DS2	DEFB130B	IGLL5	KLRF2	MICA	KLRC4-KLRK1	ABCC9	NR1H3	MUC12	TSPAN32	PQBP1	ACTR3	ACTR2	ADAM8	TRIM10	IFNL4	RASGRP1	OPTN	G3BP1	TRIM28	TNK2	PSME3	TRIM13	PSMD14	KLRG1	CD96	CALCOCO2	ZMPSTE24	AKAP8	IGHV2-70D	IGHV1-69D	IGHV3-64D	ADAR	CRISP3	SIRPB1	CLEC4M	TLR6	CCL26	TRIM22	IRF9	TUBB4B	NOD1	ADARB1	WFDC2	SPAG11B	IFITM3	SPON2	RBM14	CDC42EP2	IFI30	TAB1	CLEC10A	TRIM38	SYNCRIP	CEBPB	DDX17	IPO7	CEBPE	ATG7	UBD	BATF	CEBPG	CXCL13	GNLY	IFITM2	COLEC10	HEXIM1	POLR3F	POLR3G	POLR3C	CD226	CNPY3	MASP2	TRAF3IP2	ZMYND11	LILRB1	ARID5A	FGL2	MALT1	TRAFD1	SERINC3	IFI44L	SPINK5	LILRA2	RIPK3	MID2	TRIM31	ADAMTS13	ADAMTS5	CD160	POLR3A	CHGA	CDC37	CORO1A	IRAK3	DUSP10	USP18	IL17F	TREX1	VPS26B	LYST	VSIG4	TMEM106A	PHB2	TUSC2	NLRP3	TIRAP	CHUK	PGLYRP2	PGLYRP3	SLAMF6	CGAS	GBP4	GBP5	RNF166	BATF2	CLNK	LEAP2	SH2D1B	DCD	DEFB118	TRIM6	MUCL1	CLU	TRIM64	SLC15A4	PLD4	RNASE8	PSMB11	CD300LB	RNF19B	WFDC12	LYG1	TRIM43	REG3G	OCIAD2	OTOP1	IL31RA	SDHAF4	RAET1E	TRIM40	CR1	CR2	CREBBP	CRK	CRP	MUC17	APOBEC3D	DEFB104A	BPIFA2	WFDC3	ROMO1	WFDC10A	DEFB127	CST11	DEFB129	SIRPA	PSMA8	CSF1	CSF1R	MUC15	LACC1	IL34	PIK3R6	SLFN13	TICAM1	DCST1	IL23R	RNF187	PYHIN1	WFDC5	CTSG	DTX3L	PYDC2	CX3CR1	DAB2IP	CYBA	CYBB	CYLD	CYP27B1	CD55	DAPK1	DAPK3	GBP6	IFNLR1	AP1G1	WFDC13	APOBEC3H	DDX1	DDX3X	DHX9	TRIM60	DEFA1	DEFA3	DEFA4	DEFA5	DEFA6	DEFB1	DEFB4A	CFD	COCH	SLC30A8	CLEC4C	DHX36	NLRP6	POLR3H	DMBT1	AGER	DRD2	EDN1	EGR1	EPHA2	MLKL	NLRC3	AIF1	ELANE	A2M	ELF4	APOBEC3A	APOBEC3F	MUC20	UNC13D	PDE12	TUBB	EP300	EPRS1	TRIML2	EREG	F2	F2RL1	F12	PTK2B	MPEG1	FCER1G	FCGR1A	FCGR1B	FCGR2B	FCN1	FCN2	FER	FES	FGA	FGB	FGR	NLRP1	ZBTB1	KLRK1	SIRT2	TRIM32	MAPKBP1	TRIM35	SARM1	TAB2	FLNA	STAB1	TTLL12	PSME4	SYT11	FBXW11	PUM2	COTL1	RPL13A	LILRA4	PADI4	FPR2	CDC42EP4	DDX58	CLEC5A	LY96	TRIM29	CADM1	IL17RA	IFIT5	FRK	DEFB105A	DEFB106A	DEFB107A	DEFB108B	DEFB110	DEFB112	DEFB113	DEFB114	DEFB115	DEFB116	DEFB119	DEFB121	DEFB123	DEFB124	DEFB125	DEFB128	DEFB130A	IL27	STXBP4	FYN	IFI6	YTHDF3	XRCC6	LYG2	MCOLN2	ELMOD2	SERINC5	ZNF683	TAB3	KLK5	TRIM58	NCR3	WFDC11	WFDC9	SAMHD1	SIN3A	GAPDH	TKFC	PYDC1	ANKRD17	APPL1	LSM14A	WIPI2	TRAF3IP1	PTPN22	GATA3	CLEC4E	FBXO9	GBP1	GBP2	GBP3	GCH1	PPP1R14B	IL36RN	FOXP1	IL36B	IL36A	SMPDL3B	CRCP	APOBEC3C	WFDC10B	IFNL2	IFNL3	IFNL1	ANG	TRIM49B	CCDC88B	MUC19	IGHV7-81	IGHV6-1	IGHV5-10-1	IGHV5-51	IGHV4-61	IGHV4-59	IGHV4-39	IGHV4-34	IGHV4-31	IGHV4-28	IGHV4-4	IGHV3-74	IGHV3-73	IGHV3-72	GSDMA	IGHV3-66	IGHV3-64	IGHV3-53	IGHV3-49	IGHV3-48	IGHV3-43	SIGLEC15	IGHV3-38	SSC5D	IGHV3-35	IGHV3-33	IGHV3-30	IGHV3-23	IGHV3-21	IGHV3-20	IGHV3-16	IGHV3-15	IGHV3-13	IGHV3-11	IGHV3-7	IGHV2-70	IGHV2-26	IGHV2-5	IGHV1-69-2	IGHV1-69	IGHV1-58	IGHV1-45	IGHV1-24	IGHV1-18	IGHV1-3	TRDV3	TRDV2	TRDV1	GPER1	TRDC	TREML4	TRBC2	TRBC1	NLRP2B	TRAV27	FFAR2	TRIM59	IGLC7	IGKV3-20	GRN	SETD2	DROSHA	PYCARD	TBK1	GSN	ZDHHC1	CNOT7	NOP53	GZMB	GZMM	ANXA1	HCK	ANXA3	CFH	CFHR1	CFHR2	CD209	UBE2K	HK1	HLA-A	HLA-B	HLA-C	HLA-DPA1	HLA-DPB1	HLA-DQA1	HLA-DQA2	HLA-DQB1	HLA-DQB2	HLA-DRA	HLA-DRB1	HLA-DRB3	HLA-DRB4	HLA-DRB5	HLA-E	HLA-F	HLA-G	HLA-H	MR1	HMGB1	HMGB2	HMGB3	HP	APCS	HPX	HRAS	HRG	BIRC2	BIRC3	XIAP	HSP90AA1	HSP90AB1	HTN1	HTN3	APOA4	ICAM1	NLRP9	NLRP10	CLEC4D	IFNE	RAB7B	ICAM2	ICAM3	APOBEC1	RAB43	IRF8	TRIML1	STING1	TREML1	CD300E	CFI	IFI16	IFI27	IFI35	IFIT2	IFIT1	IFIT3	IFNA1	IFNA2	IFNA4	IFNA5	IFNA6	IFNA7	IFNA8	IFNA10	IFNA13	IFNA14	IFNA16	IFNA17	IFNA21	IFNAR1	IFNAR2	IFNB1	IRGM	IFNG	IFNGR1	IFNGR2	IFNW1	APOE	IGHA1	IGHA2	IGHD	IGHE	IGHG1	IGHG2	IGHG3	IGHG4	IGHM	APP	JCHAIN	IGKC	RBPJ	RAET1G	LCE3A	LCE3B	LCE3C	TICAM2	LILRA5	IGLC1	IGLC2	IGLC3	KLK3	IGLC6	IGLL1	IKBKB	IL1RAP	IL2RA	FASLG	IL4	IL4R	IL6	IL6R	IL7R	AQP1	IL10	IL10RB	IL12A	IL12B	IL12RB1	BPIFB3	IL15	IL17A	IL18	ILF3	AQP4	CXCL10	INS	IRAK1	IRF1	IRF2	IRF3	IRF4	IRF5	IRF6	IRF7	ISG20	ITGAM	JAK1	JAK2	JAK3	TRIM23	KCNJ8	USP17L2	KIF5B	KIR2DL4	KIR2DS1	KIR2DS4	KIR2DS5	KIR3DL1	KIR3DS1	KLRC1	KLRC2	KLRD1	ARG1	ARG2	KRAS	KRT1	KRT6A	KRT16	C10orf99	CLEC2A	CLEC12B	IGHV1OR15-1	GBP7	LAG3	TRIM77	LALBA	LAMP1	TRIM61	TRIM75P	LBP	LCK	LCN2	MUC21	LEP	LGALS3	LGALS8	LGALS9	TRIM49D1	SIGLEC16	DEFB132	LPO	DEFB133	LTA	LTF	LY9	CD180	LYN	SH2D1A	MIRLET7I	LYZ	MIR140	MIR181B1	MIR21	MIR223	MIR26B	ARRB2	CCL3L3	DEFB103A	MBL2	CD46	MEFV	MAP3K5	MFAP4	CIITA	MICB	MID1	MIF	CXCL9	MMP12	MNDA	MOV10	MPO	MRC1	IFIT1B	EIF2AK4	TARM1	CITED1	ASS1	MST1R	MT2A	MUC1	MUC2	MUC3A	MUC4	MUC5AC	MUC6	MUC7	MX1	MX2	MYD88	MYO1C	NAIP	NCAM1	NCF2	NFKB1	NONO	NOS2	NOTCH2	NRAS	OAS1	OAS2	OAS3	OPRK1	DEFB107B	DEFB104B	DEFB108A	DEFB106B	DEFB105B	CD207	SERPINE1	PAK1	PAK2	PAK3	CLEC4A	PCBP2	TRIM17	IRAK4	HERC5	NT5C3A	C1RL	TLR7	ECSIT	SLC15A3	BPIFA1	TLR8	PLAC8	YTHDF2	IP6K2	RAB14	IL23A	NUB1	PDPK1	POLR3K	MSRB1	CD244	ERAP1	PF4	CFP	PGC	PHB	PI3	SERPINB9	PIK3CD	PIK3CG	PLA2G1B	PLA2G2A	PLA2G5	PLCG2	PLSCR1	PMAIP1	PML	TRIM34	TLR9	H2BS1	TREM2	TREM1	TOLLIP	RNF216	EXOSC4	DDIT4	PARP14	PPARG	MED1	OTUD4	PPBP	XAF1	TRIM44	ANKHD1	OCIAD1	RNF125	PPM1B	SUSD4	AKIRIN2	TRIM68	APPL2	ATAD3A	TRIM62	PSPC1	ABCF3	SHFL	STYK1	LGR4	PPP6C	NCBP3	PRB3	PRF1	PRG2	STAB2	DDX60	LYAR	RAB20	NLRP2	PRKACA	NPLOC4	PRKACB	PRKACG	POLR3B	POLR3E	EXOC1	INAVA	AXL	PRKCD	PRKD1	GSDMB	DEFB103B	PRKDC	MAPK3	EIF2AK2	DNAJC3	GSDMC	CRTAM	IL36G	METTL3	MASP1	KLK7	HTRA1	AZU1	TRIM39	MUC13	B2M	PSMA1	ZC3HAV1	PSMA2	IFNK	SLAMF8	PSMA3	PSMA4	PSMA5	PSMA6	PSMA7	PSMB1	WRNIP1	PSMB2	PSMB3	EXOSC5	PSMB4	PSMB5	PSMB6	PSMB7	PSMB8	PSMB9	PSMB10	PSMC1	PSMC2	PSMC3	PSMC4	PSMC5	PSMC6	PSMD1	PSMD2	PSMD3	TRIM49	PSMD4	PSMD5	PGLYRP4	EPPIN	CD177	PSMD7	PSMD8	PSMD9	LYZL6	PSMD10	PSMD11	PSMD12	PSMD13	PSME1	PSME2	PTAFR	IGHV7-4-1	AICDA	S100A14	MIR520E	MIR520B	PTK2	ADGRB1	MAVS	PTK6	GPAM	PTPN1	PTPN2	PTPN6	PTPN11	HAMP	SLAMF7	PTPRC	PTX3	PVR	NECTIN2	CXCL16	NLRC4	CACTIN	SELENOK	RAB1A	MAP4K2	RAB27A	RAF1	RAG2	IL22RA1	IL21	RARRES2	BCL2	REL	RELA	RELB	BCL2L1	TRIM27	BCL3	FAM3A	RNASE2	RNASE3	RNASE6	RNASEL	APOBEC3G	AGBL5	ABCE1	DEFB135	DEFB136	DEFB134	RPL30	RPL39	RPS6KB1	RPS19	S100A7	S100A8	S100A9	S100A12	S100B	SAA1	CFB	SERPINB4	CEACAM1	CCL1	CCL2	CCL3	CCL3L1	CCL4	CCL5	CCL7	CCL8	CCL11	CCL13	CCL14	CCL15	CCL16	CCL17	CCL18	CCL19	CCL20	CCL21	CCL22	CCL23	CCL24	CCL25	CXCL6	XCL1	CX3CL1	PRDM1	GPATCH3	SEC14L1	BLK	SELP	SEMG1	SEMG2	RTP4	NOD2	IFIH1	DEFB109B	CARD9	SFPQ	TRIM64B	TRIM49C	SFTPD	DEFB131A	CLEC7A	PLA2G2F	SHC1	LYPD8	TRIM64C	STMP1	SHMT2	ILRUN	SKP1	SLC26A6	SKP2	SLA	SLAMF1	TRIM43B	NCF1	SPAG11A	ZG16	SLC11A1	SLC15A2	SLPI	CHID1	SMPD1	POLR3D	SNCA	BNIP3	BNIP3L	SP100	SPN	BPI	SRC	SRMS	SRPK1	SRPK2	TRIM21	STAR	STAT1	STAT2	STAT5B	STATH	STX4	STXBP1	STXBP3	BST2	VAMP7	XCL2	SYK	ADAM17	MAP3K7	TARBP2	BTK	TRGV2	TRGV3	TRGV4	TRGV5	TRGV8	TRGV9	PPP1R11	TDGF1	TF	C1QBP	TLR1	TLR2	TLR3	TLR4	SERPING1	TLR5	TSPAN6	TMF1	C1QA	TNF	TNFAIP3	C1QB	TNFRSF1A	C1QC	C1R	TP53	C1S	C2	C3	TRAF3	TRAF6	C4A	C4B	C4BPA	C4BPB	TTC4	C5	MUC5B	C5AR1	DEFA1B	C6	TNFSF4	TRIM49D2	TXK	TYK2	C7	TYRO3	ACOD1	TYROBP	C8A	C8B	C8G	SUMO1	C9	UFD1	UMOD	NR1H2	VAV1	VCAM1	VGF	VIM	WAS	WNT5A	XRCC5	YES1	ZAP70	TRIM25	TRIM26	ZNF175	ZYX	LRP8	COLEC11	TRIM48	RNF26	DHX58	CYBC1	ULBP3	MUL1	TNFAIP8L2	NLRX1	GSDMD	ZDHHC11	ZC3H12A	ALPK1	TASL	ULBP2	ULBP1	RNF39	ZBP1	COLEC12	CFHR5	CAMK2A	TRIM11	CLPB	CAMK2B	TRIM8	UNC93B1	DEFB126	AKAP1	CAMK2D	TLR10	CAMK2G	TRIM56	SEH1L	CAMP	EPX	CAPZA1	CAPZA2	H2BC8	CASP1	H2BC7	H2BC6	H2BC10	H2BC4	H2BC21	PARP9	CASP4	ITCH	PLA2G6	PLA2G10	NLRC5	RNF135	CARD11	JAGN1	CUL1	RNASE7	TRIM51	IL17RC	TRIM52	HAVCR2	AGBL4	IKBKG	IFITM1	H2BC12	TRIM5	ZCCHC3	APOL1	FCN3	PIAS1	GALP	RNASET2	OASL	SOCS1	VAMP8	BECN1	MARCO	HYAL2	TNK1	ADAM15	TNFRSF14	RIPK2	FADD	RIOK3	IL18RAP	IL1RL2	CD84	VNN1	TRIM4	BCL10	KYNU	BTRC	H2BC11	SIGLEC10	TRIM15	PGLYRP1	LACRT	MAP3K14	SOCS3	OTULIN	PSTPIP1	LRSAM1	CLDN1	IL33	USP14	NMI	CD1D	RSAD2	SLFN11	ARHGEF2	DDX21	CD4	CD6	RPS6KA5	AIMP1	MFHAS1	TIFA	BPIFB1	CD14	VAMP3	CLEC6A	MUC16	NCR2	NCR1	TNFSF8	AIM2	LY86	IL27RA	CD36	STX8	PSMF1	CD40	APOBEC3B	CD44	CD47	ISG15	IKBKE	CD58	PUM1	CD74	TBKBP1	MATR3	TRIM14	PSMD6	TRIL	PJA2	TOMM70	G3BP2	USP15	NR1H4	CDC42
401	GOBP_CELL_CELL_ADHESION	ADA	CDH2	CDH3	CD24	SH2B3	CDH4	CDH5	CDH6	CDH7	KLRC4-KLRK1	CDH8	CDH9	PTPRU	TSPAN32	CDH10	GPC6	CDH11	ADAM8	CDH12	CDH13	CDH15	CDH16	EBI3	CDH17	CDH18	TENM1	MPZL2	FLOT1	FSTL3	LILRB2	PAK4	TNIP1	SIRPB1	CLEC4M	CITED2	BTN2A2	MYL9	CDSN	GPNMB	BAIAP2	MAD2L2	CEACAM5	SEMA4D	CEBPB	CEL	CXCL13	PDLIM5	MYL12A	PDPN	SPINT2	TNFSF13B	CLDN16	FUT9	NFAT5	HSPH1	LILRB1	FGL2	CEACAM8	RAB10	MALT1	MMP24	LILRB4	PTPRT	CD160	CDC42EP1	IL1RAPL1	GLMN	HHLA2	BVES	CORO1A	PKP3	DUSP10	CD300A	VSIG4	NLRP3	SLITRK1	C1QTNF1	TNFRSF13C	ADD2	CLIC1	FAT3	JAML	CCR7	B4GALNT2	TMIGD2	CNN3	VSTM2L	COL8A2	COL13A1	COL19A1	COMP	CD200R1	MAP3K8	EMB	CLDN4	CLDN3	CLDN7	CLDN23	CR1	UNC5D	GATA5	SIRPA	MAPK14	PLEKHA7	CSK	LRFN5	CSRP1	PIK3R6	DSG4	CSTA	RC3H1	IL23R	CTLA4	CLDN19	CTNNA1	CTNNA2	CTNNB1	CTNND1	IGSF5	CTNND2	BTLA	ROPN1B	CNTN4	CX3CR1	IGSF11	CXADR	CYP1B1	DAB1	CLECL1	CD55	PKD1L1	ADAMTS18	DLG1	DLG2	DLG3	DLG4	AGER	DPP4	JAG1	DSC1	DSC2	DSC3	DSCAM	DSG1	DSG2	DSG3	DSP	DTX1	DUSP3	EFNA5	EFNB1	EFNB3	CELSR3	CELSR2	EGFR	EGR3	AIF1	ELANE	DENND6A	TIGIT	DMTN	EPHA7	EPHB3	EPO	ERBB2	AKT1	ETS1	EXT1	ALCAM	FAT1	FAT2	FCGR2B	SDK1	CDHR3	GPC4	FER	FGA	FGB	FGG	FGL1	NLGN4Y	NTNG1	ADGRL1	SLITRK3	NLGN1	CLSTN1	ZBTB1	KLRK1	CD93	KIFAP3	FOXF1	FOXJ1	PALLD	SWAP70	FLNA	METAP1	FLOT2	TMEM131L	ASTN2	ADGRL3	ICOSLG	FN1	OBSL1	PIP5K1C	CRB1	SCRIB	GTPBP4	CLDN14	CD2AP	TRIM29	PLXNB2	SLC7A11	CADM1	FLRT3	ALOX12	ALOX5	CLDN15	ALOX15	ABL1	FUT3	FUT4	FUT7	FYN	NPNT	NEGR1	PTPN23	NECTIN3	TENM4	PCDHGA12	LRRC32	PCDHB5	NPHP4	PTPN22	GATA1	GATA3	PLA2G2D	CLDN17	GCNT1	GCNT2	MDGA1	CYFIP2	NPTN	ATP2C1	TJP3	IL36B	TNFRSF21	PCDH17	CNTN6	SRPX2	PCDH11X	GLI2	GLI3	GNAS	GNRH1	GP1BA	IFNL1	CDH20	CCDC88B	MILR1	LGALS9B	IZUMO1	CDH19	CRB2	ANK3	GRB2	RAPGEF1	GRID2	RGCC	STXBP6	PYCARD	CTNNA3	CD274	TMOD3	ICOS	PCDHB1	TBX21	ANXA1	ANXA2	HAS2	HBB	NCKAP1L	HFE	CD209	HLA-A	HLA-DMB	HLA-DPA1	HLA-DPB1	HLA-DRA	HLA-DRB1	HLA-DRB3	HLA-E	HLA-G	HLX	HMGB1	FOXA1	FOXA2	HES1	HSPB1	HSPD1	APOA1	APOA4	ICAM1	ICAM2	ICAM3	ICAM4	VSIG10L2	RNASE10	CLEC4G	ZDHHC21	NEXMIF	GLDN	IFNA2	IFNB1	IFNG	IGF1	AMIGO2	IGF2	IGFBP2	CCN1	IHH	IL1A	IL1B	IL1RAP	IL1RN	IL2	IL2RA	IL4	IL4R	IL6	IL6ST	IL7	IL7R	IL10	IL12A	IL12B	IL12RB1	IL15	IL18	ILK	IDO1	IRAK1	ITGA6	IRF1	ITGA2B	ITGA4	ITGA5	ITGA7	ITGAD	ITGAL	ITGAM	ITGAV	ITGAX	ITGB1	ITGB2	ITGB3	ITGB5	ITGB7	ITPKB	JAK1	JAK2	JAK3	JUP	PEAR1	MIA3	KIFC3	KIT	ARG1	ARG2	AMIGO3	RHOA	KRT18	CDHR4	L1CAM	LAG3	LAMA3	LAMA5	LAMB1	LCK	MUC21	LEP	LGALS1	LGALS3	LGALS9	LIMS1	RHOH	LPP	LRP6	LYN	MIRLET7E	MIRLET7G	MIR125A	MIR141	MIR146A	MIR181C	MIR21	MIR221	MIR222	MIR27A	MIR30B	MIR31	MIR92A1	EPCAM	SMAD7	MAG	MBP	CD46	MDK	ARVCF	CD99	AFDN	CD200	MPL	MPZ	NRARP	TARM1	ASS1	MSN	ASTN1	MYB	MYH9	CEACAM6	NCAM2	NCK1	NF2	NINJ2	ATP1B2	NODAL	NOTCH1	NOTCH4	CCN3	PNP	NPHP1	NPHS1	NRCAM	NT5E	OLR1	CRNN	CLDN20	CLDN11	MINK1	PODXL2	PAK1	PAK2	PAK3	REG3A	PAWR	F11R	FOXP3	PCDH1	PCDHGC3	PCDH7	PCDH8	PCDH9	ZBTB7B	PCK1	CERCAM	LEF1	ZDHHC2	CLDN18	PCDH12	PDCD1	YTHDF2	PDGFRA	IL23A	CYRIB	PDPK1	PECAM1	SERPINE2	SERPINB8	PIK3CA	PIK3CB	PIK3CG	PIK3R1	PKD1	PKHD1	PKP1	PKP2	PLAUR	PLG	PLEK	SERPINF2	PLXNB3	FXYD5	IL20RB	FGFRL1	CDHR5	CLDN22	PODXL	WNT4	NLGN3	SASH3	PCDH18	ROBO4	RC3H2	SDK2	VSIG10	PPARA	PCDHB18P	FBLIM1	PPIA	DCHS2	CDHR2	LAX1	PPP1CA	KIF26B	KIRREL1	BLOC1S4	SYNJ2BP	SIRPG	VEZT	LIMS2	TENM3	PRKAR1A	PARVA	PRKCA	PRKCD	PAG1	PRKCQ	PRKCZ	PRKG1	BAIAP2L1	MAPK7	MAP2K5	PCDHGC5	PCDHGC4	PCDHGB7	PCDHGB6	PCDHGB5	PCDHGB3	PCDHGB2	PCDHGB1	PCDHGA11	PCDHGA10	PCDHGA9	PCDHGA7	PCDHGA6	PCDHGA5	PCDHGA4	PCDHGA3	PCDHGA2	PCDHGA1	PCDHB15	PCDHB14	PCDHB13	PCDHB12	PCDHB11	PCDHB10	PCDHB9	PCDHB8	PCDHB7	PCDHB6	PCDHB4	PCDHB3	PCDHB2	PCDHAC2	PCDHAC1	PCDHA13	PCDHA12	PCDHA11	PCDHA10	PCDHA8	PCDHA7	PCDHA6	PCDHA5	PCDHA4	PCDHA3	PCDHA2	PCDHA1	PRNP	CRTAM	METTL3	CCL28	PSEN1	TWSG1	CD177	PELI1	ZMIZ1	BAD	PTAFR	TTYH1	TENM2	DSCAML1	AMIGO1	PTK2	NLGN4X	PCDH19	IGSF9	LRRC7	NLGN2	PCDH10	CAMSAP3	EPB41L5	GPAM	LRRC4C	PTPN2	PCDHB16	PTPN6	PTPN11	ZP4	CADM3	PTPRC	PTPRD	PTPRF	PTPRM	PTPRS	PVR	NECTIN1	NECTIN2	JAM2	SELENOK	RAC1	RAC2	RAG1	IL21	RAP2B	RARA	TRPV4	BCL2	RDX	RELA	RET	ACTB	BCL6	CDH26	RIC8A	ROBO1	ROBO2	ROCK1	RPS3	S100A8	S100A9	S100A11	CELA2A	CEACAM1	CCL2	CCL5	CCL19	CCL21	CCL25	XCL1	CX3CL1	SDC4	CXCL12	ELMO2	BLK	SELE	SELL	SELP	SELPLG	PERP	CDH23	GOLPH3	CLSTN2	LRRC4	VSIR	SLC39A8	NOD2	ROBO3	NFKBIZ	CDH24	CDH22	SFTPD	PLA2G2F	SHC1	SHH	P2RY12	ST3GAL4	MARCHF7	PCDH20	RASAL3	BMP2	WNK1	BMP4	PCDH15	BMP5	LGALS7B	BMP6	SLC7A1	LGALS9C	BMP7	SIGLEC1	SOX2	SOX4	SOX9	SOX12	SPN	SPTA1	SRC	SRF	ZFP36L1	STAT5B	STK10	STXBP1	STXBP3	BSG	SYK	CNTN2	PRDX2	TFRC	TGFB1	TGFB2	TGFBR2	THBS4	THY1	TJP1	ICAM5	TLN1	ACTG1	CLDN5	TNF	TNR	CRISP2	TRAF6	TRO	GFUS	TNFSF4	CCR2	TYRO3	SCGB1A1	UMOD	COL14A1	VAV1	VCAM1	VCL	VEGFA	EZR	ZAN	WNT1	WNT5A	WNT7B	XBP1	XG	YES1	ZAP70	ZBTB16	ZP3	LAPTM5	LRFN4	LRFN3	NKAP	TNFAIP8L2	FAT4	VTCN1	CBLL1	NR4A3	ZNF703	ZC3H12A	PDCD1LG2	CD276	AKNA	NDFIP1	NECTIN4	VMP1	DOCK8	MADCAM1	PCDH11Y	CASP3	TMEM47	TLN2	JAM3	FERMT3	MAD1L1	HMCN1	OBSCN	SPARCL1	ADGRV1	KIRREL2	ANXA9	NCK2	CARD11	MEGF11	MEGF10	ZC3H8	KIRREL3	NTNG2	SLITRK2	MYPN	LOXL3	NFKBID	ADTRP	HAVCR2	UBASH3B	AJUBA	IGSF21	PKP4	ITGA8	AP3B1	CAV1	TNFSF11	RUNX1	PLPP3	SKAP1	RUNX3	PCDHGB4	DCHS1	CBFB	SOCS1	CBLB	CBLN1	ADAM19	TNFSF14	TNFSF9	ADAM9	CD164	TNFRSF14	RIPK2	FADD	IL1RL2	CD84	CDK5R1	VNN1	BCL10	AP3D1	WNT3A	TNFSF18	ACVR1	CLDN12	CLDN10	CLDN8	CLDN6	CLDN2	CLDN1	CLDN9	SART1	DNAJA3	ESAM	IGFN1	SCARF2	CD1D	PDLIM1	CD2	FIBP	CD3E	NEXN	MYADM	CD4	CD5	CDHR1	MAGI1	CD6	DLG5	CD9	SOCS6	CD83	KLF4	NRXN3	ADIPOQ	NRXN1	NRXN2	CD27	CD28	GRAP2	LRRC4B	CD80	TJP2	CD86	NTN1	CD33	IL27RA	CD34	MYOT	SOX13	CD40LG	CD44	CD47	CELSR1	PPM1F	CD58	SOCS5	CD70	PCDHGA8	CD74	CLSTN3	CD81	RIPOR2	PCDHA9	PIEZO1	TESPA1	CDC42	CDH1
402	GOBP_CATION_TRANSMEMBRANE_TRANSPORT	KCNE3	SLC9B1P1	KCNJ18	HCN4	SLC17A4	MRLN	STRIT1	ABCB6	ABCC9	COX17	KCNK7	PPIF	AKAP9	SLC25A15	CDK5	KCNMB2	SLC17A2	RAMP3	KCNE1B	TCIRG1	PKDREJ	TRDN	MICU1	CACNG3	CACNG2	ATP8A1	SLC30A9	ATP5PD	SLC9A6	CHERP	SLC34A2	ATP5MG	GNB5	CLDN16	MTCO2P12	SLC12A7	YME1L1	SLC17A3	PPARGC1A	AFG3L2	SLC38A3	WWP2	CORO1A	ABCB8	SLC6A14	CHP1	SCN11A	PARK7	SLC46A1	PHB2	MFSD3	CHRNA7	CHRNE	PKD1L2	SLC25A25	SLC25A26	GRIN3A	GRIN3B	CATSPER1	CATSPER2	TMC1	TMC2	CLCN3	CLCN4	CLCN5	SFXN2	CLIC2	CALHM3	SLC36A4	SLC15A4	SLC24A4	SLC25A29	CCR5	CCR7	NIPA1	ABCC2	SLC43A2	SLC5A10	CNGB1	CNGA1	CNGA2	CNGA3	CNGA4	JSRP1	LRRC38	ATP6V1G3	OSR1	KCNH8	SLC31A1	SLC31A2	COX4I1	OTOP1	SLC9B2	COX6A1	COX6A2	COX6B1	ATPSCKMT	COX6C	COX7A1	COX7A2	COX7A2P2	COX7B	COX7C	COX8A	COX10	COX15	CRH	CRHBP	CRHR1	TMEM37	TRPM6	SLC34A3	ALG10B	GSG1L	PM20D1	SLC30A7	CNIH3	ADRA2A	SLC9B1	CCT8L2	COMMD1	CTSS	SLC66A1L	NIPAL1	CYB5A	SLC38A9	SLC36A2	SLC25A48	ADRB2	ATP6V0E2	KCNU1	SLC35G1	DAPK1	TRPV3	DDIT3	PKD1L1	BHLHA15	SLC30A8	KCNV2	COX7B2	KCNG3	DIAPH1	DLG1	DLG2	DLG3	DLG4	DMD	DNM2	DPP6	DRD1	DRD2	DRD3	DRD4	APLNR	EDN3	ANO6	DHRS7C	SLC39A11	STOM	EPHB2	EPO	SLC36A1	F2	F2R	PTK2B	LRRC55	TPCN2	SLC39A12	MICU2	CALHM4	SLC29A4	FGF2	FGF11	FGF12	FGF13	FGF14	FHL1	FKBP1A	FKBP1B	RASA3	NLGN1	SHANK2	P2RX2	HECW1	FLNA	GPD1L	PMPCA	ARC	SLC9A8	FMR1	NEDD4L	ZDHHC17	ATP13A2	NCS1	KCNH4	KCNH3	SLC7A8	ISCU	SLC39A14	NNT	MAPK8IP2	ATP6V0A2	KCNE5	KCNE4	PANX1	ATP6V0D2	ATP6V1C2	STAC3	ABL1	FYN	G6PD	CALHM5	CNIH2	SLC41A1	CALHM1	CBARP	MCOLN2	PCSK9	SLC24A2	SLC39A6	NALCN	IBTK	TRPC4AP	GAS6	KCNG2	NIPSNAP2	SLC17A5	CNNM4	GEM	ATP5MGL	CBLIF	KCNV1	ATP2C1	PKD2L2	TSPAN13	CACNG5	CACNG4	KCNMB3	DMAC2L	FAM155B	KCNH5	SLC39A1	KCNMB4	STK39	BIN1	GLRX	GPM6A	XCR1	SLC25A45	SLC39A5	KCNRG	SLC25A47	SLC24A5	SLC9C2	UNC80	SLC9A9	GPER1	SLC9C1	SLC36A3	GPR35	MICU3	SCARA5	ANK2	ANK3	GRIA1	GRIA2	GRIA3	GRIA4	REM1	SLC6A16	GRIN1	GRIN2A	GRIN2B	GRIN2C	GRIN2D	RANGRF	GSTM2	TRPM5	SEC61A1	UBQLN1	SLC39A3	SLC39A2	ERO1A	SLC40A1	ANXA2	ANXA2P2	HTT	HFE	KCNIP3	KCNIP2	KCNIP1	EHD3	ANXA6	STOML2	HPCA	HPN	HRC	HSPA2	HTR2A	HTR2B	HTR2C	KCNK18	SLC6A19	COX8C	PKD1L3	STAC2	KCNT2	IFNG	CATSPER3	OTOP3	SLC6A18	NIPAL4	HCN1	APP	FASLG	SHROOM2	AQP1	IL13	CXCL10	ITGAV	ITGB1	ITPR1	ITPR2	ITPR3	KCNA1	KCNA2	KCNA3	KCNA4	KCNA5	KCNA6	NDUFS7	KCNA7	KCNA10	KCNB1	KCNC1	KCNC2	KCNC3	KCNC4	ARF1	KCND1	KCND2	KCND3	KCNE1	STIMATE	KCNF1	KCNG1	KCNH1	KCNH2	KCNJ1	KCNJ2	KCNJ3	KCNJ4	KCNJ5	KCNJ6	KCNJ8	KCNJ9	KCNJ10	KCNJ11	KCNJ12	KCNJ13	KCNJ14	KCNJ15	KCNJ16	KCNK1	KCNK2	KCNK3	KCNMA1	KCNMB1	KCNN1	KCNN2	KCNN3	KCNN4	KCNQ1	KCNQ2	KCNQ3	KCNS1	KCNS2	CATSPER4	KCNS3	KEL	KIF5B	NPSR1	SHISA6	RNF207	SLC6A17	SLC9A4	LRRC26	LCK	LETM1	ASIC2	LYN	FXYD6P3	MIR1-1	MIR133A1	MIR153-1	MIR21	MIR210	MIR212	MIR26A1	ASIC1	MEF2C	CXCL9	TRPM1	MMP9	ATP5F1EP2	LRRC52	SHISA8	CALHM6	MIR328	MT-ATP6	MT-ATP8	MT-CO1	MT-CO2	MT-CO3	MT-CYB	MT-ND4	MT-ND5	MTNR1B	NDUFA4	NEDD4	NEFL	ATP1A1	ATP1A2	ATP1A3	ATP12A	ATP1A4	ATP1B1	ATP1B2	ATP1B3	NOS1	FXYD2	ATP2A1	NPPA	ATP2A2	ATP2A3	SLC11A2	ATP2B1	ATP2B2	ATP2B3	NTSR1	ATP2B4	ATP4A	ATP4B	OPA1	ATP5F1A	OPRM1	P2RX1	P2RX3	P2RX4	P2RX5	P2RX7	P2RY6	MINK1	ATP5F1B	ATP6V0A4	KCNK4	ATP5F1C	SHANK1	CALHM2	GAL	TACO1	BPIFA1	ATP5F1D	KCNK9	SLC25A37	ATP6V1D	TRPV2	ATP5F1E	PDE4B	PDE4D	RHCG	ATP5PB	ATP5MC1	ATP6V1H	ATP5MC2	PDPK1	CAB39	PDZK1	ATP5MC3	ASIC5	ATP5ME	ATP5PF	ATP6V1A	PHB	ATP6V1B1	SLC25A3	ATP6V1B2	ATP6V0C	ATP6V1C1	ATP6V1E1	PIK3CG	PKD1	PKD2	ATP6V0B	PLCG1	PLCG2	TPCN1	ATP6V1G2	FXYD1	FXYD3	ATP6V0A1	PLN	PLP1	ATP6AP1	ATP7A	FXYD7	FXYD6	FXYD5	FXYD4	ATP5PO	ATP7B	TLR9	KCNK10	TREM2	NLGN3	TMCO1	ZDHHC13	CNGB3	SLC6A20	TRPM4	KLHL24	CNNM2	TRPM7	SLC66A1	LIME1	SLC41A3	SLC25A38	TESC	TMCO3	MCUB	ANO1	SLC6A15	ANO10	TMEM38B	SLC38A7	SLC47A1	MCOLN3	TMEM63B	PARL	TRPV6	ASIC4	SLC30A10	CHRNA9	SLC39A4	CHD7	PRKACA	SLC30A6	CACNA2D3	SCN3B	PRKCE	TMEM165	PRNP	TRPV5	KCNQ5	RELN	SLC2A9	PSEN1	PSEN2	KCNK13	KCNK12	JPH1	SPHK2	NDUFA4L2	SLC12A9	SLC17A7	CHRNA10	TRPC7	RHBG	ATP13A1	TMEM63C	JPH2	GJC2	SLC39A10	NIPAL3	SELENON	MCOLN1	CEMIP	PTEN	SLC4A10	JPH3	TTYH1	MRS2	CLTRN	SLC24A3	AMIGO1	SLC12A5	HECW2	LRRC7	NLGN2	KCNT1	STIM2	DPP10	HCN3	CACHD1	PTPN3	PTPN6	HAMP	SLC4A5	PTPRC	BAX	RASGRF1	RASGRF2	ACE2	CACNG8	CACNG7	CACNG6	TRPV4	RGS2	RGS4	RHAG	RHCE	RHD	SLC25A19	KCNK15	HCN2	BDKRB1	RRAD	RYR1	RYR2	RYR3	SCN1A	SCN1B	SCN2A	SCN2B	SCN3A	SCN4A	SCN4B	SCN5A	SCN7A	SCN8A	SCN9A	SCN10A	SCNN1A	SCNN1B	SCNN1D	SCNN1G	CCL2	CCL3	CCL19	CCL21	CXCL11	XCL1	CX3CL1	THADA	PIEZO2	MCUR1	SLC39A8	PIRT	P2RY12	SLC30A5	PINK1	SLC1A1	SLC1A3	SLC1A4	SLC1A5	WNK1	SLC3A2	SLC5A1	SLC5A2	WNK4	WNK3	WNK2	SLC6A1	SLC6A2	SLC6A3	SLC6A4	SLC6A6	SLC6A7	SLC6A8	SLC6A9	SLC6A11	SLC6A12	SLC6A13	SLC7A1	SLC7A2	SLC8A2	SLC8A1	SLC8A3	SLC9A1	SLC9A2	SLC9A3	SLC9A5	SLC11A1	SLC12A1	SLC12A2	SLC12A3	SLC12A4	SLC15A1	SLC15A2	SLC17A1	SLC34A1	SLC20A1	SLC20A2	SLC22A1	SLC22A2	SLC22A4	SLC22A5	SLN	ANTKMT	SNAP25	SNCA	SNTA1	SPG7	SRI	STAC	STIM1	ABCC8	SURF1	VAMP2	TCN1	TCN2	THY1	TMSB4X	TRPC1	TRPC3	TRPC4	TRPC5	TRPC6	TRPM2	FAM155A	TWIST1	CCR2	SHISA7	SHISA9	SUMO1	UCP1	UCP2	UCP3	UTRN	VDAC1	TRPV1	YWHAE	YWHAH	CACNA1A	CACNA1B	CACNA1C	CACNA1D	CACNA1E	SLC30A1	CACNA1F	SLC30A2	SLC30A3	SLC30A4	CACNA1S	CACNA2D1	CACNB1	CACNB2	CACNB3	CACNB4	CACNG1	SLMAP	SLC25A20	KCNAB1	AHNAK	TMEM38A	TRPM8	SLC25A23	SLC39A7	NOX5	MAIP1	CCDC51	NIPAL2	CALCR	TUSC3	SLC8B1	TRPM3	CALM1	ORAI2	KCNIP4	CALM2	CUL5	SLC44A4	CALM3	PRRT1	ACTN4	SLC2A10	KCNH6	SLC7A5	NIPA2	TMEM163	CAMK2D	NETO2	NETO1	SFXN3	SLC25A28	CAPN1	CAPN3	SLC4A9	KCNK16	SLC25A2	SLC4A11	MAGT1	SLC41A2	ANXA9	DNAJC30	TMEM175	HVCN1	COA8	CASQ1	C15orf48	CASQ2	JPH4	SLC12A8	SLC9A7	COX4I2	CRACR2A	ORAI1	SLC7A3	UBASH3B	SLC43A1	KCNAB2	SHANK3	SLC22A16	CAV1	CAV3	KCNK5	ABCB11	SLC4A4	RGS9	ACTN2	GALR2	CACNA1I	CACNA1H	CACNA1G	WNT3A	KCNK17	TRPA1	ATP6V0E1	NOL3	HAP1	F2RL3	LACRT	KCNH7	SLC25A14	PKD2L1	ATP6V1E2	MCU	RGN	ATP6V0D1	SLC39A13	P2RX6	KCNQ4	SESTD1	SLC6A5	COX7A2L	SMDT1	SLC24A1	KCNAB3	SLC33A1	ATP6AP1L	CACNA2D2	OTOP2	SLC38A5	ATP6V1F	CD19	KCNG4	ASIC3	KCNB2	ORAI3	MMGT1	CACNA2D4	SLC9A3R1	COX5A	SFXN1	KCNK6	GSTO1	HOMER1	AKAP6	ATG5	SLC25A27	SLC4A7	SLC4A8	PMPCB	ATP6V1G1	ATP5MF	VPS9D1	CLCA3P	CD63	NOS1AP	TMEM63A	PIEZO1	ATP2C2	OXSR1	SLC23A1	SLC12A6	KCNE2
403	GOBP_ANION_TRANSMEMBRANE_TRANSPORT	TIMM23	OCLN	ABCC5	ABCB6	TIMM23B	CDH17	SLC25A13	SLC25A15	MFSD10	SLC35B1	TIMM17B	ABCC4	TIMM17A	TOMM40	TIMM44	SLC25A17	SLC9A6	ARL6IP5	SLC35A1	SLC19A2	SORBS1	PDPN	SLC12A7	ARPP19	CFTR	SLC26A1	SEC61B	TMED10	SLC38A3	SLC27A5	SLC27A4	SLC35D2	ADAMTS8	CAPN10	SLC7A9	SLC2A6	PRAF2	SEC63	SLC6A14	SLC46A1	AZIN2	SLC35A4	SLC22A9	OSBPL8	SLC26A9	SLC26A7	SLC25A26	SLC5A11	SLC26A8	SLC16A10	CLCA1	CLCN1	CLCN2	CLCN3	CLCN4	CLCN5	CLCN6	CLCN7	CLCNKA	CLCNKB	SFXN2	CLU	CLIC1	CLIC2	SLC36A4	SLC15A4	ANO4	SLC24A4	SLC25A29	SLC38A10	SLC43A2	SLC5A10	ZFAND2B	DNAJC19	CHCHD4	TRAM1L1	EMB	GRPEL2	CLDN4	CPT1A	CPT1B	CPT2	CREBL2	SLC32A1	ROMO1	MAPK14	SLC2A14	BEST3	SLC38A6	SLC38A8	SLC25A10	SLC25A52	MFSD4A	ERFE	SLC38A11	SLC66A1L	SLC38A9	SLC36A2	SLC25A48	SLC2A12	SLC2A7	SLC7A13	SLC5A12	SLC5A8	SLC16A11	SLC26A3	SLC26A2	ABCA1	EDN1	EDNRA	ANO6	SLC5A9	GABRR3	SLC29A1	ANO5	CLN8	SLC36A1	AKT1	AKT2	ABCD1	FABP5	ACSL1	SLC37A2	TSPO2	SLC29A4	ABCD2	CLCA4	CLCC1	SLC35D1	ARL6IP1	SLC9A8	ATP13A2	SLC7A8	RHOQ	SLC35A3	TRAM1	FOLR1	SEC61G	FOLR2	LRRC8B	SLC16A8	OPN3	SLC7A11	SLC17A8	MTOR	STXBP4	SLC25A30	SLC37A4	GABRA1	GABRA2	GABRA3	GABRA4	GABRA5	GABRA6	GABRB1	GABRB2	GABRB3	GABRD	GABRE	GABRG1	GABRG2	GABRG3	GABRP	GABRR1	GABRR2	SLC24A2	MPC2	CLIC4	CLIP3	APPL1	ABCA12	SLC13A4	CLDN17	FGF21	SLC17A5	BEST4	GH1	GIP	GJA1	GPC3	GLRA1	GLRA2	GLRB	SLC25A45	SLC22A24	SLC25A47	SLC24A5	SLC13A5	SLC26A11	SLC25A41	SLC25A42	SLC9C2	SLC9A9	SLC9C1	SLC36A3	TCAF2	TRARG1	GRB10	KLF15	MRPL18	TIMM21	SLC25A4	DNAJC15	GRM1	GRM5	SLC25A5	SLC25A6	GSK3A	SEC61A1	TIMM22	SLC2A8	HK2	ACACA	SLC29A2	ACACB	HSPA5	HSPA8	HSPD1	ANO9	FFAR4	SLC6A19	SLC35D3	OSTN	MPC1L	SLC35B2	IGF1	SLC6A18	IL1B	AQP1	AQP3	INS	AQP7	INSR	AQP9	IRS1	ABCC6	ITGB1	SLC26A5	SLC27A1	KCNJ10	SLC7A5P2	SLC16A12	TOMM20L	BLOC1S3	C1QTNF12	SLC9A4	LEP	LRP2	MIR103A1	MIR107	MIR143	MIR223	MCL1	MEF2A	ABCC1	ATP1A2	NFE2L2	NTSR1	OAZ1	OAZ2	ANO7	SLC45A1	SLC35B3	SLC35C2	PAM16	SLC15A3	PRKAG2	PCYOX1	PEX5L	AZIN1	MPC1	ENPP1	OAZ3	ACSL5	SLC26A4	INPP5K	PEX1	PEX6	PEX7	PEX10	PEX12	PEX13	PEX14	ABCB1	SLC25A3	PIK3R1	PLA2G1B	CLIC5	FXYD1	FXYD3	RAB4B	SLC37A1	CLIC6	SLC38A2	TOMM7	POU4F2	PPARD	SLC6A20	PPBP	BEST2	SLC66A1	SLC25A38	PID1	SLC35A5	SLC38A4	ANO1	SLC6A15	ANO10	LRRC8D	SEC61A2	SLC25A36	APPL2	SLC38A7	SLC47A1	PACC1	TMEM144	SLC29A3	SLC35C1	ITLN1	ZDHHC7	PRKAA2	PRKAB2	PEX26	PRKCB	SELENOS	PRKCI	GABRQ	SLC50A1	ANKH	PRNP	LRRC8A	AZGP1	SLC7A10	SLC2A9	PSEN1	NMUR2	TOMM22	SLC12A9	SLC17A7	SLC17A6	ANO2	GOPC	PTAFR	SLC4A10	TTYH1	CLTRN	PTH	SLC24A3	SLC12A5	SLC7A14	ANO8	TRIB3	PTPN11	SLC4A5	ABCD3	ABCD4	PEX2	PEX5	MID1IP1	RAP1A	ACE2	RGS2	RGS4	RHAG	SLC25A19	RNASEL	RPS6KB1	RSC1A1	RTN2	SORT1	SLC17A9	ANO3	SLC28A3	SLC39A8	STRA6	SLC13A3	SLC26A6	SLC26A10	SLC1A1	SLC1A2	SLC1A3	SLC4A3	SLC1A4	SLC1A5	SLC1A6	SLC1A7	SLC2A1	SLC2A2	SLC2A3	SLC2A4	SLC2A5	SLC3A1	SLC3A2	SLC4A1	SLC4A2	SLC5A1	SLC5A2	SLC5A3	SLC5A4	SLC5A5	SLC6A1	SLC6A6	SLC6A7	SLC6A8	SLC6A9	SLC6A12	SLC6A13	SLC7A1	SLC7A2	SLC7A4	SLC9A1	SLC9A2	SLC9A3	SLC9A5	SLC12A1	SLC12A2	SLC12A3	SLC12A4	SLC13A1	SLC14A1	SLC15A1	SLC15A2	SLC16A1	SLC16A2	SLC17A1	SLC34A1	SLC19A1	SLC20A1	SLC20A2	SLC25A1	SLC22A1	SLC22A2	SLC22A4	SLC22A5	SLC2A11	SRP54	BRAF	STXBP3	TAP1	TAP2	HNF1A	TERT	THBS1	THRSP	SEC62	TNF	C3	TSC1	TST	DNLZ	SLC35A2	VDAC1	VDAC2	VDAC3	BEST1	CA2	BSND	SLC25A20	ASPSCR1	ADIPOR2	SLC25A22	GLRA3	NR4A3	LRRC8E	GRPEL1	SLC19A3	TTYH3	SLC44A4	SLC2A10	SLC25A32	SLC7A5	SLC38A1	SLC14A2	SFXN3	SLC7A5P1	CLTCL1	SLC25A31	SESN2	SLC4A9	SLC25A18	LONP2	SLC25A2	SLC4A11	SLC25A11	TOMM40L	LRRC8C	SLC25A33	SLC12A8	CASR	SLC9A7	SLC7A3	SLC35B4	DISP1	SLC43A1	ABCC11	SLC22A16	SLC45A3	APOL1	SLC25A12	IRS2	SLC4A4	PEA15	ABCC3	PNPT1	RIPK1	PER2	SLC5A6	ABCC10	AQP10	SLC25A21	SLC25A14	CLIC3	SLC7A7	SLC7A6	SLC13A2	SLC16A3	AIFM1	SLC6A5	SLC28A2	SLC28A1	MFSD4B	SLC24A1	SLC16A7	SLC25A51	XPR1	TIMM50	SLC38A5	SLC22A6	ADIPOQ	TTYH2	SFXN1	PEX16	CD36	SLC25A27	SLC4A7	SLC4A8	CLCA3P	CLCA2	TRAM2	TCAF1	TOMM20	C2CD5	TOMM70	SLC23A2	SLC23A1	FGF19	SLC12A6
404	GOBP_INORGANIC_ION_TRANSMEMBRANE_TRANSPORT	KCNE3	SLC9B1P1	KCNJ18	HCN4	SLC17A4	MRLN	STRIT1	ABCB6	ABCC9	COX17	KCNK7	PPIF	AKAP9	CDK5	KCNMB2	SLC17A2	RAMP3	KCNE1B	TCIRG1	PKDREJ	TRDN	MICU1	CACNG3	CACNG2	ATP5PD	SLC9A6	CHERP	SLC34A2	ATP5MG	GNB5	CLDN16	MTCO2P12	SLC12A7	YME1L1	SLC17A3	CFTR	SLC26A1	AFG3L2	WWP2	ADAMTS8	CORO1A	ABCB8	SLC6A14	CHP1	SCN11A	PARK7	SLC46A1	PHB2	MFSD3	CHRNA7	PKD1L2	SLC25A25	SLC26A9	SLC26A7	SLC26A8	GRIN3A	GRIN3B	CATSPER1	CATSPER2	TMC1	TMC2	CLCA1	CLCN1	CLCN2	CLCN3	CLCN4	CLCN5	CLCN6	CLCN7	CLCNKA	CLCNKB	CLIC1	CLIC2	SLC15A4	ANO4	SLC24A4	CCR5	CCR7	NIPA1	ABCC2	SLC5A10	CNGA3	JSRP1	LRRC38	ATP6V1G3	OSR1	KCNH8	SLC31A1	SLC31A2	COX4I1	OTOP1	SLC9B2	COX6A1	COX6A2	COX6B1	ATPSCKMT	COX6C	COX7A1	COX7A2	COX7A2P2	COX7B	COX7C	COX8A	COX10	COX15	CLDN4	CRHR1	TMEM37	TRPM6	SLC34A3	ALG10B	BEST3	SLC25A10	PM20D1	ADRA2A	SLC9B1	CCT8L2	COMMD1	NIPAL1	CYB5A	SLC36A2	ATP6V0E2	KCNU1	SLC35G1	TRPV3	DDIT3	PKD1L1	BHLHA15	SLC30A8	KCNV2	COX7B2	KCNG3	DIAPH1	DLG1	DMD	DNM2	DPP6	SLC26A3	DRD1	DRD2	DRD3	DRD4	SLC26A2	APLNR	EDN3	ANO6	GABRR3	DHRS7C	SLC39A11	ANO5	STOM	SLC36A1	F2	F2R	PTK2B	LRRC55	SLC37A2	TPCN2	SLC39A12	MICU2	FGF2	FGF11	FGF12	FGF13	FGF14	FHL1	FKBP1A	CLCA4	FKBP1B	RASA3	HECW1	CLCC1	FLNA	GPD1L	PMPCA	SLC9A8	FMR1	NEDD4L	ZDHHC17	NCS1	KCNH4	KCNH3	ISCU	SLC39A14	NNT	ATP6V0A2	KCNE5	KCNE4	PANX1	ATP6V0D2	ATP6V1C2	STAC3	MTOR	ABL1	FYN	SLC25A30	G6PD	SLC37A4	SLC41A1	CALHM1	CBARP	MCOLN2	GABRA1	GABRA2	GABRA3	GABRA4	PCSK9	GABRA5	GABRA6	GABRB1	GABRB2	GABRB3	GABRD	GABRE	GABRG1	GABRG2	GABRG3	GABRP	GABRR1	GABRR2	SLC24A2	SLC39A6	NALCN	CLIC4	IBTK	TRPC4AP	GAS6	KCNG2	SLC13A4	CLDN17	NIPSNAP2	SLC17A5	CNNM4	BEST4	GEM	ATP5MGL	CBLIF	KCNV1	ATP2C1	PKD2L2	TSPAN13	CACNG5	CACNG4	KCNMB3	DMAC2L	FAM155B	KCNH5	SLC39A1	KCNMB4	STK39	BIN1	GLRA1	GLRA2	GLRB	GLRX	GPM6A	XCR1	SLC39A5	KCNRG	SLC24A5	SLC26A11	SLC9C2	SLC9A9	GPER1	SLC9C1	SLC36A3	GPR35	MICU3	SCARA5	ANK2	ANK3	REM1	SLC6A16	GRIN1	GRIN2A	GRIN2B	GRIN2C	GRIN2D	RANGRF	GRM5	GSTM2	TRPM5	SEC61A1	UBQLN1	SLC39A3	SLC39A2	ERO1A	SLC40A1	ANXA2	ANXA2P2	HTT	HFE	KCNIP3	KCNIP2	KCNIP1	EHD3	ANXA6	STOML2	HPCA	HPN	HRC	HSPA2	HTR2A	HTR2B	HTR2C	ANO9	KCNK18	SLC6A19	COX8C	PKD1L3	STAC2	KCNT2	IFNG	CATSPER3	OTOP3	SLC6A18	NIPAL4	HCN1	FASLG	SHROOM2	AQP1	IL13	CXCL10	ITGAV	ITGB1	ITPR1	ITPR2	ITPR3	KCNA1	KCNA2	KCNA3	KCNA4	KCNA5	KCNA6	NDUFS7	KCNA7	KCNA10	KCNB1	KCNC1	KCNC2	KCNC3	KCNC4	ARF1	KCND1	KCND2	KCND3	KCNE1	STIMATE	KCNF1	KCNG1	KCNH1	SLC26A5	KCNH2	KCNJ1	KCNJ2	KCNJ3	KCNJ4	KCNJ5	KCNJ6	KCNJ8	KCNJ9	KCNJ10	KCNJ11	KCNJ12	KCNJ13	KCNJ14	KCNJ15	KCNJ16	KCNK1	KCNK2	KCNK3	KCNMA1	KCNMB1	KCNN1	KCNN2	KCNN3	KCNN4	KCNQ1	KCNQ2	KCNQ3	KCNS1	KCNS2	CATSPER4	KCNS3	KEL	KIF5B	NPSR1	RNF207	SLC6A17	SLC9A4	LRRC26	LCK	LETM1	ASIC2	LYN	FXYD6P3	MIR1-1	MIR133A1	MIR153-1	MIR21	MIR210	MIR212	MIR26A1	ASIC1	CXCL9	TRPM1	ATP5F1EP2	LRRC52	MIR328	MT-ATP6	MT-ATP8	MT-CO1	MT-CO2	MT-CO3	MT-CYB	MT-ND4	MT-ND5	MTNR1B	NDUFA4	NEDD4	ATP1A1	ATP1A2	ATP1A3	ATP12A	ATP1A4	ATP1B1	ATP1B2	ATP1B3	NOS1	FXYD2	ATP2A1	NPPA	ATP2A2	ATP2A3	SLC11A2	ATP2B1	ATP2B2	ATP2B3	NTSR1	ATP2B4	ATP4A	ATP4B	OPA1	ATP5F1A	OPRM1	P2RX3	P2RX4	P2RX7	P2RY6	ATP5F1B	ATP6V0A4	ANO7	KCNK4	ATP5F1C	GAL	TACO1	BPIFA1	ATP5F1D	KCNK9	SLC25A37	ATP6V1D	TRPV2	ATP5F1E	PDE4B	PDE4D	PCYOX1	RHCG	ATP5PB	ATP5MC1	ATP6V1H	ATP5MC2	PDPK1	CAB39	SLC26A4	ATP5MC3	ASIC5	ATP5ME	ATP5PF	ATP6V1A	PHB	ATP6V1B1	SLC25A3	ATP6V1B2	ATP6V0C	ATP6V1C1	ATP6V1E1	PIK3CG	PKD1	PKD2	ATP6V0B	PLCG1	PLCG2	TPCN1	ATP6V1G2	CLIC5	FXYD1	FXYD3	ATP6V0A1	PLN	PLP1	ATP6AP1	ATP7A	FXYD7	FXYD6	FXYD5	FXYD4	ATP5PO	ATP7B	SLC37A1	CLIC6	TLR9	KCNK10	TREM2	TMCO1	ZDHHC13	SLC6A20	TRPM4	KLHL24	CNNM2	TRPM7	BEST2	LIME1	TESC	TMCO3	MCUB	ANO1	SLC6A15	ANO10	TMEM38B	PACC1	MCOLN3	PARL	TRPV6	ASIC4	SLC30A10	CHRNA9	SLC39A4	CHD7	PRKACA	SLC30A6	CACNA2D3	SCN3B	PRKCE	TMEM165	GABRQ	ANKH	PRNP	TRPV5	KCNQ5	SLC2A9	PSEN1	PSEN2	KCNK13	KCNK12	JPH1	SPHK2	NDUFA4L2	NMUR2	SLC12A9	SLC17A7	CHRNA10	ANO2	TRPC7	RHBG	ATP13A1	JPH2	GJC2	SLC39A10	NIPAL3	SELENON	MCOLN1	CEMIP	PTAFR	PTEN	SLC4A10	JPH3	TTYH1	MRS2	SLC24A3	AMIGO1	SLC12A5	HECW2	KCNT1	STIM2	DPP10	HCN3	CACHD1	ANO8	PTPN3	PTPN6	HAMP	SLC4A5	PTPRC	BAX	CACNG8	CACNG7	CACNG6	TRPV4	RGS4	RHAG	RHCE	RHD	KCNK15	HCN2	BDKRB1	RRAD	RYR1	RYR2	RYR3	SCN1A	SCN1B	SCN2A	SCN2B	SCN3A	SCN4A	SCN4B	SCN5A	SCN7A	SCN8A	SCN9A	SCN10A	SCNN1A	SCNN1B	SCNN1D	SCNN1G	CCL3	CCL19	CCL21	CXCL11	XCL1	CX3CL1	THADA	MCUR1	ANO3	SLC39A8	P2RY12	SLC30A5	SLC26A6	SLC26A10	SLC1A1	SLC1A3	SLC1A4	WNK1	SLC3A2	SLC4A1	SLC5A1	SLC5A2	WNK4	WNK3	WNK2	SLC5A5	SLC6A1	SLC6A2	SLC6A3	SLC6A4	SLC6A6	SLC6A7	SLC6A8	SLC6A9	SLC6A11	SLC6A12	SLC6A13	SLC8A2	SLC8A1	SLC8A3	SLC9A1	SLC9A2	SLC9A3	SLC9A5	SLC11A1	SLC12A1	SLC12A2	SLC12A3	SLC12A4	SLC13A1	SLC15A1	SLC15A2	SLC17A1	SLC34A1	SLC20A1	SLC20A2	SLN	ANTKMT	SNAP25	SNCA	SNTA1	SPG7	SRI	STAC	STIM1	ABCC8	SURF1	VAMP2	TCN1	TCN2	THY1	TMSB4X	TRPC1	TRPC3	TRPC4	TRPC5	TRPC6	TRPM2	FAM155A	TWIST1	SUMO1	UCP1	UCP2	UCP3	UTRN	VDAC1	BEST1	TRPV1	YWHAE	YWHAH	CACNA1A	CACNA1B	CACNA1C	CACNA1D	CACNA1E	SLC30A1	CACNA1F	SLC30A2	SLC30A3	SLC30A4	CACNA1S	BSND	CACNA2D1	CACNB1	CACNB2	CACNB3	CACNB4	CACNG1	SLMAP	KCNAB1	AHNAK	TMEM38A	TRPM8	SLC25A23	SLC39A7	NOX5	MAIP1	CCDC51	NIPAL2	CALCR	TUSC3	GLRA3	SLC8B1	TRPM3	CALM1	ORAI2	KCNIP4	CALM2	CUL5	TTYH3	CALM3	ACTN4	SLC2A10	KCNH6	NIPA2	TMEM163	CAMK2D	NETO2	NETO1	SLC25A28	CAPN3	SLC4A9	KCNK16	SLC4A11	SLC25A11	MAGT1	ANXA9	DNAJC30	TMEM175	HVCN1	COA8	CASQ1	C15orf48	CASQ2	JPH4	SLC12A8	CASR	SLC9A7	COX4I2	CRACR2A	ORAI1	UBASH3B	KCNAB2	APOL1	CAV1	CAV3	KCNK5	ABCB11	SLC4A4	RGS9	ACTN2	GALR2	CACNA1I	CACNA1H	CACNA1G	WNT3A	KCNK17	TRPA1	ATP6V0E1	NOL3	HAP1	F2RL3	LACRT	KCNH7	SLC25A14	CLIC3	PKD2L1	ATP6V1E2	MCU	RGN	ATP6V0D1	SLC39A13	KCNQ4	SESTD1	SLC6A5	COX7A2L	SMDT1	SLC24A1	KCNAB3	SLC33A1	XPR1	ATP6AP1L	CACNA2D2	OTOP2	ATP6V1F	CD19	KCNG4	ASIC3	KCNB2	ORAI3	MMGT1	CACNA2D4	SLC9A3R1	COX5A	TTYH2	KCNK6	GSTO1	AKAP6	ATG5	SLC25A27	SLC4A7	SLC4A8	PMPCB	ATP6V1G1	ATP5MF	VPS9D1	CLCA3P	CLCA2	CD63	NOS1AP	ATP2C2	OXSR1	SLC23A1	SLC12A6	KCNE2
405	GOBP_CELL_CELL_ADHESION_VIA_PLASMA_MEMBRANE_ADHESION_MOLECULES	CDH2	CDH3	CDH4	CDH5	CDH6	CDH7	CDH8	CDH9	CDH10	GPC6	CDH11	CDH12	CDH13	CDH15	CDH16	CDH17	CDH18	TENM1	MPZL2	CEACAM5	CLDN16	CEACAM8	MMP24	PTPRT	IL1RAPL1	SLITRK1	FAT3	JAML	VSTM2L	EMB	CLDN4	CLDN3	CLDN7	CLDN23	UNC5D	GATA5	MAPK14	LRFN5	DSG4	CLDN19	CNTN4	IGSF11	CXADR	DAB1	DSC1	DSC2	DSC3	DSCAM	DSG1	DSG2	DSG3	CELSR3	CELSR2	ALCAM	FAT1	FAT2	SDK1	CDHR3	GPC4	NTNG1	ADGRL1	SLITRK3	NLGN1	CLSTN1	KIFAP3	PALLD	ADGRL3	OBSL1	CRB1	CLDN14	PLXNB2	CADM1	FLRT3	CLDN15	PTPN23	NECTIN3	TENM4	PCDHGA12	PCDHB5	CLDN17	MDGA1	NPTN	ATP2C1	PCDH17	CNTN6	PCDH11X	CDH20	MILR1	CDH19	CRB2	GRID2	PCDHB1	CD209	APOA1	ICAM1	AMIGO2	IL1RAP	IL1RN	IL10	ITGA5	ITGAL	ITGAM	ITGB1	ITGB2	AMIGO3	CDHR4	L1CAM	MIR221	MAG	MBP	ARVCF	MPZ	CEACAM6	CLDN20	CLDN11	REG3A	PCDH1	PCDHGC3	PCDH7	PCDH8	PCDH9	CLDN18	PCDH12	PECAM1	PKD1	PLXNB3	FXYD5	FGFRL1	CDHR5	CLDN22	PCDH18	ROBO4	SDK2	PCDHB18P	DCHS2	CDHR2	TENM3	MAPK7	MAP2K5	PCDHGC5	PCDHGC4	PCDHGB7	PCDHGB6	PCDHGB5	PCDHGB3	PCDHGB2	PCDHGB1	PCDHGA11	PCDHGA10	PCDHGA9	PCDHGA7	PCDHGA6	PCDHGA5	PCDHGA4	PCDHGA3	PCDHGA2	PCDHGA1	PCDHB15	PCDHB14	PCDHB13	PCDHB12	PCDHB11	PCDHB10	PCDHB9	PCDHB8	PCDHB7	PCDHB6	PCDHB4	PCDHB3	PCDHB2	PCDHAC2	PCDHAC1	PCDHA13	PCDHA12	PCDHA11	PCDHA10	PCDHA8	PCDHA7	PCDHA6	PCDHA5	PCDHA4	PCDHA3	PCDHA2	PCDHA1	CRTAM	CD177	TENM2	DSCAML1	AMIGO1	PCDH19	IGSF9	PCDH10	LRRC4C	PCDHB16	CADM3	PTPRD	PTPRF	PTPRM	PTPRS	PVR	NECTIN1	NECTIN2	RET	CDH26	RIC8A	ROBO1	ROBO2	CEACAM1	CX3CL1	SELE	SELL	SELP	CDH23	CLSTN2	LRRC4	ROBO3	CDH24	CDH22	PCDH20	BMP2	WNK1	PCDH15	LGALS7B	BSG	CNTN2	TGFB2	TGFBR2	CLDN5	TRO	UMOD	VCAM1	LRFN4	LRFN3	FAT4	NECTIN4	PCDH11Y	HMCN1	SPARCL1	KIRREL3	NTNG2	SLITRK2	MYPN	AJUBA	IGSF21	PCDHGB4	DCHS1	CBLN1	CD164	CD84	ACVR1	CLDN12	CLDN10	CLDN8	CLDN6	CLDN2	CLDN1	CLDN9	ESAM	IGFN1	SCARF2	NEXN	MYADM	CDHR1	CD6	KLF4	ADIPOQ	LRRC4B	MYOT	CELSR1	PCDHGA8	CLSTN3	PCDHA9	CDH1
406	GOBP_NUCLEAR_CHROMOSOME_SEGREGATION	SYCE1L	UBE2DNL	DDX11L8	RNF212B	SMC4	ACTR3	ACTR2	MEI4	AKAP8	STAG1	KATNB1	SYCP2	NDC80	MAD2L2	TACC3	PIBF1	DCTN2	SMC2	CENPC	P3H4	SPAG5	CENPE	CENPF	CTCF	NUDC	STAG3	STAG2	PTTG2	NEK6	KIF2C	TENT4A	UBE2C	ZWINT	DMC1	CDCA5	PHB2	ESCO1	RMI2	CHMP4B	DIS3L2	M1AP	CORT	TERB2	KIF18B	EME1	KASH5	PHF13	CTNNB1	HORMAD2	TTL	SGO2	SGO1	SPICE1	ESCO2	SHOC1	HFM1	DDX11	DYNC1H1	DUSP1	ECT2	AGO4	EME2	KLHDC8B	CENPX	ERCC4	FANCD2	FEN1	MAPK15	SIRT2	PDS5B	WAPL	POGZ	SMC5	ABRAXAS2	RRS1	PDS5A	NCAPD3	MAU2	NCAPH	SPO11	NUP62	KIF4A	CDC26	MEIOB	ANKRD31	SYCE2	EML3	NIPBL	ANAPC15	NSL1	CHMP2B	PTTG3P	FBXO5	GEM	AKAP8L	MLH3	SMC1B	TUBG2	VPS4A	CHMP2A	EML4	MAJIN	CHAMP1	TERB1	MEIOC	RNF212	KIF4B	NSMCE2	CHMP4A	RACGAP1	NCAPH2	ANAPC4	C14orf39	HNRNPU	APC	IHO1	GEN1	IK	INCENP	CENPS	KIFC1	KIF25	KIF22	KPNB1	C1orf146	MAD2L1	MLH1	MOS	MRE11	DDX12P	STAG3L3	STAG3L2	MSH4	ATM	NEK2	NUMA1	WRAP73	TRAPPC12	RMDN1	DYNC1LI1	CHMP1A	NUSAP1	ANAPC5	ANAPC7	LCMT1	CHMP5	ANAPC11	SIRT7	PLK1	STAG3L1	ATRX	INO80	MAP10	NCAPG2	SPDL1	CHTF8	PINX1	ZCWPW1	CDCA8	CENPQ	FBXW7	NDC1	SLF2	CHFR	CDK5RAP2	RIOK2	PCID2	HDAC8	RCC2	TEX15	TEX14	TEX12	TEX11	FMN2	PRDM9	PSMG2	KNL1	CHMP1B	HECW2	FANCM	CCNB1IP1	RAD21	RAD51C	RAN	RB1	CENPK	NCAPG	SFPQ	RAD21L1	SYCE3	ANAPC1	STAG3L4	AURKC	SYCP1	BUB1	BUB1B	TOP2A	TOP2B	TPR	TTK	TTN	TUBG1	MEIKIN	UBE2B	XRCC3	ZNF207	MIS12	DSCC1	BAG6	CHMP6	MCMBP	DSN1	ANKRD53	RMI1	MUS81	NAA50	FAM83D	CDT1	SEH1L	KIF18A	SMC1A	NAA10	AXIN2	NUF2	MAD1L1	HASPIN	BRIP1	HORMAD1	USP44	ABRAXAS1	SLF1	SLX4	CUL3	KIF2B	SPATA22	PSRC1	KLHL22	MAEL	TNKS	BECN1	CDC23	RAB11A	CDC16	CCNB1	CCNE1	KNSTRN	PRC1	LATS1	SMC3	BOD1	CCNE2	CHMP7	ZW10	BUB3	AURKB	PTTG1	CHMP4C	TRIP13	SYCE1	KIF23	VPS4B	MACROH2A1	MAD2L1BP	ESPL1	KNTC1	DLGAP5	CDC6	CDC20	NCAPD2	KIF14	CDC27	CDC42	REC8
407	GOBP_VESICLE_MEDIATED_TRANSPORT_IN_SYNAPSE	CDH2	DNM1L	CDK5	UNC13B	CEL	CSPG5	ADCY1	GIPC1	CPLX2	CPLX1	STON1	RAPGEF4	PRRT2	STX1B	CHRNA5	TRIM9	BTBD9	FCHO2	GRIN3A	SNAP47	CLCN3	LRRK2	CNR1	SYT2	STXBP5	ADORA2A	SLC32A1	RIMS4	SYT9	GSG1L	ADRA1A	SYT6	CTBP2	ADRA2A	DGKQ	AP2B1	DDC	DNM1	DNM2	DRD2	DRD3	DRD4	DVL1	TOR1A	STX2	EPS15	FGF14	NLGN4Y	NLGN1	CLSTN1	RAB3GAP1	RIMS1	UNC13A	CYFIP1	SYT11	ARC	FMR1	PIP5K1C	NCS1	GRIP1	SNAPIN	BACE1	SLC17A8	GAK	DNM3	ERC2	BLOC1S6	NSG1	PCDH17	AMPH	PCLO	BTBD8	GIT1	GRIK5	GSK3B	PACSIN1	APBA1	HPCA	HTR1B	HTR2A	CPLX4	ITGB3	ARF6	STX19	RAB8A	UNC13C	MX1	MX2	ATP2A2	OPHN1	P2RX1	P2RY1	P2RY4	ITSN2	CALY	PLD1	PLD2	SEPTIN5	NLGN3	PPP3CB	PPP3CC	PRKAR1B	PRKCB	PRKCG	PSEN1	GRIPAP1	SLC17A7	SLC17A6	PTEN	NLGN4X	NLGN2	VPS18	DENND1A	RAB3A	RAB3B	RAB5A	RAB27B	RAP1A	RAP1B	CPLX3	ROCK1	NAPB	RAP1BL	ITSN1	SH3GL1	SH3GL2	USP46	SLC2A4	SLC18A1	SLC18A2	SNAP25	SNCB	SNCA	SNCG	STX1A	STX3	STX4	STXBP1	VAMP2	SYN1	SYN2	SYP	SYT1	SYT5	TH	WNT7A	CACNB2	SYNDIG1	CALM1	DNAJC5	CALM3	CANX	SYN3	PICALM	DTNBP1	KIAA1109	BRSK1	DOC2B	DOC2A	ATAD1	PPFIA2	PPFIA3	STON2	AP3B1	CADPS	NUMB	VAMP4	STX11	RAB11A	SNAP23	NAPA	CDK5R1	SYNJ1	SYNJ2	BSN	AP3D1	WNT3A	SYT8	BRSK2	SYT7	SYT12	SNAP29	CADPS2	PLAA	OTOF	SLC4A8	STXBP5L	PREPL	RIMS2	SNPH	RIMS3	DNAJC6	SNAP91	SV2A
408	GOBP_REGULATION_OF_POSTSYNAPSE_ORGANIZATION	CDH2	ARMCX5-GPRASP2	DNM1L	ACTR2	ABI2	ADAM10	CDK5	LILRB2	PDLIM5	CFL1	IL1RAPL1	ARHGAP33	LRRK2	ZDHHC15	DGKB	DBN1	DHX36	EFNA1	EPHA4	EPHA7	FCGR2B	NLGN1	ARC	CUX2	ZMYND8	FYN	NGEF	SIPA1L1	LRRTM2	DNM3	TANC2	GHSR	GRID2	DBNL	GRIN2B	EEF2K	HSPA8	LRRTM1	APOE	IL1RAP	INS	ITPKA	ARF4	MIR30B	CAPRIN1	OPA1	PAK3	ABHD17B	GHRL	KIF1A	SRGN	PPP1R9A	VPS35	PRNP	RELN	PTEN	LRFN2	LRFN1	PTPRD	PTPRS	ABHD17C	ARHGAP22	SEMA3F	CAPRIN2	CDKL5	TIAM1	UBE3A	WNT5A	WNT7A	LRP8	LRFN4	SRCIN1	BHLHB9	CAMK2B	ABHD17A	PPFIA2	SHANK3	CBLN1	NRP2	CDK5R1	KALRN	ZNF804A	LRRC4B	CRIPT	HOMER1	LZTS3	ARHGAP44
409	GOBP_REGULATION_OF_TRANS_SYNAPTIC_SIGNALING	CDH2	DNM1L	CDH11	AKAP9	CDK5	FLOT1	LILRB2	CACNG3	CACNG2	CEL	SCGN	RGS14	CSPG5	ADCY1	NRG3	GIPC1	PLK2	CPLX2	CPLX1	CYP46A1	NMU	FAM107A	LZTS1	NISCH	PRRT2	PACSIN2	STX1B	CHRNA3	CHRNA5	CHRNA7	ADCY8	CHRNB2	CHRNB4	BTBD9	ADCYAP1	GRIN3A	CLN3	LRRK2	CNR1	CNR2	TPRG1L	ADORA1	STXBP5	ADORA2A	CREB1	CRH	CRHR2	RIMS4	ADRA1A	ADRA2A	CNTN4	CX3CR1	IGSF11	ADRB2	DGKB	DBN1	DCC	DLG4	DMPK	AGER	DRD1	DRD2	DRD3	DRD5	DVL1	EDN1	EGFR	EGR2	EIF4E	EIF4EBP2	EPHA4	EPHB2	FABP5	PTK2B	FGF14	NLGN4Y	DLGAP4	CPEB3	NTNG1	NLGN1	CLSTN1	RAB3GAP1	SHANK2	SORCS3	RIMS1	UNC13A	ERC1	IQSEC2	NCDN	CYFIP1	SYT11	PLCL2	PLCB1	ARC	CUX2	FMR1	PHF24	CRTC1	NCSTN	NCS1	NPTXR	MAPK8IP2	SNAPIN	ZMYND8	BACE1	SLC7A11	MTOR	ABL1	FYN	KCTD13	CNIH2	SLC24A2	RAB26	RNF19A	PNKD	NSMF	SIPA1L1	LRRTM2	ERC2	KAT2A	NPAS4	GHSR	GIP	NPTN	NSG1	CACNG5	CACNG4	DISC1	PCDH17	KCNMB4	GNAI1	GNAI2	GPER1	GRIA1	GRID1	GRID2	GIT1	GRIK1	GRIK2	GRIK3	ABR	GRIK4	GRIK5	GRIN1	GRIN2A	GRIN2B	GRIN2C	GRIN2D	GRM1	GRM2	GRM3	GRM4	GRM5	GRM6	GRM7	GRM8	GSK3B	ANAPC2	HCRT	APBA1	HRAS	HRH1	HTR1B	HTR2A	CPLX4	TUBB2B	APOE	APP	IL1B	INS	ITGB1	ITPKA	ITPR3	JAK2	KCNB1	ARF1	KCNJ10	KIF5B	KIT	KRAS	SHISA6	LAMA2	GRID2IP	MIR142	MIR30B	ARRB2	ASIC1	MAP1A	MAP1B	MAPT	MECP2	MEF2C	RAB8A	ACHE	MME	MPP2	EIF2AK4	UNC13C	SHISA8	ATF4	NEUROD2	ATP1A2	NFATC4	NGF	ATP2A2	NPTX1	NPTX2	NPY2R	NPY5R	NRGN	NTF3	NTF4	NTRK1	NTRK2	ROR2	OPHN1	OXT	OXTR	P2RX1	P2RX3	P2RY1	P2RY4	PRKN	SHANK1	ZDHHC2	PAIP2	ZDHHC3	GHRL	SERPINE2	PLCB4	PLCL1	PLCG1	SEPTIN5	NLGN3	SSH1	PXK	YTHDF1	RHOT1	PPP3CA	PPP3CB	SRGN	PPP1R9A	PRKACA	PRKAR1B	PRKAR2B	MCTP2	PRKCB	PRKCE	PRKCG	PRKCZ	MAPK1	LGMN	RELN	PSEN1	RETN	CELF4	PSMC5	PTEN	SLC4A10	JPH3	ABHD6	LRFN2	ADGRB1	NLGN4X	SORCS2	NLGN2	BEGAIN	TSHZ3	VPS18	PTN	LRRC4C	PTPRA	PTPRD	PTPRS	DLGAP3	RAB3A	RAB5A	BCHE	RAP1A	RAP1B	RAPSN	RASGRF1	RASGRF2	CACNG8	CACNG7	CPLX3	NPS	RGS4	BCR	RPL22	BDNF	SCT	SCTR	CCL2	CX3CL1	CLSTN2	LRRC4	RAP1BL	SH3GL1	USP46	PINK1	SLC1A1	SLC6A4	SLC8A2	SLC8A3	SLC12A2	TMEM108	SNAP25	SNCG	SRC	SRF	STAR	STAU1	STX1A	STX3	STX4	STXBP1	VAMP2	SYN1	SYP	SYT1	SYT4	TAC1	TACR2	NR2E1	TNF	TNR	CCR2	SHISA7	SHISA9	TYROBP	UCN	VGF	WNT7A	YWHAG	YWHAH	CA7	CACNA1A	CACNA1B	SLC30A1	LRP8	CACNB2	CACNB3	CALB1	CALB2	MCTP1	CALM1	CALM3	PRRT1	CAMK2A	CAMK2B	NETO1	SYN3	DTNBP1	BRSK1	JPH4	NTNG2	PPP1R9B	TMEM25	ZDHHC12	ATAD1	PPFIA2	DGKZ	DGKE	SHANK3	PPFIA3	CNTNAP4	KMO	CBLN1	RAB11A	SYNGAP1	SQSTM1	MTMR2	BAIAP3	WNT3A	HAP1	SYT7	USP8	SYNGR1	NEURL1	DGKI	SYT12	SLC24A1	LGI1	DLGAP2	DLGAP1	S1PR2	ACP4	ADIPOQ	NRXN1	HOMER1	PICK1	AKAP5	SLC4A8	STXBP5L	CD38	PREPL	AKAP12	SNCAIP	RAPGEF2	RIMS2	CLSTN3	EIF4A3	RIMS3	CDC20	CDH1
410	GOBP_SYNAPTIC_SIGNALING	CDH2	GJC1	DNM1L	CDH8	CDH11	AKAP9	CDK5	FLOT1	LILRB2	CACNG3	CACNG2	ADARB1	UNC13B	CEL	SCGN	RGS14	CSPG5	ADCY1	NRG3	SLC12A7	GIPC1	PLK2	CPLX2	CPLX1	CYP46A1	NMU	UTS2	CHAT	IL1RAPL1	FAM107A	LZTS1	NISCH	GPR176	PRRT2	PACSIN2	HRH3	STX1B	CHRM1	CHRM2	CHRM3	PARK7	CHRM4	CHRM5	GABARAP	CHRNA1	CHRNA2	CHRNA3	CHRNA4	CHRNA5	CHRNA7	ADCY8	CHRNB1	TRIM9	CHRNB2	CHRNB3	CHRNB4	CHRND	CHRNE	CHRNG	BTBD9	ADCYAP1	LYPD1	GRIN3A	SNAP47	CLCN3	CLN3	LRRK2	SEZ6	OR10H4	CNP	CNR1	CNR2	TPRG1L	OR10J5	SYT2	CORT	ADORA1	STXBP5	ADORA2A	CREB1	CRH	CRHBP	PTCHD1	CRHR2	CRKL	SLC32A1	RIMS4	SYT9	CBLN2	ADRA1A	SYT6	CTBP2	CNIH3	ADRA2A	CNTN4	CX3CR1	IGSF11	ADRB2	GRK2	DAG1	DGKB	DBH	DBN1	DCC	HTR3C	NQO1	DLG1	DLG2	DLG4	DMPK	AGER	DRD1	DRD2	DRD3	DRD4	DRD5	DRP2	DTNA	DTNB	DVL1	TOR1A	EDN1	EFNB3	EGFR	EGR2	EGR3	EIF4E	EIF4EBP2	HTR3D	GABRR3	SLC29A1	EPHA4	EPHB2	STX2	AKT1	EXT1	F2R	FABP5	PTK2B	OR5T2	OR6T1	DAGLB	FGF12	FGF14	NLGN4Y	DLGAP4	CPEB3	NTNG1	NLGN1	CLSTN1	RPH3A	RAB3GAP1	SHANK2	P2RX2	SORCS3	SV2C	RIMS1	UNC13A	ERC1	KIF1B	IQSEC2	NCDN	CYFIP1	SYT11	PLCL2	PLCB1	ARC	CUX2	FMR1	PHF24	CRTC1	NCSTN	PIP5K1C	NCS1	NPTXR	RIMBP2	MAPK8IP2	SNAPIN	LPAR3	ZMYND8	BACE1	SLC7A11	SLC17A8	STAC3	MTOR	ABL1	FYN	KCTD13	CNIH2	GABRA1	GABRA2	GABRA3	GABRA4	GABRA5	GABRA6	GABRB1	GABRB2	GABRB3	GABRD	GABRE	GABRG1	GABRG2	GABRG3	GABRP	GABRR1	GABRR2	GAD1	GAD2	SLC24A2	RAB26	RNF19A	PNKD	NSMF	SIPA1L1	LRRTM2	SLITRK5	ERC2	PCDHB5	BLOC1S6	KAT2A	OR10H3	OR10H2	OR10H1	NPAS4	GDNF	GHSR	GIP	NPTN	NSG1	CACNG5	CACNG4	PDE7B	NAAA	DISC1	PCDH17	AMPH	KCNMB4	GLRA1	GLRA2	GLRB	GLS	PCLO	GNA11	GNA15	GNAI1	GNAI2	GNAQ	GNB1	NPBWR1	OR10H5	GPER1	HTR3E	GRIA1	GRIA2	GRID1	GRID2	GIT1	GRIK1	GRIK2	GRIK3	ABR	GRIK4	GRIK5	GRIN1	GRIN2A	GRIN2B	GRIN2C	GRIN2D	GRM1	GRM2	GRM3	GRM4	GRM5	GRM6	GRM7	GRM8	GSK3A	GSK3B	TMOD2	GUCY1A1	GUCY1B1	ANAPC2	HCRT	HCRTR1	HCRTR2	KCNIP2	APBA1	APBA2	HRAS	HRH1	HRH2	HSPA8	HTR1A	HTR1B	HTR1D	HTR1E	HTR1F	HTR2A	HTR2B	HTR2C	HTR3A	HTR4	HTR5A	HTR6	HTR7	CPLX4	SYT10	TUBB2B	APOE	APP	ZACN	IL1B	IL1RAP	INS	ITGB1	ITPKA	ITPR3	JAK2	KCNA1	KCNB1	KCNC4	ARF1	KCND2	AGRN	KCNJ10	KCNK3	KCNMB1	KCNN1	KCNQ2	KCNQ3	KIF5A	KIF5B	KIT	KPNA1	KPNA2	KRAS	INSYN1	SHISA6	OR5T3	OR11H7	OR11H4	LAMA2	DYTN	GRID2IP	ASIC2	OR10J6P	LRP6	LY6H	MIR142	MIR30B	ARRB2	ASIC1	MAP1A	MAP1B	MAPT	STX19	MBP	MECP2	MEF2C	RAB8A	ATXN3	ACHE	MME	SLURP2	MPP2	MPZ	EIF2AK4	UNC13C	SHISA8	MTNR1B	ATF4	NEUROD2	ATP1A2	NFATC4	NGF	NOS1	NPY	NOVA1	ATP2A2	NPTX1	NPTX2	NPY2R	NPY5R	NRGN	NTF3	NTF4	NTRK1	NTRK2	ROR2	NTSR1	OMP	OPHN1	OPRK1	OPRM1	OXT	OXTR	P2RX1	P2RX3	P2RX4	P2RX5	P2RX7	P2RY1	P2RY4	PAFAH1B1	MINK1	PRKN	SHANK1	PCDH8	ZDHHC2	PAIP2	PDZD11	ZDHHC3	PDYN	GHRL	PENK	SERPINE2	PLCB4	PLCL1	PLCG1	PLP1	PMCH	PNOC	PMCHL2	PMP22	SEPTIN5	NLGN3	SSH1	RNF216	PXK	YTHDF1	RHOT1	PPP3CA	PPP3CB	LIN7C	SYNJ2BP	SRGN	CHRNA9	PPP1R9A	PRKACA	PRKAR1B	PRKAR2B	MCTP2	PRKCB	PRKCE	PRKCG	GABRQ	PRKCZ	MAPK1	PCDHB14	PCDHB13	PCDHB11	PCDHB10	PCDHB9	PCDHB6	PCDHB4	PCDHB3	PCDHB2	LGMN	RELN	PSEN1	RETN	CELF4	KCMF1	SLC17A7	PSMC5	CHRNA10	SLC17A6	PTEN	SLC4A10	JPH3	ABHD6	SLC12A5	LRFN2	ADGRB1	NLGN4X	SORCS2	NLGN2	BEGAIN	TSHZ3	VPS18	PTN	LRRC4C	PCDHB16	PTPRA	PTPRD	PTPRN2	PTPRS	DLGAP3	LY6G6D	RAB3A	RAB3B	RAB5A	RAC3	BCHE	RAP1A	RAP1B	RAPSN	RASGRF1	RASGRF2	CACNG8	CACNG7	HRH4	CPLX3	NPS	RELA	RGS4	RGS10	RIT2	EXOC4	SLC5A7	BCR	RPL22	BDNF	SCN2B	SCT	SCTR	CCL2	CX3CL1	SDCBP	NAPB	CLSTN2	LRRC4	LIN7B	INSYN2A	RAP1BL	SH3GL1	USP46	PINK1	SLC1A1	SLC1A2	SLC1A3	SLC1A4	SLC1A6	SLC6A1	SLC6A2	SLC6A3	SLC6A4	SLC8A2	SLC8A3	SLC12A2	SLC12A4	SLC18A2	SLC18A3	SLC22A2	TMEM108	LYNX1	SNAP25	SNCB	SNCA	SNCG	SRC	SRF	SST	STAR	STAU1	STX1A	STX3	STX4	STXBP1	STXBP2	STXBP3	VAMP2	SYN1	SYN2	SYP	SYPL1	SYT1	SYT4	SYT5	TAC1	TACR2	TH	NR2E1	TNF	TNR	TPBG	CCR2	SHISA7	SHISA9	TYROBP	UCN	VDAC1	VGF	TRPV1	DAGLA	WNT7A	YWHAG	YWHAH	CA7	CACNA1A	CACNA1B	CACNA1E	SLC30A1	LRP8	CACNB1	CACNB2	CACNB3	CACNB4	CALB1	CALB2	RIC3	MCTP1	GLRA3	CALM1	SPG11	DNAJC5	PRR7	CALM3	PRRT1	CAMK2A	CAMK2B	NETO1	SYN3	COLQ	DTNBP1	MYCBPAP	ANXA9	BRSK1	DOC2B	DOC2A	JPH4	NTNG2	PPP1R9B	GALR3	TMEM25	ZDHHC12	ATAD1	CEP89	PPFIA4	PPFIA2	PPFIA1	DGKZ	DGKE	SHANK3	MYLK2	RGS8	PPFIA3	CNTNAP4	KMO	PDLIM4	CASK	CADPS	NPFF	STX11	CBLN1	RAB11A	SNAP23	NAPA	LIN7A	SYNGAP1	CDK5R1	SYNJ1	SQSTM1	MTMR2	CACNA1G	BSN	BAIAP3	CHRNA6	WNT3A	CHRFAM7A	FCHSD1	HAP1	SYT8	SYT7	UNC119	USP8	P2RX6	SYNGR1	NEURL1	SLC6A5	DGKI	SYT12	HTR3B	SLC24A1	TPGS1	LGI1	DLGAP2	DLGAP1	TSPOAP1	S1PR2	SNAP29	CPNE6	ACP4	CADPS2	ADIPOQ	NRXN1	NRXN2	OTOF	HOMER1	PICK1	AKAP5	SLC4A8	STXBP5L	CD38	APBA3	GABBR2	PREPL	AKAP12	CARTPT	SNCAIP	RAPGEF2	RIMS2	CLSTN3	SNPH	EIF4A3	RIMS3	FCHSD2	SV2B	SV2A	CDC20	CDH1	SLC12A6
411	GOBP_REGULATION_OF_NEUROTRANSMITTER_RECEPTOR_ACTIVITY	AKAP9	CDK5	CACNG3	CACNG2	PPARGC1A	LYPD6	LYPD6B	CRH	CRHBP	GSG1L	CNIH3	ADRB2	PATE1	DAPK1	DLG1	DLG2	DLG3	DLG4	EPHB2	PTK2B	DLGAP4	NLGN1	SHANK2	ARC	FNTA	NPTXR	MAPK8IP2	CNIH2	CACNG5	CACNG4	GRIA1	GRIA2	GRIA3	GRIA4	GRIN1	GRIN2A	GRIN2B	IFNG	APP	SHISA6	PATE4	MEF2C	SLURP2	SHISA8	NEFL	NPTX1	NPTX2	OPRM1	MINK1	SHANK1	NLGN3	KLHL24	RELN	SLURP1	LRRC7	NLGN2	BEGAIN	DLGAP3	RASGRF1	RASGRF2	CACNG8	CACNG7	CCL2	PINK1	SLC6A9	LYNX1	SRC	CCR2	SHISA7	SHISA9	PSCA	PRRT1	NETO2	NETO1	CAPN1	SHANK3	RGS9	ACTN2	DLGAP2	DLGAP1	HOMER1
412	GOBP_MITOTIC_NUCLEAR_DIVISION	UBE2DNL	TOM1L1	SMC4	NME6	AKAP8	STAG1	KATNB1	NPM2	NDC80	PRMT5	MAD2L2	TACC3	PIBF1	DCTN2	SMC2	CENPC	USP16	SPAG5	CENPE	CENPF	NUDC	STAG2	PTTG2	NEK6	KIF2C	RCC1	TENT4A	UBE2C	CHEK1	ZWINT	CHEK2	CDCA5	PHB2	MISP	CCSAP	CHMP4B	DIS3L2	UBXN2B	TOM1L2	KIF18B	PHF13	SGO2	SGO1	SPICE1	DAPK3	TOGARAM2	CDC14C	DMRT1	DRD3	DUSP1	EDN1	EDN3	EGF	KLHDC8B	EMD	EPS8	EREG	REEP3	FGF8	SIRT2	TPX2	PDS5B	CUL9	TOGARAM1	CLASP2	POGZ	SMC5	ANKLE2	FLNA	ABRAXAS2	LPIN1	RRS1	PDS5A	TASOR	NCAPD3	CLASP1	OBSL1	MAU2	NCAPH	CTDNEP1	NUP62	KIF4A	CDC26	EPGN	CNEP1R1	EML3	NIPBL	ANAPC15	NSL1	SH2B1	CHMP2B	L3MBTL1	LSM14A	PTTG3P	FBXO5	AKAP8L	MTBP	SMC1B	TUBG2	VPS4A	CHMP2A	UBE2S	EML4	GOLGA2	CHAMP1	KIF4B	NSMCE2	FBXO43	RGCC	CHMP4A	RACGAP1	NCAPH2	ANAPC4	HNRNPU	HOXA13	APC	HSPA1A	HSPA1B	IGF1	IGF2	GEN1	IK	IL1A	IL1B	INCENP	INS	INSR	KIF2A	KIF11	KIFC1	KIF25	KIF22	KPNB1	RHOA	LMNA	LRP5	MAD2L1	MKI67	MZT1	MYBL2	ATM	DRG1	NEK2	NEUROG1	NUMA1	WRAP73	RMDN1	DYNC1LI1	CHMP1A	NUSAP1	ANAPC5	ANAPC7	LCMT1	CHMP5	ANAPC11	SIRT7	PDGFB	PDGFRB	PIN1	PLK1	ANLN	FBXW5	ATRX	INO80	MAP10	NDE1	NCAPG2	SPDL1	CHTF8	PINX1	AURKAIP1	PHIP	CEP192	CDCA8	PPP2CA	PPP2R1A	PPP2R2A	SMPD3	SLF2	CDK5RAP2	PRKCA	RIOK2	PRKCB	PCID2	PPP2R2D	NSFL1C	TEX14	BCCIP	PSMG2	PDXP	CHMP1B	HECW2	RAD21	RAN	RANBP1	RB1	RPL24	CENPK	NCAPG	RAD21L1	ANAPC1	CEP85	BMP4	BMP7	SPAST	AURKA	AURKC	BTC	BUB1	BUB1B	TGFA	TPR	TTK	TTN	TUBG1	CCDC61	VRK1	XRCC3	ZNF207	MIS12	DSCC1	CEP97	CHMP6	BORA	MAP9	DSN1	ANKRD53	NAA50	REEP4	AAAS	NDEL1	CDT1	SEH1L	KIF18A	SMC1A	NAA10	NUF2	MAD1L1	HASPIN	CCDC8	USP44	ABRAXAS1	SLF1	CUL3	PPP1R9B	PSRC1	KLHL22	CDC14B	CDC14A	CAV2	CDK13	TNKS	BECN1	CDC23	RAB11A	BANF1	SPHK1	CDC16	CCNB1	KNSTRN	PRC1	PKMYT1	KIFC2	SMC3	BOD1	CCNB2	CTDP1	NEK9	CHMP7	ZW10	BUB3	AURKB	PTTG1	CHMP4C	TRIP13	KIF3B	CD28	KIF23	VPS4B	MACROH2A1	KIF20B	MAD2L1BP	ARHGEF10	ESPL1	KNTC1	DLGAP5	CUL7	CDK1	CDC6	CDC20	NCAPD2	KIF14	CDC25C	CDC27	CDC42	REC8
413	GOBP_REGULATION_OF_CELLULAR_RESPONSE_TO_HYPOXIA	HYOU1	USP19	ENO1	DDAH1	KCNK2	MIR21	MIR210	CHCHD2	PINK1	TMBIM6	AJUBA	NOL3	CD34	ROCK2
414	GOBP_CARBOHYDRATE_DERIVATIVE_METABOLIC_PROCESS	ADA	MIR675	ACOT8	GNPDA1	POM121C	MIR298	OST4	GNE	PIGK	B3GNT10	AL353753.1	ABCC5	MUC12	GPC6	UST	PYURF	AASS	CHST4	SLC25A13	ALG3	NME6	TRIM13	GLYAT	RAMP1	MARCHF6	B3GALT5	TNIP1	AKR1A1	RXYLT1	B3GNT3	ABCA7	BPNT1	PEMT	ST3GAL6	ATP5PD	ARFGEF1	POMT1	DNPH1	PAICS	ST6GALNAC2	ATP5MG	PMVK	CSPG5	B3GNT2	FUT9	ADCY1	MTCO2P12	OGA	NUP50	ADCY2	NEU3	PDE10A	HPSE	SLC26A1	PPARGC1A	LYVE1	ADCY3	MAN1A2	APOBEC2	OS9	ACOT2	HTD2	B4GAT1	SLC35D2	CNMD	KERA	AKR1C4	ADAMTS13	NUP42	ADCY5	CHI3L1	NUDT4	NUDT5	NUDT3	CHI3L2	CHIT1	SLC2A6	ADCY6	GALNT6	GALNT5	RNF139	MAN1B1	CHP1	TREX1	MGAT4B	B4GALT7	ADCY7	PARK7	CHST14	MGAT4A	TMEM106A	ACOT7	ADCY8	PGLYRP2	PGLYRP3	GALNT13	ADCY9	FBXO17	NUS1	ACSM1	THEM4	GALNT15	MUCL1	LARGE2	LRRK2	CLTC	ADSS1	ACOT4	SLC51B	CCR7	ACSM2A	CANT1	B4GALNT2	FBXO27	B3GALT6	A3GALT2	COL2A1	FITM2	PIGU	NUP35	TYW5	LYG1	CMPK2	NEU4	COL11A1	NUDT16	ADK	GLYCTK	GNPDA2	EGFLAM	ATPSCKMT	ACOT12	B3GAT2	LRGUK	GPAT4	HGSNAT	UPRT	MUC17	APOBEC3D	GCNT7	MACROD2	NANP	PARP1	ACSM6	MUC15	POGLUT3	ALG10B	B3GLCT	MDP1	VCAN	NCAN	CSPG4	MGAT5B	CST3	DPY19L3	CTBS	B3GALNT2	CTNNB1	CTPS1	GPAT2	CTSL	UPP2	XXYLT1	MGAT4D	ADSL	ADSS2	AP2A1	DAD1	TMTC2	TMTC3	ADAL	DBI	DCK	DCN	DCTD	AKR1C1	AKR1C2	APOBEC3H	DDOST	CHST13	GIMAP7	FUT11	NUDT10	DGUOK	DHODH	DLAT	DLD	DLG1	DLG2	DLST	AGA	ACAN	DPAGT1	DPYD	DPYS	SLC26A2	HBEGF	DTYMK	DUT	TYMP	AHCY	B3GNT6	EGF	PRXL2C	ADCY4	EPHA2	FCSK	ACSF3	CELA1	ALG14	ABCA2	KRTCAP2	APOBEC3A	APOBEC3F	TET3	ALG1L	DHFR2	MUC20	FLCN	HACD2	STT3B	ENO1	ENO2	ENO3	AK1	EP300	AK2	AK4	AKT1	ERH	ESRRB	EXT1	EXT2	EXTL1	EXTL2	EXTL3	ABCD1	ALDH1A1	ACSL1	ACSL3	ACSL4	FASN	FBP1	AK9	OARD1	FKTN	PRPS1L1	GPC2	FOXK1	HS3ST5	GPC4	FGF2	ALDOA	GPC5	PHLDA1	DOLK	CHSY1	ENPP4	ALDOB	TRAK1	RPIA	FOXC1	NT5C2	ALDOC	FOXL1	ERP44	AKR1B1	NUP205	SLC35D1	GPD1L	DIP2A	GANAB	ACSBG1	SULF1	NUP210	PLCB1	POFUT2	NUP160	ACSL6	FMOD	DPY19L1	ESYT1	NCSTN	MLYCD	RHOQ	SLC35A3	TGDS	POFUT1	NUP188	HYAL4	PIGN	CHST5	SMUG1	ACOT9	NUP62	CEMIP2	SHPK	SDF2L1	FUCA1	FUCA2	FUT1	FUT2	FUT3	FUT4	FUT5	FUT6	FUT7	NEIL2	FUT8	G6PC	G6PD	LYG2	NUDT14	GK5	ST6GALNAC3	PGLS	GALC	BACE2	B4GALNT1	SULT4A1	MGAT4C	GALK1	SUMF2	MPC2	GALNS	GALNT1	GALNT2	GALNT3	GALT	SAMHD1	GANC	GAPDH	TKFC	ACOT11	GLCE	MAGI3	ZBTB20	GART	AMD1	B3GAT3	GATA1	FBXO2	FBXO6	AK5	GBA	GALNT8	GBGT1	GAPDHS	GCDH	GCK	GCKR	NUPR1	GCNT1	GCNT2	AATF	HS6ST3	AMFR	ATP5MGL	GFPT1	GGTA1	B4GALT1	AMPD1	B3GAT1	ST6GALNAC4	AMPD2	GK	DMAC2L	PDE7B	GK2	CHIA	AGO2	GLA	GPC3	AMPD3	GLB1	SERP1	GNMT	SULT1C4	SULT1B1	PGAP2	APOBEC3C	GM2A	GMDS	GNAI3	GNS	ABO	GOLGA2	GPC1	GPD1	GPD2	GPI	GPLD1	AQP11	H19	PGM2L1	DPY19L2	NME2P1	MUC19	GXYLT1	NUDT7	ANGPT1	PIGW	THEM5	EOGT	SUMF1	DPY19L4	GIT1	MACROD1	C1GALT1C1	GSK3A	GSTZ1	GUCY1A2	GUCY1A1	GUCY1B1	GUCY2C	GUCY2F	GUK1	ALG5	GUSB	ST8SIA5	NME7	GMPPB	ALG6	DSE	POMT2	GUCY2D	HAS1	HAS2	HAS3	HEXA	HEXB	ST6GALNAC6	HGF	NT5C	HIF1A	HINT1	STOML2	HK1	HK2	ACACA	HK3	AOAH	HMGCL	HMGCR	HMGCS1	HMGCS2	HMMR	NUDT2	ACACB	APCS	HPRT1	HSD17B4	HSPG2	NDST1	HTR2A	HYAL1	CHSY3	ST8SIA6	APOBEC1	JMJD8	ENPP7	ACER2	ACSM4	IDS	IDUA	NCCRP1	AC098591.2	IFNG	ITIH6	SLC35B2	NME9	IGF1	ACSM2B	NUP43	APP	APRT	IHH	IL1B	IL4	IL15	FOXK2	IMPDH1	IMPDH2	INS	INSR	EIF6	ITGB8	ITIH1	ITIH2	ITIH3	ITIH4	STT3A	ITPA	JAK3	GALNT18	B3GNT8	AGRN	KHK	ACAT1	KIT	ENO4	SERP2	SULT6B1	LDHA	MUC21	LDHC	LEP	LMAN1	ARNT	LUM	MIR101-1	MIR106A	MIR144	MIR147A	MIR153-1	MIR17	MIR181B1	MIR20A	MIR31	ARSA	ARSB	STS	MAN1A1	MAN2A2	MAN2A1	MAN2B1	MANBA	CHST6	MGAT1	MGAT2	MGAT3	MGAT5	ASAH1	ASGR1	MMP12	ATP5F1EP2	ASGR2	MPI	MPP1	ALG11	NUDT4B	TYW1B	PGAM4	SULT1C3	GALNTL6	MIR323A	MIR346	SULT1A4	MT3	MTAP	MT-ATP6	MT-ATP8	MT-CO2	NUDT1	MUC1	MUC2	MUC3A	MUC4	MUC5AC	MUC6	MUC7	MVD	MVK	MYOG	NAGA	NAGLU	ACLY	ATIC	NEU1	NEU2	NFKB1	NME1	NME2	NME3	NME4	PNP	NPC1	NPPA	NPPB	NPPC	NPR1	NPR2	NT5E	NTHL1	NUP88	NUP98	OMD	OGDH	OGG1	OGN	OPA1	ATP5F1A	OVGP1	P2RX7	PCSK6	RRM2B	CHST11	ATP5F1B	GALNT9	PAWR	AK3	SPOCK3	ATP5F1C	SLC35B3	AMDHD2	SLC35C2	DERL2	ST8SIA3	DERA	CRYL1	MLXIPL	SCCPDH	HSD17B12	A4GNT	AADAT	NAGPA	DCXR	ACP6	PIGP	GLTP	NT5C3A	PIPOX	GMPR2	ATP5F1D	GCNT4	ZBTB7A	PDE1A	CHST15	PDE2A	ATP5F1E	PDE4A	PDE4B	PRKAG2	PDE4C	PDE4D	UBE2J1	ATP5PB	PDE7A	PDE8A	PDE9A	PDGFB	PDGFRB	ATP5MC1	PDHA1	PIGT	PDHA2	PDHB	PDK1	PDK2	PDK3	PDK4	ENPP1	ATP5MC2	ACSL5	RAB23	CMPK1	UPB1	ATP5MC3	GALNT7	ADA2	PFAS	PFKFB1	PFKFB2	PFKFB3	ATP5ME	PFKFB4	PFKL	PFKM	PFKP	ATP5PF	PGAM1	PGAM2	PGD	ATP6V1A	PGK1	PGK2	PGM1	PGM3	ATP6V0C	PIGA	PIGC	PIGF	PIGH	PIM1	PKLR	PKM	NUDT9	PANK1	NUP54	PRKAG3	PMM1	PMM2	ATP7A	ATP5PO	A4GALT	PNLIPRP2	NANS	TREM2	DPM3	CYTL1	CHPF2	DDIT4	NECAB2	PPARA	PPARD	CROT	PDP1	PPAT	CTSA	TET2	PIGG	ELOVL2	BPNT2	UCKL1	PIGX	CLN6	ACSM5	OXSM	ACP3	PID1	PDPR	NUDT11	PANK4	TYW1	NUDT15	PGM2	RFK	SLC35C1	ABHD10	PPT1	CSGALNACT2	PRELP	CHST12	SMPD3	DHTKD1	GALNT10	STAB2	NAGK	PRKAA1	POMGNT1	SMPD4	PRKAA2	PIGV	MFN1	NDC1	PRKAG1	FAR2	EDEM2	NUP133	OGDHL	UGGT2	NGLY1	CSGALNACT1	PRKCD	ST6GALNAC1	ADCY10	ACOT13	TMEM165	PRKCSH	ACSS2	CMAS	SULF2	ALG1	PRPS1	PRPS2	PRPSAP1	PRPSAP2	CTPS2	CHST7	PSAP	PSEN1	MUC13	SPHK2	UGGT1	C1GALT1	PRTFDC1	NT5M	POGLUT1	ADAMTS9	BAAT	AKR1B10	ENTPD7	TIGAR	PGLYRP4	NUP107	MAN1C1	DOLPP1	BAD	CEMIP	AICDA	ABHD6	PTH	PTHLH	MIR520C	GALNT16	ESYT2	PDP2	GPAM	GBA2	GBA3	G6PC2	PTX3	BAX	PYGL	OSTC	RAB1A	RAN	RANBP2	BCL2	RENBP	RNF5	ELOVL5	APOBEC3G	PPCDC	HPSE2	RORA	RPE	RPN1	RPN2	MIR455	RRM1	RRM2	ACSM3	SCD	BGN	CCL19	CCL21	SDC1	BCAN	SDC2	SDC4	GALNT11	NECAB3	SEC13	SEL1L	RBKS	GOLPH3	MCCC2	GAL3ST2	SLC39A8	FN3K	XYLT1	XYLT2	ACOT1	ACOT6	NECAB1	CHST8	GALNT17	SGSH	ALG1L2	NDST4	GORASP1	HS3ST6	ENGASE	CERK	ST6GAL1	NMNAT1	ST3GAL1	ST3GAL2	ELOVL1	ST3GAL4	PORCN	GNPNAT1	ST3GAL3	ST8SIA1	BMP2	PINK1	SLC2A4	SLC4A1	MPPE1	GUSBP3	SLC9A1	SLC34A1	SLC25A1	BMPR1B	BMPR2	ANTKMT	TRAK2	SMPD1	SMPD2	SOAT1	SORD	UAP1	SPAM1	BPGM	SULT1E1	ELOVL4	SULT1A2	SULT1A1	SULT1A3	SULT1C2	SULT2B1	SULT2A1	TALDO1	MIR644A	TCF7L2	TDG	TDO2	TGFB1	TH	TK1	TK2	TKT	TMSB4X	TP53	TPI1	TPR	GFUS	MUC5B	GXYLT2	C1GALT1C1L	RPEL1	TYMS	CRPPA	UGCG	UGDH	UGP2	UGT8	UCK2	UMPS	UNG	UPP1	VCP	VEGFB	TMEM258	XDH	MOGS	RNF103	CAD	NUP37	ST8SIA4	ALG8	POGLUT2	ELOVL6	DCTPP1	ALG12	UQCC3	FKRP	FA2H	GNPTAB	HSD17B8	B3GNT4	CHPF	RNASEH2B	GALNT14	NDNF	EFL1	SRD5A3	PANK3	NEIL1	GAL3ST4	GALNT12	PPCS	ALG9	ALG13	NUDT18	DCAKD	NUP85	TUSC3	DHDDS	SCD5	ELOVL7	PANK2	PGAP1	UXS1	CWH43	HKDC1	NUP214	ACSF2	PIGZ	EDEM3	TET1	COASY	PDHX	ITIH5	CPTP	AAAS	NPL	SLC2A10	ST8SIA2	CDADC1	ACSBG2	ITM2C	ADAMTS12	ST6GALNAC5	RAB1B	SEH1L	PUDP	ELOVL3	ADPGK	CHST9	COG3	UCK1	HYAL3	NME5	ESYT3	TMTC1	B3GNT5	MAGT1	SLC10A7	FAR1	POMK	DNAJC30	PGAP4	ACBD6	CARD11	SYVN1	ACSS1	TPST2	TPST1	NT5C1A	ST6GAL2	DGAT2	MCEE	PIGO	OGT	FUT10	B3GNT9	RAE1	GPAT3	ABHD14B	CBR4	POMGNT2	TMTC4	ALG10	PIGY	PARG	NDST2	CHST1	ALG2	CASK	AKR7A2	SLC25A12	PDE8B	CBFA2T3	AKR1C3	PDE5A	SLC4A4	HYAL2	GALNT4	DGAT1	B4GALT4	B4GALT3	B4GALT2	B3GALT4	B3GALNT1	B3GALT2	B3GALT1	GPAA1	FBP2	SUCLG2	SUCLA2	DPM1	DPM2	GMPS	ST3GAL5	ACTN3	MBD4	KYNU	GAL3ST3	PLOD3	PGLYRP1	HS6ST2	MCFD2	PAPSS2	PAPSS1	IL33	PIGQ	DERL3	UAP1L1	RNF185	RFT1	COG7	HACD1	DSEL	LARGE1	PXYLP1	GCNT3	G6PC3	B3GNT7	NT5C1B	PIGM	TRIP11	PGAP3	B4GALT6	B4GALT5	NDST3	FBXO44	PPT2	HS6ST1	PIGS	MUC16	TJP2	CHST2	ITM2B	ITM2A	CHST3	CHST10	PIGL	PIGB	GAL3ST1	TBPL1	TECR	MPDU1	TMEM59	ATP5MF	H6PD	GTPBP1	ENTPD5	APOBEC3B	ENTPD4	CD44	VPS9D1	NCOR1	NUP155	HS2ST1	SDC3	NUP93	EDEM1	HDAC4	CDA	SPOCK2	NUP58	LCMT2	POM121	FAM20B	XYLB	GFPT2	HS3ST4	HS3ST3B1	HS3ST3A1	HS3ST2	HS3ST1	NUP153
415	GOBP_CARBOHYDRATE_DERIVATIVE_BIOSYNTHETIC_PROCESS	ADA	MIR675	ACOT8	GNPDA1	MIR298	OST4	GNE	PIGK	B3GNT10	AL353753.1	ABCC5	MUC12	GPC6	UST	PYURF	CHST4	SLC25A13	ALG3	NME6	RAMP1	B3GALT5	TNIP1	AKR1A1	RXYLT1	B3GNT3	ABCA7	ST3GAL6	ATP5PD	ARFGEF1	POMT1	PAICS	ST6GALNAC2	ATP5MG	CSPG5	B3GNT2	FUT9	ADCY1	MTCO2P12	OGA	ADCY2	SLC26A1	PPARGC1A	ADCY3	MAN1A2	HTD2	B4GAT1	SLC35D2	KERA	ADCY5	ADCY6	GALNT6	GALNT5	MAN1B1	CHP1	TREX1	MGAT4B	B4GALT7	ADCY7	CHST14	MGAT4A	TMEM106A	ACOT7	ADCY8	GALNT13	ADCY9	NUS1	GALNT15	MUCL1	LARGE2	CLTC	ADSS1	SLC51B	CCR7	CANT1	B4GALNT2	B3GALT6	A3GALT2	PIGU	TYW5	CMPK2	ADK	GNPDA2	ATPSCKMT	B3GAT2	UPRT	MUC17	GCNT7	NANP	PARP1	MUC15	POGLUT3	ALG10B	B3GLCT	VCAN	NCAN	CSPG4	MGAT5B	DPY19L3	B3GALNT2	CTNNB1	CTPS1	UPP2	XXYLT1	MGAT4D	ADSL	ADSS2	AP2A1	DAD1	TMTC2	TMTC3	ADAL	DCK	DCN	DCTD	DDOST	CHST13	FUT11	DGUOK	DHODH	DLAT	DLD	ACAN	DPAGT1	SLC26A2	HBEGF	DTYMK	DUT	TYMP	B3GNT6	EGF	ADCY4	FCSK	ACSF3	ALG14	ABCA2	KRTCAP2	TET3	ALG1L	DHFR2	MUC20	FLCN	HACD2	STT3B	ENO1	AK1	AK2	AK4	EXT1	EXT2	EXTL1	EXTL2	EXTL3	ACSL1	ACSL3	ACSL4	FASN	AK9	FKTN	PRPS1L1	GPC2	HS3ST5	GPC4	ALDOA	GPC5	PHLDA1	DOLK	CHSY1	TRAK1	FOXL1	SLC35D1	DIP2A	ACSBG1	PLCB1	POFUT2	ACSL6	FMOD	DPY19L1	NCSTN	MLYCD	POFUT1	PIGN	CHST5	SDF2L1	FUT1	FUT2	FUT3	FUT4	FUT5	FUT6	FUT7	FUT8	G6PD	NUDT14	GK5	ST6GALNAC3	BACE2	B4GALNT1	MGAT4C	MPC2	GALNT1	GALNT2	GALNT3	GLCE	GART	AMD1	B3GAT3	GATA1	AK5	GALNT8	GBGT1	GCDH	GCNT1	GCNT2	AATF	HS6ST3	ATP5MGL	GFPT1	GGTA1	B4GALT1	AMPD1	B3GAT1	ST6GALNAC4	AMPD2	GK	DMAC2L	GK2	AGO2	GPC3	AMPD3	SERP1	PGAP2	GMDS	ABO	GOLGA2	GPC1	AQP11	H19	DPY19L2	NME2P1	MUC19	GXYLT1	ANGPT1	PIGW	EOGT	DPY19L4	C1GALT1C1	GSTZ1	GUCY1A2	GUCY1A1	GUCY1B1	GUCY2C	GUCY2F	GUK1	ALG5	ST8SIA5	NME7	GMPPB	ALG6	DSE	POMT2	GUCY2D	HAS1	HAS2	HAS3	HEXA	ST6GALNAC6	STOML2	ACACA	NUDT2	ACACB	HPRT1	HSPG2	NDST1	HYAL1	CHSY3	ST8SIA6	ACER2	SLC35B2	NME9	IGF1	APRT	IL1B	IL4	IL15	IMPDH1	IMPDH2	STT3A	JAK3	GALNT18	B3GNT8	AGRN	ACAT1	SERP2	MUC21	LDHC	LMAN1	LUM	MIR101-1	MIR106A	MIR144	MIR147A	MIR153-1	MIR17	MIR20A	MIR31	MAN1A1	MAN2A2	MAN2A1	CHST6	MGAT1	MGAT2	MGAT3	MGAT5	ASGR1	ATP5F1EP2	ASGR2	MPI	ALG11	TYW1B	GALNTL6	MIR323A	MIR346	MT3	MTAP	MT-ATP6	MT-ATP8	MT-CO2	MUC1	MUC2	MUC3A	MUC4	MUC5AC	MUC6	MUC7	MVD	ACLY	ATIC	NFKB1	NME1	NME2	NME3	NME4	NPC1	NPPA	NPPB	NPPC	NPR1	NPR2	NT5E	OMD	OGN	ATP5F1A	RRM2B	CHST11	ATP5F1B	GALNT9	PAWR	AK3	ATP5F1C	SLC35B3	AMDHD2	SLC35C2	ST8SIA3	CRYL1	SCCPDH	HSD17B12	A4GNT	NAGPA	DCXR	PIGP	ATP5F1D	GCNT4	CHST15	ATP5F1E	PRKAG2	UBE2J1	ATP5PB	PDGFB	PDGFRB	ATP5MC1	PDHA1	PIGT	PDHA2	PDHB	PDK1	PDK2	PDK3	PDK4	ATP5MC2	ACSL5	CMPK1	ATP5MC3	GALNT7	ADA2	PFAS	ATP5ME	ATP5PF	ATP6V1A	PGM3	ATP6V0C	PIGA	PIGC	PIGF	PIGH	PKLR	PKM	PANK1	PMM1	PMM2	ATP7A	ATP5PO	A4GALT	NANS	TREM2	DPM3	CYTL1	CHPF2	NECAB2	PPARA	PDP1	PPAT	TET2	PIGG	ELOVL2	UCKL1	PIGX	PID1	PDPR	PANK4	TYW1	RFK	SLC35C1	PPT1	CSGALNACT2	PRELP	CHST12	SMPD3	GALNT10	NAGK	PRKAA1	POMGNT1	PIGV	UGGT2	CSGALNACT1	ST6GALNAC1	ADCY10	TMEM165	ACSS2	ALG1	PRPS1	PRPS2	PRPSAP1	PRPSAP2	CTPS2	CHST7	PSEN1	MUC13	SPHK2	UGGT1	C1GALT1	PRTFDC1	POGLUT1	MAN1C1	DOLPP1	CEMIP	MIR520C	GALNT16	PDP2	PYGL	OSTC	BCL2	RENBP	ELOVL5	PPCDC	RPN1	RPN2	MIR455	RRM1	RRM2	SCD	BGN	CCL19	CCL21	SDC1	BCAN	SDC2	SDC4	GALNT11	NECAB3	GOLPH3	GAL3ST2	SLC39A8	XYLT1	XYLT2	NECAB1	CHST8	GALNT17	ALG1L2	NDST4	GORASP1	HS3ST6	ST6GAL1	ST3GAL1	ST3GAL2	ELOVL1	ST3GAL4	GNPNAT1	ST3GAL3	ST8SIA1	PINK1	SLC2A4	MPPE1	SLC25A1	BMPR1B	BMPR2	ANTKMT	TRAK2	SOAT1	SORD	UAP1	ELOVL4	MIR644A	TCF7L2	TGFB1	TK1	TK2	TKT	TMSB4X	TPI1	GFUS	MUC5B	GXYLT2	C1GALT1C1L	TYMS	CRPPA	UGCG	UGDH	UGP2	UGT8	UCK2	UMPS	UPP1	VCP	VEGFB	TMEM258	MOGS	CAD	ST8SIA4	ALG8	POGLUT2	ELOVL6	ALG12	UQCC3	FKRP	FA2H	HSD17B8	B3GNT4	CHPF	GALNT14	SRD5A3	PANK3	GAL3ST4	GALNT12	PPCS	ALG9	ALG13	DCAKD	TUSC3	DHDDS	SCD5	ELOVL7	PANK2	PGAP1	UXS1	CWH43	PIGZ	EDEM3	TET1	COASY	PDHX	SLC2A10	ST8SIA2	ACSBG2	ITM2C	ST6GALNAC5	PUDP	ELOVL3	CHST9	COG3	UCK1	NME5	TMTC1	B3GNT5	MAGT1	SLC10A7	POMK	DNAJC30	PGAP4	ACSS1	ST6GAL2	PIGO	OGT	FUT10	B3GNT9	CBR4	POMGNT2	TMTC4	ALG10	PIGY	NDST2	CHST1	ALG2	SLC25A12	GALNT4	B4GALT4	B4GALT3	B4GALT2	B3GALT4	B3GALNT1	B3GALT2	B3GALT1	GPAA1	DPM1	DPM2	GMPS	ST3GAL5	GAL3ST3	PLOD3	HS6ST2	MCFD2	PAPSS2	PAPSS1	IL33	PIGQ	DERL3	UAP1L1	RFT1	COG7	HACD1	DSEL	LARGE1	PXYLP1	GCNT3	B3GNT7	PIGM	TRIP11	PGAP3	B4GALT6	B4GALT5	NDST3	PPT2	HS6ST1	PIGS	MUC16	CHST2	ITM2B	ITM2A	CHST3	CHST10	PIGL	PIGB	GAL3ST1	TBPL1	TECR	MPDU1	TMEM59	ATP5MF	ENTPD5	VPS9D1	HS2ST1	SDC3	CDA	LCMT2	FAM20B	XYLB	GFPT2	HS3ST3B1	HS3ST3A1	HS3ST2	HS3ST1
416	GOBP_REGULATION_OF_VASCULATURE_DEVELOPMENT	AKT3	MIR939	PDCD6	MIR1224	CDH5	MIR1298	MIR1908	APELA	ADAM10	ANGPTL7	SPRY2	RAMP2	PAK4	KLF2	RAPGEF3	GPNMB	HTATIP2	CXCL13	PLK2	SPINK5	CNMD	EMILIN1	CD160	CHI3L1	IL17F	CHRNA7	LRG1	CMA1	CCR3	TMIGD2	HSPB6	NAXE	COL4A2	COL4A3	ADM	ATF2	ISM1	PIK3R6	CCBE1	CTNNB1	CTSH	CX3CR1	DAB2IP	CYBB	CYP1B1	AMOT	SPRED1	DCN	GADD45A	BMPER	APLNR	E2F2	ECM1	EFNA1	EFNA3	EPHA2	CELA1	EMP2	ENG	EPHA1	HIPK1	ERBB2	ETS1	F3	PTK2B	SLC39A12	FGF1	FGF2	VEGFD	VASH1	EPN2	FOXC1	FOXC2	PLXND1	STAB1	FLT1	SULF1	MINAR1	SASH1	SIRT1	TSPAN12	DDAH1	CEMIP2	ALOX5	ABL1	FUT1	GAB1	PRKD2	ADGRA2	PPP1R16B	GATA2	GATA4	GATA6	AGO1	GDF2	GREM1	GHSR	AGO2	ANGPTL3	GLUL	GPR4	EMC10	ANGPT2	DLL1	GRN	RGCC	HIPK2	GTF2I	EPN1	ANXA3	HGF	HHEX	HIF1A	HK2	HLA-G	HMGB1	HMOX1	HOXA5	HRG	HSPB1	HSPG2	HYAL1	JMJD8	ID1	APOH	KLK3	IL1A	IL1B	FASLG	IL6	CXCL8	AQP1	IL10	CXCL10	ISL1	ITGA5	ITGAX	ITGB1	ITGB2	ITGB8	JAK1	JUP	YJEFN3	KDR	KRT1	RHOB	LEP	MIRLET7B	MIRLET7G	MIR106B	MIR10A	MIR1-1	MIR125A	MIR125B1	MIR126	MIR130A	MIR132	MIR137	MIR138-1	MIR143	MIR145	MIR146A	MIR15A	MIR15B	MIR16-1	MIR17	MIR18A	MIR181B1	MIR185	MIR193A	MIR199A1	MIR199B	MIR19A	MIR20A	MIR200B	MIR21	MIR210	MIR212	MIR214	MIR217	MIR221	MIR222	MIR223	MIR24-1	MIR27B	MIR29A	MIR29C	MIR30A	MIR30B	MIR30C1	MIR30E	MIR31	MIR34A	MIR34B	MIR34C	MIR92A1	MIR99B	SMAD1	MDK	MECP2	FOXO4	NF1	NFE2L2	NODAL	NOS3	NPPB	NPR1	ATP2B4	MIR361	MIR375	MIR377	MIR378A	MIR424	SERPINE1	ANGPTL4	ANGPT4	PDE3B	SIRT6	ENPP2	PDPK1	GHRL	SERPINF1	PF4	PGF	PGK1	PIK3CB	PIK3CD	PKM	PLCG1	PML	WNT4	EGLN1	PPARG	AGGF1	SYNJ2BP	PRKCA	PRKCB	FOXJ2	PRKD1	MAPK7	MYDGF	PRL	ADAMTS9	ZNF304	RHOJ	PTGIS	MIR20B	MIR329-1	MIR451A	MIR492	MIR494	MIR495	MIR503	MIR505	ADGRB1	SEMA6A	ADGRB2	JCAD	PTN	ADGRB3	PTPRM	RLN2	RNH1	PROK2	ROCK1	RRAS	S100A1	SARS1	CEACAM1	CCL11	CCL24	FKBPL	SMOC2	TNMD	ECSCR	SEMA4A	SFRP1	SFRP2	NIBAN2	SLC12A2	MIR487B	SP1	SP100	SPARC	BRCA1	STAT1	STIM1	TBXA2R	MIR640	BTG1	TEK	TERT	TGFB2	TGFBR2	THBS1	THBS2	THBS4	TIE1	TJP1	TLR3	NR2E1	CLDN5	TNF	TNFAIP3	C3	C3AR1	C5	C5AR1	TWIST1	CCR2	VEGFA	VEGFB	VEGFC	WARS1	WNT5A	XBP1	CXCR4	PDCL3	VASH2	ADM2	ZC3H12A	ADAM12	HMGA2	RECK	PROK1	RUNX1	TNFSF12	FGF18	CCN6	SPHK1	KRIT1	SEMA5A	CREB3L1	HGS	MTDH	KLF4	CD34	ROCK2	ADAMTS1	CD40	SEMA3E
417	GOBP_ORGANIC_CYCLIC_COMPOUND_CATABOLIC_PROCESS	ADA	MOXD2P	AL353753.1	LRPPRC	TOB1	RBM7	PSME3	PSMD14	HNRNPR	RIDA	SYNCRIP	RNASEH2A	CEL	MTHFS	DNPH1	ERN2	PAIP1	IGF2BP1	IGF2BP3	IGF2BP2	CELF1	HBS1L	ALDH1L1	PDE10A	CYP46A1	RNPS1	FASTK	SMPDL3A	APOBEC2	POP1	HNRNPA0	TENT4A	LSM6	NUDT4	NUDT5	NUDT3	PKP3	TREX2	RPL35	ERI2	TREX1	ACOT7	EXOSC8	TIRAP	CIDEA	NT5C3B	CIRBP	TENT5B	DIS3L	EXOSC6	PSMB11	AFMID	CNP	FITM2	DIS3L2	ACMSD	COMT	TRIM71	NUDT16	APOBEC3D	MAPK14	PSMA8	SLFN13	RC3H1	UPP2	PNLDC1	CYP1A1	CYP1A2	CYP2A6	CYP3A4	CYP7A1	CYP19A1	CYP24A1	CYP27A1	CYP27B1	ALDH1L2	DAZ1	DAZL	ADAL	DBH	DEDD2	APOBEC3H	DDX5	DDX6	DHX9	RBM46	TENT2	DCP2	DFFA	DFFB	IDO2	TENT5D	DHX36	NUDT10	DIO2	DIO3	DKC1	DNA2	DNASE1	DNASE1L1	DNASE1L2	DNASE1L3	DNASE2	TRDMT1	DXO	DPYD	DPYS	DUT	E2F1	TYMP	AHCY	AGO3	AGO4	DCP1B	PATL2	EIF4G1	ELAVL1	ELAVL4	NUDT17	APOBEC3A	APOBEC3F	TET3	PDE12	ENDOG	EPHX2	AKT1	ERN1	ETF1	ABCD1	FAH	PATL1	LRTOMT	RBM24	FEN1	FHIT	CASC3	XRN2	CPEB3	FASTKD2	ENPP4	ZHX2	DIS3	NCBP2	AKR7A3	NT5C2	EXOSC7	CNOT1	SAMD4A	SMG1	SARM1	TNRC6B	LARP4B	PSME4	SMG6	TUT4	FMR1	LARP1	PUM2	SMG5	EXOSC2	DICER1	MLYCD	TARDBP	QPRT	HAAO	MTREX	RPL13A	SMUG1	CARHSP1	EDC4	LSM5	GSPT2	CNOT6L	RNASEH1	MTOR	FUS	NEIL2	YTHDF3	PAN3	LSM4	NOCT	RPL36	AMBP	CNOT10	GALT	IL4I1	SAMHD1	NUDT13	MOXD1	UPF2	GIGYF2	SERBP1	AGO1	GDNF	PABPC1	SND1	PDE7B	AGO2	AMPD3	CSDC2	LSM1	LSM3	TNRC6A	APOBEC3C	CECR2	NUDT7	MEIOC	GPX1	DCPS	DROSHA	GRSF1	GSK3A	GSPT1	GSTZ1	CNOT7	ACAA1	H1-0	HGD	NT5C	HINT1	HMGB1	HMGB2	HMOX1	HMOX2	APAF1	HNMT	HNRNPC	HNRNPD	HNRNPU	HPD	HPRT1	APEX1	HSD11B1	HSF1	HSPA1A	HSPA1B	HSPA8	HSPB1	APOBEC1	NANOS2	ZC3H12D	NANOS1	SLFN14	NANOS3	APOE	IL6	IDO1	EIF3E	ISG20	ITPA	DND1	ENTPD8	ACAT1	KPNA1	KPNB1	TNPO1	LIN28B	RPSA	MEX3D	ST20	MIRLET7A1	MIR146A	MAGOH	STS	MAOA	MAOB	MGAT1	MLH1	ALDH6A1	MOV10	NUDT4B	SULT1A4	MT3	NUDT1	MYD88	HNRNPM	NCBP1	ATM	RPL10A	NFE2L2	CNOT2	CNOT3	CNOT4	PNP	NPM1	YBX1	NT5E	NTHL1	OAS2	OGG1	PAH	PARN	MYEF2	PCBD1	EXOSC3	EXOSC1	DERA	SIDT2	MRTO4	AADAT	HSD17B11	HSD17B14	NT5C3A	CYP39A1	PDE1A	PDE2A	PDE4A	PDE4B	PDE4C	PDE4D	YTHDF2	PDE7A	PDE8A	PDE9A	ZCCHC17	NBAS	ENPP1	ENPP3	LSM7	UPB1	ADA2	PKP1	NUDT9	PELO	EXOSC9	EXOSC10	POLR2D	POLR2G	PON3	XRN1	EXOSC4	RC3H2	DDX49	UGT1A4	UGT1A1	TET2	TENT5C	NSUN2	ALKBH5	YTHDF1	NRDE2	NBDY	SAMD4B	PPP1R8	MAGOHB	MTPAP	PPP2CA	PPP2R1A	SMG8	NUDT11	PPP2R2A	NUDT15	CNOT11	ZCCHC8	TENT5A	PNRC2	PRKCA	PCID2	PRKCD	DCP1A	ALLC	SMG9	METTL3	EIF4ENIF1	PSMA1	ZC3HAV1	PSMA2	PSMA3	PSMA4	PSMA5	PSMA6	PSMA7	PSMB1	PSMB2	PSMB3	EXOSC5	PSMB4	PSMB5	PSMB6	PSMB7	NT5M	PSMB8	PSMB9	ADPRM	PSMB10	PSMC1	PSMC2	PSMC3	PDXP	PSMC4	PSMC5	DAZ3	DAZ2	PSMC6	PCBP4	PSMD1	PSMD2	ENTPD7	PSMD3	PSMD4	REXO4	PSMD5	PSMD7	DAZ4	PSMD8	PSMD9	PSMD10	PSMD11	PSMD12	PSMD13	PSME1	PSME2	AICDA	CNOT6	TNRC6C	METTL14	LSM2	BAX	DNASE2B	QDPR	CACNG7	UPF1	RNASE2	RNASE3	RNASE6	RNASEL	APOBEC3G	FASTKD5	RNH1	ROCK1	RPL3	RPL4	RPL5	RPL6	RPL7	RPL7A	RPL8	RPL9	RPL10	RPL11	RPL12	RPL13	RPL15	RPL17	RPL18	RPL18A	RPL19	RPL21	RPL22	RPL23A	RPL24	RPL26	RPL27	RPL30	RPL27A	RPL28	RPL29	RPL31	RPL32	RPL34	RPL35A	RPL37	RPL37A	RPL38	RPL39	RPL41	RPL36A	RPLP0	RPLP1	RPLP2	RPS2	RPS3	RPS3A	RPS4X	RPS4Y1	RPS5	RPS6	RPS7	RPS8	RPS9	RPS10	RPS11	RPS12	RPS13	RPS14	RPS15	RPS15A	RPS16	RPS17	RPS18	RPS19	RPS20	RPS21	RPS23	RPS24	RPS25	RPS26	RPS27	RPS27A	RPS28	RPS29	SET	SETMAR	TENT4B	BLVRA	BLVRB	ALDH8A1	NMNAT1	SKIV2L	UPF3B	UPF3A	SLC6A3	SLC11A1	BOLL	FOXL2	SPP1	SRD5A1	AKR1D1	SSB	ZFP36L1	ZFP36L2	SULT1E1	SULT1A3	SUPV3L1	TAT	TDG	TDO2	TNFRSF1B	UBA52	UBB	UBC	SCGB1A1	UNG	UPP1	VCP	VIM	VIP	XDH	XPO1	YWHAB	YWHAH	YWHAZ	ZFP36	CSDE1	BTG2	TRIR	ERI3	SECISBP2	METTL16	FTO	FASTKD3	DCTPP1	RNASEH2B	NEIL1	TUT7	FASTKD1	LIN28A	NUDT18	ZC3H14	PRR5L	ZC3H12A	ASRGL1	EDC3	MUS81	NUP214	TET1	WDR61	FGF23	FXR1	ANP32A	TAF15	CDADC1	SLIRP	RBM10	AXIN2	NUDT12	CASP3	PLEKHN1	RNASEH2C	PYM1	NT5C1A	FBH1	YBX3	HELZ2	TNKS1BP1	PRPF18	KMO	KHSRP	SCARF1	PDE8B	HSD17B6	RNASET2	PDE5A	PNPT1	TNFSF13	PABPC4	KYAT1	ZPR1	MBD4	KYNU	RPL14	ERI1	ANGEL2	RGN	CNOT9	NAF1	TBRG4	MAPKAPK2	NT5C1B	CNOT8	RPL23	ROCK2	SCARB1	PSMF1	FXR2	ENTPD1	ENTPD2	ENTPD6	ENTPD3	GTPBP1	ENTPD5	APOBEC3B	ENTPD4	GDA	TTC37	PUM1	DHX34	EIF4A3	CDA	SNX17	CTIF	PSMD6	SMG7	PAN2	RBM8A	EXOG	THRAP3
418	GOBP_ORGANONITROGEN_COMPOUND_CATABOLIC_PROCESS	ADA	NAALADL1	GNPDA1	HDAC6	UBE2DNL	PDCD6IP	USP17L10	USP17L11	USP17L12	USP17L13	USP17L17	USP17L18	USP17L19	USP17L20	USP17L21	USP17L22	USP17L15	MOXD2P	TOM1L1	AL353753.1	HUWE1	GPC6	ADAM8	USP17L23	BCAP31	AASS	CDK2	AP006621.6	RNF41	PSME3	TRIM13	TOPORS	PSMD14	TRIB1	RIDA	ZMPSTE24	CDKN1B	CBSL	STUB1	UBE4B	PRSS16	BCKDK	MAEA	APC2	MARCHF6	TCIRG1	CDO1	ANAPC10	RACK1	CPQ	ARIH2	LYPLA1	ZER1	MAD2L2	CEBPA	KAT5	ATG7	UBD	CEL	MTHFS	DNPH1	USP16	TRIM3	ERLIN1	RBCK1	CSPG5	OGA	YME1L1	CTSC	GIPC1	PLK2	NEU3	ALDH1L1	FTCD	CLPX	PDE10A	HPSE	USP20	USP19	LYVE1	APOBEC2	SEC61B	OS9	SDS	TLK2	ADRM1	WWP1	WWP2	UBE2C	KERA	ADAMTS13	ATE1	HIBADH	FAF1	GLMN	CHI3L1	ERLIN2	NUDT4	NUDT3	CHI3L2	ADAMTS7	CHIT1	CHEK2	IRAK3	RNF139	EGLN2	MAN1B1	CHP1	SNF8	USP18	HOGA1	LYPLA2	PARK7	ACOT7	RNF13	GABARAPL2	AZIN2	SDSL	TRIM9	PGLYRP2	PGLYRP3	OSBPL7	OMA1	FBXO17	RNF166	ERCC8	FAM122A	AGAP2	AGAP3	AP2M1	AP2S1	RFFL	UBE2J2	CLU	ANAPC16	TPP1	CLN3	CLN5	LRRK2	CLTA	CLTC	PSMB11	SOCS4	HYKK	NTAN1	USP43	WDR81	AFMID	ACER1	PLK3	FBXO27	LYPLAL1	RNF19B	FITM2	CHMP4B	LYG1	NEU4	ACMSD	UBR3	ZFAND2B	COMT	KLHL40	TRIM71	UROC1	NUDT16	SPATA18	GNPDA2	TRIM40	CPA2	CPN1	VPS37A	ADHFE1	UBXN2B	HGSNAT	CARNMT1	AMER1	ASB11	ASB5	ASB9	APOBEC3D	ABHD16B	CRYM	CACUL1	PSMA8	UBQLNL	TTC36	PRICKLE1	AMDHD1	FBXL14	CSNK1A1	CSNK1D	CSNK1E	ABHD12B	CSNK2A1	CSNK2A2	VCAN	NCAN	FBXL16	CSPG4	TMEM199	CST3	NOTUM	C18orf25	ZNRF4	UBE2U	CTBS	RC3H1	DCST1	CTH	RNF187	PYHIN1	CTNNB1	ADRA2A	CTRL	COMMD1	CTSB	CTSD	CTSH	CTSK	CTSL	CTSV	UPP2	DTX3L	CTSO	CTSS	CTSW	CTSZ	SH3D19	PPM1K	DAB2IP	SH3RF2	CYLD	RNF217	VPS37D	CYP2D6	CYP3A4	CYP3A5	TDH	USP51	CYP51A1	AP2A1	DAB2	TMTC3	ALDH1L2	AP2A2	DAO	DNAAF4	OTUD7A	ADAL	DBH	FBXO39	DBT	AP2B1	DCN	ACE	DDB1	APOBEC3H	DDIT3	UBXN2A	RNF168	CDC20B	RNF133	IDO2	NUDT10	SYNPO2	UBE2L5	DIO2	DIO3	DLD	DLST	SARDH	ACAN	ABAT	DPEP1	DPYD	DPYS	DUT	DVL1	TOR1A	ECE1	AGXT	TYMP	AHCY	EEF1A1	EEF1A2	EFNA1	EGF	EGFR	AMN1	PAOX	UBR1	CELA1	ELANE	ABCA2	NUDT17	RNF215	APOBEC3A	APOBEC3F	TET3	KCTD6	FBXO45	RAB12	STT3B	DNAJC18	ENPEP	EPHA4	CLN8	LVRN	AKT1	ALAD	EXT1	ABCD1	F13B	FAH	PTK2B	FAP	USP12	LRTOMT	GPC2	FBXL13	GPC4	FGF2	GPC5	FHIT	ENPP4	DENND3	SIRT2	FOXF2	TRIM32	NT5C2	FBXO21	USP33	PDXDC1	HECW1	MYCBP2	FOXO1	SARM1	CUL9	FLNA	GGA3	UBXN4	ATG4B	FBXL7	FAF2	PSME4	VPS13A	FBXW11	UBR2	FMOD	FMR1	TRIM2	USP22	NEDD4L	UBR4	USP24	UFL1	ECPAS	ATP13A2	SIRT1	MLYCD	RYBP	SLC44A1	SF3B3	GCAT	QPRT	HAAO	KCTD2	HYAL4	DDAH2	DDAH1	SMUG1	CD2AP	CBLC	HSPBP1	PLA2G15	CEMIP2	SDF2L1	CDC26	AFG1L	MTOR	FUCA1	TMEM9	NEIL2	FYN	KCTD13	FBXO33	LYG2	RNF144B	PCSK9	MFSD8	GAD1	GAD2	SNX33	FBXO7	SVIP	RHBDD3	GALC	ARIH1	FBXL2	TXN2	HECTD1	RAB26	ARMC8	USP49	GALNS	RNF19A	RCHY1	AMBP	ANAPC15	PTPN23	IL4I1	WWTR1	SAMHD1	NUDT13	TIPARP	RNF167	MOXD1	LTN1	GGA1	ABHD12	TRPC4AP	FBXL21P	FBXL3	FBXO2	FBXL6	FBXL5	FBXL4	KLHL3	FBXW8	FBXO22	FBXO10	FBXO9	FBXO8	FBXO6	FBXO5	FBXO4	HIBCH	GBA	GCDH	NUPR1	GCSH	MAGEA2B	AMFR	GFAP	GGT1	GGT3P	GGT7	GGT5	GJA1	RNF11	USP21	ACAD8	UTP25	LAMP3	PDE7B	SNX5	CHIA	GLS2	GLA	VPS4A	DISC1	GPC3	AMPD3	GLB1	RNF115	ERLEC1	KLHL20	SMPDL3B	GLDC	UBE2S	PRPF19	APOBEC3C	DESI1	SGSM3	HTRA2	GLS	GLUD1	GLUD2	AMT	GLUL	GM2A	GNA12	GNS	GOT1	GOT2	GPC1	GPLD1	AQP11	KCTD21	SIAH3	FBXL22	NUDT7	PDXDC2P-NPIPB14P	RNF149	RNF175	RNF180	GPT	GPX1	TRIB2	CCDC22	HIPK2	ANPEP	GRIN2A	GRIN2C	WDR91	MYLIP	UHRF1	GSK3A	GSK3B	GSTZ1	USP25	PACSIN3	ANAPC2	GUSB	SNX12	ANAPC4	TRHDE	POMT2	DMGDH	UBQLN2	UBQLN1	NOP53	TBX21	GZMA	GZMB	ANXA2	HSD17B10	HAL	HDC	HEXA	HEXB	HFE	HGD	NT5C	UBE2K	HINT1	HMGCL	HMGCR	HMMR	HMOX1	HMOX2	HNMT	APC	HPD	HPRT1	BIRC2	ACADL	DNAJB2	HSPA1A	HSPA1B	HSPA5	HSPA8	HSP90AA1	HSP90AB1	HSPG2	HYAL1	UBAC2	APOB	CENATAC	APOBEC1	ENPP7	SPOPL	GADL1	ACER2	APOC1	IDE	IDS	IDUA	NCCRP1	IFI27	IFNG	APOE	IL1B	IL10	ACADSB	IDO1	INS	ARAF	ITPA	IVD	USP50	USP41	PNPLA7	AGRN	USP17L2	NHLRC1	RNF148	ACAT1	ARG1	ARG2	NHLRC3	USP27X	UBAP1L	USP17L6P	LAMP2	USP17L8	USP17L7	CTSL3P	LDLR	LIPC	C17orf97	LNPEP	USP17L1	LRP1	LRP2	LTA4H	ARNTL	LUM	MIR181B1	MIR21	ARRB1	MAD2L1	SMAD3	ARRB2	SMAD7	MAGEA2	ARSB	MAN1A1	MANBA	MAOA	MAOB	MAP1A	MAT1A	DDI1	DNAJB9	MDM2	MDM4	MGAT3	ASAH1	ATXN3	MMP12	ALDH6A1	MPST	NPEPPSP1	NUDT4B	TRIM67	ASPA	SULT1A4	MSN	NUDT1	MTM1	MTRR	NAGA	NAGLU	ATM	NEDD4	NEDD8	F8A2	F8A3	NELL1	NEU1	NEU2	NFE2L2	NOS1	NOS2	NOS3	CNOT4	PNP	NRDC	ACR	NSF	NT5E	NTHL1	ATP2B4	TRIM72	CHAC2	OAT	RNF165	OAZ1	OAZ2	ODC1	OMD	OGDH	OGG1	OGN	OPHN1	OTC	ALDH7A1	OVGP1	FURIN	PAH	UBQLN3	PNPLA8	PRKN	PCBD1	PCBP2	AMDHD2	DERL2	VPS36	UBXN1	DERA	NDUFA13	ABHD17B	RLIM	RNFT1	VPS28	AADAT	CRBN	ZDHHC2	NT5C3A	PIPOX	UBAP1	BFAR	WAC	DACT1	FZR1	PDE1A	ATRAID	UCHL5	PDE2A	CSAD	PDE4A	PDE4B	SNX9	PDE4C	ANAPC5	ANAPC7	MAGEC2	PDE4D	PCYOX1	UBE2J1	PDE7A	PDE8A	DTL	PDE9A	JKAMP	ANAPC11	SIRT6	AZIN1	GET4	UBE2D4	NUB1	ASB2	ENPP2	SUFU	OAZ3	UPB1	ERAP1	ADA2	PHB	SERPINE2	PIN1	PKD1	PLA2G4A	PLA2G5	NUDT9	PLK1	PMAIP1	PML	PNLIPRP2	TREM2	DNAJC10	KCTD5	FBXW5	ANKIB1	TOLLIP	RNF216	SMOX	HMGCLL1	RC3H2	RNF186	SGTB	NDFIP2	FBXL19	UGT1A4	UGT1A1	PPAT	CTSA	ZRANB1	RNF111	DNAJB12	TET2	FBXL12	RNF43	AUH	UBE2R2	RNF125	BANP	CLN6	GID8	AUP1	USP47	VPS37C	DET1	DMAC2	ANKZF1	PPP2CB	NUDT11	BBS7	USP40	UBA6	THNSL2	PPP2R5C	NUDT15	UBE2W	FBXW7	RNF121	ACER3	FBXL8	ABHD10	CHDH	LAPTM4B	PPT1	FBXO48	YOD1	PRELP	SMPD3	FEM1A	ENOSF1	STAB2	NAGK	SMPD4	RNF126	PRKACA	NPLOC4	VPS35	EDEM2	CHFR	UGGT2	NGLY1	PRKCD	RNF130	PRKCG	ALLC	VPS11	SELENOS	USE1	PBK	RNF114	NSFL1C	MAPK9	DNAJC3	PRODH	RNF20	LGMN	ASAH2	PSEN1	TRIM39	FMN2	PSMA1	PSMA2	PSMA3	PSMA4	PSMA5	PSMA6	PSMA7	UGGT1	PSMB1	UBQLN4	PSMB2	PSMB3	PSMB4	MCCC1	FEM1C	PSMB5	PSMB6	PSMB7	NT5M	OTUD7B	PSMB8	PSMB9	PSMB10	ADAMTS9	PSMC1	CCDC47	PSMC2	PSMC3	PDXP	PSMC4	PSMC5	PSMC6	PSMD1	PSMD2	ENTPD7	PSMD3	PCNP	PITHD1	PSMD4	PSMD5	PGLYRP4	PSMD7	PSMD8	PSMD9	SMURF1	PSMD10	PELI1	PSMD11	PSMD12	PSMD13	PSME1	PSME2	CEMIP	PTEN	RCN3	AICDA	RHBDD2	BIRC6	PTK2	USP31	RNF150	ADGRB1	HECW2	HACE1	MIB1	KLHL42	USP35	KLHL8	CARNS1	RIC1	USP36	USP28	USP29	RNF213	USP37	GBA2	GBA3	PTPN3	TRIB3	CCAR2	HAMP	BARD1	TP53INP2	ABHD17C	PRODH2	BCAT1	QDPR	BCAT2	RAD23A	RAD23B	BCKDHA	RBBP6	BCKDHB	RDX	RELA	RENBP	RFPL1	RNF4	RNF5	APOBEC3G	RNF6	HPSE2	ROCK1	RPL5	RPL11	RPS7	RPS27A	SAT1	CELA2A	BGN	CEACAM1	BHMT	SDC1	BCAN	SDC2	SDC4	SDCBP	RNF123	SEL1L	MCCC2	MAGEF1	ERAP2	ECSCR	BLMH	PJA1	RHBDF1	SOX17	COP1	BLVRA	KLHL25	SGSH	SGTA	BLVRB	ALDH8A1	USP17L3	FBXW4	ANAPC1	SHH	SHMT1	SHMT2	SMURF2	SIAH1	RMND5B	SIAH2	RMND5A	FBXL17	MARCHF7	USP46	AGXT2	SKP1	PINK1	SKP2	UBE2Z	SLC6A3	ASAH2B	SLC9A1	SMARCC1	DDRGK1	SMPD1	SMPD2	SUMO2	SNCA	SNRNP70	BNIP3	SNX1	BNIP3L	SORL1	SOX9	SPAM1	AURKA	STX5	STYX	SULT1A3	TAF1	TAF9	TAT	TBL1X	ELOC	ELOB	PPP1R11	TDG	TDO2	BUB1B	TGFB1	TGFB1I1	TIMP1	TIMP2	TIMP3	TIMP4	TMF1	TNF	TNFAIP1	TNFAIP3	TNFRSF1B	HSP90B1	TRAF2	C4BPA	C4BPB	TSG101	TST	TTC3	GGTLC3	USP17L24	USP17L5	GGT2	UBA52	UBB	UBC	UBA1	UBA7	UBE2A	UBE2B	UBE2D1	UBE2D2	UBE2D3	UBE2E1	UBE2G1	UBE2G2	UBE2H	UBE2I	UBE2L3	UBE2N	UBE2V2	UBE3A	SUMO1	UCHL1	UCHL3	UFD1	UMOD	UNG	USP4	UPP1	USP1	VCP	EZR	VIP	VLDLR	WFS1	WNT1	WNT5A	WNT10B	XBP1	XDH	XPNPEP1	XPO1	PTTG1IP	TRIM25	LAPTM5	RNF103	USP7	RAB7A	PCYOX1L	DDA1	GID4	PDCL3	DCTPP1	TMUB2	CHAC1	DERL1	ALDH5A1	GDPD3	BAG6	FBXL15	ABHD16A	PLA2G7	RNF128	CHMP6	HECTD3	NEIL1	ZYG11B	TBL1XR1	VPS37B	KCTD17	FBXO31	RNF122	NUDT18	LPCAT1	UBXN8	DNAJB14	PSME3IP1	FOXRED2	FBXL18	ASRGL1	SPSB1	RNF34	FBXO11	EDEM3	STAM	CDK5RAP3	KLHL15	TET1	SEL1L2	DCAF11	CUL5	UBXN6	NDFIP1	USP5	NPL	HM13	FBXO38	CDADC1	FAM83D	ADAMTS12	RNF146	SHARPIN	CAMLG	CLPP	ABHD17A	USP11	USP9X	CAPN2	CAPN3	F8A1	USP9Y	AXIN1	BAP1	RILP	TMUB1	NUDT12	HYAL3	ITCH	LONP2	USP26	KCTD10	PLA2G6	PLA2G10	SPOP	QRICH2	CASP8	USP44	USP42	ZNRF3	USP48	RHBDD1	UQCC2	DDI2	VPS25	CCDC115	ECRG4	SYVN1	CUL4B	CUL4A	CUL3	CUL2	CUL1	NT5C1A	USP38	USP32	GPT2	LNX1	SPSB2	OGT	USP30	KLHL22	AGBL4	ADO	ZNRF1	ABHD13	FBXL20	UBL7	PHYKPL	USP45	ENC1	DDO	COPS3	NKD1	NKD2	PIAS1	KMO	CAV1	CAV3	PDE8B	CBFA2T3	PDE5A	ALDH4A1	EIF3H	CBL	CBLB	HYAL2	CDC23	CTSF	SNX3	RIPK1	TNFSF12	CBS	ADAM9	GGACT	TRIM24	KYAT1	SPHK1	SQSTM1	SGPL1	CDC16	CCNB1	MBD4	KYNU	BTRC	USP13	SERPINB12	MVB12B	SLC25A21	CCNF	UBE3B	PGLYRP1	RSPRY1	UBE3D	BRSK2	RNF8	LRSAM1	SPSB3	IL33	USP14	USP6	USP2	USP10	USP8	RGN	MTA1	LATS1	TMEM67	GGTLC2	TMEM259	DERL3	RNF185	HGS	NEMF	UBXN11	BUB3	GGTLC1	AURKB	TMEM129	PTTG1	SPSB4	CHMP4C	UBE2L6	ARRDC1	NT5C1B	SOCS6	MMP20	TRIP12	MVB12A	RPL23	UBE4A	LONP1	FBXO44	PLAA	ATP5IF1	SCARB1	PSMF1	NPEPPS	VPS4B	BAG5	BAG3	BAG2	SEC22B	NR1D1	CLOCK	APOBEC3B	ENTPD4	CD44	RNF14	GDA	RNF7	ISG15	SOCS5	SDC3	SLC25A44	N4BP1	VGLL4	UBE3C	EDEM1	HERPUD1	USP34	CD81	CDA	RNF144A	RNF40	KEAP1	CUL7	RGP1	CDK1	LRIG2	PSMD6	AREL1	CDC20	KIF14	USP15	CDC27	USP3	CDC34	RBX1	CDH1	KCNE2
419	GOBP_ORGANONITROGEN_COMPOUND_BIOSYNTHETIC_PROCESS	ADA	NAALAD2	MIR675	ACOT8	MIR298	MIR877	MIR939	MIR365A	C8orf88	OST4	LINC01783	DPH3P1	PIGK	HYDIN2	B3GNT10	MOXD2P	AL353753.1	FARSB	ABCC5	ABCB6	MUC12	GPC6	CERT1	UST	PYURF	TSFM	LRPPRC	TRAP1	NAMPT	TOB1	AASS	LPCAT3	CHST4	SLC25A13	SLC25A15	CDK4	ALG3	NME6	EIF1	HNRNPR	MRPS31	GPHN	MIR6086	RIDA	RAMP1	CBSL	EIF1B	LINC01145	B3GALT5	TNIP1	AKR1A1	RXYLT1	B3GNT3	ABCA7	ABCA8	WARS2	CDO1	CEPT1	PRG3	RACK1	CDS1	PEMT	ST3GAL6	ATP5PD	EIF3M	SYNCRIP	CEBPA	ATG7	SPTLC1	ARFGEF1	MRPL28	POMT1	MTHFS	USP16	PAIP1	PAICS	ST6GALNAC2	ATP5MG	IGF2BP1	IGF2BP3	IGF2BP2	KHDRBS1	CELF1	FARS2	CSPG5	B3GNT2	FUT9	ADCY1	MTCO2P12	CERS1	OGA	HBS1L	ADCY2	STARD10	PGRMC1	SLC26A1	MRPS30	PPARGC1A	ADCY3	MAN1A2	SERINC3	TMED2	HTD2	GCN1	COPS5	SDS	ILVBL	CHAT	B4GAT1	SLC35D2	KERA	ADCY5	WDR45	CHKA	ADCY6	CHKB	MRPL3	RPL35	GALNT6	BX284668.2	GALNT5	RNF139	MAN1B1	CHP1	TREX1	MGAT4B	B4GALT7	ADCY7	PARK7	CHST14	MGAT4A	MT-TS1	LARP4	TMEM106A	ACOT7	AZIN2	SDSL	ADCY8	GALNT13	ADCY9	CKB	CIRBP	MALSU1	CKM	CKMT1B	CKMT2	NUS1	NIBAN1	MRPL53	MRPL54	RPL39L	GALNT15	MUCL1	CHCHD1	PSTK	GSTO2	LARGE2	CLN3	DNAJC24	TPH2	CLTC	ADSS1	MRPL52	NOXRED1	DEGS2	MTFMT	SLC51B	TARS3	CCR7	EARS2	CANT1	B4GALNT2	GGT6	MRPL10	AFMID	ACER1	CYP4F22	B3GALT6	SLC44A3	A3GALT2	UHMK1	NAXE	MRPL55	PIGU	TYW5	CMPK2	ACMSD	SGPP2	TRIM71	ZDHHC19	ADK	CPEB2	AASDH	NADK2	ATPSCKMT	B3GAT2	COX10	COX15	MTPN	CPOX	CPS1	GOT1L1	GPAT4	UPRT	RPS4Y2	MUC17	GCNT7	RPL10L	NANP	PARP1	SAMD8	EIF5AL1	MUC15	PIWIL4	POGLUT3	ALG10B	B3GLCT	CSNK1G2	CSNK2A1	CSNK2A2	CSNK2B	VCAN	NCAN	CSPG4	MGAT5B	DPY19L3	B3GALNT2	RC3H1	CTH	CTNNB1	LSM14B	AANAT	CTPS1	UPP2	PPM1L	XXYLT1	MGAT4D	ADSL	EEF1A1P5	ZDHHC15	ADSS2	AARS1	AP2A1	DAD1	TMTC2	TMTC3	SLC5A8	DAO	DAPK1	DAPK3	DARS1	DAZ1	DAZL	ADAL	DBH	DBI	NAGS	PHOSPHO1	ZNF540	DCK	DCN	DCTD	DDC	DDOST	DDX1	DDX3X	DDX6	SPTSSB	DHX9	CHST13	SGMS2	IDO2	FUT11	DHX36	SPTSSA	ABHD3	DGUOK	DHFR	DHODH	DHPS	DIO2	DLAT	DLD	DMD	ACAN	DPAGT1	DPH1	DPH2	DPYD	DRG2	SLC26A2	HBEGF	DTYMK	DUT	AGTR2	AGXT	TYMP	EEF1A1	EEF1A2	B3GNT6	AGO3	AGO4	EEF1B2	EEF1D	EEF1G	EEF2	EIF2D	EGF	EGFR	EIF1AX	EIF2S1	EIF2B1	PAOX	EIF2S3	ADCY4	PATL2	EIF4A1	ACSF3	EIF4A2	EIF4B	EIF4E	EIF4EBP1	EIF4EBP2	EIF4G1	EIF4G2	EIF5	EIF5A	ELANE	ELAVL1	ALG14	ABCA2	KRTCAP2	IBA57	TET3	ALG1L	DHFR2	RPL22L1	MUC20	FLCN	HACD2	STT3B	ENO1	AK1	AK2	CERS3	SLC44A5	AK4	CLN8	EPO	EPRS1	ERBB2	AKT1	AKT2	ESD	ALAD	ETF1	ALAS1	ALAS2	EXT1	EXT2	EXTL1	EXTL2	EXTL3	FABP3	FABP5	ACSL1	ACSL3	ACSL4	PTK2B	FARSA	FASN	MTIF3	FOLH1B	MRPL21	LTO1	RPLP0P6	ALDH3B1	AK9	RBM24	FKTN	PRPS1L1	GPC2	ALDH3B2	HS3ST5	ALDH9A1	FECH	GPC4	ALDH3A2	ALDOA	GPC5	CASC3	PHLDA1	DOLK	CPEB3	CHSY1	FASTKD2	TRAK1	NCBP2	HABP4	SEPHS2	SEPHS1	RAB3GAP1	ABCF1	FOXL1	CNOT1	SAMD4A	NMNAT2	FOXO3	MRPS27	TNRC6B	METAP1	LPIN1	PASK	DIP2A	LARP4B	CYFIP1	ACSBG1	PLCB1	POFUT2	ACSL6	FMOD	FMR1	DPY19L1	LARP1	PUM2	NCSTN	ZDHHC17	LARS2	SIRT3	MLYCD	TARDBP	HARS2	SLC44A1	FOLH1	QPRT	HAAO	POFUT1	RPL13A	PIGN	FPGS	CHST5	PPP1R15A	PLXNB2	SLC7A11	RAB38	PRKD3	GSPT2	BHMT2	SDF2L1	FXN	FTSJ1	ALOX12B	CNOT6L	MTOR	FUT1	FUT2	FUT3	FUT4	FUT5	FUT6	FUT7	FUT8	KDSR	EIF4E1B	CERS6	ZDHHC20	YTHDF3	ZDHHC24	ZDHHC23	EIF2S3B	NUDT14	ST6GALNAC3	SERINC5	GAD1	RAB3GAP2	SVIP	BACE2	B4GALNT1	MGAT4C	PRKD2	RPL36	MPC2	GALNT1	GALNT2	MTHFD1L	CNOT10	GALNT3	ZDHHC5	SGMS1	GEMIN5	GAMT	ZNF385A	GAPDH	PARS2	NGDN	CLIP3	MOXD1	GLCE	LTN1	GIGYF2	LSM14A	WIPI2	MTG2	GARS1	GART	AMD1	PHGDH	B3GAT3	GATA1	GATA3	GATM	ERAL1	AK5	GBA	GALNT8	GBGT1	GCDH	GCH1	GCNT1	GCNT2	AGO1	AATF	MRPL46	HS6ST3	ATP5MGL	GFPT1	GGT1	GGT3P	GGTA1	B4GALT1	GGT7	GGT5	OPLAH	PABPC1	TRUB2	AMPD1	TPK1	PPA2	B3GAT1	ST6GALNAC4	AMPD2	EIF2AK1	DMAC2L	AGO2	GLS2	GPC3	AMPD3	SERP1	NMRK2	GCLC	GCLM	MOCS3	HPGDS	PGAP2	TNRC6A	GLE1	EIF3K	GLS	GLUD1	GLUD2	GLUL	GMPR	ABO	GOLGA2	GOT1	GOT2	GPC1	GPLD1	AQP11	ANG	H19	DPY19L2	NME2P1	GATC	MUC19	GXYLT1	ZDHHC22	ANGPT1	LINC00324	PIGW	RIMKLA	EOGT	RABL3	RPUSD3	DPH3	PNPLA1	GPR37	DPY19L4	MKNK2	GPT	GRB7	MRPS28	COA3	MRPS18B	MRPL42	MCTS1	MRPL13	ZCCHC4	C1GALT1C1	MRPL18	METTL5	MRPL15	MRPL22	ORMDL2	N6AMT1	DDX25	GRM5	GSPT1	GSS	GSTA1	GSTA2	GSTA3	GSTA4	GSTM1	GSTM2	GSTM3	GSTM4	GSTM5	GSTP1	GSTT1	GSTZ1	GUCY1A2	GUCA1A	GUCA1B	GUCA2A	ZDHHC1	ZDHHC8	GUCA2B	GUCY1A1	GUCY1B1	GUCY2C	GUCY2F	GUK1	ALG5	CNOT7	EEF2K	ST8SIA5	PYCR2	NME7	ALG6	DSE	POMT2	CERS2	PSAT1	GUCY2D	GZMB	HAGH	HARS1	HAS1	HAS2	HAS3	HDC	HEXA	ST6GALNAC6	HIF1A	STOML2	ACACA	HMBS	EIF4E3	NUDT2	HNRNPD	ACACB	HPCA	HPRT1	AIRE	ZAR1	APEH	PRMT1	HSPB1	HSPG2	NDST1	APOA1	APOA2	HYAL1	IARS1	CHSY3	APOB	ST8SIA6	ENPP7	NANOS2	MRPL58	GADL1	NAT8L	ACADM	ZC3H12D	ZDHHC21	ACER2	NANOS1	IDH2	NANOS3	RD3	BARHL2	IRGM	SLC35B2	NME9	IGF1	APOE	IGFBP5	CCN1	NMNAT3	IGHMBP2	APP	APRT	PADI6	IL1B	IL4	IL6	IL15	ILF3	IMPDH1	IMPDH2	IDO1	INHA	INHBA	INSM1	EIF3E	IREB2	ITGA2	EIF6	STT3A	JAK3	GSTK1	KARS1	DND1	GALNT18	ASPG	B3GNT8	CERKL	AGRN	SLC27A1	ACAT1	ARG1	ARG2	KRT17	SERP2	LINC02591	ZCCHC13	RPSA	LCAT	MUC21	LDHC	MEX3D	LMAN1	PAIP2B	HACD4	GOLGA7B	SRRD	LUM	MIRLET7A1	MIRLET7E	MIRLET7I	MIR100	MIR101-1	MIR103A1	MIR106A	MIR106B	MIR107	MIR10B	MIR1-1	MIR125B1	MIR132	MIR134	MIR138-1	MIR144	MIR145	MIR146A	MIR147A	MIR148A	MIR153-1	MIR15A	MIR15B	MIR16-1	MIR17	MIR181A2	MIR181B1	MIR181C	MIR182	MIR19B1	MIR20A	MIR200B	MIR200C	MIR204	MIR205	MIR208A	MIR21	MIR210	MIR212	MIR218-1	MIR221	MIR222	MIR27A	MIR27B	MIR28	MIR29A	MIR299	MIR29B1	MIR29C	MIR31	MIR9-1	MIR92A1	MIR96	MIR98	CAPRIN1	MAGOH	MAN1A1	MAN2A2	MAN2A1	MARS1	CHST6	MGAT1	MGAT2	MGAT3	MGAT5	MGST1	MGST2	MGST3	ASAH1	ACHE	ASGR1	ATP5F1EP2	ASGR2	MOCS1	MOCS2	MOV10	ASL	MPI	ASMT	ASNS	ALG11	EIF2AK4	PIWIL3	MTHFD2L	TYW1B	GALNTL6	MIR133B	MIR135B	MIR323A	MIR345	MIR346	ASPA	ASS1	MT3	MTAP	MT-ATP6	MT-ATP8	MT-CO2	MTHFD1	MTHFR	MTIF2	MTTP	MTR	MTRR	MUC1	MUC2	MUC3A	MUC4	MUC5AC	MUC6	MUC7	MVD	NARS1	ATF4	NCBP1	NCK1	NCL	ACLY	NDUFA7	ATIC	DRG1	RPL10A	NFE2L1	NFE2L2	NFKB1	ACO1	NME1	NME2	NME3	NME4	NMT1	NNMT	NOS1	NOS2	NOS3	CNOT2	CNOT3	NOTCH4	PNP	NPC1	NPM1	NPPA	NPPB	NPPC	NPR1	NPR2	SLC11A2	YBX1	NT5E	NR4A2	ATP2B4	CHAC2	OAT	MIR378A	OAZ1	OAZ2	ODC1	OMD	OGN	ATP5F1A	OTC	ALDH7A1	OXA1L	P2RX1	PA2G4	FURIN	CHST11	PAH	ATP5F1B	GALNT9	PAM	PAWR	AK3	ATP5F1C	PCBD1	SLC35B3	SLC35C2	MRPS16	MRPS18C	ST8SIA3	RPS27L	YARS2	MRPL2	MRPL4	APIP	MRPS7	YBX2	SEPSECS	ZDHHC9	MRPS2	RPL26L1	ZNF706	GOLGA7	HSD17B12	A4GNT	NAGPA	RSL24D1	ZDHHC2	TACO1	PCSK1	PIGP	PAIP2	PCSK5	MRPL37	MRPL51	MRPL30	MRPL27	GMPR2	ATP5F1D	PCYT1A	GCNT4	ZDHHC3	MRPL35	PRR16	NGRN	CHST15	TMA7	MRPS17	CSAD	EIF3L	RWDD1	ATP5F1E	PRKAG2	YTHDF2	UBE2J1	HACD3	ATP5PB	TRMT112	LARS1	TMEM14C	PDGFB	AZIN1	PDGFRB	ATP5MC1	PDHA1	PIGT	PDHA2	DPH5	PDHB	SLC25A39	PDK1	PDK2	MRPL48	MRPS23	PDK3	MRPS33	CDK5RAP1	PDK4	OAZ3	ATP5MC2	ACSL5	SELENOT	CMPK1	UPB1	ATP5MC3	GALNT7	ADA2	PER1	GATB	PFAS	ATP5ME	ATP5PF	ATP6V1A	PGM3	ATP6V0C	PIGA	PIGC	PIGF	PIGH	PIK3C3	PKLR	PKM	PLA2G4A	PANK1	PLD1	PLOD2	PLSCR1	PMM1	PMM2	ATP7A	ATP5PO	A4GALT	PNMT	MRPL39	TREM2	POLR2D	DPM3	POLR2G	CYTL1	MRPS21	XRN1	CHPF2	SMOX	ZDHHC13	DHX29	MTRF1L	PUS7	ASNSD1	MRPL50	NECAB2	PPA1	PPARA	GTPBP2	PDP1	PPAT	TET2	CKMT1A	PIGG	ELOVL2	CDKAL1	YTHDF1	TRMT10C	SARS2	PPM1A	LPCAT2	MRPL16	PPM1B	TRNAU1AP	PARP16	UCKL1	PIGX	SLC25A38	PPOX	NMRK1	PPP1CA	AURKAIP1	RMND1	PID1	BANK1	MOCOS	PTCD3	MRPL20	WIPI1	PDPR	SAMD4B	PIWIL2	SRBD1	ZDHHC4	DALRD3	DARS2	PNPO	MRPS18A	MRPS10	NADSYN1	TMLHE	NAT10	PANK4	OGFOD1	UQCC1	TYW1	ADI1	QRSL1	SPTLC3	RPL39P5	RFK	RSAD1	LARP6	RNLS	ACER3	SHFL	SLC35C1	CHDH	IMPACT	PPT1	ASPDH	CSGALNACT2	PRELP	CHST12	SMPD3	GALNT10	CNOT11	PRKAA1	POMGNT1	ZDHHC7	SMPD4	PIGV	NSUN5	IARS2	HHAT	NAXD	CNDP2	AGK	UGGT2	CSGALNACT1	PRKCD	ST6GALNAC1	ADCY10	ZC3H15	TMEM165	PRKD1	ACSS2	PRKDC	MAPK1	MAPK3	ALG1	EIF2AK2	DNAJC3	WDR45B	PRPS1	METTL3	PRPS2	PRPSAP1	PRPSAP2	CTPS2	EIF4ENIF1	CHST7	INPP5E	ASAH2	PSEN1	EIF5A2	MUC13	SPHK2	CELF4	UGGT1	BDH2	STARD7	C1GALT1	DHX33	MRPS22	PRTFDC1	POGLUT1	CHPT1	RARS2	DAZ3	DAZ2	MRPL47	MAN1C1	DAZ4	SLC44A2	DOLPP1	VARS2	CEMIP	PSPH	PTAFR	DHFRP1	PTGIS	NMRAL1	MIF4GD	PTGS2	MIR181D	MIR520E	MIR520B	MIR518B	MIR520C	MIR499A	MIR503	GALNT16	HHATL	CNOT6	RIMKLB	AARS2	PDP2	CARNS1	TNRC6C	METTL14	PTS	PURA	PYCR1	ALDH18A1	ENOPH1	PCTP	OSTC	SELENOK	QARS1	BCAT1	QDPR	BCAT2	RARS1	ALOXE3	RBM3	RBM4	RCVRN	BCL2	UPF1	RGS2	BCL3	ELOVL5	MRPS35	PPCDC	AASDHPPT	GUF1	ABCE1	EEFSEC	ROCK1	RPL3	RPL3L	RPL4	RPL5	RPL6	RPL7	RPL7A	RPL8	RPL9	RPL10	RPL11	RPL12	RPL13	RPL15	RPL17	RPL18	RPL18A	RPL19	RPL21	RPL22	RPL23A	MRPL23	RPL24	RPL26	RPL27	RPL30	RPL27A	RPL28	RPL29	RPL31	RPL32	RPL34	RPL35A	RPL36AL	RPL37	RPL37A	RPL38	RPL39	RPL41	RPL36A	RPLP0	RPLP1	RPLP2	MRPL12	MRPS12	RPN1	RPN2	RPS2	RPS3	RPS3A	RPS4X	RPS4Y1	RPS5	MBOAT4	RPS6	RPS6KA1	MIR483	MIR455	RPS6KA3	RPS6KB1	RPS6KB2	RPS7	RPS8	RPS9	RPS10	RPS11	RPS12	RPS13	RPS14	RPS15	RPS15A	RPS16	RPS17	RPS18	RPS19	RPS20	RPS21	RPS23	RPS24	RPS25	RPS26	RPS27	RPS27A	RPS28	RPS29	RRBP1	SARS1	SAT1	ATXN2	SCD	BGN	BHMT	CCL5	CCL19	CCL21	SDC1	SRR	BCAN	SDC2	SDC4	MRPL17	NSUN3	GALNT11	MRPS14	PCIF1	NECAB3	GOLPH3	GAL3ST2	SLC39A8	NOD2	XYLT1	XYLT2	PDF	NECAB1	DNAJC1	CHST8	GALNT17	KLHL25	ZDHHC6	MRPS25	RPL37AP8	ALG1L2	CPEB1	RPL13AP3	NDST4	URAD	ZAR1L	GORASP1	SHMT1	HS3ST6	SHMT2	METTL17	ST6GAL1	NMNAT1	ST3GAL1	ST3GAL2	ELOVL1	ST3GAL4	PORCN	ST3GAL3	ST8SIA1	LPIN3	AGXT2	MRPL14	MRPS26	MRPS24	MRPS15	MRPS11	MRPS9	MRPS6	MRPS5	MRPL41	MRPL40	MRPL38	MRPL36	MRPL34	MRPL32	MRPL11	MRPL9	MRPL1	PINK1	MRPL44	JMJD4	UPF3B	UPF3A	NADK	MPPE1	PYCR3	ZDHHC11B	SLC6A3	ASAH2B	SLC6A9	GSTT2B	SLC25A1	BMPR1B	BMPR2	CAPRIN2	ANTKMT	MRPS34	TRAK2	BOLL	SMPD1	SMPD2	SMS	SNCA	SOAT1	SOX4	SPR	SPTA1	SRM	SRP9	ZFP36L1	STAT3	ZFP36L2	ELOVL4	SULT1A2	TARBP2	TARS1	MIR590	MIR644A	TCF7L2	TCOF1	TGFB1	TGFB2	TH	THBS1	TSPO	TIA1	C1QBP	TK1	TK2	TMSB4X	TNF	TNFRSF1A	TPH1	TPR	MIR659	TSC1	MUC5B	GXYLT2	GGTLC3	TUFM	GGT2	EIF3CL	C1GALT1C1L	TYMS	CRPPA	UBA52	UCN	UGCG	UGDH	UGT8	UCK2	UMPS	UPP1	UROD	UROS	MRPL49	VARS1	VCP	VEGFB	VIM	WARS1	EIF4H	TMEM258	ZFP36	CNBP	CSDE1	DAP3	BTG2	MOGS	MRPL57	CAD	GGCT	ST8SIA4	SECISBP2	ALG8	METTL16	FTO	POGLUT2	ELOVL6	FASTKD3	ALG12	CHAC1	UQCC3	FKRP	FA2H	DDX39B	HSD17B8	B3GNT4	CHPF	CARS2	MRPL24	CERS4	GALNT14	EFL1	SRD5A3	PANK3	AIMP2	ZDHHC14	GAL3ST4	GALNT12	PPCS	LIN28A	NARS2	ALG9	AGMAT	ZDHHC11	PDZD3	ALG13	DCAKD	LPCAT1	TUSC3	MAP6D1	DHDDS	SCD5	ELOVL7	PANK2	PGAP1	ZC3H12A	CWH43	TARS2	PIGZ	EDEM3	FLAD1	TET1	CPEB4	ABTB1	COASY	PDHX	SLC44A4	AARSD1	FXR1	SLC2A10	CALR	ST8SIA2	PTDSS2	SGPP1	RCC1L	ACSBG2	ITM2C	ST6GALNAC5	PUDP	CAPN2	CARS1	ELOVL3	CHST9	COG3	UCK1	NUDT12	PARP9	SESN2	TLCD3B	ATG10	RBM4B	NME5	TMTC1	SLC25A2	EIF2A	B3GNT5	MAGT1	SLC10A7	PLEKHN1	PCBD2	POMK	BBOX1	ZDHHC18	MRI1	POLDIP3	NOA1	DNAJC30	EIF1AD	ZDHHC16	UQCC2	PGAP4	PYM1	MRPL45	SARNP	GFM2	NSMAF	NCK2	ACSS1	KBTBD8	MRPL43	ST6GAL2	ACCS	GPT2	PIGO	OGT	FUT10	B3GNT9	MPV17L2	CBR4	PARP10	MFSD2A	RPUSD4	ZDHHC12	POMGNT2	TMTC4	PPP1R15B	ALG10	PIGY	ENC1	NDST2	YBX3	CHST1	ALG2	UNK	GFM1	MAPKAPK5	DEGS1	DENR	KMO	YARS1	PDXK	MKNK1	KHSRP	SLC25A12	PLA2G4C	PLPP1	PLPP2	PLPP3	EIF4EBP3	EIF3A	EIF3B	EIF3C	EIF3D	EIF3F	EIF3G	EIF3H	EIF3I	EIF3J	EIF4G3	GALNT4	B4GALT4	B4GALT3	B4GALT2	B3GALT4	B3GALNT1	B3GALT2	B3GALT1	GPAA1	CBS	PABPC4	PSPHP1	SUCLA2	DPM1	DPM2	KYAT1	GMPS	ALKBH1	LDB1	PER2	ST3GAL5	CDC123	SPHK1	SGPL1	EIF2B4	EIF2B3	EIF2B2	EIF2B5	EIF2S2	KYNU	GAL3ST3	PLOD3	DPH6	HS6ST2	MCFD2	RPL14	GADD45GIP1	NFS1	PAPSS2	PAPSS1	ZNF598	EIF1AY	IL33	PIGQ	CERS5	GGTLC2	CNOT9	DERL3	ATG12	NEMF	NEURL1	C12orf65	RFT1	COG7	HACD1	GGTLC1	DSEL	LARGE1	VAPB	MTG1	VAPA	NOLC1	MRPS36	PXYLP1	MRRF	GCNT3	AIMP1	PIWIL1	DPH7	MARS2	B3GNT7	NAPRT	KLF4	PIGM	TRIP11	PGAP3	B4GALT6	B4GALT5	CNOT8	NDST3	RPL23	PPT2	SLC22A13	HS6ST1	NMT2	ATP5IF1	CD28	PIGS	MUC16	ORMDL1	ORMDL3	CHST2	QKI	ITM2B	GSTO1	EIF2AK3	ITM2A	HAND2	PCYT1B	CHST3	EIF4E2	ATG5	ROCK2	CHST10	PIGL	PIGB	FXR2	GAL3ST1	SPTLC2	TBPL1	EEF1E1	TECR	MPDU1	TMEM59	ATP5MF	MRPL33	GTPBP1	ENTPD5	VPS9D1	MTRF1	GUCA1C	HS2ST1	LPIN2	EIF5B	SDC3	PUM1	SECISBP2L	EIF4A3	CDA	PTDSS1	MRPL19	CTIF	LCMT2	FAM20B	PUM3	RBM8A	GFPT2	HS3ST3B1	HS3ST3A1	HS3ST2	HS3ST1
420	GOBP_ALPHA_AMINO_ACID_METABOLIC_PROCESS	GLYATL1B	AASS	RIDA	GLYAT	CBSL	CDO1	PEMT	MTHFS	FTCD	SERINC3	SDS	ILVBL	HOGA1	PARK7	AZIN2	SDSL	CLN3	ADSS1	NOXRED1	HYKK	AFMID	ACMSD	UROC1	CPS1	GOT1L1	ADHFE1	CRYM	TTC36	AMDHD1	CTH	CTPS1	TDH	ADSS2	DAO	NAGS	DCT	IDO2	DHFR	DLD	DLST	SARDH	DPEP1	AGXT	AHCY	DHFR2	FAH	SEPHS2	SEPHS1	SIRT4	GCAT	HAAO	FPGS	DDAH2	DDAH1	SLC7A11	BHMT2	SERINC5	GAD1	GAD2	IL4I1	GART	PHGDH	GCDH	GCSH	GFPT1	GGT1	GLS2	GNMT	GCLC	GCLM	GLDC	GLS	GLUD1	GLUD2	AMT	GLUL	GOT1	GOT2	GPT	GSTZ1	PYCR2	PSAT1	HSD17B10	HAL	HGD	HNF4A	HPD	ACADSB	IDO1	ACAT1	ARG1	ARG2	IYD	MIR21	MAT1A	ART4	MECP2	ASL	MPST	ASNS	MTHFD2L	ASPA	ASS1	MSRA	MTAP	MTHFD1	MTHFR	MTR	MTRR	MMUT	ATF4	NOS1	NOS2	NOS3	ATP2B4	OAT	ODC1	OGDH	OTC	ALDH7A1	NOX4	PAH	PCBD1	APIP	THAP4	SEPSECS	AADAT	PIPOX	CSAD	AZIN1	PFAS	PLOD2	ATP7A	ASNSD1	PPAT	ADI1	THNSL2	PRODH	KYAT3	CTPS2	NIT2	BAAT	PSPH	DHFRP1	PYCR1	ALDH18A1	ENOPH1	PRODH2	QDPR	AASDHPPT	SARS1	BHMT	SRR	SLC39A8	BLMH	ALDH8A1	SHMT1	SHMT2	AGXT2	PYCR3	SMS	TAT	TDO2	TH	TST	TYR	CAD	ALDH5A1	AGMAT	DGLUCY	ASRGL1	MRI1	ACCS	GPT2	PHYKPL	DDO	ATCAY	KMO	SLC25A12	ALDH4A1	CBS	PSPHP1	KYAT1	GMPS	KYNU	PLOD3	SLC25A21	SLC7A7	GLYATL1	GFPT2	NR1H4
421	GOBP_ORGANIC_HYDROXY_COMPOUND_METABOLIC_PROCESS	ACOT8	CDH3	MOXD2P	MIR548P	LPCAT3	DHRS9	AKR1A1	BPNT1	CPQ	ACAA2	CEBPA	SPTLC1	CEL	NPC2	ERLIN1	PMVK	CES1	EBP	CETP	GIPC1	CFTR	CGA	FAXDC2	CYP46A1	DHRS4	UGT2A1	STARD3	SLC27A5	SLC27A2	AKR1C4	ERLIN2	ERG28	NUDT4	NUDT3	CHKA	RDH13	FDX2	PLCD3	PARK7	CHRNB2	BTBD9	OSBPL1A	OSBPL5	OSBPL6	OSBPL7	OSBPL9	NUS1	MOGAT1	APOA5	SLC16A10	IP6K3	CLCN2	CYP2R1	TPH2	PLD4	DEGS2	ADH1A	ADH1B	ACER1	ADH1C	MFSD12	ADH4	ADH5	ADH6	SGPP2	ADH7	COMT	STARD4	MTPN	CRYM	RDH12	SERPINA12	DHRS13	CTNS	PLB1	CTSK	CYP1A1	CYP1A2	CYP1B1	CYP3A7	CYP2C8	CYP2C9	CYP2D6	CYP2E1	RDH10	CYP3A4	CYP3A5	CYP4A11	CYP7A1	CYP8B1	TTC39B	CYP11A1	CYP11B1	CYP11B2	CYP19A1	AWAT2	CYP21A2	CYP24A1	CYP26A1	CYP27A1	CYP27B1	CYP51A1	DGKQ	DAO	DBH	DCT	DDC	AKR1C1	AKR1C2	DDT	NUDT10	DHCR7	DHCR24	DHFR	CYB5R3	DIO1	DIO2	DIO3	DPAGT1	DRD1	DRD2	DRD3	DRD4	AGTR2	ABCA1	SDR16C5	LDHD	ABCA2	EPAS1	EPHX2	CLN8	ALDH1A1	ALDH2	FAH	PTK2B	ALDH1B1	FASN	ALDH1A3	LRTOMT	ALDH3B1	ALDH3B2	FDFT1	NAPEPLD	FDPS	FDX1	FDXR	ALDH3A2	FGF1	FGF2	FGFR4	SCAP	PTGR1	PLCH1	FOXE1	AKR1B1	PLCB1	PPIP5K2	FMO5	SIRT1	SEC14L2	OPN3	AMACR	SLC7A11	APOL2	ALOX12	ALOX15	ALOX15B	NR5A2	IPMK	G6PD	PCSK9	GK5	GALK1	PNKD	TSKU	MOXD1	TKFC	OSBPL3	APPL1	LDLRAP1	GATA3	GBA	GC	GCH1	GFI1	GK	GK2	DKKL1	DKK3	INPP5J	NAAA	SULT1C4	COQ2	SULT1B1	ANGPTL3	GNB3	GOT1	GPD1	GPD2	SLC24A5	PGP	GDPD1	GPER1	CYP4V2	RNF180	GPR37	GRIN2A	NPC1L1	PSAT1	ACAA1	HSD17B10	HAGH	HDC	HDLBP	HIF1A	ACACA	AOC2	HMGCR	HMGCS1	HMGCS2	APOF	ACACB	HPN	HPRT1	HRH1	HSD17B1	HSD17B3	HSD17B4	ACADL	APOA1	HTR1A	APOA2	APOA4	APOB	CYP27C1	ACER2	RTL4	CYP26C1	MALRD1	IDH1	IDH2	IDH3A	IDH3B	IDH3G	IDI1	IFNG	MOGAT3	IGF1	APOE	APP	IL4	IMPA1	IMPA2	INPP1	INPP4A	INPP5A	INPP5B	INPP5D	INPPL1	INSIG1	INSM1	ITGAM	ITGB2	ACADVL	ITPK1	ITPKA	ITPKB	KIT	KPNB1	IYD	ACAT2	LBR	LCAT	LDHA	LDHC	LDLR	LEP	LEPR	LHCGR	LIPA	LIPE	PLPP6	LRP2	LRP5	LSS	CYP4F3	DUOXA2	MIR182	MIR185	MIR210	MIR30C1	MIR33A	MIR96	MAOA	MAOB	MAS1	MECP2	ASAH1	ASIP	NUDT4B	AKR1B15	CITED1	SULT1A4	MT3	MVD	MVK	ACLY	NFE2L1	NFKB1	NFYA	NFYB	NFYC	NPC1	NPR1	NTSR1	NR4A2	OCA2	OCRL	OSBP	P2RY1	P2RY6	DUOX2	PAH	RDH8	PRKN	NSDHL	PCBD1	PCK1	PCK2	RDH11	INSIG2	SLC45A2	PLCE1	GCNT4	CYP39A1	MBTPS2	PRKAG2	IP6K2	LIMA1	ISYNA1	HSD17B7	PDE1B	GDE1	PIAS4	CYB5R2	CYB5R1	CD244	INPP5K	COQ3	ATP8B1	PFKFB2	PLA2G4A	PLCB2	PLCB3	PLCB4	PLCD1	PLCG1	PLCG2	PLEK	PLTP	BCO1	ATP7A	DUOX1	SLCO1C1	PNMT	WNT4	HAO1	PON1	UGT1A4	UGT1A3	PPARD	MED1	RETSAT	BPNT2	CLN6	PNPO	NUDT11	AVPR1B	SPTLC3	ACER3	MIOX	PRKAA1	PRKAA2	AGK	PECR	ACSS2	APOBR	PROX1	LGMN	CYP26B1	INPP5E	ASAH2	SPHK2	BAAT	AKR1B10	PDXP	TIGAR	PNPLA2	PTAFR	PTEN	MRS2	DHFRP1	PTH	PTH1R	UGT2A2	DISP3	RDH14	GPAM	GBA2	CYP4F11	PTS	QDPR	RAN	RBP4	RDH5	BCL2	REST	RPE65	RXRA	MSMO1	SC5D	SCD	SCP2	IPPK	ARV1	PMEL	BMP2	SLC5A3	SLC5A5	BMP5	SLC6A3	ASAH2B	BMP6	SLC16A2	SLC34A1	SNAI2	CYP4F12	SMPD1	SNAI1	SNCB	SNCA	SOAT1	SOD1	SORD	SP1	SPR	SQLE	SRD5A1	SRD5A2	AKR1D1	SREBF1	SREBF2	STAR	SULT1E1	SULT1A2	SULT1A1	SULT1A3	SULT2B1	SULT2A1	TACR3	TG	TGFB2	TH	TM7SF2	TNF	TP53	TPH1	TPI1	TPO	TRPC1	TTPA	TTR	TYR	TYRP1	VDR	VLDLR	WNT5A	PAX8	ELOVL6	GDPD3	SRD5A3	DHDDS	PANK2	CALM1	MOGAT2	HSD3B7	ITPKC	CUBN	FGF23	SGPP1	PNPLA4	ACOX2	PCBD2	NR0B2	SOAT2	ACSS1	DGAT2	EBPL	CAT	PLCD4	CBR4	CYP4F2	APOL1	PDXK	AKR7A2	SCARF1	SLC25A12	RDH16	PLPP1	PLPP2	PLPP3	HSD17B6	AKR1C3	ABCB11	DGAT1	MBTPS1	GALR2	DPM1	DPM2	INPP4B	ALDH1A2	PER2	SYNJ1	SYNJ2	SPHK1	MTMR2	ACTN3	CACNA1H	PLCZ1	CH25H	DUOXA1	PIP4P1	MTMR7	IDI2	LRAT	DHRS3	CYP7B1	GGPS1	HAND2	SCARB1	SPTLC2	MINPP1	H6PD	NR1D1	ABCG1	SNCAIP	PLCH2	PPIP5K1	RAPGEF2	SNX17	IP6K1	ZEB2	OSBPL2	FGF19	NR1H4
422	GOBP_ORGANIC_HYDROXY_COMPOUND_BIOSYNTHETIC_PROCESS	ACOT8	CDH3	MOXD2P	MIR548P	LPCAT3	ACAA2	SPTLC1	ERLIN1	PMVK	CES1	EBP	GIPC1	CFTR	FAXDC2	CYP46A1	SLC27A5	SLC27A2	AKR1C4	ERLIN2	ERG28	PARK7	OSBPL1A	OSBPL6	OSBPL7	OSBPL9	NUS1	APOA5	IP6K3	CLCN2	CYP2R1	TPH2	ACER1	MFSD12	STARD4	CTNS	CYP3A4	CYP7A1	CYP8B1	CYP11B1	CYP11B2	CYP27A1	CYP27B1	CYP51A1	DGKQ	DAO	DBH	DCT	DDC	DDT	DHCR7	DHCR24	DHFR	CYB5R3	AGTR2	ABCA2	PTK2B	FASN	FDFT1	FDPS	FGF1	FGF2	FGFR4	SCAP	AKR1B1	PPIP5K2	SIRT1	SEC14L2	OPN3	AMACR	SLC7A11	ALOX12	ALOX15	ALOX15B	IPMK	G6PD	MOXD1	OSBPL3	APPL1	GATA3	GBA	GCH1	GFI1	DKKL1	DKK3	GOT1	SLC24A5	PGP	GPER1	GPR37	NPC1L1	PSAT1	HSD17B10	HDC	ACACA	HMGCR	HMGCS1	HMGCS2	ACACB	HRH1	HSD17B1	HSD17B3	HSD17B4	APOA1	APOA4	APOB	ACER2	MALRD1	IDI1	IFNG	APOE	IMPA1	IMPA2	INSIG1	INSM1	ITPKA	ITPKB	KPNB1	ACAT2	LBR	LDHC	LEP	LHCGR	PLPP6	LSS	MIR182	MIR185	MIR30C1	MIR33A	MIR96	MAS1	ASAH1	ASIP	CITED1	MVD	MVK	ACLY	NFKB1	NFYA	NFYB	NFYC	NTSR1	NR4A2	OCA2	OSBP	P2RY1	P2RY6	PAH	NSDHL	PCBD1	PCK1	PCK2	INSIG2	SLC45A2	CYP39A1	MBTPS2	PRKAG2	IP6K2	ISYNA1	HSD17B7	CYB5R2	CYB5R1	CD244	PLCG2	PLEK	PLTP	PNMT	WNT4	PNPO	AVPR1B	SPTLC3	ACER3	PRKAA1	PRKAA2	AGK	PROX1	ASAH2	SPHK2	BAAT	PDXP	PTAFR	DHFRP1	PTH	PTH1R	GPAM	PTS	QDPR	RAN	REST	MSMO1	SC5D	SCD	SCP2	IPPK	ARV1	PMEL	BMP2	BMP5	SLC6A3	ASAH2B	BMP6	SNAI2	SNAI1	SNCA	SOD1	SP1	SPR	SQLE	SRD5A2	AKR1D1	SREBF1	SREBF2	STAR	TGFB2	TH	TM7SF2	TNF	TPH1	TRPC1	TYR	TYRP1	WNT5A	ELOVL6	SRD5A3	DHDDS	HSD3B7	ITPKC	ACOX2	PCBD2	PDXK	AKR1C3	ABCB11	MBTPS1	PER2	SPHK1	CACNA1H	CH25H	IDI2	CYP7B1	GGPS1	HAND2	SPTLC2	H6PD	NR1D1	ABCG1	PPIP5K1	RAPGEF2	IP6K1	ZEB2	OSBPL2	FGF19	NR1H4
423	GOBP_RESPONSE_TO_PEPTIDE	HDAC5	BCL2L11	CDK4	CDK5	RAMP3	TCIRG1	TLR6	CDO1	KLF2	NOD1	BAIAP2	ATP5PD	SORBS1	SH2B2	TRIM16	KLF1	ADCY1	AHCYL1	ADCY2	RAB10	ADCY3	SLC27A4	RAB31	ADCY5	CAPN10	KAT7	ADCY6	ADCY7	CHRNA7	ADCY8	CHUK	GNRHR2	OSBPL8	ADCY9	AP3S1	ABCC2	ATP6V1G3	COL1A1	REG3G	ACVR1C	CPEB2	ADM	OTOP1	CPS1	CREB1	CRHBP	CRHR1	CRHR2	UPRT	CRK	CRY1	SOGA1	PARP1	MAPK14	SESN3	CSH1	CSH2	CSHL1	CSK	SERPINA12	CCN2	AANAT	ERFE	CYBB	CYC1	ADRB2	ATP6V0E2	CYP11A1	CYP11B1	CYP11B2	DAG1	DDX11	AGER	AGRP	JAG1	AGTR1	AGTR2	EDN1	EDNRB	EGR1	EGR2	EIF2B1	ADCY4	AHSG	EIF4EBP2	RAB12	EPHA4	EPRS1	EREG	AKT1	AKT2	F7	FABP3	FBN1	FCGR2B	FER	NLRP1	SCAP	FOXC2	WDTC1	FOXO1	AKR1B1	LPIN1	KANK1	CYFIP1	SIK2	TNS2	SIRT1	RHOQ	SLC39A14	ATP6V0A2	FPR2	BACE1	LDOC1	ATP6V0D2	ATP6V1C2	MTOR	NR5A1	FUT7	STXBP4	FYN	G6PC	GAB1	PCSK9	KBTBD2	APPL1	PTPN22	FGF21	GCG	GCGR	GCK	GCNT1	MSTN	GH1	GH2	GHR	GHRHR	GHSR	GIP	GJA1	GJB2	CACYBP	SNX5	GLP1R	GNAI1	GNAI2	GNRH1	GNRHR	GOT1	GOT2	GPLD1	GPR21	GPER1	FFAR3	TRARG1	GPT	GRB2	GRB10	GRB14	KLF15	GRM5	GSK3A	GSK3B	GSTP1	EEF2K	SLC2A8	ANXA1	HHEX	NR4A1	APC	APEX1	HSD11B2	HSF1	ICAM1	APOBEC1	ID1	VWA2	IDE	IGF1	IGF1R	IGF2	IGFBP1	IGFBP5	APP	APRT	IL1B	IL10	INHBB	INS	INPPL1	INSIG1	INSR	INSRR	IRF5	IRS1	ITGA4	EIF6	JAK2	JAK3	JUND	ENHO	RAB15	SLC27A1	KHK	ARG1	C1QTNF12	LEP	LHCGR	LPL	LRP1	LRP6	LRP5	LYN	MIRLET7F1	MIR103A1	MIR106B	MIR107	MIR140	MIR143	MIR145	MIR146A	MIR200A	MIR200C	MIR98	MAP1B	MARS1	MAS1	MAX	MDM2	RAB8A	FOXO4	MMP2	MMP3	MMP9	MMP12	MMP13	ABCC1	CITED1	ASS1	MT-CYB	MYO1C	MYO5A	NCK1	NEFL	ATP1A3	NFE2L2	NFKB1	NFKBIA	NGFR	NKX6-1	NME2	NOTCH1	ATP2B1	NR4A2	TRIM72	MIR379	OPA1	OTC	OXT	OXTR	PAK1	ATP6V0A4	REG3A	ZBTB7B	PCK1	PRLH	PCK2	GAL	ADIPOR1	INSIG2	MZB1	KLF3	ATP6V1D	PDE3B	CHMP5	ATP6V1H	PDK2	PDK4	ENPP1	PDPK1	GHRL	SERPINF1	RAB8B	INPP5K	PFKFB1	ATP6V1A	PHB	ATP6V1B1	PHEX	ATP6V1B2	ATP6V0C	ATP6V1C1	PIK3C2A	ATP6V1E1	PIK3CA	PIK3R1	PIK3R2	PIP4K2A	PKLR	PKM	PLA2G1B	ATP6V0B	ATP6V1G2	ATP6V0A1	PLN	ATP6AP1	ERRFI1	TREM2	GPR173	POU4F2	PPARA	PPARG	PPAT	LEPROT	VPS13C	PID1	PHIP	ANO1	APPL2	SMPD3	SLC30A10	PRKAA1	ZDHHC7	PRKACA	DENND4C	PRKACB	PRKACG	PRKAR1A	PRKAR1B	PRKAR2A	INAVA	PRKAR2B	MBD5	PRKCB	PRKCD	SELENOS	PRKCI	PRKCQ	PRKCZ	PRKDC	ERBIN	BAIAP2L1	PRL	PRLR	PRNP	LGMN	PSEN1	RETN	AGTRAP	PTEN	PTK2	ARID1B	PTPN1	MEAK7	PTPN2	NCOA5	TRIB3	PTPN11	PTPRA	PTPRE	PTPRN	PXN	SNX6	QDPR	RAB13	RANGAP1	RAP1B	RARRES2	RBBP4	REG1A	REG1B	RELA	ROCK1	RPE65	RPS6KB1	SORT1	CELA2A	BGLAP	CEACAM1	CXCL12	NOD2	CARD9	SRSF4	SRSF5	SRSF6	ZNF106	CPEB1	SHC1	NUCKS1	LPIN3	SLC2A1	SLC2A4	SLC9A1	BMP7	SLC34A1	SMARCC1	SORL1	SOS1	SP1	SPARC	SRC	SRD5A1	SREBF1	ZFP36L1	STAR	STAT1	STAT2	STAT3	STAT4	STAT5A	STAT5B	STAT6	STXBP3	BSG	VAMP2	KLF5	TEK	TFF1	TGFBR3	TH	KLF10	TIMP1	TIMP4	TLR2	TLR4	TNFAIP3	TP53	TSC1	TSC2	TSHR	UCP2	UCP3	USF1	VCAM1	VGF	VIM	WNT1	XBP1	YWHAG	CA2	CACNA1A	CACNA1B	CACNA2D1	CACNB1	BTG2	CAD	ECHDC3	PIP4K2C	CALCR	NR4A3	GKAP1	PNPLA3	CSRP3	CAMK2A	NDEL1	SESN2	CASP4	PIP4K2B	BRIP1	BCAR3	SLC25A33	ZBED3	CASR	KLF11	PPP1R9B	CAT	MGARP	IRS4	OGT	PIK3R3	GALP	CAV1	CAV2	STC2	USO1	SOCS1	IRS2	PNPT1	TNFSF10	RIPK2	ACTN2	IQGAP1	SOCS2	GGH	CFLAR	KAT2B	EIF2B4	EIF2B3	EIF2B2	EIF2B5	CCNA2	TIMELESS	CCND3	ATP6V0E1	SOCS3	ATP6V1E2	TRIM41	ATP6V0D1	ARHGEF2	ATP6V1F	KLF4	GLP2R	RPL23	KL	ADIPOQ	SYAP1	ROCK2	CD36	GDF15	ATP6V1G1	BCAR1	CD40	LPIN2	HDAC9	RNF40	C2CD5	EPM2AIP1	CDC5L	TBC1D4	CDC6	NR1H4
424	GOBP_CELLULAR_RESPONSE_TO_PEPTIDE	HDAC5	BCL2L11	CDK4	CDK5	TCIRG1	TLR6	KLF2	NOD1	BAIAP2	ATP5PD	SORBS1	SH2B2	KLF1	ADCY1	AHCYL1	ADCY2	RAB10	ADCY3	SLC27A4	RAB31	ADCY5	CAPN10	ADCY6	ADCY7	ADCY8	GNRHR2	OSBPL8	ADCY9	AP3S1	ATP6V1G3	CPEB2	OTOP1	CPS1	CREB1	CRHBP	CRHR1	CRHR2	CRK	SOGA1	PARP1	SESN3	CSH1	CSH2	CSHL1	CSK	SERPINA12	ERFE	ADRB2	ATP6V0E2	CYP11A1	CYP11B1	CYP11B2	DDX11	AGER	AGTR1	AGTR2	EDN1	ADCY4	AHSG	EIF4EBP2	RAB12	EPHA4	EPRS1	AKT1	AKT2	FBN1	FCGR2B	FER	FOXC2	WDTC1	FOXO1	AKR1B1	LPIN1	KANK1	CYFIP1	SIK2	TNS2	SIRT1	RHOQ	SLC39A14	ATP6V0A2	FPR2	BACE1	LDOC1	ATP6V0D2	ATP6V1C2	FUT7	STXBP4	FYN	G6PC	GAB1	PCSK9	APPL1	PTPN22	FGF21	GCG	GCGR	GCK	MSTN	GH1	GH2	GHR	GHRHR	GHSR	GJA1	GJB2	SNX5	GLP1R	GNAI2	GNRHR	GOT1	GPLD1	GPR21	GPER1	FFAR3	TRARG1	GPT	GRB2	GRB10	GRB14	KLF15	GRM5	GSK3A	GSK3B	GSTP1	EEF2K	SLC2A8	NR4A1	APC	APEX1	HSF1	ICAM1	APOBEC1	ID1	VWA2	IDE	IGF1	IGF1R	IGF2	IGFBP1	APP	APRT	IL1B	INHBB	INS	INSIG1	INSR	INSRR	IRS1	ITGA4	JAK2	JAK3	ENHO	RAB15	SLC27A1	ARG1	C1QTNF12	LEP	LHCGR	LPL	LRP1	LYN	MIRLET7F1	MIR103A1	MIR106B	MIR107	MIR140	MIR143	MIR145	MIR146A	MIR200A	MIR98	MAP1B	MARS1	MAS1	MAX	MDM2	RAB8A	FOXO4	ABCC1	ASS1	MYO1C	MYO5A	NCK1	ATP1A3	NFE2L2	NFKB1	NGFR	NKX6-1	ATP2B1	NR4A2	TRIM72	OPA1	PAK1	ATP6V0A4	ZBTB7B	PCK1	PCK2	ADIPOR1	INSIG2	MZB1	KLF3	ATP6V1D	PDE3B	CHMP5	ATP6V1H	PDK2	PDK4	ENPP1	PDPK1	GHRL	RAB8B	INPP5K	ATP6V1A	ATP6V1B1	ATP6V1B2	ATP6V0C	ATP6V1C1	PIK3C2A	ATP6V1E1	PIK3CA	PIK3R1	PIK3R2	PIP4K2A	PKLR	PKM	PLA2G1B	ATP6V0B	ATP6V1G2	ATP6V0A1	ATP6AP1	ERRFI1	TREM2	GPR173	POU4F2	PPARG	PPAT	LEPROT	PID1	PHIP	ANO1	APPL2	SMPD3	SLC30A10	PRKAA1	ZDHHC7	PRKACA	DENND4C	PRKACB	PRKACG	PRKAR1A	PRKAR1B	PRKAR2A	PRKAR2B	MBD5	PRKCB	PRKCD	SELENOS	PRKCI	PRKCQ	PRKCZ	PRKDC	BAIAP2L1	PRL	PRLR	PRNP	LGMN	PSEN1	AGTRAP	PTEN	PTK2	ARID1B	PTPN1	PTPN2	NCOA5	TRIB3	PTPN11	PTPRA	PTPRE	PXN	SNX6	RAB13	RANGAP1	RAP1B	RARRES2	REG1A	RELA	ROCK1	RPE65	RPS6KB1	BGLAP	CEACAM1	NOD2	SRSF5	ZNF106	CPEB1	SHC1	NUCKS1	LPIN3	SLC2A4	SLC9A1	SMARCC1	SORL1	SOS1	SP1	SRC	SRD5A1	SREBF1	ZFP36L1	STAR	STAT3	STAT5A	STAT5B	STAT6	VAMP2	KLF5	KLF10	TLR4	TP53	TSC1	TSC2	TSHR	UCP2	USF1	VCAM1	VIM	WNT1	XBP1	YWHAG	CA2	CACNA1A	CACNA2D1	CACNB1	ECHDC3	PIP4K2C	NR4A3	GKAP1	PNPLA3	CSRP3	CAMK2A	NDEL1	CASP4	PIP4K2B	BRIP1	BCAR3	SLC25A33	CASR	KLF11	PPP1R9B	MGARP	IRS4	OGT	PIK3R3	CAV1	CAV2	USO1	SOCS1	IRS2	RIPK2	ACTN2	SOCS2	CFLAR	KAT2B	CCNA2	TIMELESS	CCND3	ATP6V0E1	SOCS3	ATP6V1E2	TRIM41	ATP6V0D1	ARHGEF2	ATP6V1F	KLF4	GLP2R	RPL23	KL	ADIPOQ	SYAP1	ROCK2	CD36	GDF15	ATP6V1G1	BCAR1	LPIN2	HDAC9	C2CD5	CDC5L	TBC1D4	CDC6	NR1H4
425	GOBP_GLYCOSYL_COMPOUND_METABOLIC_PROCESS	ADA	NME6	AKR1A1	PEMT	DNPH1	APOBEC2	AKR1C4	LRRK2	TYW5	ADK	LRGUK	UPRT	APOBEC3D	MACROD2	UPP2	ADAL	DCK	AKR1C1	AKR1C2	APOBEC3H	GIMAP7	DGUOK	DHODH	DLG1	DLG2	DPYD	DPYS	DTYMK	TYMP	AHCY	APOBEC3A	APOBEC3F	DHFR2	AK4	ERH	OARD1	PRPS1L1	ENPP4	NT5C2	AKR1B1	RHOQ	FUCA1	FUCA2	MAGI3	AMD1	GBA	GLA	GNMT	APOBEC3C	GNAI3	NME2P1	MACROD1	GUK1	GUSB	NME7	NT5C	HPRT1	APOBEC1	NME9	APRT	IMPDH1	IMPDH2	MPP1	TYW1B	MTAP	NAGA	ATIC	NME1	NME2	NME3	NME4	PNP	NT5E	OPA1	AK3	DERA	NT5C3A	GMPR2	RAB23	UPB1	ADA2	PPAT	UCKL1	ACP3	TYW1	ABHD10	MFN1	PRPS1	PRPS2	PRPSAP2	PRTFDC1	NT5M	AKR1B10	ENTPD7	AICDA	GBA2	GBA3	RAN	APOBEC3G	GUSBP3	SLC34A1	TH	TK1	TK2	UCK2	UMPS	UPP1	XDH	CAD	EFL1	NUDT18	CDADC1	PUDP	UCK1	NME5	CARD11	NT5C1A	CBR4	CASK	AKR7A2	AKR1C3	GMPS	NT5C1B	TJP2	GTPBP1	APOBEC3B	ENTPD4	CDA	LCMT2
426	GOBP_GLYCOSYL_COMPOUND_BIOSYNTHETIC_PROCESS	ADA	NME6	TYW5	ADK	UPP2	ADAL	DCK	DHODH	DTYMK	TYMP	DHFR2	AMD1	NME2P1	NME7	HPRT1	NME9	APRT	IMPDH1	IMPDH2	TYW1B	MTAP	NME1	NME2	NME3	NME4	NT5E	ADA2	UCKL1	TYW1	PRTFDC1	TK1	TK2	UCK2	UMPS	UPP1	CAD	PUDP	UCK1	NME5	GMPS	CDA	LCMT2
427	GOBP_RESPONSE_TO_NITROGEN_COMPOUND	ADA	HDAC5	BCL2L11	HCN4	MTRNR2L5	ABCC9	PQBP1	ACTR2	CDH13	BCAP31	AKAP9	CDK2	CDK4	CDK5	TRIM13	FLOT1	ABCC4	CDKN1A	RAMP3	STUB1	UBE4B	MARCHF6	TCIRG1	RRAGB	TLR6	CDO1	KLF2	NOD1	PEMT	RAPGEF3	PRMT5	BAIAP2	ATP5PD	CARM1	CEBPB	CIB2	ATG7	LAMTOR5	SORBS1	SH2B2	ERLIN1	TRIM16	CES1	KLF1	RRAGA	GNB5	ADCY1	AHCYL1	ADCY2	CFTR	USP19	RAB10	PPARGC1A	ADCY3	SEC61B	OS9	TMED10	SLC27A4	RAB31	ADAMTS13	ADCY5	CAPN10	KAT7	ERLIN2	ADCY6	IRAK3	RNF139	MAN1B1	HRH3	TREX1	CHRM1	CHRM2	ADCY7	CHRM3	CHRM4	CHRM5	CHRNA3	CHRNA7	ADCY8	CHRNB2	CHUK	GNRHR2	OSBPL8	ADCY9	CGAS	FBXO17	LYPD1	AP3S1	UBE2J2	LRRK2	CCR7	ABCC2	CNGA3	FBXO27	OR10H4	CNR1	CNR2	ATP6V1G3	OR10J5	COL1A1	COL1A2	COL4A1	COL5A2	COL6A1	REG3G	RFTN2	ACVR1C	COL16A1	CPEB2	ADM	OTOP1	PPARGC1B	ADORA2A	CPS1	CPT1A	CREB1	CRH	CRHBP	FUNDC1	CRHR1	CRHR2	UPRT	CRK	CRKL	CRY1	SOGA1	PARP1	MAPK14	SESN3	CSH1	CSH2	CSHL1	CSK	SERPINA12	TICAM1	CCN2	CTNNA1	CTNNB1	AANAT	ERFE	SLC38A9	CYBB	CYC1	ADRB2	ATP6V0E2	GRK2	CYP2E1	CYP11A1	SPAAR	CYP11B1	CYP11B2	ADSS2	DAG1	DGKQ	DAXX	DBH	DDC	DHX9	DDX11	DHX15	DHX36	HTR3C	DHFR	DHODH	NQO1	DIAPH1	AGER	DNM2	TRDMT1	DNMT3A	DNMT3B	DNTT	ABAT	DPEP1	AGRP	SLC26A3	DRD1	DRD2	DRD3	DRD4	DRD5	JAG1	DUSP1	AGTR1	AGTR2	TOR1A	AGXT	ABCA1	EDN1	EDNRB	EEF2	EGFR	EGR1	EGR2	AHR	EIF2B1	ADCY4	AHSG	UBR1	FCSK	EIF4EBP2	HTR3D	RAB12	STT3B	PDE12	EN1	DNAJC18	DMTN	EPHA4	EPRS1	EREG	AKT1	AKT2	ALAD	EXT1	EZH2	F7	FABP3	ALDH3A1	PTK2B	OR5T2	OR6T1	FBN1	FCER1G	FCGR2B	SDK1	GPRC6A	FDX1	FER	CPEB3	NLRP1	SIRT2	SCAP	P2RX2	KDM1A	FOXC2	WDTC1	FOXO1	AKR1B1	FLNA	LPIN1	RFTN1	KANK1	UBXN4	CYFIP1	FAF2	FLT3	SIK2	PLCB1	UBR2	FMR1	LARP1	TNS2	UFL1	NCSTN	ECPAS	SIRT1	RHOQ	FOLR1	FOLR2	SPIDR	SLC39A14	FOS	FOSB	ATP6V0A2	FPR2	DDX58	BACE1	LDOC1	SH3BP4	SDF2L1	ALK	PANX1	DEFB124	ATP6V0D2	ATP6V1C2	MTOR	ABL1	NR5A1	FUT7	STXBP4	FYN	G6PC	GAB1	GABPA	PCSK9	GABRB1	GABRB2	GABRB3	GABRG2	SVIP	MRGPRX1	SIN3A	KBTBD2	AOC1	NSMF	APPL1	PTPN22	FBXO2	FBXO6	FGF21	GCG	GCGR	GCK	GCNT1	OR10H3	OR10H2	OR10H1	RGS17	MSTN	AMFR	GH1	GH2	GHR	GHRHR	GHSR	GIP	GJA1	GJB2	NSG1	CACNG4	CACYBP	SNX5	SESN1	ERLEC1	GCLM	GLDC	GLP1R	GLRA1	GLRA2	GLRB	GNA11	GNA15	GNAI1	GNAI2	GNAI3	GNAL	GNAO1	GNAQ	GNAS	GNB1	GNRH1	GNRHR	GOT1	GOT2	GPD1	GPLD1	AQP11	GPR21	OR10H5	GPER1	HTR3E	RNF175	FFAR3	TRARG1	GPT	GRB2	GRB10	GRB14	RAPGEF1	GRIA1	LAMTOR2	KLF15	GRIN1	GRIN2A	GRM5	GSK3A	GSK3B	GSN	GSS	GSTM1	GSTM2	GSTM3	GSTP1	USP25	GUCY1B1	EEF2K	POMT2	UBQLN2	UBQLN1	SLC2A8	ANXA1	HDAC2	HHEX	HLCS	HMGCS1	NR4A1	HNMT	HNRNPD	HPCA	APC	HPRT1	HRH1	HRH2	APEX1	BIRC2	HSD11B2	HSF1	DNAJB2	HSPA5	HSP90AB1	APLP1	HTR1A	HTR1B	HTR1D	HTR1E	HTR1F	HTR2A	HTR2B	HTR2C	HTR3A	HTR4	HTR5A	HTR6	HTR7	UBAC2	ICAM1	GPIHBP1	IFNE	APOBEC1	ID1	STING1	VWA2	IDE	NCCRP1	AQP8	IFIT1	IFNA1	IFNA2	IFNA4	IFNA5	IFNA6	IFNA7	IFNA8	IFNA10	IFNA13	IFNA14	IFNA16	IFNA17	IFNA21	IFNB1	IFNW1	IGF1	APOE	IGF1R	IGF2	IGFBP1	IGFBP5	HCN1	APP	CASTOR3	APRT	IL1B	IL6	AQP1	IL10	INHBB	INS	INPPL1	INSIG1	INSR	INSRR	PDX1	AQP9	IRF3	IRF5	IRS1	ITGA2	ITGA4	ITGB1	ITGB2	EIF6	ITPR2	JAK2	JAK3	JUN	JUND	JUP	KCNC2	MIA3	KCNE1	ENHO	AGRN	RAB15	KCNJ8	SLC27A1	KCNJ11	KCNQ1	KHK	ARG1	IPO5	C1QTNF12	LAMTOR4	OR5T3	OR11H7	OR11H4	LDHA	LDLR	LEP	LHCGR	OR10J6P	LPL	LRP1	LRP6	LRP5	LY6H	LYN	MIRLET7F1	MIR103A1	MIR106B	MIR107	MIR140	MIR143	MIR145	MIR146A	MIR200A	MIR200C	MIR302A	MIR92A1	MIR98	ARRB2	ASIC1	MAN1A1	MAP1B	MARS1	MAS1	DDI1	MAX	DNAJB9	MDM2	MEF2C	MAP3K5	RAB8A	MGST1	MGST2	ATXN3	ASCL1	ACHE	FOXO4	MMP2	MMP3	MMP9	MMP12	MMP13	SLURP2	MMP19	ABCC1	IFIT1B	ASNS	CITED1	ASS1	SULT1A4	MT3	MT-CYB	MTHFR	MT-ND5	MT-ND6	MTR	MYD88	MYO1C	MYO5A	ATF4	NCK1	NDUFS4	NEFL	ATP1A3	NFE2L2	NFKB1	NFKBIA	NGFR	NKX6-1	NME1	NME2	NNMT	NOTCH1	NPC1	NPM1	ATP2B1	NTRK2	NR4A2	ATP2B4	TRIM72	MIR379	ATP4B	OGG1	OPA1	OPRM1	OTC	OXT	OXTR	P2RX1	P2RX3	P2RX4	P2RX5	P2RX7	P2RY1	P2RY2	P2RY4	P2RY6	P2RY11	DUOX2	NOX4	PAK1	ATP6V0A4	CALY	PALM	REG3A	PRKN	DERL2	UBXN1	ZBTB7B	PCK1	PRLH	PCK2	GAL	ADIPOR1	PCNA	RNFT1	INSIG2	MZB1	KLF3	PDE2A	ATP6V1D	PDE3A	PDE3B	PDE4B	UBE2J1	RTF2	CHMP5	LARS1	JKAMP	PDE1B	PDGFRA	ATP6V1H	GET4	NSG2	PDK2	PDK4	ENPP1	PDPK1	GHRL	SERPINF1	RAB8B	INPP5K	PENK	PER1	PFKFB1	ATP6V1A	PHB	ATP6V1B1	PHEX	ATP6V1B2	ATP6V0C	ATP6V1C1	PIK3C2A	ATP6V1E1	PIK3CA	PIK3CG	PIK3R1	PIK3R2	PIP4K2A	PITX3	PKD2	PKLR	PKM	PLA2G1B	ATP6V0B	BCL11A	ATP6V1G2	ATP6V0A1	PLN	PMAIP1	ATP6AP1	ATP7A	DUOX1	ERRFI1	TREM2	GPR173	GNG2	DNAJC10	SSH1	XRN1	SGTB	POU4F2	EGLN1	ATRX	PPARA	CRLS1	PPARG	PPAT	LEPROT	DNAJB12	TRPM4	VPS13C	MTARC2	AUP1	LAMTOR1	PID1	PHIP	ANO1	ANKZF1	TMEM38B	APPL2	PPP2R2A	RNF121	PPP3CA	RNLS	PPP5C	IMPACT	YOD1	SMPD3	SLC30A10	PRKAA1	ZDHHC7	PRKACA	NPLOC4	DENND4C	PRKACB	PRKACG	PRKAR1A	VPS35	EDEM2	PRKAR1B	UGGT2	PRKAR2A	INAVA	PRKAR2B	MBD5	PRKCB	PRKCD	PRKCE	PRKCG	SELENOS	PRKCI	PRKCQ	PRKCZ	PRKDC	ERBIN	MAPK1	MAPK3	BAIAP2L1	MAPK13	PDGFC	NSMCE3	PRL	PRLR	PRNP	LGMN	PSEN1	RETN	IFNK	UGGT1	PSMB2	CCDC47	PDXP	PSMC6	AGTRAP	PELI1	BAD	PTAFR	PTEN	PTGER1	RCN3	DHFRP1	RHBDD2	AMIGO1	PTK2	ARID1B	MAVS	RPTOR	PTN	HCN3	PTPN1	MEAK7	PTPN2	EPG5	NCOA5	TRIB3	PTPN11	PTPRA	PTPRE	PTPRN	ACTA1	PXN	RRAGD	LY6G6D	SNX6	QDPR	RAB13	RAD51	RALB	BCHE	RANBP2	RANGAP1	RAP1A	RAP1B	RARRES2	RBBP4	HRH4	CCND1	REG1A	REG1B	RELA	REN	RGS2	RGS4	ACTB	RGS10	RNF5	ROCK1	HCN2	RPE65	RPS6KB1	RYR1	RYR2	RYR3	SORT1	CELA2A	BGLAP	CEACAM1	CCL19	SDC1	SRR	CXCL12	SEL1L	GOLPH3	BLM	RRAGC	NOD2	IFIH1	CARD9	SFRP1	SRSF4	SRSF5	SRSF6	RAP1BL	ZNF106	SGTA	CPEB1	SHC1	NUCKS1	MTARC1	P2RY12	LPIN3	SIX1	SLC26A6	SLC1A1	SLC2A1	SLC2A4	SLC3A2	SLC5A5	CASTOR1	SLC6A3	SLC6A4	SLC8A1	SLC8A3	SLC9A1	BMP7	SLC34A1	SLC18A2	AACS	SMARCC1	SMPD1	SNCA	SOD1	SORL1	SOS1	SOX9	SP1	SPARC	SRC	SRD5A1	BRCA1	SREBF1	SREBF2	SST	ZFP36L1	STAR	STAT1	STAT2	STAT3	STAT4	STAT5A	STAT5B	STAT6	STC1	STXBP3	SULT1A3	BSG	VAMP2	SYK	TAC1	TACR3	TAF1	KLF5	ZNF354A	TDO2	TMBIM6	TEK	TFF1	TGFBR3	TH	THBD	TSPO	KLF10	TIAM1	TIMP1	TIMP4	TLR2	TLR3	TLR4	TNF	TNFAIP3	TP53	TP73	HSP90B1	TRAF2	TRPC3	TRPM2	TSC1	TSC2	TSHR	C5AR1	TNFSF4	CASTOR2	TXN	TYMS	TYR	UBE2G2	UBE3A	UCP2	UCP3	UFD1	UMOD	UQCRC1	USF1	VCAM1	VCP	VGF	EZR	VIM	TRPV1	WFS1	WNT1	WNT10B	WT1	XBP1	YWHAG	CA2	MIR758	TRIM25	CACNA1A	CACNA1B	CACNA1S	CACNA2D1	CACNB1	BTG2	RNF103	CXCR4	CAD	VKORC1	TMEM38A	TMUB2	DERL1	BAG6	MUL1	ADIPOR2	ECHDC3	PIP4K2C	CALCR	UBXN8	DNAJB14	GLRA3	FOXRED2	CALM1	NR4A3	EDEM3	PDGFD	CPEB4	GKAP1	PNPLA3	SEL1L2	CSRP3	FOSL1	UBXN6	CALM3	COLEC12	CAMK2A	HM13	NDEL1	CAPN2	CASP1	TMUB1	CASP3	SESN2	CASP4	KLF16	CASP6	PIP4K2B	BRIP1	CASP7	DTNBP1	BCAR3	PPP1R1B	RHBDD1	SLC25A33	DDI2	ZBED3	SYVN1	CASQ2	MAP1LC3A	CASR	KLF11	PPP1R9B	CAT	MGARP	IRS4	OGT	ADTRP	KLHL22	PIK3R3	ZCCHC3	RGS8	GALP	CAV1	CAV2	CAV3	STC2	USO1	NPFF	LAMTOR3	SOCS1	IRS2	PEA15	SRSF9	PNPT1	TNFSF10	RIPK2	FADD	RIOK3	RGS9	ACTN2	IQGAP1	SOCS2	GGH	CFLAR	KAT2B	CDK5R1	EIF2B4	EIF2B3	EIF2B2	EIF2B5	CCNA2	TIMELESS	KYNU	CCND3	USP13	ATP6V0E1	SOCS3	BRSK2	ATP6V1E2	TRIM41	USP14	ATP6V0D1	TMEM67	P2RX6	TMEM259	DERL3	RNF185	NEURL1	HTR3B	ARHGEF2	DDX21	TMEM129	CD9	ATP6V1F	KLF4	GLP2R	EFTUD2	RPL23	SLIT2	UBE4A	SLC22A6	FBXO44	KL	SLC9A3R1	ADIPOQ	RECQL5	SYAP1	HOMER2	HOMER1	AKAP6	ROCK2	CD36	GDF15	ATP6V1G1	BCAR1	CD40	NCOR2	GNA14	SOCS5	LPIN2	CD68	RAPGEF2	EDEM1	HERPUD1	HDAC9	CD81	TOMM20	RNF40	C2CD5	EPM2AIP1	CDC5L	TBC1D4	CDC6	NR1H4	CDH1
428	GOBP_CELLULAR_RESPONSE_TO_NITROGEN_COMPOUND	HDAC5	BCL2L11	HCN4	MTRNR2L5	PQBP1	ACTR2	AKAP9	CDK2	CDK4	CDK5	FLOT1	TCIRG1	RRAGB	TLR6	KLF2	NOD1	RAPGEF3	PRMT5	BAIAP2	ATP5PD	CEBPB	CIB2	ATG7	LAMTOR5	SORBS1	SH2B2	KLF1	RRAGA	GNB5	ADCY1	AHCYL1	ADCY2	CFTR	RAB10	PPARGC1A	ADCY3	SLC27A4	RAB31	ADCY5	CAPN10	ADCY6	HRH3	TREX1	CHRM1	CHRM2	ADCY7	CHRM3	CHRM4	CHRM5	CHRNA3	CHRNA7	ADCY8	CHRNB2	GNRHR2	OSBPL8	ADCY9	CGAS	LYPD1	AP3S1	LRRK2	OR10H4	ATP6V1G3	OR10J5	COL1A1	COL1A2	COL4A1	COL5A2	COL6A1	COL16A1	CPEB2	OTOP1	CPS1	CREB1	CRH	CRHBP	CRHR1	CRHR2	CRK	CRKL	SOGA1	PARP1	SESN3	CSH1	CSH2	CSHL1	CSK	SERPINA12	CTNNA1	CTNNB1	AANAT	ERFE	SLC38A9	CYBB	ADRB2	ATP6V0E2	GRK2	CYP11A1	SPAAR	CYP11B1	CYP11B2	DAXX	DDC	DHX9	DDX11	HTR3C	DIAPH1	AGER	DNM2	DNMT3A	DPEP1	SLC26A3	DRD1	DRD2	DRD3	DRD4	DRD5	AGTR1	AGTR2	EDN1	EGR1	AHR	ADCY4	AHSG	UBR1	EIF4EBP2	HTR3D	RAB12	PDE12	DMTN	EPHA4	EPRS1	AKT1	AKT2	EZH2	OR5T2	OR6T1	FBN1	FCGR2B	FDX1	FER	CPEB3	SIRT2	KDM1A	FOXC2	WDTC1	FOXO1	AKR1B1	FLNA	LPIN1	KANK1	CYFIP1	SIK2	PLCB1	UBR2	FMR1	LARP1	TNS2	NCSTN	SIRT1	RHOQ	FOLR1	FOLR2	SPIDR	SLC39A14	ATP6V0A2	FPR2	DDX58	BACE1	LDOC1	SH3BP4	ALK	DEFB124	ATP6V0D2	ATP6V1C2	MTOR	ABL1	FUT7	STXBP4	FYN	G6PC	GAB1	GABPA	PCSK9	GABRB1	GABRB2	GABRB3	GABRG2	SIN3A	AOC1	NSMF	APPL1	PTPN22	FGF21	GCG	GCGR	GCK	OR10H3	OR10H2	OR10H1	MSTN	GH1	GH2	GHR	GHRHR	GHSR	GJA1	GJB2	NSG1	SNX5	SESN1	GCLM	GLP1R	GLRA1	GLRA2	GNA11	GNA15	GNAI2	GNAI3	GNAL	GNAO1	GNAQ	GNAS	GNB1	GNRHR	GOT1	GPD1	GPLD1	GPR21	OR10H5	GPER1	HTR3E	FFAR3	TRARG1	GPT	GRB2	GRB10	GRB14	RAPGEF1	GRIA1	LAMTOR2	KLF15	GRM5	GSK3A	GSK3B	GSTM2	GSTP1	GUCY1B1	EEF2K	SLC2A8	HDAC2	NR4A1	HNRNPD	APC	HRH1	HRH2	APEX1	HSF1	HSPA5	APLP1	HTR1A	HTR1B	HTR1D	HTR1E	HTR1F	HTR2A	HTR2B	HTR2C	HTR3A	HTR4	HTR5A	HTR6	HTR7	ICAM1	APOBEC1	ID1	STING1	VWA2	IDE	AQP8	IFIT1	IFNB1	IGF1	IGF1R	IGF2	IGFBP1	IGFBP5	HCN1	APP	CASTOR3	APRT	IL1B	AQP1	INHBB	INS	INSIG1	INSR	INSRR	AQP9	IRF3	IRS1	ITGA4	ITPR2	JAK2	JAK3	JUP	KCNC2	KCNE1	ENHO	AGRN	RAB15	SLC27A1	KCNQ1	ARG1	IPO5	C1QTNF12	LAMTOR4	OR5T3	OR11H7	OR11H4	LEP	LHCGR	OR10J6P	LPL	LRP1	LY6H	LYN	MIRLET7F1	MIR103A1	MIR106B	MIR107	MIR140	MIR143	MIR145	MIR146A	MIR200A	MIR98	ARRB2	MAP1B	MARS1	MAS1	DDI1	MAX	MDM2	MEF2C	MAP3K5	RAB8A	ACHE	FOXO4	MMP2	MMP3	SLURP2	ABCC1	IFIT1B	ASS1	SULT1A4	MT3	MTR	MYO1C	MYO5A	ATF4	NCK1	ATP1A3	NFE2L2	NFKB1	NGFR	NKX6-1	NPM1	ATP2B1	NTRK2	NR4A2	ATP2B4	TRIM72	OPA1	OPRM1	P2RX3	P2RX4	P2RX7	P2RY1	P2RY2	P2RY4	P2RY6	P2RY11	NOX4	PAK1	ATP6V0A4	CALY	PALM	PRKN	ZBTB7B	PCK1	PCK2	ADIPOR1	INSIG2	MZB1	KLF3	PDE2A	ATP6V1D	PDE3A	PDE3B	PDE4B	RTF2	CHMP5	LARS1	PDGFRA	ATP6V1H	NSG2	PDK2	PDK4	ENPP1	PDPK1	GHRL	RAB8B	INPP5K	PENK	ATP6V1A	ATP6V1B1	ATP6V1B2	ATP6V0C	ATP6V1C1	PIK3C2A	ATP6V1E1	PIK3CA	PIK3CG	PIK3R1	PIK3R2	PIP4K2A	PKD2	PKLR	PKM	PLA2G1B	ATP6V0B	BCL11A	ATP6V1G2	ATP6V0A1	ATP6AP1	ATP7A	ERRFI1	TREM2	GPR173	GNG2	SSH1	XRN1	POU4F2	ATRX	PPARG	PPAT	LEPROT	TRPM4	LAMTOR1	PID1	PHIP	ANO1	TMEM38B	APPL2	IMPACT	SMPD3	SLC30A10	PRKAA1	ZDHHC7	PRKACA	DENND4C	PRKACB	PRKACG	PRKAR1A	VPS35	PRKAR1B	PRKAR2A	PRKAR2B	MBD5	PRKCB	PRKCD	SELENOS	PRKCI	PRKCQ	PRKCZ	PRKDC	MAPK1	MAPK3	BAIAP2L1	MAPK13	PDGFC	NSMCE3	PRL	PRLR	PRNP	LGMN	PSEN1	PDXP	AGTRAP	PTAFR	PTEN	PTGER1	AMIGO1	PTK2	ARID1B	MAVS	RPTOR	HCN3	PTPN1	PTPN2	EPG5	NCOA5	TRIB3	PTPN11	PTPRA	PTPRE	ACTA1	PXN	RRAGD	LY6G6D	SNX6	RAB13	RAD51	RALB	RANGAP1	RAP1A	RAP1B	RARRES2	HRH4	REG1A	RELA	RGS4	ACTB	RGS10	ROCK1	HCN2	RPE65	RPS6KB1	RYR1	RYR2	RYR3	BGLAP	CEACAM1	GOLPH3	BLM	RRAGC	NOD2	IFIH1	SFRP1	SRSF5	RAP1BL	ZNF106	CPEB1	SHC1	NUCKS1	P2RY12	LPIN3	SIX1	SLC26A6	SLC1A1	SLC2A4	SLC5A5	CASTOR1	SLC6A4	SLC8A1	SLC8A3	SLC9A1	SLC34A1	SMARCC1	SNCA	SOD1	SORL1	SOS1	SOX9	SP1	SRC	SRD5A1	BRCA1	SREBF1	ZFP36L1	STAR	STAT3	STAT5A	STAT5B	STAT6	STC1	SULT1A3	VAMP2	TAF1	KLF5	TH	KLF10	TLR3	TLR4	TNF	TP53	HSP90B1	TRAF2	TRPM2	TSC1	TSC2	TSHR	CASTOR2	UCP2	USF1	VCAM1	EZR	VIM	TRPV1	WNT1	WNT10B	WT1	XBP1	YWHAG	CA2	CACNA1A	CACNA1S	CACNA2D1	CACNB1	TMEM38A	MUL1	ECHDC3	PIP4K2C	NR4A3	PDGFD	CPEB4	GKAP1	PNPLA3	CSRP3	COLEC12	CAMK2A	NDEL1	CAPN2	CASP3	SESN2	CASP4	KLF16	CASP6	PIP4K2B	BRIP1	CASP7	DTNBP1	BCAR3	SLC25A33	DDI2	CASQ2	CASR	KLF11	PPP1R9B	MGARP	IRS4	OGT	KLHL22	PIK3R3	ZCCHC3	RGS8	CAV1	CAV2	CAV3	USO1	LAMTOR3	SOCS1	IRS2	RIPK2	RIOK3	RGS9	ACTN2	SOCS2	CFLAR	KAT2B	CDK5R1	CCNA2	TIMELESS	CCND3	ATP6V0E1	SOCS3	ATP6V1E2	TRIM41	ATP6V0D1	NEURL1	HTR3B	ARHGEF2	ATP6V1F	KLF4	GLP2R	RPL23	SLIT2	KL	SLC9A3R1	ADIPOQ	RECQL5	SYAP1	AKAP6	ROCK2	CD36	GDF15	ATP6V1G1	BCAR1	GNA14	LPIN2	RAPGEF2	HDAC9	C2CD5	CDC5L	TBC1D4	CDC6	NR1H4	CDH1
429	GOBP_RESPONSE_TO_OXYGEN_CONTAINING_COMPOUND	ADA	MIR675	HDAC6	HDAC5	BCL2L11	HCN4	ZBED6	DNM1L	ABCC9	NR1H3	ARPC1B	ACTR2	PPIF	TRAP1	AKAP9	CDK2	CDK4	CDK5	CALCRL	PSMD14	TRIB1	CD96	MIR6869	CDKN1A	RAMP2	RAMP3	AKAP8	NET1	SIGMAR1	RGS19	LILRB2	TCIRG1	CDKN2D	RRAGB	AKR1A1	TLR6	CDO1	KLF2	NOD1	RACK1	PEMT	RAPGEF3	YAP1	PRMT5	BAIAP2	ATP5PD	HOXB13	STK25	UNC13B	CARM1	NCOA2	CEBPB	FBLN5	CIB2	KAT5	CEBPE	ATG7	LAMTOR5	CXCL13	SORBS1	TXNRD2	PRPF8	SH2B2	TRIM16	TXNIP	POSTN	CAMKK2	PMVK	CES1	KLF1	RRAGA	GNB5	ADCY1	CERS1	AHCYL1	ADCY2	CFTR	GJB6	RUVBL2	LILRB1	RAB10	PPARGC1A	MALT1	ADCY3	PRDX3	HNRNPA0	SLC27A4	IL24	LIAS	LILRA2	RAB31	RIPK3	ABHD2	AKR1C4	ADAMTS13	ADCY5	CAPN10	KAT7	ZNF277	MAP4K1	ADCY6	CHEK2	FZD10	IRAK3	DUSP10	PDCD10	MAN1B1	HRH3	TREX1	CHRM1	CHRM2	ADCY7	CHRM3	PARK7	CHRM4	CHRM5	PHB2	CBX3	TWF2	CHRNA3	CHRNA7	ADCY8	CHRNB2	UCN3	NLRP3	TIRAP	CHUK	CARD16	GNRHR2	OSBPL7	OSBPL8	FBXO32	ADCY9	ADCYAP1	FAM210B	LYPD1	GRIN3A	AGAP3	CATSPER1	CATSPER2	AP3S1	TRIM6	CLU	LRRK2	CMA1	CCR5	CCR7	ABCC2	OVCA2	GJD3	CNGA3	PLK3	OR10H4	CNP	CNR1	CNR2	ADH4	ATP6V1G3	OR10J5	COL1A1	COL1A2	ADH5	COL4A1	COL4A3	COL5A2	COL6A1	COL6A2	CMPK2	ADH6	REG3G	ACVR1C	OSR1	COL16A1	ADH7	CPEB2	ADM	OTOP1	SLC9B2	PPARGC1B	CPB2	CLDN4	CLDN3	CLDN7	CPS1	CPT1A	CREB1	ATF2	CRH	CRHBP	CRHR1	CRHR2	UPRT	CRK	CRKL	DEFB104A	CRY1	SOGA1	ROMO1	SIRPA	CRYAB	PARP1	CRYGD	MAPK14	SESN3	CSF2	CSF2RB	CSF3	CSH1	CSH2	CSHL1	CSK	CSN1S1	RDH12	SERPINA12	TICAM1	CCN2	IL23R	CTNNA1	CTNNB1	AANAT	ADRA2A	CTSG	ERFE	CTSH	GPBAR1	CX3CR1	DAB2IP	SLC38A9	CYBB	CYC1	ADRB2	CYP1A1	CYP1A2	CYP1B1	ATP6V0E2	GRK2	CYP2E1	CYP7A1	CYP8B1	CYP11A1	SPAAR	CYP11B1	CYP11B2	CYP19A1	CYP24A1	CYP26A1	CYP27B1	CD55	DAG1	DGKQ	DAPK1	BRINP1	DBH	DCN	AKR1C1	AKR1C2	DDX11	DEFA1	DEFA3	DEFA4	DEFA5	DEFA6	UGT3A2	SLC30A8	DHX36	HTR3C	ASXL1	DHFR	DHODH	NQO1	AGER	DNM2	DNMT3A	DNMT3B	DNTT	ABAT	DPEP1	AGRP	SLC26A3	DRD1	DRD2	DRD3	DRD4	DRD5	JAG1	DSG1	DSG2	DUSP1	AGTR1	AGTR2	E2F1	AGXT	ECT2	LPAR1	EDN1	EDNRB	EEF2	EFNA5	EGFR	EGR1	EGR2	AHR	EIF2B1	ADCY4	AHSG	UBR1	FCSK	EIF4E	EIF4EBP1	EIF4EBP2	ELANE	NLRP7	ABCA2	ELK1	HTR3D	RAB12	EN1	ENDOG	SLC29A1	DMTN	EPHA3	EPHA4	EPHA5	EPO	EPRS1	TRIML2	ERCC1	EREG	AKT1	ERCC6	AKT2	ERN1	ESD	ESR1	ALAD	ESR2	ETS1	EXT1	EZH2	F2R	F7	FABP1	FABP3	FANCC	ALDH3A1	ACSL1	PTK2B	OR5T2	OR6T1	FBN1	FCGR2B	SDK1	GPRC6A	RFX6	FDX1	FECH	FER	FES	FGF10	FGFR2	FKBP1B	RAB11FIP2	CPEB3	ADNP2	NLRP1	CARD8	SBNO2	SIRT2	SCAP	SNW1	P2RX2	KDM1A	FOXC2	WDTC1	SETX	FOXO1	FOXO3	KIF1B	CDK19	SARM1	AKR1B1	TAB2	KDM6B	FLNA	LPIN1	KANK1	CYFIP1	MLC1	SIK2	PLCB1	FMO1	UBR2	SASH1	LARP1	TNS2	UFL1	NCSTN	SIRT1	RHOQ	FOLR1	FOLR2	SUZ12	SPIDR	SLC39A14	FOS	FOSB	ATP6V0A2	WBP2	FPR2	BACE1	LDOC1	LY96	SH3BP4	SHPK	ALK	FXN	PANX1	DEFB114	DEFB124	ATP6V0D2	ATP6V1C2	MTOR	ALPL	ABL1	NR5A1	FUT7	STXBP4	FYN	G6PC	G6PD	GAB1	GABPA	PCSK9	GABRB1	CATSPERD	NOCT	PRDX5	TXN2	MPC2	SGMS1	SIN3A	KBTBD2	KANK2	AOC1	NSMF	RAB11FIP5	APPL1	ZBTB20	PTPN22	GAS6	STAP1	GATA3	GATA4	GATA6	GBA	FGF21	GCG	GCGR	GCH1	GCK	GCKR	GCNT1	IL36RN	OR10H3	OR10H2	OR10H1	MSTN	NPAS4	GFI1	GGT1	GGT3P	GGT7	GGT5	GH1	GH2	GHR	GHRHR	GHSR	GIP	GIPR	GJA1	ABL2	GJB2	ANKRD1	NSG1	GJB3	FOXP1	CACNG4	CACYBP	SNX5	NDOR1	IL36B	IL37	IL36A	GLB1	SESN1	PDCD4	GCLM	GLDC	GLP1R	GLRA1	GLRA2	HTRA2	GLRB	GNA11	GNA15	GNAI1	GNAI2	GNAI3	GNAL	GNAO1	GNAQ	GNAS	GNB1	GNRH1	GNRHR	GOT1	GOT2	GPD1	GPLD1	H19	DYNAP	GPR21	OR10H5	ANGPT2	GPR27	GPER1	HTR3E	GPR37	FFAR1	FFAR3	FFAR2	TRARG1	GPT	GPX1	GPX3	GRB2	GRB10	GRB14	RAPGEF1	LAMTOR2	DCPS	GIT1	KLF15	GRIK5	GRIN1	GRIN2A	GRIN2B	NR3C1	PHPT1	PYCARD	CD274	GRM5	CXCL1	CXCL2	CXCL3	GSK3A	GSK3B	GSN	GSS	GSTP1	GUCY1B1	EEF2K	STRN3	GYS2	SLC2A8	ANXA1	H2AZ1	HBA1	HBA2	HBB	HCK	HDAC2	HGF	HHEX	HIF1A	ACACA	HLA-DRB1	HLCS	HMGB1	HMGB2	HMGCL	HMGCS1	HMOX1	NR4A1	FOXA1	FOXA2	HNF4A	HNMT	HNRNPD	HOXA2	HPCA	HOXD13	APC	HP	HPGD	HRH1	HRH2	APEX1	HSD3B1	HSD3B2	BIRC2	HSD11B2	HSD17B2	HSF1	HSPA5	HSP90AB1	APLP1	HTR1A	HTR1B	HTR1D	HTR1E	HTR1F	HTR2A	HTR2B	HTR2C	HTR3A	APOA2	HTR4	HTR5A	HTR6	HTR7	APOA4	TNC	HYAL1	APOB	ICAM1	GPIHBP1	APOBEC1	IRF8	BRINP3	ID1	ID3	ACER2	VWA2	IDE	PALM3	AQP8	IFNAR1	IRGM	STRA8	APOD	CATSPER3	IGF1	APOE	IGF1R	IGF2	IGF2R	IGFBP1	IGFBP2	IGFBP5	HCN1	IGFBP7	APP	CASTOR3	APRT	TICAM2	IHH	IL1A	IL1B	IL2	FASLG	IL6	CXCL8	AQP1	IL10	IL10RA	AQP2	IL12A	IL12B	IL13	AQP3	IL15	IL18	IDO1	INHBA	INHBB	CXCL10	INS	INPPL1	INSIG1	INSR	INSRR	PDX1	IRAK1	IRAK2	AQP9	IRF3	IRF5	IRS1	AR	ITGA2	ITGA4	EIF6	ITPR2	JAK2	JAK3	JUN	JUND	JUP	KCNA5	KCNB1	KCNC2	KCNE1	ENHO	ERCC6L2	AGRN	RAB15	KCNJ8	SLC27A1	KCNJ11	KCNMA1	KCNMB1	KCNQ1	CATSPER4	KHK	KIF5B	ARG1	IPO5	KRT8	RHOA	KRT18	ILDR2	FIBIN	RHOB	SCIMP	MEIOSIN	C1QTNF12	LAMTOR4	NUGGC	MAFA	OR5T3	OR11H7	OR11H4	LBP	LDHA	LEP	LGALS1	LGALS9	LHCGR	LOXL1	OR10J6P	LPL	LRP1	LRP6	LRP5	LTA	LTF	LTK	LY6H	CD180	LYN	MIRLET7B	MIRLET7F1	MIRLET7G	MIR103A1	MIR106B	MIR107	MIR125B1	MIR133A1	MIR140	MIR142	MIR143	MIR145	MIR146A	MIR15A	MIR16-1	MIR17	MIR182	MIR185	MIR187	MIR20A	MIR200A	MIR200C	MIR21	MIR221	MIR34A	MIR92A1	MIR96	MIR98	SMAD2	ARRB2	SMAD6	MAN1A1	MAOB	MAP1B	MAPT	MARS1	MAS1	MAX	MB	PIM3	MDM2	ME1	MEF2C	MAP3K5	RAB8A	MET	MGST1	MGST2	MICB	CXCL9	ASCL1	ACHE	FOXO4	MMP2	MMP3	MMP9	MMP12	MMP13	SLURP2	MMP15	MMP19	MN1	MPO	MPV17	MRC1	ABCC1	ASNS	CARD17	CITED1	ASS1	SULT1A4	MSN	MT3	MTAP	MT-CYB	MTHFR	MT-ND1	MT-ND4	MT-ND5	MT-ND6	MTR	MYB	MYD88	MYO1C	MYO5A	MYOD1	MYOG	NASP	ATF4	NCK1	NDUFA9	ATM	NDUFS4	NEFL	ATP1A1	NEUROD1	ATP1A2	NFATC4	ATP1A3	NFE2L2	NFKB1	NFKB2	NFKBIA	NFKBIB	NFKBIL1	NGFR	NKX2-2	NKX3-1	NKX6-1	NME1	NME2	NOS1	NOS2	NOS3	NOTCH1	ATP2A2	NPPC	ATP2B1	NTRK1	NTRK2	NR4A2	ATP2B4	TRIM72	MIR379	PJVK	ATP4B	OGG1	OPA1	OPRM1	OTC	OXCT1	OXT	OXTR	P2RX1	P2RX3	P2RX4	P2RX5	P2RX7	P2RY1	P2RY2	P2RY4	P2RY6	P2RY11	DEFB104B	DUOX2	NOX4	PRDX1	SERPINE1	PAK1	ATP6V0A4	CALY	PALM	PAM	REG3A	PRKN	PAWR	PAX2	KCNK4	DHH	FOXP3	GLRX2	ZBTB7B	PCK1	PRLH	PCK2	NDUFA13	GAL	MLXIPL	ADIPOR1	RDH11	PCNA	INSIG2	SDF4	ZNF580	CLDN18	MZB1	CDK16	KLF3	NME8	PDE2A	ATP6V1D	PDE3A	PDE3B	PDE4B	IP6K2	PDE8A	CHMP5	LARS1	OSER1	PDGFB	PDGFRA	PDGFRB	ATP6V1H	NSG2	PDK2	PDK3	PDK4	ENPP1	PDPK1	SELENOT	GHRL	SERPINF1	RAB8B	INPP5K	STK26	PENK	PER1	PF4	PF4V1	PFKFB1	PFKFB2	PFKL	ATP6V1A	ABCB4	PHB	ATP6V1B1	PHEX	ATP6V1B2	ATP6V0C	ATP6V1C1	PIK3C2A	ATP6V1E1	PIK3CA	PIM1	PIK3CG	PIK3R1	PIK3R2	PIP4K2A	PITX3	PKD2	PKLR	PKM	PLA2G1B	ATP6V0B	BCL11A	PLCG2	ATP6V1G2	ATP6V0A1	PLN	MBD3	ATP6AP1	ATP7A	DUOX1	ERRFI1	TREM2	POLB	POLG	GPR173	GNG2	SLC38A2	SSH1	PON1	XRN1	DDIT4	POU4F1	POU4F2	EGLN1	PAF1	PPARA	UGT1A1	PPARD	CRLS1	PPARG	MED1	PPAT	PPBP	LEPROT	GRAMD1C	TRPM4	VPS13C	GDAP2	APTX	TMEM161A	ADPRS	TESC	LAMTOR1	PIH1D1	PID1	PHIP	OXR1	CCDC186	AVP	ANO1	AKIRIN2	ANKZF1	PPP2CB	DNAAF2	APPL2	AVPR1A	NUDT15	PPP3CA	PPP3CB	RNLS	PPP5C	IMPACT	CAMK2N1	SMPD3	SLC30A10	OTUD5	PRKAA1	ZDHHC7	PRKAA2	PRKACA	DENND4C	PRKACB	PRKACG	PRKAR1A	VPS35	EDEM2	PRKAR1B	PRKAR2A	INAVA	PRKAR2B	MBD5	PRKCA	PRKCB	AXL	PRKCD	TRERF1	PRKCE	SELENOS	PRKCI	PRKD1	PRKCQ	PRKCZ	PRKDC	ERBIN	LANCL2	DMAP1	APOM	MAPK1	MAPK3	GNG12	BAIAP2L1	MAPK7	MAPK8	MAPK9	MAPK13	PDGFC	MAP2K6	PRL	PRLR	PRNP	IL36G	LGMN	CYP26B1	PSEN1	TWNK	RETN	SPHK2	ENY2	AKR1B10	PDXP	PLSCR3	AGTRAP	PLSCR4	PELI1	BAD	PSPH	PTAFR	PTCH1	PTEN	PTGER1	PTGER2	CBX8	PTGER4	PTGFR	PTGIR	CLTRN	DHFRP1	S100A14	PTH	AMIGO1	PTK2	GRAMD1B	ARID1B	RPTOR	PTK6	WDR35	PTK7	PTN	GRAMD1A	HCN3	GPAM	PTPN1	MEAK7	PTPN2	NCOA5	TRIB3	BRINP2	BAK1	PTPN11	HAMP	CATSPERG	PTPRA	PTPRE	PTPRK	PTPRN	PTPRN2	WFDC1	PXN	PYCR1	CACTIN	RRAGD	LY6G6D	SNX6	QDPR	RAB13	RAC1	RAD51	RAF1	BCHE	RANGAP1	RAP1A	RAP1B	RARA	RARG	RARRES2	RBBP4	SIGIRR	PLEKHA1	HRH4	CCND1	RBP4	BCL2	REG1A	REG1B	RELA	REN	UPF1	RET	RGS2	RGS4	ACTB	RGS10	ROCK1	RORA	RORB	RORC	HCN2	RPE65	RPL15	RPS3	RPS4X	RPS6KA3	RPS6KB1	BDKRB1	RXRA	RXRB	RXRG	RYR2	RYR3	SORT1	S100A7	S100A8	S100A9	CELA2A	SCD	BGLAP	SCNN1B	CEACAM1	SCNN1G	CCL2	CCL3	CCL5	CCL7	CCL19	CCL21	CXCL6	CXCL11	CXCL5	CX3CL1	SDC1	SRR	CXCL12	SELE	SELP	GOLPH3	BLM	RRAGC	NOD2	MAP2K4	CARD9	SFRP1	SRSF4	SRSF5	SRSF6	TRA2B	RAP1BL	ZNF106	SGK1	CPEB1	CLEC7A	SHC1	SHMT1	NUCKS1	SMYD3	P2RY12	USP46	LPIN3	SIPA1	SIX1	SLC26A6	PINK1	SLC2A1	SLC2A4	SLC2A5	NADK	SLC5A5	CASTOR1	SLC6A3	SLC6A4	NCF1	BMP6	SLC8A1	SLC8A3	SLC9A1	BMP7	SLC10A1	SLC11A1	SLC34A1	SLIT3	SLPI	SNAI2	SMARCA4	SMARCB1	AACS	SMARCC1	SMARCD1	SMO	SMPD1	SNCA	BNIP3	SOD1	SOD2	SOD3	SORL1	SOS1	SOX4	SOX9	SOX10	SP1	SPARC	SPI1	SPP1	BPI	SRC	SRD5A1	SRI	BRCA1	SREBF1	SRF	SST	SSTR1	SSTR2	SSTR3	ZFP36L1	STAR	STAT1	STAT2	STAT3	STAT4	STAT5A	STAT5B	STAT6	STC1	STX4	STXBP1	STXBP3	SULT1A3	BSG	VAMP2	TAC1	ADAM17	KLF9	TACR3	TAF1	KLF5	TBX1	TBXA2R	HNF1B	TCF7L2	ZNF354A	BTK	TDO2	ACTC1	PRDX2	TMBIM6	TEK	TFAP4	NR2F2	TFF1	TFPI	TGFB1	TGFB2	TGFB3	TGFBR1	TGFBR2	TGFBR3	TH	THBD	THBS1	TSPO	KLF10	TIAM1	TIE1	TIMP1	TIMP4	TLR2	TLR4	TNF	TNFAIP3	TNFRSF1B	TP53	TPM1	HSP90B1	TRAF2	TRAF6	TRH	TRPC3	TRPC6	TRPM2	TSC1	TSC2	TSHR	C5AR1	DEFA1B	TUFM	GGT2	TNFSF4	CASTOR2	TXN	TYMS	TYR	ACOD1	UBE3A	UCN	UCP1	UCP2	UCP3	SCGB1A1	UMOD	USF1	VCAM1	VCP	VDR	VGF	EZR	VIM	TRPV1	VSNL1	WNT1	WNT2	WNT3	WNT5A	WNT6	WNT7A	WNT7B	WNT8A	WNT8B	WNT10B	WNT11	WNT9A	WNT9B	WT1	XBP1	XRCC1	XRCC5	YWHAG	ZFP36	ZNF35	CA2	CA3	CA9	MIR766	PCGF2	TRIM25	CACNA1A	RNF112	CACNA1B	ZNF236	LRP8	CACNA2D1	CACNB1	BTG2	MAPKAPK3	CAD	TNIP2	CDC73	ADIPOR2	LIN28A	ECHDC3	ZFAND1	CATSPERB	PIP4K2C	CALCR	TNIP3	GLRA3	RMI1	CALM1	NR4A3	ZNF703	ZC3H12A	EDEM3	NCOA4	PDGFD	CPEB4	GKAP1	PNPLA3	PDCD1LG2	CSRP3	FOSL1	FGF23	COL18A1	CALM3	SETD7	WNT5B	COLEC12	PABPN1	CALR	GPR68	OR51E2	CAMK2A	NDEL1	CDT1	KIF18A	NCOA3	NRIP1	CAPN2	FZD4	FZD7	CASP1	CASP3	SESN2	CASP4	KLF16	PIP4K2B	PLA2G6	BRIP1	DTNBP1	CASP8	BCAR3	PPP1R1B	SLC25A33	STK24	WDR83	NR0B2	ZBED3	COA8	GNPAT	LCOR	JAGN1	MAP1LC3A	CASR	KLF11	TEAD2	IL1F10	DGAT2	CCDC62	PPP1R9B	CAT	MGARP	IRS4	OGT	KLHL22	HAVCR2	PPP1R15B	PIK3R3	TRIM5	RGS8	GALP	KMO	CAV1	CAV2	KLF7	STC2	USO1	AKR1C3	NCOA1	LAMTOR3	SOCS1	DYNLL1	IRS2	CBL	BECN1	HYAL2	PNPT1	RIPK1	TNFSF10	ADAM15	ADAM9	RIPK2	FADD	RGS9	TNFRSF11A	ACTN2	TRIM24	IL18RAP	IQGAP1	SOCS2	GGH	CFLAR	KAT2B	CDK5R1	ALDH1A2	SPHK1	DDX18	EIF2B4	EIF2B3	EIF2B2	EIF2B5	CCNA2	CCNB1	TIMELESS	BCL10	MBD4	MBD2	BAIAP3	CCND3	WNT3A	TRPA1	ATP6V0E1	LACRT	SOCS3	BRSK2	PKD2L1	ATP6V1E2	CLDN1	TRIM41	USP8	ATP6V0D1	P2RX6	LRP5L	NEURL1	HTR3B	ARHGEF2	CD4	MTDH	LRAT	CD6	RAB11B	MAPKAPK2	GPR37L1	CD14	ATP6V1F	KLF4	HMGN3	GLP2R	EFTUD2	RPL23	SLIT2	SLC22A6	KL	SLC9A3R1	ADIPOQ	PLAA	CD27	FOXP2	RECQL5	SYAP1	CD80	CD86	TP53INP1	LY86	HOMER2	HOMER1	AKAP6	ROCK2	CD36	SCARB1	LITAF	GDF15	CD38	PTGES	ATP6V1G1	H6PD	BCAR1	NR1D1	CD40	AKAP12	NCOR2	GNA14	CTR9	LPIN2	CD68	RAPGEF2	EDEM1	HDAC9	TOMM20	RNF40	C2CD5	EPM2AIP1	C2CD2L	SETDB1	CDC5L	TBC1D4	CDC6	ARNT2	SLC23A2	NR1H4	CCS	CDH1
430	GOBP_CELLULAR_RESPONSE_TO_OXYGEN_CONTAINING_COMPOUND	MIR675	HDAC6	HDAC5	BCL2L11	HCN4	ZBED6	DNM1L	NR1H3	ACTR2	PPIF	TRAP1	AKAP9	CDK2	CDK4	CDK5	CALCRL	TRIB1	MIR6869	RAMP3	AKAP8	NET1	SIGMAR1	LILRB2	TCIRG1	RRAGB	AKR1A1	TLR6	KLF2	NOD1	RACK1	RAPGEF3	YAP1	PRMT5	BAIAP2	ATP5PD	STK25	UNC13B	CEBPB	FBLN5	CIB2	KAT5	CEBPE	LAMTOR5	CXCL13	SORBS1	PRPF8	SH2B2	CAMKK2	CES1	KLF1	RRAGA	GNB5	ADCY1	CERS1	AHCYL1	ADCY2	CFTR	GJB6	RUVBL2	LILRB1	RAB10	PPARGC1A	MALT1	ADCY3	PRDX3	SLC27A4	IL24	LILRA2	RAB31	RIPK3	AKR1C4	ADAMTS13	ADCY5	CAPN10	ZNF277	MAP4K1	ADCY6	CHEK2	FZD10	PDCD10	HRH3	TREX1	CHRM1	CHRM2	ADCY7	CHRM3	PARK7	CHRM4	CHRM5	PHB2	CBX3	TWF2	CHRNA3	CHRNA7	ADCY8	CHRNB2	NLRP3	TIRAP	CHUK	CARD16	GNRHR2	OSBPL7	OSBPL8	FBXO32	ADCY9	FAM210B	LYPD1	AGAP3	AP3S1	CLU	LRRK2	CMA1	CCR5	ABCC2	OR10H4	ADH4	ATP6V1G3	OR10J5	COL1A1	COL1A2	ADH5	COL4A1	COL5A2	COL6A1	CMPK2	OSR1	COL16A1	CPEB2	OTOP1	SLC9B2	PPARGC1B	CPB2	CPS1	CPT1A	CREB1	CRH	CRHBP	CRHR1	CRHR2	CRK	CRKL	DEFB104A	SOGA1	ROMO1	SIRPA	PARP1	CRYGD	MAPK14	SESN3	CSF2	CSF3	CSH1	CSH2	CSHL1	CSK	RDH12	SERPINA12	TICAM1	CTNNA1	CTNNB1	AANAT	ADRA2A	CTSG	ERFE	GPBAR1	CX3CR1	DAB2IP	SLC38A9	CYBB	ADRB2	CYP1B1	ATP6V0E2	GRK2	CYP7A1	CYP11A1	SPAAR	CYP11B1	CYP11B2	CYP24A1	CYP27B1	CD55	DAG1	DAPK1	BRINP1	AKR1C1	AKR1C2	DDX11	DEFA1	DEFA3	DEFA4	DEFA5	DEFA6	UGT3A2	DHX36	HTR3C	DHFR	NQO1	AGER	DNM2	DNMT3A	DNMT3B	DPEP1	SLC26A3	DRD1	DRD2	DRD3	DRD4	DRD5	AGTR1	AGTR2	E2F1	ECT2	LPAR1	EDN1	EDNRB	EFNA5	EGFR	EGR1	AHR	ADCY4	AHSG	UBR1	EIF4E	EIF4EBP2	NLRP7	ELK1	HTR3D	RAB12	ENDOG	SLC29A1	DMTN	EPHA3	EPHA4	EPHA5	EPRS1	AKT1	AKT2	ERN1	ESD	ESR1	ESR2	ETS1	EZH2	FABP1	FANCC	PTK2B	OR5T2	OR6T1	FBN1	FCGR2B	RFX6	FDX1	FECH	FER	FES	FGFR2	FKBP1B	RAB11FIP2	CPEB3	ADNP2	CARD8	SBNO2	SIRT2	SNW1	KDM1A	FOXC2	WDTC1	SETX	FOXO1	CDK19	AKR1B1	KDM6B	FLNA	LPIN1	KANK1	CYFIP1	MLC1	SIK2	PLCB1	UBR2	SASH1	LARP1	TNS2	NCSTN	SIRT1	RHOQ	FOLR1	FOLR2	SPIDR	SLC39A14	FOS	ATP6V0A2	FPR2	BACE1	LDOC1	LY96	SH3BP4	SHPK	ALK	FXN	DEFB114	DEFB124	ATP6V0D2	ATP6V1C2	MTOR	ABL1	FUT7	STXBP4	FYN	G6PC	GAB1	GABPA	PCSK9	PRDX5	MPC2	SGMS1	SIN3A	KANK2	AOC1	NSMF	RAB11FIP5	APPL1	ZBTB20	PTPN22	GAS6	STAP1	GATA4	FGF21	GCG	GCGR	GCH1	GCK	IL36RN	OR10H3	OR10H2	OR10H1	MSTN	NPAS4	GFI1	GH1	GH2	GHR	GHRHR	GHSR	GJA1	ABL2	GJB2	ANKRD1	NSG1	GJB3	SNX5	NDOR1	IL36B	IL37	IL36A	SESN1	PDCD4	GCLM	GLP1R	GLRA1	GLRA2	HTRA2	GNA11	GNA15	GNAI1	GNAI2	GNAI3	GNAL	GNAO1	GNAQ	GNAS	GNB1	GNRHR	GOT1	GPD1	GPLD1	H19	DYNAP	GPR21	OR10H5	GPR27	GPER1	HTR3E	GPR37	FFAR3	FFAR2	TRARG1	GPT	GRB2	GRB10	GRB14	RAPGEF1	LAMTOR2	DCPS	GIT1	KLF15	GRIK5	NR3C1	PHPT1	PYCARD	CD274	GRM5	CXCL1	CXCL2	CXCL3	GSK3A	GSK3B	GSTP1	GUCY1B1	EEF2K	SLC2A8	ANXA1	H2AZ1	HCK	HDAC2	HGF	HIF1A	ACACA	HLA-DRB1	HMGB1	HMGB2	HMGCS1	NR4A1	FOXA2	HNRNPD	HOXA2	APC	HRH1	HRH2	APEX1	HSF1	HSPA5	APLP1	HTR1A	HTR1B	HTR1D	HTR1E	HTR1F	HTR2A	HTR2B	HTR2C	HTR3A	HTR4	HTR5A	HTR6	HTR7	APOA4	TNC	ICAM1	APOBEC1	IRF8	BRINP3	ID1	ID3	VWA2	IDE	AQP8	IRGM	STRA8	IGF1	IGF1R	IGF2	IGFBP1	IGFBP5	HCN1	APP	CASTOR3	APRT	TICAM2	IL1A	IL1B	IL6	CXCL8	AQP1	IL10	AQP2	IL12B	IL15	IL18	INHBA	INHBB	CXCL10	INS	INSIG1	INSR	INSRR	PDX1	IRAK1	IRAK2	AQP9	IRF3	IRS1	AR	ITGA2	ITGA4	ITPR2	JAK2	JAK3	JUN	JUP	KCNB1	KCNC2	KCNE1	ENHO	ERCC6L2	AGRN	RAB15	SLC27A1	KCNJ11	KCNMB1	KCNQ1	KIF5B	ARG1	IPO5	RHOA	RHOB	SCIMP	MEIOSIN	C1QTNF12	LAMTOR4	NUGGC	OR5T3	OR11H7	OR11H4	LBP	LEP	LGALS1	LHCGR	OR10J6P	LPL	LRP1	LRP6	LRP5	LTF	LTK	LY6H	CD180	LYN	MIRLET7B	MIRLET7F1	MIRLET7G	MIR103A1	MIR106B	MIR107	MIR125B1	MIR133A1	MIR140	MIR143	MIR145	MIR146A	MIR15A	MIR16-1	MIR17	MIR182	MIR185	MIR187	MIR20A	MIR200A	MIR21	MIR34A	MIR92A1	MIR96	MIR98	ARRB2	MAP1B	MAPT	MARS1	MAS1	MAX	PIM3	MDM2	MEF2C	MAP3K5	RAB8A	MET	MGST1	CXCL9	ACHE	FOXO4	MMP2	MMP3	MMP9	SLURP2	MN1	MPO	MPV17	MRC1	ABCC1	CARD17	ASS1	SULT1A4	MSN	MT3	MTR	MYB	MYD88	MYO1C	MYO5A	MYOD1	MYOG	ATF4	NCK1	ATM	NEUROD1	NFATC4	ATP1A3	NFE2L2	NFKB1	NFKBIA	NFKBIB	NFKBIL1	NGFR	NKX6-1	NME1	NME2	NOS2	NOS3	ATP2B1	NTRK2	NR4A2	ATP2B4	TRIM72	PJVK	OPA1	OPRM1	OXCT1	P2RX3	P2RX4	P2RX7	P2RY1	P2RY2	P2RY4	P2RY6	P2RY11	DEFB104B	NOX4	PRDX1	SERPINE1	PAK1	ATP6V0A4	CALY	PALM	PRKN	PAWR	PAX2	KCNK4	GLRX2	ZBTB7B	PCK1	PCK2	NDUFA13	MLXIPL	ADIPOR1	RDH11	PCNA	INSIG2	ZNF580	MZB1	CDK16	KLF3	NME8	PDE2A	ATP6V1D	PDE3A	PDE3B	PDE4B	IP6K2	PDE8A	CHMP5	LARS1	OSER1	PDGFB	PDGFRA	ATP6V1H	NSG2	PDK2	PDK3	PDK4	ENPP1	PDPK1	SELENOT	GHRL	SERPINF1	RAB8B	INPP5K	STK26	PENK	PF4	PF4V1	ATP6V1A	ABCB4	ATP6V1B1	PHEX	ATP6V1B2	ATP6V0C	ATP6V1C1	PIK3C2A	ATP6V1E1	PIK3CA	PIM1	PIK3CG	PIK3R1	PIK3R2	PIP4K2A	PKD2	PKLR	PKM	PLA2G1B	ATP6V0B	BCL11A	ATP6V1G2	ATP6V0A1	ATP6AP1	ATP7A	ERRFI1	TREM2	POLG	GPR173	GNG2	SLC38A2	SSH1	XRN1	DDIT4	POU4F1	POU4F2	PAF1	UGT1A1	PPARD	PPARG	MED1	PPAT	PPBP	LEPROT	GRAMD1C	TRPM4	ADPRS	TESC	LAMTOR1	PIH1D1	PID1	PHIP	OXR1	CCDC186	ANO1	ANKZF1	APPL2	AVPR1A	PPP3CA	PPP3CB	PPP5C	IMPACT	CAMK2N1	SMPD3	SLC30A10	PRKAA1	ZDHHC7	PRKAA2	PRKACA	DENND4C	PRKACB	PRKACG	PRKAR1A	VPS35	PRKAR1B	PRKAR2A	PRKAR2B	MBD5	PRKCA	PRKCB	AXL	PRKCD	TRERF1	PRKCE	SELENOS	PRKCI	PRKD1	PRKCQ	PRKCZ	PRKDC	LANCL2	MAPK1	MAPK3	BAIAP2L1	MAPK7	MAPK8	MAPK9	MAPK13	PDGFC	MAP2K6	PRL	PRLR	PRNP	IL36G	LGMN	CYP26B1	PSEN1	TWNK	SPHK2	ENY2	AKR1B10	PDXP	PLSCR3	AGTRAP	PLSCR4	BAD	PTAFR	PTCH1	PTEN	PTGER1	PTGER2	CBX8	PTGER4	PTGFR	CLTRN	DHFRP1	AMIGO1	PTK2	GRAMD1B	ARID1B	RPTOR	PTK6	WDR35	PTK7	PTN	GRAMD1A	HCN3	PTPN1	PTPN2	NCOA5	TRIB3	BRINP2	PTPN11	HAMP	PTPRA	PTPRE	PTPRK	PTPRN	PTPRN2	PXN	PYCR1	CACTIN	RRAGD	LY6G6D	SNX6	RAB13	RAC1	RAD51	RAF1	RANGAP1	RAP1A	RAP1B	RARG	RARRES2	SIGIRR	PLEKHA1	HRH4	REG1A	RELA	UPF1	RET	RGS4	ACTB	RGS10	ROCK1	RORA	RORB	RORC	HCN2	RPE65	RPS3	RPS6KB1	RYR2	RYR3	BGLAP	SCNN1B	CEACAM1	SCNN1G	CCL2	CCL3	CCL5	CCL7	CXCL6	CXCL11	CXCL5	CX3CL1	GOLPH3	BLM	RRAGC	NOD2	MAP2K4	SFRP1	SRSF5	TRA2B	RAP1BL	ZNF106	SGK1	CPEB1	CLEC7A	SHC1	SHMT1	NUCKS1	SMYD3	P2RY12	LPIN3	SIPA1	SIX1	SLC26A6	PINK1	SLC2A4	SLC2A5	NADK	SLC5A5	CASTOR1	SLC6A4	NCF1	BMP6	SLC8A1	SLC8A3	SLC9A1	BMP7	SNAI2	SMARCA4	SMARCB1	AACS	SMARCC1	SMARCD1	SMO	SNCA	BNIP3	SOD1	SOD2	SOD3	SORL1	SOS1	SOX4	SOX9	SOX10	SP1	SPI1	SPP1	BPI	SRC	SRD5A1	SRI	BRCA1	SREBF1	SRF	SSTR1	SSTR2	SSTR3	ZFP36L1	STAR	STAT3	STAT5A	STAT5B	STAT6	STC1	STX4	SULT1A3	VAMP2	KLF9	TAF1	KLF5	TBX1	TBXA2R	BTK	PRDX2	TFAP4	TFPI	TGFB1	TH	TSPO	KLF10	TIAM1	TLR2	TLR4	TNF	TNFAIP3	TNFRSF1B	TP53	TPM1	HSP90B1	TRAF2	TRAF6	TRPC6	TRPM2	TSC1	TSC2	TSHR	DEFA1B	TNFSF4	CASTOR2	TXN	ACOD1	UCP1	UCP2	USF1	VCAM1	VCP	VDR	EZR	VIM	TRPV1	VSNL1	WNT1	WNT2	WNT3	WNT5A	WNT6	WNT7B	WNT8B	WNT10B	WNT11	WNT9A	WNT9B	WT1	XBP1	XRCC5	YWHAG	ZFP36	ZNF35	CA2	MIR766	PCGF2	CACNA1A	RNF112	ZNF236	LRP8	CACNA2D1	CACNB1	TNIP2	CDC73	ADIPOR2	LIN28A	ECHDC3	ZFAND1	PIP4K2C	TNIP3	NR4A3	ZNF703	ZC3H12A	NCOA4	PDGFD	CPEB4	GKAP1	PNPLA3	PDCD1LG2	CSRP3	FGF23	WNT5B	COLEC12	PABPN1	GPR68	OR51E2	CAMK2A	NDEL1	KIF18A	NCOA3	NRIP1	CAPN2	FZD4	FZD7	CASP1	SESN2	CASP4	KLF16	PIP4K2B	PLA2G6	BRIP1	DTNBP1	BCAR3	SLC25A33	LCOR	JAGN1	MAP1LC3A	CASR	KLF11	TEAD2	IL1F10	DGAT2	CCDC62	PPP1R9B	MGARP	IRS4	OGT	KLHL22	HAVCR2	PIK3R3	TRIM5	RGS8	KMO	CAV1	CAV2	KLF7	USO1	AKR1C3	LAMTOR3	SOCS1	DYNLL1	IRS2	BECN1	RIPK1	ADAM15	ADAM9	RIPK2	RGS9	ACTN2	TRIM24	IL18RAP	SOCS2	CFLAR	KAT2B	CDK5R1	ALDH1A2	SPHK1	DDX18	CCNA2	CCNB1	TIMELESS	BCL10	BAIAP3	CCND3	WNT3A	ATP6V0E1	LACRT	SOCS3	BRSK2	ATP6V1E2	CLDN1	TRIM41	USP8	ATP6V0D1	LRP5L	NEURL1	HTR3B	ARHGEF2	MTDH	CD6	RAB11B	GPR37L1	CD14	ATP6V1F	KLF4	HMGN3	GLP2R	RPL23	SLIT2	KL	SLC9A3R1	ADIPOQ	PLAA	RECQL5	SYAP1	CD80	CD86	TP53INP1	LY86	AKAP6	ROCK2	CD36	SCARB1	LITAF	GDF15	ATP6V1G1	BCAR1	NR1D1	CD40	GNA14	CTR9	LPIN2	CD68	RAPGEF2	HDAC9	C2CD5	C2CD2L	CDC5L	TBC1D4	CDC6	SLC23A2	NR1H4	CCS	CDH1
431	GOBP_REGULATION_OF_CELL_CYCLE_PHASE_TRANSITION	MIR892B	MIR873	UBE2DNL	CTDSP2	ACTR1A	AKAP9	CDK2	CDK4	PSME3	CDK6	PSMD14	CTDSPL	CDKN1A	CDK2AP2	CDKN1B	CDKN2A	CDKN2B	CDKN2C	CDKN2D	NPM2	TUBB4A	TUBB4B	ANAPC10	NDC80	GPNMB	MAD2L2	CARM1	UBD	DCTN2	CENPE	CENPF	CETN2	PLK4	PLK2	NEK6	SDCCAG8	DBF4	CNTRL	UBE2C	TOPBP1	CHEK1	CEP43	FOXN3	ZWINT	FAM107A	CEP250	CHEK2	DCTN3	CDCA5	PHB2	HAUS1	FAM122A	ANAPC16	NEDD1	PSMB11	DCUN1D3	PLK3	PLK5	TPRA1	LSM11	HUS1B	NACC2	PSMA8	E2F7	CSNK1D	CSNK1E	NEK10	CYP1A1	DCTN1	DDB1	GADD45A	DDX3X	CDC14C	DLG1	DYNC1H1	DYNC1I2	ARID3A	DUSP1	E2F1	E2F4	EGFR	EIF4G1	AIF1	TUBB	EP300	ERCC2	AKT1	ERCC3	EZH2	STOX1	FGF10	MAPK15	FHL1	ATF5	CEP164	MAPRE1	SIRT2	TPX2	PAXIP1	NINL	CEP131	CEP152	CNOT1	MYO16	FBXL7	PSME4	PLCB1	KLHL18	CLASP1	HAUS5	BRD4	CNOT6L	CDC26	STXBP4	FBXO7	CNOT10	ANAPC15	SIN3A	ZNF385A	SYF2	KANK2	ANKRD17	APPL1	FBXO5	MTBP	KCNH5	VPS4A	GLI1	GML	SFN	NSMCE2	RGCC	BABAM1	BRD7	TMOD3	ANAPC2	CNOT7	GPR132	ANAPC4	DONSON	NOP53	ANXA1	HMMR	APC	PRMT2	PRMT1	APEX1	HSPA2	HSP90AA1	HUS1	HYAL1	ID2	GEN1	APP	IK	KCNA5	TOPAZ1	C10orf99	NANOGP8	MIR10A	MIR133A1	MIR137	MIR138-1	MIR15A	MIR15B	MIR16-1	MIR193A	MIR195	MIR19B1	MIR208A	MIR21	MIR214	MIR221	MIR222	MIR26A1	MIR29A	MIR29B1	MIR29C	MIR30C2	MAD2L1	MDM2	MDM4	MECP2	FOXO4	MN1	MOS	MRE11	MIR133B	MIR372	MUC1	NBN	ATM	NEK2	NEUROG1	CNOT2	CNOT3	CNOT4	NPM1	ATP2B4	ODF2	CRNN	ORC1	OVOL1	PAFAH1B1	PBX1	RPS27L	PCM1	PCNA	DYNC1LI1	MRNIP	PCNT	TFDP3	DACT1	FZR1	TAOK3	ANAPC5	ANAPC7	LCMT1	TRIAP1	GTSE1	DTL	ANAPC11	UIMC1	PKD1	PKD2	PLAGL1	PLK1	PLRG1	PML	ANLN	INO80	PAF1	HAUS6	NDE1	SPDL1	HAUS4	PINX1	USP47	CEP192	HAUS2	RFWD3	PPP2R1A	APPL2	FBXW7	PIDD1	HAUS7	CNOT11	PRKACA	PKIA	CEP72	CHFR	CDK5RAP2	PRKAR2B	RIOK2	PCID2	CENPJ	KMT2E	PRKDC	RCC2	TEX14	SUSD2	MEPCE	TRIM39	PSMA1	PSMA2	PSMA3	PSMA4	PSMA5	PSMA6	PSMA7	PSMB1	TCIM	PSMB2	PSMB3	PSMB4	PSMB5	PSMB6	PSMB7	PSMB8	PSMB9	PSMG2	PSMB10	PSMC1	PSMC2	PSMC3	PSMC4	PSMC5	PSMC6	PCBP4	PSMD1	PSMD2	PSMD3	AVEN	PSMD4	PSMD5	PSMD7	PSMD8	PSMD9	PSMD10	GJC2	PSMD11	PSMD12	PSMD13	PSME1	PSME2	PTEN	MIR362	MIR451A	MIR495	MIR515-1	MIR520A	MIR519D	MIR520H	MIR503	CNOT6	MTA3	HECW2	RPTOR	TAOK1	PTPN6	BAX	RAD17	RAD21	RAD51C	RAD51B	RB1	RBL1	RBL2	SENP2	CCND1	BCL2	RDX	RFPL1	RINT1	MIIP	RPA2	RPL26	CCL2	BID	CLSPN	BLM	ANAPC1	NABP1	SIX3	SKP1	INTS3	DDRGK1	SMARCD3	SOX4	BRCA1	ZFP36L1	ZFP36L2	AURKA	ADAM17	TAF1	MIR590	MIR638	BUB1	BUB1B	TERT	TFAP4	TFDP1	TFDP2	TP53	TPR	TTK	TUBA4A	TUBG1	UBE2D1	UBE2E1	UBE2E2	WEE1	WNT10B	XPC	XRCC3	YWHAE	YWHAG	ZNF16	ZNF207	BTG2	ALMS1	TUBA1A	ZNF655	NABP2	BRCC3	HAUS3	PAGR1	CDC73	E2F8	FBXO31	NEK11	ATAD5	CEP76	JADE1	CTC1	DBF4B	CEP290	CEP63	CDK5RAP3	CEP70	HMGA2	FAM83D	CDT1	TMEM14B	CDC7	GFI1B	CASP2	MAD1L1	USP44	CEP78	ABRAXAS1	DYRK3	BRSK1	CUL4A	CUL3	CUL1	PPP1R9B	OFD1	KLHL22	ZFYVE19	LSM10	CCNB3	TNKS1BP1	CDC14B	CDC14A	CDK10	PLPP2	SSNA1	DYNLL1	CDC23	CRADD	RAB11A	CDC16	NAE1	CCNB1	PHOX2B	CCND2	BTRC	CCND3	TM4SF5	TICRR	CNOT9	ZNF830	SLFN11	ZW10	BUB3	AURKB	CHMP4C	KLF4	TRIP13	HAUS8	CNOT8	TAOK2	PSMF1	ADAMTS1	VPS4B	MACROH2A1	CEP41	BABAM2	MAD2L1BP	CEP135	ESPL1	CEP57	KNTC1	CCP110	DLGAP5	CKAP5	SFI1	CDK1	PSMD6	CDC6	CDC20	KIF14	CDC25A	CDC25B	CDC25C	CDC27	RBX1
432	GOBP_REGULATION_OF_INTRACELLULAR_SIGNAL_TRANSDUCTION	ADA	CDH2	AKT3	MIR675	TANK	MIR708	CD24	PDCD6	BCL2L10	BCL2L11	SH2B3	RASA4B	RANBP9	IQCJ-SCHIP1	APELA	DNM1L	ADAM8	PPIF	RAD50	HIPK3	CDH13	RASGRP1	TRAP1	OPTN	BCAP31	FAM13A	RASA4	ATP6AP2	LPAR6	CDK2	SORBS3	TENM1	RNF41	CDK5	TRIM13	FLOT1	SPRY3	SPRY1	SPRY2	DENND4A	RAMP3	ZMPSTE24	NET1	TNIP1	CDKN2D	RRAGB	TLR6	TFG	CCL26	TRIM22	ABCA7	SEMA3A	NOD1	DLC1	RACK1	PRMT5	VAV3	TAB1	HAX1	GPNMB	TRIM38	CREB3	STK25	SEMA4D	CIB1	CHERP	KAT5	HYOU1	UBD	LAMTOR5	ARL6IP5	ARFGEF2	ARFGEF1	ERN2	HEXIM1	RBCK1	STAMBP	IVNS1ABP	RGS14	NPRL2	RRAGA	GNA13	NFAT5	MAP3K2	TRAF3IP2	PLK2	ZMYND11	NEK6	FRS2	PDE10A	PPP1R13L	HPSE	HCST	NPFFR2	MALT1	RUNDC3A	GADD45G	EDAR	EHMT2	RALBP1	SERINC3	ERP29	FERMT2	MAPRE2	COPS5	LILRB4	RIPK3	PIM2	MID2	CHD3	DUSP14	TOPBP1	CHD4	CHEK1	CIT	EMILIN1	KPTN	PTP4A3	CHI3L1	MAP4K5	MAP4K1	SUPT16H	CHEK2	FZD10	IRAK3	AKAP13	DUSP10	CHN1	PDCD10	CHN2	CHP1	TP53RK	CD300A	PARK7	TMEM106A	STK38	PHB2	RNF13	PIK3IP1	CHRNA7	NLRP3	TIRAP	CHUK	CARD16	RNF157	OSBPL8	C1QTNF1	C1QTNF3	C1QTNF4	PTPMT1	CGAS	FCRL3	ARHGEF25	ARHGAP33	RASGRP4	ADCYAP1	RMI2	ARAP2	ARAP1	THEM4	SSX2IP	TAGAP	RFFL	TRIM6	GPR62	C10orf71	PIK3AP1	CLU	LRRK2	SLC15A4	FGD4	SPPL3	RXFP2	CCR1	CCR7	CMKLR1	CANT1	SEZ6	TNFAIP8L1	PLK3	WTIP	COL3A1	EDARADD	IQGAP3	ARHGEF19	DUSP15	ANKRD54	SETD9	JMY	TRIM40	ADORA2B	ABRA	RNF183	NACC2	TAF1L	CRH	CRK	CRKL	SMCR8	SIRPA	CRYBA1	PARP1	MIB2	DUSP19	MAPK14	CSF1	CSF1R	SESN3	ARHGAP42	CSF3	CSK	C12orf66	RAD9B	SERPINA12	CSNK2A1	CSNK2A2	NRG4	ADRA1D	CSNK2B	CSPG4	IL34	PIK3R6	ADRA1B	PPM1N	HIPK4	ADRA1A	TICAM1	CCN2	RC3H1	CTH	PYHIN1	ADRA2A	DUSP18	ADRA2B	GPBAR1	EFHB	ADRA2C	GLIPR2	NEK10	PYDC2	CX3CR1	PAQR3	KLB	DAB2IP	SLC38A9	SH3RF2	ADRB2	CYLD	CNKSR3	BMT2	AMOT	ADRB3	PRAG1	SPAAR	ARHGAP36	DAG1	DGKG	DGKQ	DAXX	OTUD7A	SPRED1	DCN	AKR1C2	GADD45A	DDIT3	DDT	DDX1	DDX3X	DDX5	BMPER	GSDME	DHX36	RHOV	NLRP6	ZNF675	DLG1	DNA2	AGER	DNM2	DRD2	DRD3	DRD4	RCAN1	AGT	HBEGF	DUSP1	DUSP2	DUSP3	DUSP4	DUSP5	DUSP6	DUSP7	DUSP8	DUSP9	DVL2	DVL3	DYRK1A	APLNR	GPR183	ECM1	ECT2	EDA	ABCA1	LPAR1	EDN1	EDN3	AGO3	EEF1D	EFNA1	EGF	EGFR	PRXL2C	EPHA2	UBR1	MLKL	NLRC3	ELANE	CADM4	A2M	SPRED2	MUC20	FLCN	ENG	CCDC125	ENO1	C9orf72	EP300	EPHA4	EPHA7	EPHA8	EPHB1	EPHB2	HIPK1	DIPK2A	EPO	EPOR	TRIML2	EPS8	ERBB2	ERBB3	ERBB4	EREG	AKT1	ERCC6	ERN1	ESR1	MECOM	EZH2	F2	F2R	F2RL1	F2RL2	F3	F7	F10	PTK2B	FBLN1	UNC5B	RTKN2	DDIAS	FBP1	RNF152	RASGEF1A	FCGR2B	FGD2	LEMD2	FKTN	MMD2	TMED4	MTURN	ADGRG3	UNC5CL	FGA	FGB	FGD1	FGF1	FGF2	FGF3	FGF4	FGF5	FGF6	FGF7	FGF8	FGF9	FGF10	FGFR1	FGFR3	FGFR2	FGFR4	FGG	FGR	FHL2	FKBP1A	RASA3	NLGN1	INPP5F	ANKRD6	DENND3	CARD8	PLA2R1	SHANK2	DKK1	P2RX2	TRIM32	TPX2	MAPKBP1	KLHDC10	KDM1A	PHLPP2	TNIK	FOXM1	FOXO1	ARHGAP26	SIPA1L3	IQSEC2	RAP1GAP2	TAB2	FLNA	MAPK8IP3	GPD1L	KANK1	FLT1	RRS1	FLT3	RHOBTB2	ARHGEF9	PLCB1	PHLPP1	FLT4	BOP1	MINAR1	OTUD3	CAMTA1	MCF2L	CLEC16A	WWC1	MGRN1	UBR2	SASH1	SZT2	FN1	PSD3	ARHGEF12	PPP1R13B	PUM2	ARHGEF18	UFL1	SRGAP2	SIK3	ZDHHC17	PIP5K1C	SIRT3	SIRT1	RHOQ	BRD4	ARHGAP45	PIK3R5	MAPK8IP2	PSD4	RASD2	LPAR3	FPR1	FPR2	LEMD3	DAPK2	CD2AP	PHLDA3	SH3BP1	CBLC	NUP62	SH3BP4	ARHGAP8	ALK	IFIT5	ALOX12B	DEFB114	ALOX15	MTOR	FSHR	ABL1	RICTOR	FYN	RALGAPA1	KCTD13	GAB1	CASC2	EPGN	NPNT	ARHGAP30	TAB3	SHC2	DSTYK	NGEF	FBXL2	PRKD2	AMBP	SGMS1	ZNF385A	KANK2	TKFC	L3MBTL1	SIPA1L1	CHD5	MAGI3	PPP1R16B	AUTS2	ANKRD17	ARHGEF26	NOC2L	PTPN22	GAS6	TIAM2	GATA3	GATA4	FBXO9	FBXO8	FGF20	GBA	FGF21	GBP1	GCG	NUPR1	GCNT2	GREM1	MSTN	GDI1	GDI2	GH1	GHR	GIP	GIPR	GJA1	ABL2	FGF22	NPTN	ATP2C1	NOX1	ANKRD1	BBC3	CYTH4	C5AR2	ARHGEF16	SESN1	PDCD4	RPS6KA6	P2RY10	STK39	SGSM3	HTRA2	GNA12	GNAI1	GNAI2	GNG3	GPR4	H19	GPR137C	ANGPT1	GPR17	NEK8	GPR18	GPR20	CXCL17	EMC10	LPAR4	RNF149	ALKAL2	GPER1	RABL3	C3orf33	RELL2	GPR35	GPR37	SCAI	LURAP1L	P2RY8	TRIM59	GPS1	GPS2	GPX1	GRB2	RAPGEF1	CCDC22	LAMTOR2	GRIK2	DBNL	HIPK2	ABR	GRINA	ARHGAP35	PYCARD	GRM1	TBK1	BRD7	GRM2	RACGAP1	GRM4	GSK3A	GSK3B	GSTP1	GUCY1A2	GUCA1A	GUCY1A1	ICOS	NENF	IL19	MDFIC	SCHIP1	UBQLN1	RHOD	LMCD1	NOP53	HCLS1	HCRTR1	HTT	HDAC1	HDAC2	HGF	NRG1	HIC1	HIF1A	HIP1	HLA-DRB1	HLA-G	HMGB1	HMOX1	HNRNPK	HRAS	PRMT1	BIRC2	BIRC3	DNAJA1	HSPA1A	HSPA1B	XIAP	HSPB1	HSP90AA1	HSP90AB1	NDST1	APOA1	HTR2A	HTR2B	HTR2C	HTR6	HUS1	IAPP	ICAM1	FFAR4	DUSP29	C1QL4	JMJD8	TRIML1	OR2AT4	IFI35	ARHGAP40	SH3RF3	APOC3	CAVIN4	IGBP1	SLC35B2	IGF1	APOE	IGF1R	IGF2	IGFBP3	IGFBP4	IGFBP5	IGFBP6	CCN1	APP	CASTOR3	TICAM2	LILRA5	FAS	IKBKB	IL1B	FASLG	IL6	IL11	IL12B	IL18	ILK	ING2	INS	INPP5B	INSR	PDX1	IRAK1	IRAK2	IRF3	IRS1	AR	ITGA1	ITGA3	ITGB1	ARAF	ITPKB	ITPR1	JAK2	AREG	TBC1D10C	STIMATE	USP17L2	KDR	KIT	ARF6	KRAS	RHOA	SUMO4	KMT5A	RHOB	TNFAIP8L3	SCIMP	C1QTNF12	RHOC	GFRAL	LAMTOR4	ALKAL1	RHOG	ARHGAP1	GDF6	STMN1	ARHGAP4	LCK	ARHGAP5	ARHGAP6	LEP	LGALS1	ARHGDIA	LGALS9	ARHGDIB	LIF	ARHGDIG	LIMS1	RHOH	SPRED3	SYT14P1	KLHL31	LRRD1	LRP1	LRP2	LTBR	LTF	ARNTL	LYN	MIRLET7B	MIRLET7F1	MIR126	MIR132	MIR133A1	MIR137	MIR138-1	MIR143	MIR145	MIR146A	MIR149	MIR15A	MIR15B	MIR16-1	MIR17	MIR181A2	MIR181B1	MIR182	MIR185	MIR195	MIR199A1	MIR20A	MIR200C	MIR204	MIR206	MIR21	MIR218-1	MIR221	MIR222	MIR223	MIR23A	MIR24-1	MIR26A1	MIR27A	MIR27B	MIR29A	MIR29B1	MIR29C	MIR30C2	MIR34A	MIR34B	MIR34C	MIR92A1	NBR1	ARRB1	SMAD4	ARRB2	MAGEA3	MAPT	MARK3	CCL3L3	MAZ	MC1R	MCF2	MCL1	MDM2	MDM4	MAP3K3	MAP3K4	MAP3K5	MEN1	MET	KITLG	MID1	MIF	MAP3K9	MAP3K10	MAP3K11	NR3C2	MMP8	MMP9	MOS	MRE11	IQSEC3	TRIM67	MIR133B	MIR342	MST1R	MSX1	MT3	MTM1	MTNR1B	MUC1	MYC	MYD88	GADD45B	MYO9A	MYO9B	MYOC	ATF3	NBN	NCK1	ATM	NDUFS3	NEDD4	NEUROD2	NF1	NF2	NFE2L2	NFKBIA	NGF	NKX3-1	NQO2	NODAL	NOP2	NONO	NOTCH1	NOTCH2	CCN3	NPPA	NPPC	NPR1	NPR2	NPY2R	NPY5R	NTF3	NTRK1	NTRK2	NTRK3	ROR1	ROR2	ATP2B4	GPR143	MIR375	MIR424	OCRL	OPA1	C18orf32	OPHN1	CRNN	OPRM1	OSM	P2RX3	P2RX4	P2RX5	P2RX7	P2RY1	P2RY6	P4HB	PEBP1	MINK1	PAK1	PAK3	ARHGEF4	ARHGEF3	PRKN	F11R	TRAT1	STMN3	CDON	PDE11A	FIS1	GOLT1B	TXNDC12	APIP	NDUFA13	ADIPOR1	IRAK4	PLCE1	PHF20	VRK3	SHISA5	TBC1D7	DNAJC27	TLR7	GMIP	SLC15A3	FAM13B	DACT1	TAOK3	PDE2A	WNT16	PDE3A	PDE3B	PDE4A	PRKAG2	PDE4D	PDE6G	PDE6H	HACD3	TRIAP1	PDE8A	LARS1	CXXC5	PDGFA	PDGFB	PEX5L	PDGFRA	IL23A	HDAC7	CYRIB	PIAS4	PDGFRB	TAF9B	PDK2	TMBIM4	STYXL1	PDPK1	GPRC5B	GHRL	INPP5K	MAP3K20	MYOZ2	PER1	PHB	SERPINE2	PIK3CA	PIK3CB	PIK3CD	PIK3CG	PIK3R1	PIK3R2	PIN1	PIP4K2A	PKHD1	PLA2G1B	PLA2G2A	PLA2G5	PLAGL2	PLAUR	PLEK	SERPINF2	MBD3	PRKAG3	PLXNB1	PMAIP1	ATP6AP1	PML	IL20RA	TRIM34	TLR9	SEPTIN4	LURAP1	ERRFI1	TREM2	TERF2IP	MIOS	ZFAND6	ATR	ZDHHC13	RHOF	DDIT4	RC3H2	NECAB2	POU4F1	POU4F2	NDFIP2	PPARA	PPARD	PPEF2	TRIM44	PPIA	CC2D1A	EPS8L1	LAX1	SEMA4C	RASIP1	LIME1	TMEM161A	PPM1A	RNF125	PPM1B	BANP	ULK4	PAK1IP1	LAMTOR1	PIH1D1	BANK1	USP47	RNF31	UACA	RALGPS2	ARHGAP17	TRIM68	PPP2CA	PPP2CB	CEP55	PRMT6	PPP2R1A	TRIM62	PPP2R5B	PPP2R5C	TMEM100	RHOT1	FBXW7	AVPR1B	SYNJ2BP	PPP5C	PIDD1	LRRC59	MIR449A	CAMK2N1	TNFRSF19	SLC30A10	CHRNA9	DDX60	PRR5	PRKAA1	PRKAA2	PRKAB1	PRKAB2	TMEM127	NPLOC4	DENND4C	YJU2	PRKAG1	PRKAR1A	ARFGAP1	PRKAR1B	PRKAR2A	INAVA	PRKAR2B	PRKCA	DEPDC1B	PRKCB	AXL	PRKCD	IL26	PRKCE	DOK5	SELENOS	WWC3	ARHGAP15	ITFG2	PKN1	PRKD1	ASH1L	PBK	LMO3	PRKCZ	ERBIN	MAPK1	MAPK3	MAPK7	MAPK11	MYDGF	MAPK10	PDGFC	MAP2K1	MAP2K2	MAP2K3	MAP2K5	MAP2K6	MAP2K7	EIF2AK2	PRNP	RELN	PSD	INPP5E	PSEN1	TRIM39	AKIP1	TMEM9B	GPR137	SPHK2	CDC42SE1	TCIM	DHX33	DUSP22	SMYD2	OTUD7B	PRDM11	CDC42SE2	ACKR3	CHRNA10	CASS4	RTN4	RALGAPB	SLC44A2	PSMD10	PELI2	PELI1	RALGAPA2	BAD	ARFGEF3	PTBP1	PTEN	RCN3	RHOJ	MIR451A	MIR497	MIR181D	NDRG2	PLEKHG5	MIR503	MYORG	PTK2	HEG1	MAVS	ARHGAP31	RPTOR	SRGAP1	TAOK1	SEMA6A	SIPA1L2	ARHGAP20	PREX1	ARHGAP21	JCAD	SH3RF1	ARHGAP23	ALS2	PTPN1	DENND1A	MIER1	PTPN2	TRIB3	PTPN6	CCAR2	PTPN11	PTPN13	SLC46A2	PTPRC	PTPRJ	BARD1	PTPRR	BAX	RAD1	RHOU	ARHGAP22	CACTIN	SELENOK	RRAGD	MYOZ1	QARS1	RGL2	MAP4K2	RAC1	RAC2	RAC3	RAD9A	RAD17	RAF1	RAP1A	RAP1B	RAP1GAP	RAP2A	RASA1	RASA2	RASGRF1	RASGRF2	RBBP4	RBBP7	RBBP8	PLEKHA1	HRH4	BCL2	RDX	REL	RELA	REN	RET	BCL2L1	RFC2	RFC3	RFC4	RFC5	TRIM27	BCL2L2	RGS2	RGS3	RGS4	RHEB	RIT2	BCL3	AVPI1	BCL6	EDA2R	RINT1	PROK2	ROBO1	ROCK1	RORA	ROS1	RPA1	RPA2	RPA3	RPL5	BCR	RPL11	RPL26	RPS3	RPS7	RPS27A	RRAS	BDKRB2	RYK	S100A4	S100A7	S100A8	S100A9	S100A12	S100A13	S100B	SAA1	SERPINB3	CEACAM1	SCT	SCTR	CCL1	CCL2	CCL3	CCL3L1	CCL4	CCL5	CCL7	CCL8	CCL11	CCL13	CCL14	CCL15	CCL16	CCL17	CCL18	CCL19	CCL20	CCL21	CCL22	CCL23	CCL24	BID	CCL25	XCL1	CX3CL1	SDCBP	CXCL12	DUSP21	GPATCH3	CHP2	SEC13	SEC14L1	PRDM15	FIGNL1	SECTM1	SELP	GOLPH3	BLM	RRAGC	NOD2	MAP2K4	CARD9	SFPQ	SFRP1	MLST8	FAM110C	SFRP2	SFRP5	ARHGEF28	ARHGAP9	ARAP3	ITSN1	CLEC7A	SHC1	SBK2	GAREM1	MEAF6	SIAH1	CRTC3	EPS8L2	DEPTOR	NMNAT1	P2RY12	MARCHF7	AIDA	PLEKHG2	LRRC19	RASAL3	SIPA1	SKIL	BMP2	NDRG4	PINK1	SLAMF1	RTN4R	BMP4	WNK2	CASTOR1	GPR199P	NCF1	GPR89A	SLC8A2	SLC9A1	BMP7	SLC15A2	SLC20A1	SNAI2	SMPD1	SNAI1	SOD1	SOD2	SORL1	SOS1	SOS2	SOX2	BOK	SOX9	SOX11	SPI1	SPINK1	SRC	BRCA1	BRAF	TRIM21	SSRP1	SSTR4	DENND2B	STAT1	STK3	AURKA	STK11	STYX	BST1	BST2	XCL2	BTC	SYK	TAF1	TAF2	TAF4	TAF4B	TAF5	TAF6	TAF7	TAF9	TAF10	TAF11	TAF12	TAF13	MAP3K7	TBX1	TBP	MIR590	TCF7L2	TCP11	DYNLT1	TDGF1	PRDX2	TMBIM6	TEK	TF	TFRC	TGFA	TGFB1	TGFB2	TGFB3	TGFBR1	TGM2	THBS1	THPO	TIAM1	TIMP2	TIMP3	C1QBP	TLE1	TLR2	TLR3	TLR4	TSPAN6	GPR137B	TMSB4X	TNF	TNFAIP1	TNFAIP3	TNFRSF1A	TOP3A	TP53	TP53BP2	TP73	TPBG	TPD52L1	TPT1	TPTE	TRAF1	TRAF2	TRAF3	TRAF5	TRAF6	TRIO	TRIP6	TSC1	TSC2	C5	C5AR1	TWIST1	CASTOR2	TXN	UBA52	UBB	UBC	UBE2B	UBE2N	UBE2V1	UBE3A	UCHL1	UCN	UFD1	VAV1	VAV2	VDAC2	VEGFA	EZR	VRK2	WNT5A	WNT7A	WNT7B	WNT11	WRN	XBP1	XDH	YWHAZ	ZAP70	PTTG1IP	RELL1	MIR766	TRIM25	MAP3K12	LAPTM5	CXCR4	FZD5	BRPF1	MAPKAPK3	DUSP26	MAPKAP1	DHX58	TNIP2	PLEKHF1	NELFE	BIRC7	EPM2A	EPS8L3	MUL1	ARHGAP10	NLRX1	LRRK1	WDR59	LIN28A	EHMT1	MOB3B	ARHGAP28	PIP4K2C	ARHGEF5	PDZD3	PRR5L	CALCR	TNIP3	SYNPO2L	KAT6A	WLS	FRMD1	PSCA	RMI1	WWC2	ZC3H12A	RNF34	ALPK1	ELL3	CDK5RAP3	PDGFD	SHOC2	ARHGAP39	FGF23	NDFIP1	DUSP16	APOL3	ACTN4	CALR	OR51E2	NPRL3	TAF15	TRIM8	LBH	FAM83D	SPRY4	SHARPIN	SEH1L	LZTR1	CAPN3	AXIN1	FZD4	FZD7	CASP1	ARHGAP24	BCL2L12	SESN2	RHNO1	ITCH	ARMC10	NME5	TAF3	GPR61	KCTD10	STK40	PIP5K1A	PIP5K1B	PIP4K2B	BRIP1	OBSCN	WDR54	ADGRV1	CASP8	BCAR3	ATRIP	SYDE2	RPF2	SLA2	WDR24	SPATC1L	TRAF7	PSD2	GARNL3	CARD19	ING5	WDR83	CASP10	AKT1S1	TMEM101	RASAL1	NCK2	PROK1	CARD11	DYRK3	SYVN1	DYRK2	MAP3K21	CUL3	CASR	GPR174	CAT	OGT	GPR65	GPAT3	SEMA7A	TRIM52	KLHL22	HAVCR2	FBH1	MAP4K3	CGNL1	AJUBA	ARHGAP19	IKBKG	DGKD	YBX3	SYDE1	TRIM5	ZCCHC3	TSPYL5	MAPKAPK5	CDK10	MADD	CAV1	PRKRA	CAV2	CAV3	TNFSF11	TP63	AKR1C3	LAMTOR3	IRS2	EIF3A	CBL	BECN1	PEA15	MARCO	HYAL2	TRADD	URI1	GBF1	RIPK1	TNFSF14	TNFSF10	RIPK2	FADD	RIOK3	TNFRSF11A	TNFRSF10B	TRIM24	IL18R1	FGF18	FGF17	FGF16	IQGAP1	NRP1	SYNGAP1	CFLAR	HDAC3	KSR1	CDK5R1	STK19	IER3	ARHGEF7	VNN1	SPHK1	SQSTM1	ACTN3	CPNE1	BCL10	BTRC	ARHGAP11B	FGD3	TRIM15	LIMD1	RHOT2	NOL3	KALRN	F2RL3	LACRT	FRMD7	MAP3K14	SEMA5A	BMF	SPAG9	ZNF622	AIP	STARD13	MAP3K6	PIP4P1	CREB3L1	USP10	RGN	NMI	ARHGEF1	EXO1	CD3E	DEPDC7	NLRP12	MYADM	MAP3K13	ARHGEF2	MARVELD3	TTC5	DDX21	CD4	AURKB	MTDH	VAPA	MTA2	DLG5	MFHAS1	MAPKAPK2	TIFA	CYTH3	CYTH2	CYTH1	ITGB1BP1	GPR37L1	ADGRG1	CD14	GPR55	S1PR2	CD19	KLF4	TRIP10	CD22	TAOK2	RPL23	TPTE2	SLIT2	TBCK	KL	ARHGAP18	SLC9A3R1	ADIPOQ	CD27	CLEC6A	CD28	CD80	ARHGAP29	ARHGAP12	CD86	TP53INP1	MAP4K4	EIF2AK3	HOMER3	HOMER2	ARHGEF6	HAND2	AKAP7	AKAP6	ROCK2	MAPK8IP1	CD36	AKAP5	PAGE4	LITAF	GDF15	EEF1E1	BAG5	BAG4	NRG2	ENTPD5	NR1D1	CD40	CD40LG	AKAP12	CD44	NCOR1	TRAF4	ARHGEF10	IKBKE	FNIP1	RALGPS1	TTI1	DEPDC5	VGLL4	RAPGEF2	PUM1	HERPUD1	CD74	NOS1AP	ARHGAP32	CD81	RIPOR2	STARD8	RASSF2	BCLAF1	RB1CC1	ARHGAP11A	ARHGEF11	ARHGEF17	CDK1	TRIM14	MAGI2	PJA2	RHOBTB1	NUAK1	TELO2	SRGAP3	DENND4B	ARHGAP44	IQSEC1	MFN2	KIF14	ARHGAP25	USP15	FGF19	CDC34	NR1H4	CDC42
433	GOBP_NEGATIVE_REGULATION_OF_INTRACELLULAR_SIGNAL_TRANSDUCTION	TANK	PDCD6	BCL2L10	SH2B3	RASA4B	RANBP9	PPIF	HIPK3	TRAP1	OPTN	RASA4	SPRY3	SPRY1	SPRY2	TNIP1	CDKN2D	ABCA7	DLC1	RACK1	CREB3	CIB1	HYOU1	STAMBP	IVNS1ABP	RGS14	NPRL2	ZMYND11	PDE10A	LILRB4	DUSP14	CIT	EMILIN1	KPTN	IRAK3	DUSP10	CHP1	CD300A	PARK7	STK38	PIK3IP1	NLRP3	RNF157	C1QTNF3	THEM4	RFFL	CLU	LRRK2	TNFAIP8L1	WTIP	TRIM40	SIRPA	CRYBA1	DUSP19	MAPK14	SESN3	ARHGAP42	CSK	C12orf66	PPM1N	ADRA1A	DUSP18	PYDC2	PAQR3	DAB2IP	SH3RF2	CYLD	CNKSR3	BMT2	SPAAR	DAG1	DGKG	OTUD7A	SPRED1	DDIT3	DDX3X	NLRP6	ZNF675	DLG1	DRD2	DRD3	RCAN1	AGT	DUSP1	DUSP2	DUSP3	DUSP4	DUSP5	DUSP6	DUSP7	DUSP8	DUSP9	DYRK1A	APLNR	LPAR1	EFNA1	EPHA2	UBR1	NLRC3	SPRED2	FLCN	CCDC125	ENO1	EPHB2	EPO	AKT1	ESR1	MECOM	F2RL1	FBLN1	RTKN2	DDIAS	FBP1	RNF152	LEMD2	FKTN	ADGRG3	FHL2	RASA3	CARD8	SHANK2	TRIM32	MAPKBP1	KDM1A	PHLPP2	FOXM1	FOXO1	GPD1L	KANK1	PHLPP1	MINAR1	OTUD3	WWC1	MGRN1	UBR2	SZT2	SIRT3	SIRT1	CD2AP	PHLDA3	SH3BP1	CBLC	NUP62	SH3BP4	DEFB114	MTOR	ABL1	KCTD13	CASC2	AMBP	ZNF385A	TKFC	NOC2L	PTPN22	GBA	GBP1	MSTN	ABL2	SESN1	PDCD4	RPS6KA6	HTRA2	RNF149	GPER1	C3orf33	SCAI	TRIM59	GPS1	GPS2	GPX1	RAPGEF1	CCDC22	GRINA	ARHGAP35	PYCARD	GSK3A	GSK3B	GSTP1	NOP53	HDAC1	HIF1A	HLA-G	DNAJA1	HSPA1A	HSPB1	DUSP29	C1QL4	IFI35	IGBP1	APOE	IGF1R	CASTOR3	IL1B	ING2	INS	PDX1	ITGA3	ITPR1	TBC1D10C	STMN1	LIF	RHOH	SPRED3	KLHL31	ARNTL	LYN	MIRLET7F1	MIR132	MIR133A1	MIR137	MIR138-1	MIR145	MIR146A	MIR149	MIR15A	MIR15B	MIR16-1	MIR17	MIR185	MIR195	MIR20A	MIR200C	MIR204	MIR206	MIR21	MIR218-1	MIR221	MIR223	MIR26A1	MIR27B	MIR29A	MIR29B1	MIR29C	MIR30C2	MIR34A	MIR34B	MIR34C	MIR92A1	ARRB1	SMAD4	ARRB2	MAGEA3	MARK3	MCL1	MDM2	MEN1	MET	MIF	MMP9	TRIM67	MIR133B	MIR342	MTM1	MTNR1B	MUC1	MYC	MYOC	ATF3	ATM	NDUFS3	NF1	NF2	NFE2L2	NONO	CCN3	NPPA	NPY2R	ATP2B4	MIR375	MIR424	OPA1	P2RX7	PEBP1	PRKN	STMN3	PDE11A	TXNDC12	NDUFA13	ADIPOR1	VRK3	TBC1D7	DACT1	TAOK3	PDE2A	PDE3A	PDE3B	PDE4D	TRIAP1	HDAC7	CYRIB	TAF9B	INPP5K	MYOZ2	PER1	PHB	SERPINE2	PIK3CB	PIK3R2	PIN1	PKHD1	PLAUR	PLEK	ERRFI1	DDIT4	PPARA	PPEF2	PPIA	LAX1	RASIP1	TMEM161A	PPM1A	RNF125	PPM1B	BANK1	USP47	UACA	PPP2CA	PPP2CB	PPP2R1A	PPP2R5B	PPP2R5C	SYNJ2BP	MIR449A	CAMK2N1	CHRNA9	PRKAA1	PRKAA2	TMEM127	NPLOC4	YJU2	PRKCD	SELENOS	WWC3	ITFG2	ASH1L	PBK	LMO3	ERBIN	MAPK7	MAP2K3	PRNP	INPP5E	TRIM39	OTUD7B	ACKR3	CHRNA10	PSMD10	PTEN	MIR451A	MIR497	NDRG2	MIR503	HEG1	SEMA6A	PTPN1	PTPN2	TRIB3	PTPN6	CCAR2	PTPRC	PTPRJ	PTPRR	CACTIN	MYOZ1	QARS1	RASA1	RASA2	PLEKHA1	BCL2	RELA	BCL2L1	BCL2L2	RGS2	RGS3	RGS4	BCL6	RORA	BDKRB2	SERPINB3	BID	CXCL12	DUSP21	GPATCH3	SEC14L1	PRDM15	FIGNL1	SFRP1	SFRP2	SFRP5	CRTC3	DEPTOR	MARCHF7	AIDA	RASAL3	PINK1	BMP4	WNK2	CASTOR1	BMP7	SNAI2	SMPD1	SNAI1	SOD2	SORL1	SPINK1	SRC	STAT1	STK11	TAF9	MIR590	TMBIM6	TGFB2	THBS1	TIMP2	TIMP3	C1QBP	TLE1	TLR4	TSPAN6	TMSB4X	TNFAIP1	TNFAIP3	TPT1	TSC1	TSC2	TWIST1	CASTOR2	UBE2B	UCHL1	UFD1	VDAC2	EZR	XBP1	XDH	PTTG1IP	MIR766	DUSP26	MAPKAP1	DHX58	EPM2A	MUL1	NLRX1	PDZD3	TNIP3	PSCA	WWC2	ZC3H12A	RNF34	ELL3	CDK5RAP3	DUSP16	NPRL3	SPRY4	LZTR1	ARHGAP24	BCL2L12	SESN2	ITCH	ARMC10	NME5	KCTD10	CASP8	SLA2	CARD19	AKT1S1	RASAL1	DYRK3	SYVN1	DYRK2	CUL3	CGNL1	AJUBA	DGKD	YBX3	MAPKAPK5	CAV1	CAV3	EIF3A	HYAL2	URI1	RIPK1	RIOK3	SYNGAP1	HDAC3	VNN1	ACTN3	CPNE1	LIMD1	NOL3	CREB3L1	USP10	NMI	NLRP12	MYADM	ARHGEF2	MARVELD3	DLG5	ITGB1BP1	KLF4	CD22	SLIT2	SLC9A3R1	ADIPOQ	ARHGAP12	HOMER3	HOMER2	MAPK8IP1	LITAF	BAG5	NR1D1	CD44	NCOR1	FNIP1	DEPDC5	VGLL4	HERPUD1	CD74	RIPOR2	RASSF2	MAGI2	ARHGAP44	MFN2	ARHGAP25	CDC34	NR1H4
434	GOBP_POSITIVE_REGULATION_OF_INTRACELLULAR_SIGNAL_TRANSDUCTION	ADA	CDH2	AKT3	MIR675	CD24	BCL2L11	IQCJ-SCHIP1	APELA	DNM1L	ADAM8	CDH13	RASGRP1	BCAP31	LPAR6	SORBS3	TENM1	TRIM13	SPRY2	RAMP3	NET1	RRAGB	TLR6	TFG	CCL26	TRIM22	ABCA7	SEMA3A	NOD1	RACK1	TAB1	HAX1	GPNMB	TRIM38	STK25	SEMA4D	CIB1	CHERP	UBD	LAMTOR5	ARL6IP5	ARFGEF1	ERN2	HEXIM1	RBCK1	RRAGA	NFAT5	MAP3K2	TRAF3IP2	PLK2	NEK6	FRS2	HPSE	HCST	MALT1	RUNDC3A	GADD45G	EDAR	SERINC3	ERP29	FERMT2	MAPRE2	RIPK3	PIM2	MID2	PTP4A3	CHI3L1	MAP4K5	MAP4K1	FZD10	AKAP13	PDCD10	PARK7	TMEM106A	PHB2	RNF13	CHRNA7	TIRAP	CHUK	CARD16	OSBPL8	C1QTNF1	C1QTNF4	CGAS	FCRL3	RASGRP4	ADCYAP1	TRIM6	GPR62	C10orf71	PIK3AP1	LRRK2	SLC15A4	SPPL3	RXFP2	CCR1	CCR7	CANT1	COL3A1	EDARADD	IQGAP3	DUSP15	ADORA2B	ABRA	RNF183	NACC2	CRH	CRKL	SMCR8	MIB2	DUSP19	MAPK14	CSF1	CSF1R	CSF3	CSK	SERPINA12	NRG4	ADRA1D	CSPG4	IL34	PIK3R6	ADRA1B	ADRA1A	TICAM1	CCN2	RC3H1	CTH	PYHIN1	ADRA2A	ADRA2B	GPBAR1	ADRA2C	GLIPR2	NEK10	CX3CR1	KLB	DAB2IP	SLC38A9	SH3RF2	ADRB2	ADRB3	PRAG1	DAXX	SPRED1	DCN	AKR1C2	GADD45A	DDIT3	DDT	DDX1	DDX3X	DDX5	BMPER	GSDME	DHX36	AGER	DRD2	DRD4	AGT	HBEGF	DUSP5	DUSP6	DUSP7	DUSP9	DVL2	DVL3	GPR183	ECM1	ECT2	EDA	LPAR1	EDN1	EDN3	AGO3	EEF1D	EFNA1	EGF	EGFR	PRXL2C	MLKL	ELANE	SPRED2	MUC20	FLCN	ENG	EP300	EPHA4	EPHA8	EPO	EPOR	TRIML2	ERBB2	ERBB3	ERBB4	EREG	ERCC6	ERN1	ESR1	EZH2	F2	F2R	F2RL1	F2RL2	F3	F7	F10	PTK2B	UNC5B	RTKN2	RASGEF1A	FCGR2B	FGD2	MMD2	TMED4	MTURN	UNC5CL	FGA	FGB	FGF1	FGF2	FGF3	FGF4	FGF5	FGF6	FGF7	FGF8	FGF9	FGF10	FGFR1	FGFR3	FGFR2	FGFR4	FGG	FGR	FKBP1A	NLGN1	ANKRD6	PLA2R1	DKK1	P2RX2	TRIM32	KLHDC10	TNIK	TAB2	FLNA	MAPK8IP3	FLT1	FLT3	PLCB1	FLT4	CAMTA1	CLEC16A	WWC1	SASH1	FN1	PUM2	SIK3	ZDHHC17	SIRT1	BRD4	PIK3R5	MAPK8IP2	RASD2	LPAR3	FPR1	FPR2	NUP62	ARHGAP8	ALK	IFIT5	ALOX12B	ALOX15	MTOR	FSHR	ABL1	RICTOR	FYN	GAB1	EPGN	NPNT	TAB3	SHC2	DSTYK	PRKD2	ZNF385A	CHD5	AUTS2	ANKRD17	PTPN22	GAS6	GATA3	GATA4	FGF20	FGF21	GCG	NUPR1	GCNT2	GREM1	GH1	GHR	GIP	GIPR	GJA1	FGF22	NPTN	ATP2C1	NOX1	ANKRD1	BBC3	C5AR2	PDCD4	P2RY10	STK39	GNAI2	GNG3	GPR4	H19	GPR137C	ANGPT1	GPR17	GPR18	GPR20	CXCL17	EMC10	LPAR4	ALKAL2	GPER1	RELL2	GPR35	GPR37	LURAP1L	P2RY8	GPX1	GRB2	RAPGEF1	CCDC22	LAMTOR2	DBNL	HIPK2	PYCARD	GRM1	TBK1	GRM4	GUCY1A2	GUCA1A	GUCY1A1	ICOS	NENF	IL19	MDFIC	SCHIP1	LMCD1	HCLS1	HCRTR1	HGF	NRG1	HIC1	HIP1	HLA-DRB1	HMGB1	HMOX1	HRAS	PRMT1	BIRC2	BIRC3	HSPA1A	HSPA1B	HSP90AA1	HSP90AB1	NDST1	APOA1	HTR2A	HTR2B	HTR2C	HTR6	IAPP	ICAM1	FFAR4	JMJD8	TRIML1	OR2AT4	IFI35	SH3RF3	SLC35B2	IGF1	APOE	IGF1R	IGF2	IGFBP3	IGFBP4	IGFBP5	IGFBP6	APP	TICAM2	LILRA5	IKBKB	IL1B	FASLG	IL6	IL11	IL12B	IL18	ILK	INS	INSR	IRAK1	IRAK2	IRF3	IRS1	AR	ITGA1	ITGB1	ITPKB	JAK2	AREG	STIMATE	USP17L2	KDR	KIT	KRAS	RHOA	TNFAIP8L3	SCIMP	C1QTNF12	RHOC	GFRAL	LAMTOR4	ALKAL1	RHOG	GDF6	LCK	LEP	LGALS1	LGALS9	LIF	LIMS1	SPRED3	SYT14P1	LRRD1	LRP1	LRP2	LTBR	LTF	LYN	MIRLET7B	MIR126	MIR132	MIR138-1	MIR143	MIR15A	MIR16-1	MIR181A2	MIR181B1	MIR182	MIR199A1	MIR21	MIR221	MIR222	MIR23A	MIR24-1	MIR27A	MIR27B	MIR29A	MIR92A1	ARRB1	ARRB2	CCL3L3	MAZ	MC1R	MCL1	MAP3K3	MAP3K4	MAP3K5	MET	KITLG	MID1	MIF	MAP3K9	MAP3K10	MAP3K11	NR3C2	MMP8	MOS	MST1R	MSX1	MT3	MYD88	GADD45B	MYOC	NCK1	ATM	NEDD4	NEUROD2	NGF	NKX3-1	NQO2	NODAL	NOTCH1	NOTCH2	NPPC	NPR1	NPR2	NPY5R	NTF3	NTRK1	NTRK2	NTRK3	ROR1	ROR2	C18orf32	OPRM1	OSM	P2RX3	P2RX4	P2RX5	P2RY1	P2RY6	MINK1	PAK1	PAK3	ARHGEF3	PRKN	F11R	TRAT1	CDON	FIS1	GOLT1B	IRAK4	PLCE1	SHISA5	DNAJC27	TLR7	SLC15A3	TAOK3	WNT16	PDE6G	PDE6H	HACD3	PDE8A	LARS1	CXXC5	PDGFA	PDGFB	PDGFRA	IL23A	PIAS4	PDGFRB	STYXL1	GPRC5B	GHRL	MAP3K20	PHB	PIK3CA	PIK3CB	PIK3CD	PIK3CG	PIK3R1	PIK3R2	PLA2G1B	PLA2G2A	PLA2G5	PLAGL2	SERPINF2	PLXNB1	PMAIP1	ATP6AP1	IL20RA	TRIM34	TLR9	SEPTIN4	LURAP1	TREM2	TERF2IP	MIOS	ATR	ZDHHC13	RC3H2	NECAB2	NDFIP2	PPARD	TRIM44	PPIA	CC2D1A	SEMA4C	PPM1A	LAMTOR1	PIH1D1	BANK1	RNF31	TRIM68	TRIM62	FBXW7	AVPR1B	PPP5C	LRRC59	TNFRSF19	SLC30A10	DDX60	PRR5	PRKAA1	INAVA	PRKCA	PRKCB	AXL	IL26	PRKCE	DOK5	PKN1	PRKD1	PBK	PRKCZ	ERBIN	MAPK1	MAPK3	MAPK11	MYDGF	MAPK10	PDGFC	MAP2K1	MAP2K2	MAP2K3	MAP2K5	MAP2K6	MAP2K7	EIF2AK2	RELN	PSEN1	TMEM9B	GPR137	SPHK2	TCIM	DHX33	DUSP22	ACKR3	CASS4	RTN4	SLC44A2	PELI2	PELI1	BAD	PTBP1	PTEN	MIR181D	PLEKHG5	MYORG	PTK2	MAVS	RPTOR	TAOK1	JCAD	SH3RF1	ALS2	PTPN1	MIER1	PTPN2	PTPN6	PTPN11	SLC46A2	PTPRC	PTPRJ	BAX	RRAGD	RGL2	MAP4K2	RAC1	RAC2	RAP1A	RAP1B	RASGRF1	BCL2	REL	RELA	RET	BCL2L1	TRIM27	RHEB	RIT2	AVPI1	EDA2R	PROK2	ROBO1	ROCK1	RPL11	RPL26	RPS3	RPS7	RPS27A	RYK	S100A4	S100A7	S100A8	S100A9	S100A12	S100A13	S100B	SAA1	SCT	SCTR	CCL1	CCL2	CCL3	CCL3L1	CCL4	CCL5	CCL7	CCL8	CCL11	CCL13	CCL14	CCL15	CCL16	CCL17	CCL18	CCL19	CCL20	CCL21	CCL22	CCL23	CCL24	BID	CCL25	XCL1	CX3CL1	SDCBP	CHP2	SEC13	SECTM1	SELP	GOLPH3	RRAGC	NOD2	MAP2K4	CARD9	SFPQ	MLST8	FAM110C	CLEC7A	SHC1	SBK2	GAREM1	SIAH1	NMNAT1	P2RY12	LRRC19	SKIL	BMP2	NDRG4	PINK1	SLAMF1	RTN4R	BMP4	GPR199P	NCF1	GPR89A	SLC9A1	SLC20A1	SOD1	SOS1	SOS2	SOX2	BOK	SOX9	SOX11	SPI1	SRC	BRAF	TRIM21	SSTR4	DENND2B	STK3	BST2	XCL2	BTC	SYK	MAP3K7	TBX1	TCF7L2	DYNLT1	TDGF1	PRDX2	TEK	TF	TFRC	TGFA	TGFB1	TGFB2	TGFB3	TGFBR1	TGM2	THBS1	THPO	TIAM1	TIMP2	C1QBP	TLR2	TLR3	TLR4	TSPAN6	GPR137B	TNF	TNFRSF1A	TP53	TP73	TPBG	TPD52L1	TRAF1	TRAF2	TRAF3	TRAF5	TRAF6	TRIP6	C5	C5AR1	TXN	UBA52	UBB	UBC	UBE2N	UBE2V1	UBE3A	UCN	VAV1	VEGFA	WNT5A	WNT7A	WNT7B	WNT11	XDH	ZAP70	RELL1	TRIM25	MAP3K12	LAPTM5	CXCR4	FZD5	MAPKAPK3	DHX58	TNIP2	PLEKHF1	NELFE	BIRC7	MUL1	LRRK1	WDR59	LIN28A	ARHGEF5	PRR5L	CALCR	SYNPO2L	WLS	FRMD1	ZC3H12A	ALPK1	CDK5RAP3	PDGFD	SHOC2	FGF23	NDFIP1	APOL3	ACTN4	CALR	OR51E2	TRIM8	SHARPIN	SEH1L	AXIN1	FZD4	FZD7	CASP1	GPR61	ADGRV1	CASP8	BCAR3	WDR24	SPATC1L	TRAF7	CASP10	TMEM101	NCK2	PROK1	CARD11	MAP3K21	CASR	GPR174	CAT	GPR65	SEMA7A	TRIM52	KLHL22	HAVCR2	FBH1	MAP4K3	AJUBA	IKBKG	TRIM5	ZCCHC3	TSPYL5	MAPKAPK5	CDK10	MADD	CAV1	PRKRA	CAV2	TNFSF11	AKR1C3	LAMTOR3	IRS2	CBL	BECN1	PEA15	MARCO	TRADD	RIPK1	TNFSF14	TNFSF10	RIPK2	FADD	TNFRSF11A	TNFRSF10B	IL18R1	FGF18	FGF17	FGF16	IQGAP1	NRP1	CFLAR	HDAC3	KSR1	STK19	SPHK1	CPNE1	BCL10	TRIM15	F2RL3	LACRT	FRMD7	MAP3K14	SEMA5A	BMF	SPAG9	ZNF622	MAP3K6	PIP4P1	NMI	CD3E	NLRP12	MAP3K13	DDX21	CD4	MTDH	VAPA	DLG5	MFHAS1	MAPKAPK2	TIFA	ITGB1BP1	GPR37L1	ADGRG1	CD14	GPR55	S1PR2	CD19	TAOK2	RPL23	KL	SLC9A3R1	ADIPOQ	CD27	CLEC6A	CD28	CD80	CD86	MAP4K4	HAND2	AKAP6	ROCK2	MAPK8IP1	CD36	LITAF	GDF15	EEF1E1	BAG4	NRG2	CD40	CD40LG	AKAP12	CD44	TRAF4	IKBKE	FNIP1	RAPGEF2	PUM1	CD74	NOS1AP	CD81	RASSF2	BCLAF1	RB1CC1	CDK1	TRIM14	PJA2	TELO2	USP15	FGF19	CDC42
435	GOBP_MICROTUBULE_CYTOSKELETON_ORGANIZATION_INVOLVED_IN_MITOSIS	PARP3	SPRY1	SPRY2	STAG1	NDC80	TACC3	PIBF1	DCTN2	TACC2	CENPA	CENPE	DCTN6	NUDC	STAG2	PLK2	RCC1	CHEK2	EFHC1	CLTC	MISP	CCSAP	CHMP4B	UBXN2B	SPICE1	DCTN1	TOGARAM2	DYNC1H1	EML1	FGF10	TPX2	TOGARAM1	CLASP2	FLNA	ABRAXAS2	TASOR	FBXW11	CLASP1	NUP62	KIF4A	EML3	SUN2	CHMP2B	LSM14A	GJA1	TUBG2	CHMP2A	GNAI1	GOLGA2	WDR62	KIF4B	SETD2	RACGAP1	GPSM2	HTT	HNRNPU	HSPA1A	HSPA1B	ITGB1	KIF2A	KIF11	KIFC1	KPNB1	RHOA	INSC	STMN1	MAD2L1	MAP4	MECP2	MZT1	MYBL2	DRG1	NEK2	NUMA1	WRAP73	PAFAH1B1	RMDN1	SBDS	PCNT	CHMP1A	NUSAP1	CHMP5	PKD1	PKHD1	PLK1	MAP10	NDE1	SPDL1	CEP192	PTPA	INTS13	CDK5RAP2	NSFL1C	BCCIP	CHMP1B	SPC25	CEP126	RAN	STIL	CENPH	SPAST	AURKA	AURKC	TACC1	TBCE	DYNLT1	TPR	TTK	TUBG1	CCDC61	VCP	ZNF207	FSD1	CEP97	MCPH1	BORA	MAP9	ANKRD53	EFHC2	AAAS	NDEL1	SMC1A	NUF2	ABRAXAS1	PSRC1	RAE1	TNKS	RAB11A	CCNB1	SAPCD2	PRC1	KIFC2	SMC3	ZW10	AURKB	CHMP4C	KIF3B	KIF23	VPS4B	ARHGEF10	ESPL1	DLGAP5	CKAP5	CDC20
436	GOBP_REGULATION_OF_MRNA_METABOLIC_PROCESS	TOB1	MBNL2	RBM7	RBM5	PSME3	PSMD14	HNRNPR	RIDA	CDK9	SF3B4	SAP18	SYNCRIP	DDX17	PAIP1	IGF2BP1	IGF2BP3	IGF2BP2	KHDRBS3	KHDRBS1	CELF1	CELF2	AHCYL1	SRSF10	CPSF4	PAPOLA	RNPS1	FASTK	HNRNPA0	TENT4A	NUDT21	CPSF6	PKP3	CELF3	U2AF2	EXOSC8	TIRAP	CIRBP	TENT5B	EXOSC6	PSMB11	LEO1	TRIM71	SRSF12	MAPK14	PSMA8	RBFOX3	RC3H1	DAZ1	DAZL	DDX5	DHX9	RBM46	DCP2	TENT5D	DHX36	DYRK1A	E2F1	EIF4G1	ELAVL1	ELAVL4	PDE12	KHDRBS2	AKT1	RBM24	PUF60	CPEB3	FASTKD2	DIS3	NCBP2	SNW1	EXOSC7	CNOT1	SAMD4A	TNRC6B	ZC3H3	LARP4B	PSME4	JMJD6	FMR1	LARP1	PUM2	EXOSC2	TARDBP	RBFOX2	CARHSP1	CNOT6L	STH	MTOR	FUS	YTHDF3	NOCT	VIRMA	GIGYF2	SERBP1	DAZAP1	SRPK3	GDNF	PABPC1	AGO2	CSDC2	RBMX	TNRC6A	PRPF19	SLC39A5	MEIOC	CNOT7	RBM15B	TRA2A	HMX2	HNRNPA1	HNRNPA2B1	HNRNPC	HNRNPD	HNRNPK	HNRNPL	HNRNPU	APEX1	HSF1	HSPA1A	HSPA8	HSPB1	APOBEC1	NANOS2	ZC3H12D	NANOS1	NANOS3	DND1	RBMY1B	TNPO1	MEX3D	MAGOH	MBNL1	MOV10	MYD88	MYOD1	HNRNPM	NCBP1	NCL	NOVA1	NOVA2	NPM1	YBX1	NUP98	RBMXL1	PARN	MYEF2	EXOSC3	EXOSC1	ZBTB7A	YTHDF2	LARP7	NBAS	C9orf78	PKP1	EXOSC9	RBM11	POLR2G	XRN1	EXOSC4	RC3H2	PAF1	RBFOX1	TENT5C	ALKBH5	YTHDF1	SAMD4B	RBM23	SMU1	TENT5A	IWS1	PRKCA	PCID2	MBNL3	PRKCD	DCP1A	RNF20	METTL3	EIF4ENIF1	PSMA1	ZC3HAV1	PSMA2	PSMA3	PSMA4	CELF4	PSMA5	PSMA6	PSMA7	PSMB1	PSMB2	PSMB3	EXOSC5	PSMB4	PSMB5	PSMB6	PSMB7	PSMB8	PSMB9	PSMB10	PSMC1	PSMC2	PSMC3	PSMC4	PSMC5	DAZ3	DAZ2	PSMC6	PCBP4	PSMD1	PSMD2	PSMD3	PSMD4	PSMD5	PSMD7	DAZ4	PSMD8	PSMD9	PSMD10	PSMD11	PSMD12	PSMD13	PSME1	PSME2	PTBP1	TNRC6C	CWC22	METTL14	BARD1	RBM25	CACNG7	RBM3	RBM4	RBMY1A1	UPF1	REST	RNASEL	FASTKD5	CELF6	CELF5	ROCK1	RPS27A	SAFB	SET	SRSF3	TENT4B	SRSF4	SRSF6	SRSF7	SFSWAP	TRA2B	CPEB1	RBM15	SLC11A1	BOLL	SNRNP70	SNRPA	SON	SRPK1	SRPK2	ZFP36L1	ZFP36L2	SUPT5H	SUPT6H	TIA1	C1QBP	CDK11A	UBA52	UBB	UBC	SCGB1A1	VIM	VIP	XPO1	YWHAB	YWHAZ	SF1	ZFP36	BTG2	SECISBP2	METTL16	FTO	FASTKD3	RBM42	NELFE	CDC73	FASTKD1	PTCD2	SLTM	CPSF7	ZC3H14	PRR5L	ZC3H12A	NUP214	FXR1	PABPN1	ANP32A	TAF15	RBM10	AXIN2	FAM172A	PLEKHN1	NSRP1	SRRM4	ZC3H10	YBX3	KHSRP	SRSF9	PNPT1	TNFSF13	PABPC4	CCNB1	CCNT1	ANGEL2	YTHDC1	TBRG4	MAPKAPK2	CNOT8	QKI	ROCK2	PSMF1	FXR2	BAG4	GTPBP1	RBM39	PRDX6	WTAP	CTR9	SAFB2	PUM1	DHX34	RNF40	CDK11B	PSMD6	RBM8A	THRAP3
437	GOBP_REGULATION_OF_HEMOPOIESIS	ADA	ADAM8	RNF41	CDK6	TRIB1	LRRC17	FSTL3	LILRB2	MYL9	PIAS3	HAX1	CEBPB	CIB1	TOB2	FAXDC2	LILRB1	FGL2	MALT1	SPINK5	LILRB4	LILRB3	WDR5	KAT7	DUSP10	NLRP3	PGLYRP2	PGLYRP3	MYSM1	FCRL3	FAM210B	CLPTM1	H4-16	CCR1	LEO1	H3C14	OCSTAMP	ANKRD54	TMEM178A	SLC9B2	PPARGC1B	CR1	CREB1	CREBBP	ZBTB46	MAPK14	CSF1	CSF2	CSF3	CSF3R	IL34	PIK3R6	RC3H1	IL23R	CTLA4	NFAM1	ZFPM1	TMEM64	ZNF675	AGER	JAG1	DTX1	AGO3	AGO4	EGR3	EP300	ERBB2	ETS1	EVI2B	FANCA	FANCD2	PTK2B	FBN1	FCGR2B	MTURN	FES	IKZF3	ZBTB1	ACIN1	FOXJ1	FOXO3	TNRC6B	RCOR1	TMEM131L	FOS	RBFOX2	BRD1	IL27	MTOR	FSHB	ABL1	XRCC6	GABPA	ZNF683	FBXO7	SIN3A	L3MBTL1	GAS6	GATA1	GATA2	GATA3	KAT2A	AGO1	FOXP1	PRELID1	IL36B	TNRC6A	GLI2	GLI3	GNAS	GP1BA	IFNL1	DLL1	ATP11C	TMEM176B	DROSHA	GPR171	TBX21	ANXA1	H3-3A	H3-3B	HCLS1	HDAC1	NCKAP1L	HIF1A	HLA-B	HLA-DOA	HLA-DRA	HLA-DRB1	HLA-G	HLX	HMGB1	HMGB2	HMGB3	HOXA5	HOXA7	HOXA9	HOXB8	APCS	PRMT1	HSPA1A	HSPA1B	HSPA9	H3C15	RAB7B	IFNA2	IFNB1	IFNG	IHH	IL2	IL2RA	IL4	IL4R	IL5	IL7	IL7R	IL10	IL12B	IL12RB1	IL15	IL17A	IL18	INHA	INHBA	INPP5D	IRF1	IRF4	IRF7	ITGA2B	EIF6	ITPKB	JAK3	JUN	LAG3	LGALS3	LGALS9	LIF	RHOH	LOX	ARNT	LTF	LYN	MIR125B1	MIR145	MIR21	MIR221	MIR222	MIR223	MIR30B	MIR17HG	SMAD7	CD46	MDK	MEF2C	MEIS1	MEIS2	KITLG	MITF	KMT2A	MMP14	MOV10	MPL	RHEX	NRARP	MYB	MYC	NFATC2	NFE2	NFKBIA	NME1	NME2	CNOT4	NOTCH2	PNP	ROR2	PLA2G3	IL20	FOXP3	ZBTB7B	PCK1	LEF1	CLDN18	IL23A	KLF13	PF4	PIK3R1	IL17D	ATP6AP1	TLR9	TREM2	SASH3	RC3H2	POU4F1	POU4F2	PAF1	P4HTM	MED1	NCAPG2	TESC	PPP2R3C	PRMT6	FBXW7	TMEM176A	H4C15	PRKCA	PRKCB	PCID2	AXL	PRKCQ	PRKCZ	KMT2E	PRKDC	CRTAM	METTL3	CYP26B1	B2M	SLAMF8	GPR137	TCIM	CTNNBIP1	PITHD1	ZMIZ1	BAD	SH3RF1	PTN	TNRC6C	PTPN2	PTPN6	SLC46A2	PTPRC	PURB	KMT2C	RAG1	RARA	RARG	RB1	RBBP5	BCL6	SMAP1	BGLAP	CEACAM1	CCL3	CCL19	PRDM1	VSIR	SFRP1	NFKBIZ	SHH	RBM15	BMP4	H3C13	SOD1	SOS1	SOS2	SOX4	SOX12	SPI1	ZFP36L1	STAT1	STAT3	STAT5B	ZFP36L2	SYK	TAL1	TCF7	BTK	TCTA	PRDX2	TFE3	TGFB1	TGFBR2	THBS1	THPO	KLF10	TLR3	TLR4	GPR137B	TNF	C1QC	TRAF6	TNFSF4	CCR2	TYROBP	XBP1	ZAP70	ZFP36	ZNF16	CA2	ZBTB16	NKAP	CDC73	NR4A3	ZC3H12A	WDR61	NDFIP1	KMT2D	GPR68	CAMK4	DCSTAMP	H4C9	GFI1B	H3C1	H3C4	H3C3	H3C6	H3C11	H3C8	H3C12	H3C10	H3C2	H4C1	H4C4	H4C6	H4C12	H4C11	H4C3	H4C8	H4C2	H4C5	H4C13	H4C14	CASP8	PRXL2A	CARD11	CUL4A	ZC3H8	FOXN1	DPY30	LOXL3	NFKBID	UBASH3B	AP3B1	SCIN	TNFSF11	RUNX1	RUNX3	CBFB	SOCS1	RIPK1	TNFSF9	RIPK2	FADD	TNFRSF18	IL1RL2	KAT2B	LDB1	VNN1	AP3D1	H3C7	TNFSF18	ASH2L	SART1	ACVR1B	CD2	ACVR2A	CD4	GPR55	CD83	ADIPOQ	CD27	CD101	CD28	CD80	CD86	SOX13	CARTPT	ISG15	CTR9	SOCS5	CD74	SETD1A	KMT2B	TOX	RASSF2	TESPA1	MAFB
438	GOBP_NEGATIVE_REGULATION_OF_ANION_TRANSPORT	ADA	MIR301B	NR1H3	CDK5	LYPLA1	ARL6IP5	LILRB1	OS9	ERP29	WWP2	CHGA	PKIG	HRH3	CHP1	PARK7	LRRK2	SLC43A2	CNR1	ACVR1C	FAM3D	ADORA1	CRH	CRHBP	CRY1	CSK	ADRA2A	ADRA2B	ADRA2C	CYP51A1	C11orf65	DRD2	DRD3	DRD4	AGTR2	EGF	ABCA2	DMTN	AKT1	AKT2	F2R	FABP5	FKBP1B	PLA2R1	SYT11	SIRT4	MTOR	PCSK9	GABRE	SVIP	RAB11FIP5	SERGEF	GDI1	GHSR	ERLEC1	GPM6B	SIAH3	ANGPT1	DPH3	TCAF2	GRB10	GRM7	GSK3A	SNX12	MDFIC	ANXA1	HMGCR	HTR1B	APOA2	UBAC2	ANO9	FFAR4	APOC1	IDH2	APOC2	OSTN	APOC3	APOD	APOE	BMP8A	IL1B	IL12A	IL12B	INHBB	INS	INSIG1	IRS1	ITGAV	ITGB3	KCNB1	KCNE1	ENHO	KCNJ11	USP17L2	LEP	LMAN1	MIR103A1	MIR107	MIR128-1	MIR130B	MIR143	MIR144	MIR146A	MIR148A	MIR17	MIR199A1	MIR19A	MIR19B1	MIR26A1	MIR27A	MIR27B	MIR29B1	MIR302A	MIR30C1	MIR33A	MIR34A	MIR93	MAOB	PIM3	CD200	MTNR1B	NFKB1	NOS1	CCN3	NPY5R	OAZ1	OAZ2	OPRM1	P2RY1	PRKN	DERL2	FIS1	UBE2J1	UFM1	ENPP1	SUFU	OAZ3	RAB23	GHRL	INPP5K	PFKL	NDFIP2	PID1	APPL2	PPP3CA	YOD1	FERMT1	PKIA	FRMD4A	PRKCB	SELENOS	PRKG2	ENY2	GOPC	PSMD9	PTPN11	BARD1	RANGAP1	REST	RGS2	RGS4	RSC1A1	SFRP1	SFRP4	ABCG5	ABCG8	RHBDF1	SHH	P2RY12	SNCA	SP100	SREBF1	SREBF2	STXBP3	SYT4	MIR33B	THBS1	TNF	TPR	TRH	TXN	UBE2G2	UCP2	NR1H2	VSNL1	MIR758	MIR766	RHBDF2	RAB11FIP1	NDFIP1	PLA2G10	JAGN1	ADTRP	SLC43A1	CYP4F2	KLF7	NPFF	IRS2	PEA15	SNX3	KALRN	MIDN	DERL3	PKDCC	RSAD2	ITGB1BP1	ADIPOQ	SYTL4	CABP1	CD36	STXBP5L	BAG4	BAG3	CARTPT	PPM1F	CD74	RAB11FIP3	NUP153
439	GOBP_REGULATION_OF_CELLULAR_PROTEIN_LOCALIZATION	CDH2	SAE1	HUWE1	GPC6	BCAP31	TRIM28	TENM1	ADAM10	CDK5	NUTF2	STX6	RAMP3	ABCA7	CACNG2	RACK1	NDC80	RAPGEF3	YAP1	ARIH2	LYPLA1	MCRS1	HAX1	VTI1B	CIB1	ANP32B	LAMTOR5	AGR2	CCT7	CCT4	CCT2	SORBS1	CCT8	ENTR1	OS9	YWHAQ	FERMT2	LILRB4	RER1	CRYZL2P-SEC16B	PKIG	KAT7	CEP250	PDCD10	MRAP2	CHP1	CHRM1	CDCA5	PARK7	AP2M1	UBE2J2	CLN3	LRRK2	CLTC	SLC51B	MIEF2	PLK3	MISP	UHMK1	LRRC15	TRIM40	UBXN2B	CRKL	PARP1	MAPK14	CSK	CSNK1E	CSNK2A2	TTBK2	GSG1L	CTNNA1	PYHIN1	CTNNB1	COMMD1	DTX3L	DAB2	C11orf65	DAG1	TAMALIN	TMEM30B	AP2B1	CNST	UBL4B	DKC1	DLG1	DRD3	DRD4	DVL1	DVL3	AGTR2	TOR1A	E2F1	ECT2	EGF	EGFR	EPHA2	ABCA2	EMD	FLCN	EPB41	EPB41L2	DMTN	STOM	EPHA3	EPHB2	ERBB2	ERBB4	AKT1	AKT2	F2	ACSL3	GPC2	GPC4	GPC5	RAB11FIP2	ABLIM3	RUFY3	CCT5	CEP131	KDM1A	WAPL	IQSEC2	FLNA	GPD1L	MESD	SYT11	ARC	ASTN2	MTCL1	NEDD4L	PPP1R13B	ICE1	ATP13A2	RHOQ	TARDBP	LEPROTL1	SPIDR	CD2AP	ZMYND8	NUP62	TRIM29	SLC7A11	CNPY4	STAC3	FYN	DYNLT2B	SNX33	SVIP	NIPBL	POLR1A	ZDHHC5	WWTR1	SIN3A	CLIP3	TMEM98	RAB11FIP5	APPL1	LDLRAP1	ABCA12	GAS6	GAS8	B3GAT3	FBXO4	GBP1	GNL3	LATS2	GDI1	GHSR	NPTN	BBC3	VPS4A	GPC3	ARHGEF16	ERLEC1	GLI3	HTRA2	GLUL	GNAI1	SFN	GPC1	GPM6B	SIAH3	ANGPT1	GPER1	CCDC66	TCAF2	ANK3	SETD2	RANGRF	GSK3A	GSK3B	GSN	CARD10	ZDHHC1	ZDHHC8	GPSM2	MDFIC	GZMB	HCLS1	HFE	TAX1BP3	HPCA	APC	HRAS	DNAJA1	HSPA1L	HSP90AA1	HSP90AB1	UBAC2	SLC35D3	STAC2	IFI27	IFNG	APOD	IL1B	INS	INSIG1	AR	ITGA3	ITGAM	ITGB1	ITGB2	ITGB3	JAK2	JUP	KCNB1	KCNE1	KCNJ11	USP17L2	NHLRC1	KIF5B	ARF6	IPO5	SUMO4	SHISA6	RHOG	LCP1	LEP	LGALS3	LIF	LIMK2	LMAN1	LRP1	LRP4	MIR223	SMAD3	MAP1A	MAP2	MAPT	MGAT3	MMP14	TRIM67	MSN	MYO1C	NF2	NGFR	NMT1	NUCB1	NUMA1	ATP2B4	NVL	OAZ1	OAZ2	OPHN1	PAK1	PRKN	PARD6A	DERL2	FIS1	NMD3	PCM1	SH3GLB1	ABHD17B	TRAPPC12	SAR1B	PCNT	VPS28	ZDHHC2	CLDN18	DNAJC27	UBR5	UBE2J1	CTDSPL2	GTSE1	SIRT7	UFM1	LARP7	SUFU	PDPK1	RAB23	PDZK1	INPP5K	PIK3R1	PIK3R2	PIN1	NUP54	PLK1	PLS1	PMAIP1	TREM2	SSH1	MIEF1	TOMM7	NECAB2	GNL3L	LZTFL1	LEPROT	BCAS3	PPM1A	PINX1	PID1	RNF31	WRAP53	CENPQ	PPP2R5A	FBXW7	PPP3CC	PPP3R1	YOD1	PARL	FERMT1	PRKAA1	ZDHHC7	PRKAA2	PRKACA	PKIA	RBM22	CCDC88A	CEP72	EDEM2	TMEM30A	RIOK2	PRKCD	PRKCE	VPS11	PRKCH	PRKCI	HDAC8	PRKCZ	DMAP1	MAPK1	NSFL1C	MAPK8	PRNP	MRAP	MEPCE	INPP5E	PSEN1	SAR1A	GRIPAP1	MFF	OTUD7B	GOPC	RTN4	BAD	CEMIP	MIR520E	MIR520B	MAVS	USP36	DPP10	PTN	PTPN1	MEAK7	MARK4	PTPN9	PTPN11	PTPN14	BARD1	TP53INP2	RHOU	ABHD17C	RAC2	RALB	RAN	RANGAP1	RAP1A	RB1	UBL5	BCL2	RDX	BCL2L1	ACTB	RSC1A1	BDNF	BICD1	BID	CHP2	TMBIM1	XPO4	SHH	ILRUN	USP46	PINK1	SLC1A1	BMP4	SLC5A3	WNK3	DDRGK1	SMO	SUMO3	BNIP3L	SORL1	SP100	SPTBN1	SRC	SREBF1	SREBF2	STAC	STK11	STX3	STX4	VAMP2	TCF7L2	TCP1	TERF1	TERT	TESK1	TFDP1	TFDP2	TFRC	TGFB1	BYSL	GPR137B	TNF	TP53	TP53BP2	TP73	TPR	CCT3	TSG101	TXN	SHISA7	TYROBP	UBE2D3	UBE2G2	UBE2L3	VCP	VIL1	EZR	WNT5A	YWHAB	YWHAE	YWHAG	YWHAH	YWHAZ	ZIC1	CACNB3	FZD5	RIPOR1	SH3TC2	ZFAND1	MICALL2	TTC21B	PRR5L	VCPIP1	TRIM46	ZC3H12A	CEP290	CDK5RAP3	CSRP3	NDEL1	TRIM8	CDT1	ABHD17A	PICALM	BAP1	FZD9	RASSF5	PARP9	SESN2	CASP8	STX7	LZTS2	EFCAB7	GLIS2	PPP1R9B	ATAD1	PPFIA1	KCNAB2	CAMK1	NKD2	CAV3	TP63	NUMB	VAMP8	HYAL2	GBF1	RAB11A	ACTN2	IQGAP1	HDAC3	ANKRD13A	CDK5R1	SQSTM1	ZPR1	RAB29	WNT3A	HPS4	CCNE1	SEC16B	SAPCD2	BRSK2	CCT6A	LATS1	DERL3	CCNE2	PDCD5	PKDCC	CD247	DCLK1	NOLC1	RAB11B	MFHAS1	ITGB1BP1	ADIPOQ	ATP5IF1	ORMDL3	CRIPT	EIF2AK3	ROCK2	CABP1	CD36	STX8	AKAP5	NPEPPS	TMEM59	BAG4	BAG3	MACROH2A1	KIF20B	PPM1F	GCC2	EDEM1	CROCC	TCAF1	CD81	RIPOR2	ATG13	TM9SF4	NUP58	CDK1	C2CD5	LRIG2	ARHGAP44	SEC16A	CDC42	CDH1
440	GOBP_POSITIVE_REGULATION_OF_CELLULAR_PROTEIN_LOCALIZATION	SAE1	HUWE1	TRIM28	CDK5	NUTF2	RAMP3	ABCA7	CACNG2	RACK1	NDC80	YAP1	ARIH2	MCRS1	CIB1	LAMTOR5	AGR2	CCT7	CCT4	CCT2	SORBS1	CCT8	ENTR1	YWHAQ	FERMT2	RER1	KAT7	CEP250	CHP1	PARK7	UBE2J2	CLN3	SLC51B	MIEF2	PARP1	MAPK14	CSNK2A2	PYHIN1	DTX3L	AP2B1	CNST	UBL4B	DKC1	DLG1	E2F1	ECT2	EGF	EGFR	EPHA2	EPB41	EPB41L2	STOM	EPHA3	EPHB2	ERBB2	ERBB4	AKT1	AKT2	F2	ACSL3	RAB11FIP2	ABLIM3	CCT5	FLNA	GPD1L	MESD	SYT11	MTCL1	PPP1R13B	TARDBP	CD2AP	NUP62	CNPY4	STAC3	FYN	SNX33	NIPBL	ZDHHC5	WWTR1	CLIP3	ABCA12	GAS8	GNL3	NPTN	BBC3	ARHGEF16	GLI3	HTRA2	GNAI1	SFN	GPER1	TCAF2	ANK3	RANGRF	GSK3A	GSK3B	CARD10	ZDHHC1	ZDHHC8	GPSM2	GZMB	HCLS1	HPCA	APC	HRAS	HSPA1L	HSP90AB1	STAC2	IFNG	INS	ITGA3	ITGAM	ITGB1	ITGB2	JAK2	JUP	KCNB1	KCNJ11	KIF5B	ARF6	IPO5	RHOG	LEP	LGALS3	LIF	LIMK2	LRP1	LRP4	MIR223	SMAD3	MAP1A	MAPT	MGAT3	MSN	MYO1C	NGFR	NMT1	NUMA1	ATP2B4	PAK1	PRKN	PARD6A	FIS1	NMD3	SH3GLB1	ABHD17B	TRAPPC12	VPS28	ZDHHC2	UBR5	GTSE1	LARP7	PDPK1	PDZK1	PIK3R1	PIK3R2	PLK1	PLS1	PMAIP1	TREM2	SSH1	MIEF1	TOMM7	NECAB2	GNL3L	LEPROT	PINX1	RNF31	WRAP53	CENPQ	FBXW7	PPP3CC	PPP3R1	PRKAA1	PRKAA2	RBM22	CCDC88A	PRKCD	PRKCE	VPS11	PRKCH	PRKCI	DMAP1	MAPK1	MAPK8	PRNP	MEPCE	PSEN1	MFF	RTN4	BAD	CEMIP	MIR520E	MIR520B	MAVS	USP36	DPP10	PTN	MEAK7	MARK4	PTPN9	RHOU	ABHD17C	RAC2	RAN	UBL5	BCL2	RDX	BICD1	BID	CHP2	SHH	PINK1	SLC5A3	WNK3	DDRGK1	SMO	SORL1	SPTBN1	SRC	SREBF2	STAC	STK11	STX3	STX4	TCP1	TERT	TESK1	TFDP1	TFDP2	TFRC	TGFB1	GPR137B	TNF	TP53	TP53BP2	TP73	TPR	CCT3	TSG101	TYROBP	UBE2D3	UBE2L3	VIL1	EZR	YWHAB	YWHAE	YWHAG	YWHAH	YWHAZ	ZIC1	CACNB3	FZD5	MICALL2	ZC3H12A	CDK5RAP3	TRIM8	CDT1	ABHD17A	BAP1	PARP9	SESN2	CASP8	EFCAB7	GLIS2	PPP1R9B	NKD2	TP63	HYAL2	RAB11A	IQGAP1	HDAC3	CDK5R1	SQSTM1	ZPR1	WNT3A	HPS4	CCT6A	PDCD5	CD247	ITGB1BP1	ORMDL3	EIF2AK3	ROCK2	AKAP5	NPEPPS	BAG3	CROCC	TCAF1	CD81	ATG13	TM9SF4	CDK1	C2CD5	LRIG2	CDH1
441	GOBP_REGULATION_OF_CATION_TRANSMEMBRANE_TRANSPORT	KCNE3	MRLN	STRIT1	COX17	PPIF	AKAP9	CDK5	RAMP3	KCNE1B	TCIRG1	TRDN	CACNG3	CACNG2	GNB5	PPARGC1A	WWP2	CORO1A	CHP1	PARK7	PHB2	TMC1	TMC2	CLIC2	SLC43A2	JSRP1	LRRC38	OSR1	SLC31A2	ATPSCKMT	CRH	CRHBP	CRHR1	ALG10B	GSG1L	PM20D1	CNIH3	ADRA2A	COMMD1	CTSS	ADRB2	DAPK1	DIAPH1	DLG1	DLG2	DLG3	DLG4	DMD	DNM2	DPP6	DRD1	DRD2	DRD3	DRD4	APLNR	EDN3	ANO6	DHRS7C	STOM	EPHB2	EPO	F2	F2R	PTK2B	LRRC55	FGF11	FGF12	FGF13	FGF14	FHL1	FKBP1A	FKBP1B	NLGN1	SHANK2	HECW1	FLNA	GPD1L	ARC	FMR1	NEDD4L	ISCU	MAPK8IP2	KCNE5	KCNE4	STAC3	ABL1	FYN	G6PD	CNIH2	CBARP	PCSK9	NIPSNAP2	GEM	TSPAN13	CACNG5	CACNG4	STK39	BIN1	GLRX	KCNRG	GPER1	GPR35	ANK2	ANK3	GRIA1	GRIA2	GRIA3	GRIA4	REM1	GRIN1	GRIN2A	GRIN2B	RANGRF	GSTM2	UBQLN1	HTT	KCNIP3	KCNIP2	KCNIP1	EHD3	HPCA	HRC	HSPA2	STAC2	IFNG	APP	IL13	CXCL10	ITGB1	KCNA1	KCNC2	ARF1	KCNE1	STIMATE	KCNG1	KCNH2	KCNJ2	KCNJ11	KCNMB1	KCNN2	KCNQ1	KCNS1	KCNS2	KEL	KIF5B	NPSR1	SHISA6	RNF207	LRRC26	LYN	FXYD6P3	MIR1-1	MIR133A1	MIR153-1	MIR21	MIR210	MIR212	MIR26A1	MEF2C	CXCL9	MMP9	LRRC52	SHISA8	MIR328	MTNR1B	NEDD4	NEFL	ATP1A2	ATP1B1	ATP1B2	ATP1B3	NOS1	FXYD2	ATP2A1	NPPA	NTSR1	ATP2B4	OPRM1	P2RY6	MINK1	SHANK1	GAL	TACO1	BPIFA1	PDE4B	PDE4D	PDPK1	CAB39	PDZK1	PIK3CG	PKD2	PLCG1	PLCG2	FXYD1	FXYD3	PLN	PLP1	ATP7A	FXYD7	FXYD6	FXYD5	FXYD4	TLR9	TREM2	NLGN3	KLHL24	LIME1	TESC	TMEM38B	CHD7	PRKACA	SCN3B	PRKCE	PRNP	RELN	PSEN2	JPH1	SPHK2	JPH2	GJC2	SELENON	CEMIP	PTEN	JPH3	CLTRN	AMIGO1	HECW2	LRRC7	NLGN2	STIM2	DPP10	PTPN3	PTPN6	HAMP	BAX	RASGRF1	RASGRF2	ACE2	CACNG8	CACNG7	CACNG6	RGS2	RGS4	BDKRB1	RRAD	RYR2	SCN1B	SCN2B	SCN4B	SCN5A	CCL2	CXCL11	XCL1	CX3CL1	THADA	PIRT	SLC30A5	PINK1	WNK1	WNK4	WNK3	WNK2	SLC6A9	SLC8A1	SLC9A1	SLN	ANTKMT	SNCA	SNTA1	SRI	STAC	STIM1	VAMP2	THY1	TMSB4X	TRPC1	TWIST1	CCR2	SHISA7	SHISA9	SUMO1	UTRN	VDAC1	YWHAE	YWHAH	CACNA1C	CACNA1D	SLC30A1	CACNA2D1	CACNB1	CACNB2	CACNB3	CACNB4	CACNG1	SLMAP	KCNAB1	AHNAK	TMEM38A	CALCR	CALM1	KCNIP4	CALM2	CALM3	PRRT1	ACTN4	CAMK2D	NETO2	NETO1	CAPN1	CAPN3	DNAJC30	COA8	CASQ1	CASQ2	JPH4	CRACR2A	UBASH3B	SLC43A1	KCNAB2	SHANK3	CAV1	CAV3	RGS9	ACTN2	GALR2	HAP1	F2RL3	LACRT	RGN	SESTD1	KCNAB3	CD19	SLC9A3R1	GSTO1	HOMER1	AKAP6	ATG5	CD63	NOS1AP	OXSR1	KCNE2
442	GOBP_REGULATION_OF_RETROGRADE_PROTEIN_TRANSPORT_ER_TO_CYTOSOL	BCAP31	OS9	SVIP	ERLEC1	UBAC2	DERL2	UBE2J1	YOD1	EDEM2	UBE2G2	BRSK2	DERL3	EDEM1
443	GOBP_CELL_SURFACE_RECEPTOR_SIGNALING_PATHWAY_INVOLVED_IN_CELL_CELL_SIGNALING	CDH2	ZBTB33	CDH3	TMEM170B	MIR665	CD24	FRAT1	HMGXB4	PTPRU	GPC6	ATP6AP2	PSME3	CDK5	PSMD14	TLE7	APC2	RACK1	YAP1	MAD2L2	UNC13B	RUVBL2	SPIN1	FERMT2	SOX30	WIF1	FZD10	BIRC8	STX1B	CHRNA1	CHRNA2	CHRNA3	CHRNA4	CHRNA5	CHRNA7	CHRNB1	CHRNB2	CHRNB3	CHRNB4	CHRND	CHRNE	CHRNG	ALPK2	CTHRC1	AP2M1	AP2S1	LRRK2	CLTC	CSNK1A1L	PSMB11	LEO1	SEZ6	COL1A1	ARHGEF19	TRABD2A	LYPD6	TMEM198	ADORA1	ADORA2A	CPE	AMER1	MAPK14	PSMA8	PRICKLE1	CSNK1A1	GSC	CSNK1D	CSNK1E	CSNK1G2	CSNK1G3	CSNK2A1	CSNK2A2	CSNK2B	NOTUM	APCDD1	PPM1N	DACT3	NKX2-5	CTNNB1	CTNND1	CTNND2	IGSF11	SHISA3	DAB2IP	ADRB2	CYLD	AMOTL1	AP2A1	DAB2	AP2A2	DAPK3	AP2B1	APCDD1L	DDIT3	DDX3X	TLE5	PRICKLE2	TMEM64	DLG4	DLX5	DMPK	DRD2	DRD4	DVL1	DVL2	DVL3	EDA	AGO3	AGO4	EGF	CELSR3	CELSR2	EGFR	EGR1	CELA1	EMD	MARK2	SLC29A1	AMER3	AKT1	ESR1	ETV2	EXT1	PTK2B	AMER2	CCNY	GPC4	FGF10	GPC5	FGFR2	NLGN1	ANKRD6	RAB3GAP1	SHANK2	DKK1	P2RX2	RIMS1	FOXL1	DAAM1	TNIK	HECW1	ZNF423	TNRC6B	RTF1	MESD	KANK1	PSME4	SULF1	PLCB1	TMEM131L	FBXW11	CUX2	CTDNEP1	FRAT2	FOLR1	MACF1	DAAM2	MAPK8IP2	TSPAN12	ZMYND8	ATP6V1C2	FRZB	ABL1	TMEM9	FZD2	CBY1	BAMBI	VAX2	SPEF1	SOSTDC1	WWTR1	ADGRA2	TSKU	PYGO1	NPHP4	GATA3	AGO1	LATS2	GREM1	NPAS4	AMFR	HBP1	NPHP3	DKKL1	DKK4	DKK3	DKK2	INVS	AGO2	DISC1	GPC3	RBMS3	TNRC6A	GLI1	GLI2	GLI3	GLRA1	GLRA2	GLRB	GNAO1	GNAQ	GNAT2	GNB1	BCL9L	RSPO1	GRK5	GRK6	GRB10	RAPGEF1	GRID2	GRIK2	KLF15	GRIK5	GRIN1	GRIN2A	GRIN2B	GRIN2C	GRIN2D	BRD7	GSK3A	GSK3B	MDFIC	HCRT	HDAC1	TAX1BP3	HHEX	HIC1	APC	XIAP	UBAC2	RSPO2	RSPO4	APOE	IGFBP1	IGFBP2	IGFBP4	IGFBP6	APP	RBPJ	ILK	ISL1	ITGA3	ITGAM	JUP	DRAXIN	KPNA1	RHOA	SHISA2	INSYN1	SHISA6	TRABD2B	LRP1	LRP4	LRP6	LRP5	ARNTL	MIR1-1	MIR145	MIR19B1	MIR222	MIR29B1	MIR30B	SMAD3	ARRB2	MARK1	MCC	MDFI	MDK	MECP2	MEF2C	MITF	MLLT3	MOV10	MPP2	CCDC88C	NRARP	CITED1	MYOC	NDP	NFATC1	NFATC4	NFKB1	NOTCH1	NPY2R	ROR1	ROR2	NTSR1	NR4A2	OPRM1	P2RX1	P2RX3	P2RX4	P2RX5	P2RX7	PRKN	PARD6A	FOXP3	SHANK1	SOST	LEF1	DACT1	UBR5	WNT16	AMOTL2	RNF138	PDE6A	DCDC2	PDE6G	GSKIP	PDE6B	PIAS4	VPS29	NLK	GPRC5B	GHRL	WWOX	PFDN5	PFN1	CDK14	ATP6V0C	PIN1	PKD1	PKD2	PLCB2	PLCB3	PLCG2	CSNK1G1	GNG2	WNT4	NLGN3	SSH1	NLE1	PAF1	ZRANB1	TRPM4	RNF43	PPM1A	SDHAF2	PPM1B	PPP1CA	GID8	USP47	PPP2CA	PPP2R1A	RNF220	PPP3CA	PPP3CB	PPP3R1	LGR4	CHRNA9	PPP1R9A	FERMT1	PRKAA1	PRKAA2	SCYL2	LMBR1L	VPS35	DEPDC1B	MESP1	PRKCZ	SULF2	BARX1	RELN	PSEN1	PSMA1	PSMA2	PSMA3	PSMA4	CELF4	PSMA5	PSMA6	PSMA7	PSMB1	PSMB2	PSMB3	PSMB4	PSMB5	PSMB6	PSMB7	PSMB8	PSMB9	PSMB10	CTNNBIP1	PSMC1	PSMC2	PSMC3	PSMC4	PSMC5	CHRNA10	PSMC6	PSMD1	PSMD2	PSMD3	PSMD4	PSMD5	PSMD7	PSMD8	PSMD9	SMURF1	PSMD10	PSMD11	PSMD12	PSMD13	PSME1	PSME2	VANGL2	PTEN	NDRG2	NLGN4X	PTK7	NLGN2	IFT80	CALCOCO1	PLEKHA4	RNF213	CHD8	TNRC6C	CCAR2	GRHL3	PTPRO	RAB5A	RAC1	RAC3	RARG	SENP2	KLHL12	LGR6	CCND1	RGS4	BCL9	RPS27A	RYK	SALL1	SDC1	TNN	PRDM15	SFRP1	SFRP2	SFRP4	SFRP5	INSYN2A	SOX17	NXN	SH3GL1	FBXW4	SHH	SMURF2	SIAH2	PORCN	C12orf43	SKI	BMP2	SKP1	TMEM237	WNK1	BMP4	WNK2	SLC8A2	SLC8A3	SNAI2	SMARCA4	CAPRIN2	TMEM108	SMO	SOX2	SOX4	SOX9	SOX10	SRC	STK3	STK4	STK11	STRN	STX1A	MAP3K7	TBL1X	TCF7	TCF7L2	TERT	TGFB1	TGFB1I1	TIAM1	TLE1	TLE2	TLE3	TLE4	TLR2	TNFAIP3	C3	TSC2	UBA52	UBB	UBC	UBE2B	VCP	TRPV1	WNT1	WNT2	WNT3	WNT5A	WNT6	WNT7A	WNT7B	WNT8A	WNT8B	WNT10B	WNT11	WNT2B	WNT9A	WNT9B	CACNB3	FZD5	KREMEN2	CDC73	LRRK1	TBL1XR1	FZD3	TLE6	JADE1	WLS	GLRA3	CALM1	BICC1	ZNF703	FUZ	CXXC4	WNT10A	WDR61	TNKS2	WNT5B	CAMK2A	NETO1	VANGL1	RNF146	AXIN1	AXIN2	FZD1	FZD4	FZD6	FZD7	FZD8	FZD9	TCF7L1	SOX7	KREMEN1	ARL6	ZNRF3	CMAHP	ZBED3	RECK	LZTS2	CUL3	CUL1	TMEM25	RSPO3	CPZ	SHANK3	NKD1	NKD2	DIXDC1	LBX2	LGR5	CAV1	RUVBL1	RUNX1	PLPP3	NPFF	JRK	CBFB	TNKS	CBLN1	SNX3	SCEL	HESX1	CCN4	LDB1	MTMR2	MBD2	BTRC	CHRNA6	WNT3A	CCNE1	LIMD1	OTULIN	SEMA5A	IFT20	PYGO2	TBX18	USP8	LATS1	P2RX6	LRRFIP2	TMEM88	NOG	BCL7B	S1PR2	KLF4	SLC9A3R1	NRXN1	PSMF1	VPS26A	SOX13	CELSR1	CTR9	FAM53B	VGLL4	RIMS2	USP34	EIF4A3	PSMD6	MAGI2	MED12	RBX1	CDC42
444	GOBP_REGULATION_OF_RESPONSE_TO_ENDOPLASMIC_RETICULUM_STRESS	BCL2L11	NR1H3	BCAP31	LPCAT3	PIGBOS1	ABCA7	RACK1	CREB3	AGR2	USP19	SERINC3	TMED2	ERP29	COPS5	FICD	PARK7	CLU	LRRK2	RNF183	ATF6B	DAB2IP	DDIT3	ERN1	FCGR2B	ATF6	UFL1	SIRT1	PPP1R15A	ALOX5	SVIP	NUPR1	AQP11	GRINA	USP25	UBQLN2	UBQLN1	HSPA1A	HSPA5	PDX1	MAGEA3	DNAJB9	ATXN3	NCK1	NFE2L2	OPA1	PRKN	UBXN1	TXNDC12	RNFT1	BFAR	MBTPS2	PIK3R1	PMAIP1	TMEM33	SELENOS	DNAJC3	PTPN1	PTPN2	BAK1	BAX	BCL2L1	SGTA	DDRGK1	BOK	TMBIM6	NR1H2	WFS1	XBP1	MANF	BAG6	NCK2	SYVN1	PPP1R15B	CAV1	USP13	USP14	CREB3L1	TMEM259	RNF185	EIF2AK3	HERPUD1
445	GOBP_PROTEIN_LOCALIZATION_TO_CELL_PERIPHERY	CDH2	PDZK1P1	TSPAN32	GPC6	TSPAN5	OPTN	ARFRP1	ADAM10	CDK5	FLOT1	GPHN	RAMP2	RAMP1	RAMP3	CACNG3	CACNG2	RACK1	LYPLA1	SEC23A	VTI1B	CIB1	ARL6IP5	AGR2	SORBS1	VAMP5	CPLX1	RAB10	EHD1	TMED2	RAB40B	RAB31	RER1	PKP3	MRAP2	STX1B	FCHO2	RAB3C	AP2M1	ZFYVE27	CLN3	CLTC	MISP	TMEM150A	LRRC15	RAB40A	CSK	TTC7B	DAB2	DAG1	TAMALIN	CNST	DLG1	DLG4	DPP6	EGFR	RILPL2	EPHA2	FYB2	ABCA2	ARL13B	EMP2	RAB12	EPB41	EPB41L2	EPHA3	EPHB2	AKT1	AKT2	ACSL3	GPC4	FGF13	RAB11FIP2	CLSTN1	EFR3B	TNIK	GGA2	KIF1B	IQSEC2	NFASC	CLASP2	EPB41L3	FLNA	GGA3	EFR3A	FLOT2	PACS2	GRIP1	RHOQ	MACF1	SCRIB	TSPAN15	PPIL2	CNPY4	STAC3	FYB1	ZDHHC23	GAK	RAB26	ZDHHC5	NECTIN3	CLIP3	GORASP2	APPL1	GGA1	LDLRAP1	ABCA12	GAS6	TSPAN17	GBP1	GHSR	NSG1	CACNG5	CACNG4	VPS4A	ARHGEF16	GNAI1	GOLGA4	RAB40AL	ZDHHC22	PIGW	FAM126B	GPER1	ANK1	TRARG1	ANK2	ANK3	GRIN2A	GRIN2C	RANGRF	ZDHHC8	GPSM2	PACSIN1	KCNIP3	EHD4	EHD3	EHD2	HRAS	TSPAN33	STAC2	IFNG	RILPL1	IKBKB	INS	AR	ITGA3	ITGB1	JUP	KCNB1	RAB15	KCNJ11	NHLRC1	KIF5B	ARF6	KRT18	SHISA6	RHOG	LAMA5	ARL13A	LGALS3	ARL3	LRP1	LRP6	MIR223	RAB8A	AFDN	MMP14	MYO5A	NUBP1	ATP1B1	ATP1B3	NSF	NUMA1	ATP2B4	P2RY1	PALM	F11R	GOLGA7	ASB3	ZDHHC2	PDZD11	ZDHHC3	PDPK1	RAPGEF6	PDZK1	RAB8B	INPP5K	PIK3R1	PKP2	PLK1	PLS1	ADAM22	TREM2	LZTFL1	TESC	PID1	GOLPH3L	PPP2R5A	LIN7C	ZDHHC7	DENND4C	PACS1	CCDC88A	VPS35	SCN3B	PRKCE	PRKCH	PRKCI	PRKCZ	PRKG2	MRAP	GRIPAP1	GOPC	SMURF1	TTC7A	PTCH1	GPR158	IFT80	DPP10	WDR19	SPTBN4	RAB40C	PTPN9	BBS1	BBS2	RAB3A	RAB3B	RAB13	RAP1A	RAP2A	RAPSN	CACNG8	CACNG7	RDX	BCL2L1	ACTB	ROCK1	RSC1A1	S100A10	KIF13A	GOLPH3	TMBIM1	LIN7B	MPP5	GORASP1	SLC1A1	SLC4A1	WNK3	SNAP25	SPTBN1	STAC	STX3	STX4	STXBP1	BSG	VAMP2	TGFB1	TNF	TNFRSF1A	TPBG	TUB	VIL1	EZR	CACNB2	CACNB3	SLMAP	RAB7A	PLEKHF1	PDZD3	C16orf70	KCNIP4	CSRP3	GRIP2	TSPAN14	AMN	PICALM	RAB34	PIP5K1A	PRAM1	STX7	EFCAB7	FAM126A	PPP1R9B	PPFIA1	NKD2	BLZF1	CAV1	CAV3	SKAP1	DCHS1	NUMB	VAMP8	RAB11A	ACTN2	LIN7A	SQSTM1	RAB29	WNT3A	SAPCD2	SYS1	IFT20	MAP7	RABEP1	PKDCC	MYADM	AP4M1	LGI1	TMEM88	CRB3	BBIP1	ITGB1BP1	KCNB2	VAMP3	SLC9A3R2	SLC9A3R1	ADIPOQ	ROCK2	STX8	AKAP5	TMEM59	BAG4	RAB3D	PREPL	RAPGEF2	CD81	C2CD5	ARHGAP44	ATP2C2	SEC16A	CDH1
446	GOBP_REGULATION_OF_MULTICELLULAR_ORGANISMAL_DEVELOPMENT	ADA	AKT3	CDH3	MIR873	MIR939	CD24	PDCD6	MIR1224	CDH4	CDH5	MIR1298	MIR1908	PARP2	APELA	ARMCX5-GPRASP2	DNM1L	ACTR2	ADAM8	ENAM	PLXNC1	RNF41	ADAM10	CDK5	CDK6	OLIG2	ANGPTL7	TRIB1	LRRC17	SPRY1	SPRY2	RAMP2	ZMPSTE24	FSTL3	LILRB2	PAK4	KLF2	SEMA3A	MYL9	RACK1	PIAS3	BASP1	RAPGEF3	YAP1	PRMT5	HAX1	GPNMB	FST	STK25	SEMA6C	SEMA6B	SEMA4F	SEMA4D	SEMA4B	CEBPB	SEMA3C	CIB1	HTATIP2	CXCL13	TRIM16	RGS14	DLL3	CFL1	SIX2	CTSC	TOB2	PLK2	WASF3	FAXDC2	HPSE	LILRB1	FGL2	MALT1	SPINK5	LILRB4	VAX1	LILRB3	CNMD	TPPP	WDR5	EMILIN1	CD160	IL1RAPL1	KAT7	CHI3L1	ADAMTS7	KLK8	DUSP10	IL17F	TWF2	CHRNA7	NLRP3	PGLYRP2	PGLYRP3	SLITRK1	MYSM1	FCRL3	ADCYAP1	OSR2	FAM210B	LRG1	ADD1	ZFYVE27	CLPTM1	CMA1	H4-16	CCR1	LEO1	CCR3	TMIGD2	HSPB6	KDF1	CCSAP	H3C14	NAXE	COL4A2	COL4A3	OCSTAMP	ANKRD54	MBOAT2	REG3G	OSR1	TMEM178A	COMP	ADM	SLC9B2	PPARGC1B	CD109	CR1	CRABP2	CREB1	ATF2	CREBBP	CHODL	ZBTB46	ISM1	MAPK14	CSF1	CSF2	CSF3	CSF3R	RFLNA	IL34	PIK3R6	CCBE1	CBLN2	CCN2	RC3H1	IL23R	CTLA4	CTNNA1	CTNNB1	CHADL	NFAM1	CTSH	CTSK	CTSL	CTSV	CUX1	CX3CR1	ODAPH	DAB2IP	CYBB	ADRB2	KHDC3L	CYP1B1	AMOT	NKX6-3	LINGO2	SPAAR	CYP27B1	DAB1	DAG1	SPRED1	ZFPM1	BRINP1	PHOSPHO1	DBN1	DCC	LGI4	DCN	DCT	GADD45A	SGMS2	BMPER	TMEM64	DHX36	GSX2	ZNF675	DLG1	DLX1	DLX2	DMP1	AGER	DRD2	DRD3	JAG1	DSCAM	DSPP	DTX1	DUSP6	DUSP9	E2F1	APLNR	E2F2	TYMP	ECM1	S1PR1	S1PR3	EDN1	AGO3	AGO4	EFNA1	EFNA3	EFNB3	EGF	MEGF8	EGR2	EGR3	ANO6	EPHA2	AHSG	EIF4G2	CELA1	SPRED2	EMP2	TAPT1	ENG	EP300	EPHA1	EPHA4	EPHA7	EPHB1	EPHB2	HIPK1	EPHB3	ERBB2	ERBB4	AKT1	ETS1	ETV2	ETV4	ETV5	EVI2B	EZH2	F2	F3	FANCA	FANCD2	PTK2B	FBN1	FBN2	EFEMP1	SLC39A12	FCGR2B	PI16	MTURN	ELAPOR2	FERD3L	SEMA3D	FES	FGF1	FGF2	FGF13	FGFR2	VEGFD	IKZF3	VASH1	SLITRK3	NLGN1	CLSTN1	ZBTB1	ZNF365	FOXG1	RUFY3	EPN2	SIRT2	SNW1	TRIM32	FOXC1	ACIN1	FOXE3	RAB21	SPEN	FOXJ1	KDM1A	FOXC2	FOXO3	FSTL4	SPART	TNRC6B	CLASP2	PLXND1	STAB1	RCOR1	PHLDB1	CYFIP1	FLT1	SULF1	PLCB1	TMEM131L	MINAR1	ADGRL2	CUX2	SASH1	CLASP1	FN1	OBSL1	UFL1	DICER1	SIRT1	ZFPM2	OTP	HEY1	HEY2	MACF1	DAAM2	CLCF1	FOS	RBFOX2	TSPAN12	LPAR3	DDAH1	PLXNB2	CEMIP2	MAFF	FLRT3	FLRT2	BRD1	ALOX5	IL27	ALOX15B	MTOR	FRZB	FSHB	ABL1	NR5A1	FUT1	G6PD	XRCC6	GAB1	GABPA	ZNF683	FBXO7	NOCT	NIPBL	PRKD2	WWTR1	SIN3A	ADGRA2	TENM4	L3MBTL1	TMEM98	SS18L1	LRRTM2	SLITRK5	PPP1R16B	GAS6	GATA1	TIAM2	GATA2	GATA3	FBXW8	GATA4	GATA6	FBXO5	FGF20	GBX1	GBX2	NUPR1	KAT2A	AMELX	HEYL	AGO1	GDF2	GREM1	GDF9	GDI1	GDNF	GHSR	GJA1	NPTN	NPHP3	UTP25	FOXP1	DKK4	AGO2	PRELID1	IL36B	DISC1	TNFRSF21	SRPX2	BMP10	TNRC6A	ANGPTL3	RPS6KA6	PRPF19	GLG1	GLI1	GLI2	GLI3	BIN1	GLUL	GNAS	GOLGA4	SFN	GP1BA	GPM6B	IFNL1	GPR4	PRTG	LAMA1	EMC10	ANGPT2	DLL1	GPER1	CRB2	ATP11C	GRID2	TMEM176B	GRN	RGCC	DBNL	HIPK2	DROSHA	RACGAP1	GSK3A	GTF2I	GRHL1	ANAPC2	EEF2K	GPR171	EPN1	CERS2	TBX21	ANXA1	H3-3A	H3-3B	HCLS1	ANXA3	HDAC1	HDAC2	NCKAP1L	SOX8	HGF	HHEX	HIF1A	HK2	HLA-B	HLA-DOA	HLA-DRA	HLA-DRB1	HLA-G	HLX	HMGB1	HMGB2	HMGB3	HMOX1	FOXA2	HNF4A	TLX2	ACACB	HOXA5	HOXA7	HOXA9	HOXA11	HOXB3	HOXB8	APCS	HRG	PRMT1	HES1	HSPA1A	HSPA1B	HSPA9	HSPB1	HSPG2	H3C15	HYAL1	RAB7B	TMEM119	JMJD8	ID1	ZDHHC21	IDH2	IFNA2	IFNB1	IFNG	LRRTM3	IGF1	AMIGO2	CCN1	APOH	RBPJ	KLK3	IHH	IKBKB	IL1A	IL1B	IL1RAP	IL2	IL2RA	FASLG	IL4	IL4R	IL5	IL6	IL6ST	IL7	IL7R	CXCL8	AQP1	IL10	IL12B	IL12RB1	IL13	RFLNB	AQP3	IL15	IL17A	IL18	INHA	INHBA	CXCL10	INPP5D	INSR	IRF1	IRF4	IRF7	ISL1	ITGA2B	ITGA5	ITGAX	ITGB1	ITGB2	EIF6	ITGB8	ITPKA	ITPKB	JAK1	JAK3	JARID2	JUN	JUP	YJEFN3	DRAXIN	AGRN	KCNK2	KDR	KIT	KRT1	AMIGO3	RHOA	KRT17	IFITM5	VSTM5	RHOB	HES5	KRT84	FEZF1	L1CAM	LAG3	LAMA2	LAMA3	HES3	LAMA4	LAMA5	HELT	GDF6	ARHGAP4	LDLR	LEP	LGALS3	ARHGDIA	LGALS9	LHX1	LIF	LIG4	LIMK1	RHOH	SPRED3	ASIC2	NCMAP	AMTN	LOX	LOXL2	LRP1	LRP2	LRP4	LTA	ARNT	LTBP3	LTF	ARNTL	LYN	MIRLET7B	MIRLET7G	MIR106B	MIR10A	MIR1-1	MIR125A	MIR125B1	MIR126	MIR130A	MIR132	MIR137	MIR138-1	MIR142	MIR143	MIR145	MIR146A	MIR150	MIR15A	MIR15B	MIR16-1	MIR17	MIR18A	MIR181A2	MIR181B1	MIR181C	MIR185	MIR193A	MIR199A1	MIR199B	MIR19A	MIR19B1	MIR20A	MIR200B	MIR200C	MIR204	MIR208A	MIR21	MIR210	MIR212	MIR214	MIR217	MIR221	MIR222	MIR223	MIR24-1	MIR25	MIR27B	MIR29A	MIR29B1	MIR29C	MIR30A	MIR30B	MIR30C1	MIR30E	MIR31	MIR34A	MIR34B	MIR34C	MIR92A1	MIR99B	CAPRIN1	NBR1	MIR17HG	SMAD1	SMAD3	SMAD4	SMAD7	MAF	MAFG	MAG	MAN2A1	MAP1B	MAP2	MAP6	MAPT	MATN1	MCF2	CD46	MDK	MECP2	MEF2C	MEIS1	MEIS2	KITLG	MGP	MITF	ASCL1	KMT2A	ASCL2	FOXO4	MME	MMP9	MMP14	MOV10	MPL	RHEX	LRRC24	NRARP	ASPA	CITED1	MT3	MYB	MYC	MYCL	MYH6	MYOD1	NAP1L1	ATF4	ATOH1	NELL1	NEFL	NF1	NF2	NFATC2	NFATC4	NFE2	NFE2L2	NFKBIA	NGF	NGFR	NKX2-2	NKX6-1	NME1	NME2	NODAL	NOS3	CNOT4	NOTCH1	NOTCH2	NOTCH4	PNP	NPPB	NPR1	ATP2B1	NTRK1	NTRK2	ROR2	DDR2	NUMA1	ATP2B4	OAS2	MIR361	MIR375	MIR377	MIR378A	MIR424	OMD	OMG	OPA1	OPRM1	OTX2	OXT	OXTR	P2RX7	PLA2G3	SERPINE1	PAK1	IL20	PAK3	REG3A	PAX2	PAX6	F11R	FOXP3	ZBTB7B	PCK1	WDPCP	PCM1	GAL	ANGPTL4	LEF1	SS18L2	NIN	CLDN18	ZNF219	CDKL3	ATRAID	ANGPT4	TRPV2	PDE3B	YTHDF2	SIRT6	RAB14	IL23A	SRRT	KLF13	ENPP1	ENPP2	PDPK1	GHRL	SERPINF1	SIX4	PF4	PGF	PGK1	SERPINE2	SERPINB13	PIK3CB	PIM1	PIK3CD	PIK3R1	PIN1	PITX3	PKM	PLAG1	IL17D	PLCG1	PLXNA1	PLXNA2	PLXNB1	PLXNB3	ATP6AP1	PML	TLR9	ERRFI1	TREM2	WNT4	NLGN3	SEMA5B	SASH3	RC3H2	DLL4	POU4F1	POU4F2	EGLN1	PAF1	HES2	PPARA	PPARD	LRRN3	PPARG	P4HTM	MED1	TRPM4	AHI1	ASPN	ESRP1	BCOR	NCAPG2	SEMA4C	TESC	PPP1CC	PPP2R3C	FEZF2	AGGF1	PRMT6	FAIM	APPL2	TMEM100	FBXW7	PPP3CA	SYNJ2BP	TMEM176A	H4C15	HES6	MACROH2A2	SMPD3	SRGN	SOX6	PLXNA3	BMP2K	FERMT1	CHD7	NSUN5	PRKCA	TXLNG	PRKCB	PCID2	AXL	FOXJ2	PRKCH	PRKCI	PRKD1	PRKCQ	MESP1	PRKCZ	KMT2E	PRKDC	MAPK1	AJAP1	MAPK7	MAPK11	MYDGF	MAP2K1	PRKX	PRL	ANKH	PROC	CRTAM	PARD3	PROX1	METTL3	RELN	CYP26B1	PSEN1	B2M	RETN	SLAMF8	GPR137	TCIM	SEMA3G	PARP6	POGLUT1	CTNNBIP1	ADAMTS9	TBX20	PITHD1	RTN4	GJC2	ZMIZ1	BAD	PTCH1	PTEN	ZNF304	RHOJ	PTGIS	MIR20B	MIR18B	PTH	PTHLH	MIR329-1	MIR451A	MIR492	MIR494	MIR495	MIR518B	MIR503	MIR505	MIR509-1	AMIGO1	ADGRB1	NLGN2	SEMA6A	ADGRB2	JCAD	DIP2B	ISLR2	SH3RF1	LRRN1	PTN	TNRC6C	SHTN1	ADGRB3	PTPN2	SEMA4G	PTPN6	PTPN11	HAMP	SLC46A2	PTPRC	PTPRD	NKX3-2	PTPRM	PTPRS	PTPRZ1	PURB	JAM2	OVOL2	PRUNE1	KMT2C	MYOZ1	RAG1	RARA	RARB	RARG	PLAAT4	RB1	RBBP5	CCND1	RBP4	RELA	REST	RFX3	RGS2	RGS4	RHEB	RLN2	BCL6	TGIF2	SAV1	RNF6	RNH1	PROK2	SMAP1	ROBO1	ROBO2	ROCK1	RRAS	RYK	BDNF	S100A1	SARS1	BGLAP	CEACAM1	CCL3	CCL11	CCL19	CCL24	CX3CL1	CXCL12	PRDM1	ZNF335	FKBPL	DMRTA2	SEMA3F	CLSTN2	SMOC2	TNMD	VSIR	ECSCR	SEMA4A	SFRP1	SFRP2	SFRP4	SCX	SRSF6	SOX17	NFKBIZ	RASSF10	GORASP1	SHH	SHOX2	RBM15	NIBAN2	BMP1	SIX1	SKI	SKIL	BMP2	RTN4R	BMP4	H3C13	BMP6	LRTM2	SLC8A1	BMP7	SLC12A2	BMPR1A	BMPR1B	SLIT1	BMPR2	SNAI2	CAPRIN2	TRAK2	SMARCD3	SMO	MIR487B	SOD1	SORL1	SOS1	SOS2	SOX4	SOX5	SOX9	SOX10	SOX11	SOX15	SOX12	SP1	SP100	SPARC	SPI1	SPINT1	SPP1	BRCA1	SRF	ZFP36L1	STAR	STAT1	STAT3	STAT5B	STATH	ZFP36L2	STIM1	CDKL5	STK11	SULT2B1	SYK	TAL1	TBX2	TBX5	TBXA2R	TBX3	MIR548C	MIR590	TCF7	MIR640	ZEB1	BTG1	BTK	TCTA	DYNLT1	TDG	PRDX2	TEK	TERT	TFAP2A	TFE3	TG	TGFB1	TGFB2	TGFB3	TGFBR1	TGFBR2	TGFBR3	THBS1	THBS2	TSPO	THBS4	THPO	THY1	KLF10	TIAM1	TIE1	TJP1	TLR2	TLR3	TLR4	NR2E1	GPR137B	CLDN5	TNF	TNFAIP3	TNFRSF1A	TNFRSF1B	C1QC	TNR	TP53	TP73	TPBG	C3	NR2C2	TRAF6	C3AR1	TRPC5	TRPC6	TRPS1	PHLDA2	C5	C5AR1	TWIST1	TNFSF4	CCR2	TYROBP	UBE2V2	VCL	VDR	VEGFA	VEGFB	VEGFC	MYRF	WARS1	WNT1	WNT2	WNT3	WNT5A	WNT6	WNT7A	WNT10B	WNT11	WNT2B	WNT9A	WNT9B	WT1	XBP1	XDH	XRCC2	XRCC5	YY1	YWHAH	ZAP70	ZFP36	ZNF16	CA2	ZBTB16	VEZF1	RNF112	LRP8	PAX8	CXCR4	SEMA3B	METRN	PDCL3	BAG6	DDX39B	BHLHE41	ZBED2	NKAP	CDC73	FAT4	LIN28A	FZD3	FBXO31	VASH2	EHMT1	TLE6	ADM2	SYNDIG1	GRHL2	SEMA6D	TRIM46	NR4A3	ZC3H12A	ELL3	WDR61	ADAM12	FGF23	NDFIP1	BHLHB9	KMT2D	LNPK	HMGA2	GPR68	CAMK4	DCSTAMP	RND2	SGPP1	TRIM11	NDEL1	APOLD1	CAMK2B	ADAMTS12	GDF5	NCOA3	CAPN3	H4C9	AXIN2	FZD9	GFI1B	H3C1	H3C4	H3C3	H3C6	H3C11	H3C8	H3C12	H3C10	H3C2	H4C1	H4C4	H4C6	H4C12	H4C11	H4C3	H4C8	H4C2	H4C5	H4C13	H4C14	ADGRV1	ANKRD27	CASP8	KIAA1109	SLITRK6	PRXL2A	ZBED3	RECK	HOOK3	PROK1	CARD11	NKX6-2	CUL4A	ZC3H8	FOXN1	TTBK1	SLITRK2	DPY30	HES7	LOXL3	NFKBID	SEMA7A	LINGO1	ATOH8	UBASH3B	CST7	SHANK3	DOCK7	AP3B1	SCIN	BHLHE40	CAV1	CAV3	TNFSF11	SLC25A12	KLF7	RUNX1	TP63	RUNX3	PTCH2	CBFB	NUMB	SOCS1	KRT36	CBLN1	TRADD	RIPK1	TNFSF12	TNFSF9	RAB11A	RIPK2	FADD	TNFRSF18	IL1RL2	FGF18	HESX1	NRP1	SYNGAP1	CCN6	CCN4	PROM1	KAT2B	CDK5R1	LDB1	PER2	VNN1	SPHK1	ZPR1	KRIT1	MTMR2	CCNB1	AP3D1	H3C7	WNT3A	TNFSF18	KALRN	ACVR1	HAP1	PHLDB2	SEMA5A	ASH2L	SART1	TBX18	CREB3L1	ACVR1B	RGN	CD2	HGS	PKDCC	NEURL1	CTDP1	PLXNA4	MAP3K13	ACVR2A	CD4	MTDH	DLG5	NOG	NUMBL	GPR37L1	GPR55	S1PR2	ACVR2B	CD83	MMP20	KLF4	TRIP12	B4GALT5	SLIT2	KL	ADIPOQ	NRXN1	CD27	CD101	ACVRL1	CD28	LRRC4B	CD80	CD86	NTN1	EIF2AK3	CD34	AKAP6	ROCK2	ADAMTS1	MACROH2A1	NR1D1	GDF3	CD40	SOX13	CARTPT	ISG15	CTR9	SOCS5	VGLL4	RAPGEF2	CD74	SEMA3E	SETD1A	CLSTN3	KMT2B	TOX	RASSF2	IST1	KEAP1	CUL7	CDK1	TESPA1	KIAA0319	SEPTIN7	RBM19	RNF10	KIF14	MAFB
447	GOBP_REGULATION_OF_NMDA_RECEPTOR_ACTIVITY	PPARGC1A	CRH	CRHBP	DAPK1	DLG1	DLG2	DLG3	DLG4	EPHB2	PTK2B	NLGN1	MAPK8IP2	CNIH2	GRIA1	GRIA2	GRIA3	GRIA4	GRIN1	GRIN2A	GRIN2B	IFNG	APP	MEF2C	NEFL	OPRM1	RELN	LRRC7	RASGRF1	RASGRF2	CCL2	PINK1	SLC6A9	CCR2	CAPN1	RGS9	ACTN2
448	GOBP_REGULATION_OF_APOPTOTIC_SIGNALING_PATHWAY	BCL2L10	BCL2L11	DNM1L	PPIF	FEM1B	TRAP1	BCAP31	PSME3	CDKN2D	RACK1	YAP1	ACAA2	CREB3	HYOU1	RBCK1	IVNS1ABP	CTSC	ZMYND11	SERINC3	ERP29	RIPK3	FAF1	PARK7	PTPMT1	RFFL	CLU	LRRK2	COL2A1	RNF183	NACC2	PARP1	CSF2	CSNK2A1	CSNK2A2	TMC8	CTH	CTNNA1	ZSWIM2	CX3CR1	DAB2IP	CYLD	DAPK3	DBH	DEDD2	DDIT3	DDX3X	GSDME	AGT	AGTR2	CTTN	ENO1	EPO	AKT1	EYA4	EYA1	EYA2	EYA3	UNC5B	RTKN2	DDIAS	FGA	FGB	FGF10	FGFR1	FGG	TRIM32	FAIM2	KDM1A	SIRT1	MAPK8IP2	DAPK2	FXN	PELI3	FYN	IFI6	MPV17L	SGMS1	ZNF385A	NOC2L	GATA1	GATA4	NUPR1	AATF	GDNF	NOX1	GHITM	BBC3	PRELID1	GCLM	HTRA2	GNAI2	GNAI3	GPER1	GPX1	TMEM14A	GRINA	PYCARD	SLC25A5	PDIA3	GSK3B	GSTP1	IL19	UBQLN1	HTT	HDAC1	HGF	HIF1A	HMGB2	HMOX1	APAF1	HNRNPK	DNAJA1	HSPA1A	HSPA1B	HSPB1	ICAM1	NANOS3	IFNB1	IGF1	FAS	IL1A	IL1B	FASLG	IL4	IL7	ING2	INHBA	INHBB	INS	PDX1	ITGA6	AR	ITGAV	INCA1	GFRAL	LCK	LGALS3	LTBR	MIR132	MIR15A	MIR16-1	MIR17	MIR198	MIR21	MIR210	MIR221	MIR222	MIR26B	MIR27B	ARRB2	MAGEA3	MAZ	MCL1	MDM2	MIF	MMP9	MNT	MSX1	MUC1	ATF3	NCK1	NDUFS3	NFATC4	NFE2L2	NGFR	NKX3-1	NONO	NOS3	NR4A2	OPA1	P4HB	G0S2	SERPINE1	PAK2	PRKN	FIS1	TXNDC12	NDUFA13	TNFRSF12A	TRIAP1	ZC3HC1	PIAS4	TAF9B	STYXL1	WWOX	PF4	PLAGL2	PLAUR	PMAIP1	PML	IL20RA	SEPTIN4	WNT4	NLE1	PPIA	TMEM161A	SLC35F6	PPP1CA	PIH1D1	PHIP	USP47	AVP	FAIM	PPP2R1B	FBXW7	MIR449A	STRADB	PRKCD	SELENOS	MAPK7	MAPK9	MAP2K5	ASAH2	PSEN1	TRIM39	ACKR3	PAK5	PSMD10	BAD	PTEN	BIRC6	SH3RF1	PTPN1	PTPN2	CCAR2	PTPRC	BAX	QARS1	RAF1	RB1	BCL2	RELA	RET	BCL2L1	BCL2L2	RPL11	RPL26	RPS3	RPS6KB1	RPS7	BDKRB2	BDNF	S100A8	S100A9	BID	CX3CL1	CXCL12	FIGNL1	TMBIM1	SFPQ	SFRP1	SFRP2	SIAH1	SIAH2	DEPTOR	MARCHF7	SKIL	PINK1	BMP4	BMP5	BMPR1B	SNAI2	SNAI1	SOD1	SOD2	BOK	SP100	SRC	BRCA1	STK3	STK4	STX4	TAF9	TCF7L2	PRDX2	TMBIM6	TERT	TGFBR1	THBS1	TIMP3	TNF	TNFAIP3	TP53	TPD52L1	TPT1	TRAF1	TRAF2	UBB	VDAC2	XBP1	PTTG1IP	PCGF2	SCG2	PLEKHF1	BCL2L14	CAAP1	RNF34	ELL3	ITM2C	FZD9	CASP2	BCL2L12	ARMC10	NME5	SRPX	CASP8	TRAF7	ING5	NCK2	SYVN1	FBH1	YBX3	ITPRIP	SCRT2	MADD	CAV1	PRKRA	TP63	BECN1	PEA15	HYAL2	TRADD	URI1	RIPK1	CRADD	TNFSF12	TNFSF10	FADD	TNFRSF10B	TNFRSF10A	CFLAR	VNN1	BCL10	NOL3	ACVR1	BMF	CREB3L1	ARHGEF2	NOG	SLC9A3R1	EIF2AK3	MAPK8IP1	BAG5	CD44	HERPUD1	CD74	BCLAF1	RB1CC1
449	GOBP_NEGATIVE_REGULATION_OF_APOPTOTIC_SIGNALING_PATHWAY	BCL2L10	PPIF	TRAP1	PSME3	CDKN2D	YAP1	ACAA2	CREB3	HYOU1	IVNS1ABP	ZMYND11	PARK7	RFFL	CLU	LRRK2	COL2A1	CSF2	CSNK2A1	CSNK2A2	CTH	CTNNA1	CX3CR1	DDX3X	CTTN	ENO1	EPO	AKT1	EYA4	EYA1	EYA2	EYA3	UNC5B	RTKN2	DDIAS	FGA	FGB	FGF10	FGG	TRIM32	FAIM2	KDM1A	SIRT1	MAPK8IP2	FXN	PELI3	FYN	IFI6	MPV17L	ZNF385A	NOC2L	GATA1	GATA4	AATF	GDNF	GHITM	PRELID1	GCLM	HTRA2	GNAI2	GNAI3	GPX1	TMEM14A	GRINA	SLC25A5	GSK3B	GSTP1	IL19	HTT	HDAC1	HGF	HIF1A	HMGB2	HMOX1	DNAJA1	HSPA1A	HSPA1B	HSPB1	ICAM1	NANOS3	IGF1	FAS	IL1A	IL1B	FASLG	IL4	IL7	ING2	INS	PDX1	ITGA6	AR	ITGAV	GFRAL	LGALS3	MIR132	MIR17	MIR21	MIR210	MIR221	MIR222	ARRB2	MAGEA3	MAZ	MCL1	MDM2	MIF	MMP9	MNT	MUC1	NDUFS3	NFE2L2	NONO	NOS3	NR4A2	OPA1	SERPINE1	PRKN	TXNDC12	NDUFA13	TRIAP1	ZC3HC1	TAF9B	PF4	PLAUR	WNT4	NLE1	PPIA	TMEM161A	SLC35F6	PIH1D1	PHIP	USP47	AVP	FAIM	STRADB	SELENOS	MAPK7	MAP2K5	ASAH2	PSEN1	ACKR3	PAK5	PSMD10	BIRC6	SH3RF1	PTPN1	CCAR2	BAX	QARS1	RAF1	RB1	BCL2	RELA	BCL2L1	BCL2L2	RPS6KB1	BDKRB2	BDNF	BID	CX3CL1	CXCL12	FIGNL1	TMBIM1	SFRP2	SIAH2	MARCHF7	PINK1	BMP4	BMP5	SNAI2	SNAI1	SOD2	BOK	SRC	BRCA1	TAF9	TCF7L2	PRDX2	TMBIM6	TERT	TGFBR1	THBS1	TNF	TNFAIP3	TPT1	TRAF2	VDAC2	XBP1	PTTG1IP	PCGF2	SCG2	CAAP1	RNF34	ELL3	FZD9	BCL2L12	ARMC10	NME5	CASP8	SYVN1	YBX3	ITPRIP	SCRT2	PEA15	TRADD	URI1	RIPK1	TNFSF10	FADD	TNFRSF10B	TNFRSF10A	CFLAR	VNN1	NOL3	ACVR1	CREB3L1	ARHGEF2	NOG	MAPK8IP1	BAG5	CD44	HERPUD1	CD74	RB1CC1
450	GOBP_REGULATION_OF_INTRINSIC_APOPTOTIC_SIGNALING_PATHWAY	BCL2L10	BCL2L11	DNM1L	PPIF	TRAP1	BCAP31	CDKN2D	RACK1	CREB3	HYOU1	IVNS1ABP	SERINC3	ERP29	RIPK3	PARK7	PTPMT1	CLU	LRRK2	RNF183	NACC2	PARP1	CYLD	DDIT3	DDX3X	GSDME	ENO1	EPO	AKT1	RTKN2	DDIAS	TRIM32	KDM1A	SIRT1	DAPK2	SGMS1	ZNF385A	NOC2L	NUPR1	NOX1	BBC3	HTRA2	GPX1	GRINA	PYCARD	IL19	UBQLN1	HDAC1	HIF1A	HNRNPK	DNAJA1	HSPA1A	HSPB1	ING2	INS	PDX1	LCK	MIR132	MIR15A	MIR16-1	MIR17	MIR21	MIR27B	MAGEA3	MCL1	MDM2	MIF	MMP9	MSX1	MUC1	NCK1	NDUFS3	NFE2L2	NKX3-1	NONO	OPA1	P4HB	PRKN	FIS1	TXNDC12	NDUFA13	TRIAP1	PIAS4	TAF9B	STYXL1	PLAGL2	PLAUR	PMAIP1	IL20RA	SEPTIN4	PPIA	TMEM161A	USP47	FBXW7	SELENOS	MAPK7	ACKR3	BAD	PTPN1	PTPN2	CCAR2	BAX	BCL2	BCL2L1	BCL2L2	RPL11	RPL26	RPS3	RPS7	BDKRB2	S100A8	S100A9	BID	CXCL12	FIGNL1	SFPQ	SFRP2	SIAH1	MARCHF7	SKIL	PINK1	SNAI2	SNAI1	SOD1	SOD2	BOK	SRC	TAF9	TMBIM6	TP53	TPT1	UBB	VDAC2	XBP1	PTTG1IP	PLEKHF1	ELL3	BCL2L12	ARMC10	NME5	NCK2	SYVN1	FBH1	YBX3	CAV1	PRKRA	BECN1	URI1	VNN1	NOL3	BMF	CREB3L1	ARHGEF2	SLC9A3R1	EIF2AK3	MAPK8IP1	BAG5	CD44	HERPUD1	CD74	BCLAF1
451	GOBP_NEGATIVE_REGULATION_OF_INTRINSIC_APOPTOTIC_SIGNALING_PATHWAY	BCL2L10	PPIF	TRAP1	CDKN2D	CREB3	HYOU1	IVNS1ABP	PARK7	CLU	LRRK2	DDX3X	ENO1	EPO	AKT1	RTKN2	DDIAS	TRIM32	KDM1A	SIRT1	ZNF385A	NOC2L	HTRA2	GPX1	GRINA	HDAC1	HIF1A	DNAJA1	HSPA1A	HSPB1	ING2	INS	PDX1	MIR132	MIR17	MIR21	MAGEA3	MCL1	MDM2	MIF	MMP9	MUC1	NDUFS3	NFE2L2	NONO	OPA1	PRKN	TXNDC12	NDUFA13	TRIAP1	TAF9B	PLAUR	PPIA	TMEM161A	USP47	SELENOS	MAPK7	ACKR3	PTPN1	CCAR2	BCL2	BCL2L1	BCL2L2	BDKRB2	BID	CXCL12	FIGNL1	SFRP2	MARCHF7	PINK1	SNAI2	SNAI1	SOD2	SRC	TAF9	TMBIM6	TPT1	VDAC2	XBP1	PTTG1IP	ELL3	BCL2L12	ARMC10	NME5	SYVN1	YBX3	URI1	VNN1	NOL3	CREB3L1	ARHGEF2	MAPK8IP1	BAG5	CD44	HERPUD1	CD74
452	GOBP_REGULATION_OF_CATION_CHANNEL_ACTIVITY	KCNE3	CDK5	KCNE1B	TRDN	CACNG3	CACNG2	GNB5	PPARGC1A	CLIC2	JSRP1	LRRC38	ATPSCKMT	CRH	CRHBP	CRHR1	ALG10B	GSG1L	CNIH3	CTSS	ADRB2	DAPK1	DLG1	DLG2	DLG3	DLG4	DMD	DRD2	DRD3	DRD4	STOM	EPHB2	EPO	PTK2B	LRRC55	FGF11	FGF12	FGF13	FGF14	FKBP1A	FKBP1B	NLGN1	SHANK2	ARC	FMR1	MAPK8IP2	KCNE5	KCNE4	STAC3	CNIH2	CBARP	NIPSNAP2	GEM	CACNG5	CACNG4	KCNRG	GPR35	ANK2	ANK3	GRIA1	GRIA2	GRIA3	GRIA4	REM1	GRIN1	GRIN2A	GRIN2B	GSTM2	UBQLN1	HTT	KCNIP2	EHD3	HPCA	HRC	STAC2	IFNG	APP	ITGB1	KCNA1	KCNC2	KCNE1	STIMATE	KCNG1	KCNJ11	KCNS1	KCNS2	KIF5B	SHISA6	RNF207	LRRC26	MIR1-1	MIR133A1	MIR153-1	MIR212	MIR26A1	MEF2C	MMP9	LRRC52	SHISA8	MTNR1B	NEFL	NOS1	NPPA	NTSR1	OPRM1	P2RY6	MINK1	SHANK1	GAL	PDE4B	PDE4D	PKD2	PLCG2	PLN	TREM2	NLGN3	KLHL24	PRKACA	RELN	JPH1	JPH2	SELENON	JPH3	AMIGO1	LRRC7	NLGN2	STIM2	RASGRF1	RASGRF2	CACNG8	CACNG7	RRAD	SCN1B	CCL2	PIRT	PINK1	SLC6A9	ANTKMT	SRI	STAC	STIM1	VAMP2	TMSB4X	CCR2	SHISA7	SHISA9	SUMO1	CACNA2D1	CACNB1	CACNB2	CACNB3	CACNB4	SLMAP	KCNAB1	AHNAK	CALM1	CALM2	CALM3	PRRT1	CAMK2D	NETO2	NETO1	CAPN1	CASQ1	CASQ2	JPH4	CRACR2A	SHANK3	CAV1	RGS9	ACTN2	GALR2	HAP1	GSTO1	HOMER1	AKAP6	NOS1AP	KCNE2
453	All_Ion_Channels	ANK2	BSND	KCNIP1	MINK1	PSMD1	SLC12A5	TNRC15	CACNA1A	CACNA1B	CACNA1C	CACNA1D	CACNA1E	CACNA1F	CACNA1G	CACNA1H	CACNA1I	CACNA1S	CACNA2D1	CACNA2D2	CACNA2D3	CACNA2D4	CACNB1	CACNB2	CACNB3	CACNB4	CACNG1	CACNG2	CACNG3	CACNG4	CACNG5	CACNG6	CACNG7	CACNG8	CHRNA1	CHRNA10	CHRNA2	CHRNA3	CHRNA4	CHRNA5	CHRNA6	CHRNA7	CHRNA9	CHRNB1	CHRNB2	CHRNB3	CHRNB4	CHRND	CHRNE	CHRNG	CLCN1	CLCN2	CLCN3	CLCN4	CLCN5	CLCN6	CLCN7	CLCNKA	CLCNKB	DRD1	DRD2	DRD3	DRD4	DRD5	GABBR1	GABBR2	GABRA1	GABRA2	GABRA3	GABRA4	GABRA5	GABRA6	GABRB1	GABRB2	GABRB3	GABRD	GABRE	GABRG1	GABRG2	GABRG3	GABRP	GABRQ	GABRR1	GABRR2	GCOM1	GLRA1	GLRA2	GLRA3	GLRB	GRIA1	GRIA2	GRIA3	GRIA4	GRID1	GRID2	GRIK1	GRIK2	GRIK3	GRIK4	GRIK5	GRIN1	GRIN2A	GRIN2B	GRIN2C	GRIN2D	GRIN3A	GRINA	GRM1	GRM2	GRM3	GRM4	GRM5	GRM6	GRM7	GRM8	HCN1	HCN2	HCN3	HCN4	HTR1A	HTR1B	HTR1D	HTR1E	HTR1F	HTR2A	HTR2C	HTR3A	HTR3B	HTR3C	HTR3D	HTR3E	HTR4	HTR5A	HTR6	HTR7	KCNA1	KCNA10	KCNA2	KCNA3	KCNA4	KCNA5	KCNA6	KCNA7	KCNAB1	KCNAB2	KCNAB3	KCNB1	KCNB2	KCNC1	KCNC2	KCNC3	KCNC4	KCND1	KCND2	KCND3	KCNE1	KCNE1L	KCNE2	KCNE3	KCNE4	KCNF1	KCNG1	KCNG2	KCNG3	KCNG4	KCNH1	KCNH2	KCNH3	KCNH4	KCNH5	KCNH6	KCNH7	KCNH8	KCNQ1	KCNQ2	KCNQ3	KCNQ4	KCNQ5	KCNRG	KCNS1	KCNS2	KCNS3	KCNT1	KCNV1	KCNV2	KCNJ1	KCNJ10	KCNJ11	KCNJ12	KCNJ14	KCNJ15	KCNJ16	KCNJ2	KCNJ3	KCNJ4	KCNJ5	KCNJ6	KCNJ8	KCNJ9	KCNK1	KCNK10	KCNK12	KCNK13	KCNK15	KCNK16	KCNK17	KCNK2	KCNK3	KCNK4	KCNK5	KCNK6	KCNK7	KCNK9	KCNMA1	KCNMB2	KCNMB3	KCNMB4	KCNN1	KCNN2	KCNN3	KCNN4	RYR1	RYR2	RYR3	SCN10A	SCN11A	SCN1A	SCN1B	SCN2A2	SCN2B	SCN3A	SCN3B	SCN4A	SCN4B	SCN5A	SCN7A	SCN8A	SCN9A
454	ANESTHETICS_LOCAL	ACAT1	ACE	ACHE	ADAM10	ADAM17	ADCYAP1R1	ADH1A	ADH1B	ADH5	ADH6	ADH7	ADORA3	ADRA1A	ADRA1B	ADRA2A	ADRA2B	ADRA2C	ADRB2	ADRB3	AKR1B10	AKR1C2	AKR1C3	ALOX15	APP	AR	ATF1	ATP4A	ATP4B	AVPR1A	AVPR1B	BCHE	BCL2	BCL2L1	BIRC3	BMP4	CA4	CACNA1B	CACNA1F	CACNA1G	CACNA1S	CALM3	CAPNS1	CASP9	CASR	CCKBR	CCR5	CCR8	CDK4	CFTR	CHRFAM7A	CHRM1	CHRM2	CHRM3	CHRM4	CHRM5	CHRNA10	CHRNA2	COMT	CTNNB1	CTRB1	CTSH	CXCR1	CYP1A2	CYP1B1	CYP27A1	CYP2C19	CYP2C9	CYP2D6	CYP2J2	CYP3A4	CYP4A11	CYP4F2	CYSLTR1	CYSLTR2	DAGLA	DDOST	DPP7	DRD2	DRD3	DRD4	DRD5	DUSP3	EBP	EGFR	ELANE	ENPP2	EPHX2	ESR1	ESR2	ESRRG	FAAH	FABP2	FASN	FFAR1	FKBP14	FKBP1B	FKBP3	FKBP4	FPR1	GABBR1	GABRA1	GABRA2	GABRA3	GABRA4	GABRA5	GABRA6	GABRB1	GABRB2	GABRB3	GABRD	GABRE	GABRG1	GABRG2	GABRG3	GABRP	GABRQ	GALR2	GALR3	GCGR	GLO1	GRIK2	GRIN1	GRIN2A	GRIN2C	GRIN2D	GRIN3A	GRIN3B	GRINA	GRM5	GRM6	GZMB	HAO1	HCN1	HCN4	HCRTR1	HCRTR2	HDAC1	HDAC10	HDAC11	HDAC2	HDAC3	HDAC4	HDAC5	HDAC6	HDAC7	HDAC8	HDAC9	HRH1	HRH2	HRH3	HSD11B1	HSD17B3	HSD3B7	HSP90AA1	HTR1A	HTR1E	HTR3A	HTR4	HTR7	ICAM1	ITGA2B	ITGB3	JMJD7-PLA2G4B	KCND3	KCNH2	KCNMA1	KCNMB1	KCNMB2	KCNMB3	KCNMB4	KCNN1	KCNN2	KCNN3	KCNN4	KDM1A	LCK	LPAR1	LPAR2	LPAR3	LSS	LTA4H	LTB4R2	MAOA	MAOB	MAP3K5	MAPK11	MAPK12	MAPK13	MAPK14	MCHR1	MDH2	MDM2	ME1	MET	MGLL	MKNK1	MMP1	MMP13	MMP2	MMP3	MMP7	MMP9	MTNR1A	MTNR1B	NFKB1	NLRP1	NOX1	NPBWR1	NPY1R	NPY2R	NQO2	NR1H4	NR4A1	NR5A1	OPRD1	OPRK1	OPRL1	OPRM1	P2RY12	PABPC1	PAOX	PARP3	PDE1A	PDE1B	PDE1C	PDE3A	PDE3B	PDE4B	PDK1	PDK2	PDK3	PDK4	PHLPP2	PLA2G2A	PLA2G4A	PLA2G4C	PLA2G4D	PLA2G6	PPARA	PPARD	PPARG	PPIA	PPP2CA	PPP2CB	PPP2R2C	PPP2R4	PPP2R5A	PPP3CB	PPP3CC	PRKAA2	PRKAB1	PRKAG1	PRKCD	PRSS3	PTGDR	PTGER1	PTGES	PTGS1	PTPN7	RARA	RARB	RELA	RNPEP	S100B	S1PR1	S1PR2	S1PR3	S1PR4	S1PR5	SCN10A	SCN11A	SCN1A	SCN2A	SCN3A	SCN5A	SCN8A	SCN9A	SENP7	SERPINE1	SHBG	SHH	SIGMAR1	SIRT1	SIRT2	SLC10A2	SLC15A1	SLC18A2	SLC18A3	SLC1A3	SLC6A2	SLC6A3	SLC6A4	SLC6A5	SLC6A9	SLC7A4	SMAD3	SOAT1	SOAT2	SPHK1	STAT1	STS	TERT	THRA	THRB	TNF	TPSD1	TPSG1	TRPV1	TUBA4A	TUBB1	UGCG	VDR	WNT3A	XIAP	YES1
455	Anorexia_nervosa	PTBP2	MGMT	CADM1	GPR75-ASB3	ASB3	NCKIPSD	FOXP1	CDH10
456	ANTIINFLAMMATORY_AND_ANTIRHEUMATIC_PRODUCTS_NON-STEROIDS	ABCB1	ABCC8	ABCC9	ABCG2	ACACA	ACACB	ACE	ACE2	ACHE	ACP1	ACPP	ADAM12	ADAM9	ADAMTS4	ADCY2	ADCY3	ADCY4	ADCY5	ADCY6	ADCY7	ADCY8	ADCY9	ADH1A	ADH1B	ADH5	ADH6	ADH7	ADORA1	ADORA2B	ADORA3	ADRA1A	ADRA1D	ADRA2B	ADRB1	ADRB2	ADRB3	AKR1B1	AKR1B10	AKR1C1	AKR1C2	AKR1C3	ALB	ALK	ALOX15	ALOX5	ALOX5AP	ALPPL2	ANPEP	ANXA2	AOC2	AOC3	APEX1	APH1A	APH1B	APOB	APP	ASIC1	ATM	ATP4A	ATP4B	ATR	AVPR2	BARD1	BCL2	BCL2A1	BCL2L1	BCL2L2	BDKRB2	BIRC2	BMP1	BRAF	BRCA1	BRD2	BRD4	CA1	CA10	CA11	CA12	CA13	CA14	CA2	CA3	CA4	CA5A	CA5B	CA6	CA7	CA8	CA9	CACNA1C	CACNA1D	CACNA1F	CACNA1G	CACNA1S	CALM3	CAPN1	CAPN2	CAPNS1	CARM1	CASP1	CASP2	CASP3	CASP4	CASP6	CASP9	CASR	CCNA1	CCNA2	CCNB1	CCNB2	CCNB3	CCND2	CCR3	CCR5	CCR8	CDC25B	CDK2	CDK5	CDK6	CELA1	CELA2A	CELA2B	CELA3A	CELA3B	CES1	CES2	CFTR	CHEK2	CHRFAM7A	CHRM5	CHRND	CHRNE	CHUK	CLCNKA	CLK2	CMA1	CNR1	CNR2	CPA1	CPA3	CPB2	CPN1	CSK	CSNK1G2	CSNK1G3	CSNK2A2	CSNK2B	CTRB1	CTSD	CTSG	CTSH	CXCR1	CXCR2	CYP11B1	CYP11B2	CYP19A1	CYP1A2	CYP26A1	CYP27A1	CYP2D6	CYP2J2	CYP3A4	CYP4A11	CYP4F2	CYSLTR1	CYSLTR2	DGAT1	DHODH	DRD2	DRD4	DUSP22	DYRK1A	EBP	EDNRA	EDNRB	EGLN1	EIF4H	ELANE	ENPP2	EPHB3	EPHX2	ERCC5	ESR1	ESR2	ESRRG	F10	F3	F7	FAAH	FABP2	FABP3	FABP4	FABP5	FBP2	FCER2	FDFT1	FDPS	FEN1	FFAR1	FFAR2	FLT3	FLT4	FOLH1	FPR1	GABBR1	GABBR2	GABRA2	GABRA3	GABRA4	GABRA5	GABRA6	GABRB1	GABRB2	GABRB3	GABRD	GABRE	GABRG1	GABRG3	GABRP	GABRQ	GANAB	GANC	GCK	GGPS1	GIPR	GLI1	GPBAR1	GRB7	GRIA2	GRIA4	GRIK1	GRIK2	GRINA	GRM1	GRM2	GRM3	GRM5	GRM7	GRM8	HAO1	HCAR2	HDAC1	HDAC10	HDAC11	HDAC2	HDAC3	HDAC4	HDAC5	HDAC6	HDAC7	HDAC8	HDAC9	HMGCR	HNF4A	HPGDS	HRH3	HSD11B1	HSD17B1	HSD17B2	HSD17B3	HSP90AA1	HTR1A	HTR1B	HTR1E	HTR2B	ICAM1	ICMT	IFNG	ITGA2	ITGA2B	ITGA3	ITGA4	ITGA5	ITGAV	ITGB1	ITGB3	ITGB5	ITGB6	ITGB7	JMJD7-PLA2G4B	KCNA5	KCNJ11	KCNJ8	KCNMA1	KCNN1	KCNN2	KCNN3	KCNN4	KCNQ2	KCNQ3	KDM1A	KDM4E	KLKB1	KYNU	LAP3	LHCGR	LIPG	LPAR1	LPAR2	LPAR3	LPL	LSS	LTA4H	LTB4R	LTB4R2	MAP3K11	MAP3K9	MAPK10	MAPK3	MAPK8	MAPK9	MARS	MCL1	MCOLN3	MDM2	MDM4	ME1	METAP1	MGLL	MIF	MLYCD	MME	MMP1	MMP10	MMP11	MMP13	MMP14	MMP16	MMP2	MMP25	MMP3	MMP7	MMP8	MMP9	MNAT1	MT3	MTNR1A	MTNR1B	MTTP	NAALAD2	NAMPT	NCOR2	NFKB2	NISCH	NLRP1	NOD1	NPBWR1	NPEPPS	NPPA	NPY2R	NPY5R	NQO2	NR1H2	NR1H3	NR3C1	NR3C2	NR4A1	NTSR1	OPRD1	P2RX7	P2RY12	P4HTM	PABPC1	PCSK1	PCSK5	PDE1A	PDE1B	PDE1C	PDE3A	PDE3B	PDE5A	PDE6B	PDGFRA	PDGFRB	PDK1	PDK2	PDK3	PDK4	PDPK1	PEPD	PGK1	PGK2	PGR	PHLPP2	PIN1	PLA2G10	PLA2G1B	PLA2G2A	PLA2G2D	PLA2G4A	PLA2G4C	PLA2G4D	PLA2G6	PLAT	PLAU	PLG	PPARA	PPARD	PPARG	PPP1CC	PPP2CA	PPP2R2C	PPP3CA	PPP3CB	PPP3CC	PRKAB1	PRKAG1	PRKCB	PRKG1	PROC	PRSS3	PSENEN	PTAFR	PTGDR	PTGDR2	PTGER1	PTGER2	PTGER3	PTGER4	PTGES	PTGES2	PTGIR	PTGIS	PTGS1	PTGS2	PTPN1	PTPN13	PTPN7	PTPRC	PTPRF	PYGL	PYGM	RARA	RARB	RARG	RELA	RHOA	RIOK2	RNASEH1	RNPEP	ROCK2	RPS6KB2	RXRA	S100A10	S100B	S1PR1	S1PR2	S1PR3	S1PR4	S1PR5	SCD	SCN1A	SCN1B	SCN2A	SCN2B	SCN3A	SCN3B	SCN4A	SCN4B	SCN5A	SCN7A	SCN8A	SCNN1A	SELL	SELP	SENP7	SENP8	SGK1	SIRT1	SLC10A1	SLC11A2	SLC15A1	SLC18A2	SLC1A1	SLC1A2	SLC1A3	SLC22A1	SLC22A12	SLC5A1	SLC5A2	SLC6A1	SLC6A4	SLC6A5	SLC6A9	SLC7A4	SMO	SOAT1	SOAT2	SPHK1	SSTR3	SSTR5	STAT1	STAT3	STS	SYK	TAAR1	TBXA2R	TBXAS1	THBD	THRA	THRB	TLR7	TNF	TNFRSF1A	TOP1	TOP2A	TOP2B	TP53	TPH1	TPSAB1	TRPM8	TRPV1	TSPO	TTR	TYMP	UCHL1	UGT1A9	UTS2	VCAM1	VDR	YARS
457	ANTIPSYCHOTICS	AAK1	ABCB1	ABCC8	ABCC9	ABL1	ACAT1	ADCY1	ADCY2	ADCY8	ADORA1	ADORA3	ADRA1A	ADRA1B	ADRA1D	ADRA2A	ADRA2B	ADRA2C	ADRB1	ADRB2	ADRB3	AKT1	AKT2	AKT3	ALPPL2	APH1A	APH1B	APP	ATP6V1B1	AVPR1A	AXL	BACE2	BCHE	BCL2A1	BIRC2	BIRC8	BMP2K	BMPR2	BRD4	CA1	CA12	CA14	CA2	CA4	CA6	CA7	CA9	CACNA1B	CACNA1C	CACNA1D	CACNA1F	CACNA1G	CACNA1H	CACNA1S	CACNG1	CALCRL	CALM3	CALY	CAMK1	CAMK1D	CAMK1G	CAMK4	CARM1	CASP7	CASR	CCKAR	CCKBR	CCR1	CCR2	CCR3	CCR4	CCR5	CCR8	CETP	CHRFAM7A	CHRM1	CHRM2	CHRM3	CHRM4	CHRM5	CNR1	CNR2	CSNK1A1	CSNK1D	CSNK1E	CSNK1G1	CSNK1G2	CSNK1G3	CTDSP1	CTSS	CXCR3	CYP1A2	CYP2C19	CYP2D6	CYP2J2	CYP3A4	CYP3A5	DAPK3	DCLK1	DDOST	DPP4	DPP7	DRD1	DRD2	DRD3	DRD4	DRD5	EBP	ELANE	ERG	ERN1	F2RL3	FGFR1	FLT1	FLT4	FPR2	FYN	GABRA1	GABRA2	GABRA3	GABRA4	GABRA5	GABRA6	GABRB1	GABRB2	GABRB3	GABRD	GABRE	GABRG1	GABRG2	GABRG3	GABRP	GABRQ	GALR3	GHSR	GNRHR	GRIA3	GRIK2	GRIN1	GRIN2A	GRIN2B	GRIN2C	GRIN2D	GRIN3A	GRIN3B	GRINA	GRM2	GSK3B	HAO1	HCN1	HCN4	HCRTR1	HCRTR2	HDAC10	HDAC11	HDAC2	HDAC3	HDAC4	HDAC5	HDAC6	HDAC7	HDAC8	HDAC9	HIPK3	HK1	HRH1	HRH2	HRH3	HRH4	HSD11B1	HSD17B3	HSP90AA1	HTR1A	HTR1B	HTR1D	HTR1E	HTR1F	HTR2A	HTR2B	HTR2C	HTR3A	HTR3B	HTR3C	HTR3D	HTR3E	HTR4	HTR5A	HTR6	HTR7	HTT	HUNK	ICK	IMPA1	IMPA2	IMPDH2	INSRR	IRAK1	ITGAL	ITGB2	JAK1	KCNA1	KCNA2	KCNA3	KCNA5	KCND3	KCNH2	KCNJ11	KCNMA1	KDR	KIF11	LATS1	LATS2	LPAR3	LRRK2	MAN2B1	MAP3K15	MAP4K2	MAPK10	MAPK8	MAPK9	MARK2	MARK3	MAST1	MATK	MBTPS1	MC1R	MC4R	MC5R	MCHR1	MCHR2	MCOLN3	ME1	MPO	MRGPRX1	MT3	MTNR1A	MTNR1B	MYLK2	MYLK3	NCSTN	NLRP1	NOS1	NOX1	NPC1L1	NPY1R	NPY2R	NQO2	NR4A1	NUAK1	OPRD1	OPRK1	OPRL1	OPRM1	ORM1	ORM2	P2RX7	PABPC1	PAK7	PAOX	PCK1	PCK2	PDF	PDGFRA	PGR	PHKG1	PHKG2	PIP4K2B	PLAA	PLD1	PLD2	PPARA	PPARD	PRKAA1	PRKAA2	PRKD2	PRPF4B	PSEN1	PSEN2	PSENEN	PSMD14	PTGDR	PTGDR2	PTGS2	PTPN7	PTPRG	RAMP1	RET	RIPK1	RPS6KA2	RPS6KB1	S100A4	SBK1	SCN1A	SCN2A	SCN3A	SCN8A	SCN9A	SGK3	SHH	SIGMAR1	SLC18A3	SLC22A1	SLC22A12	SLC6A2	SLC6A3	SLC6A4	SLC6A5	SLC6A9	SLC9A1	SMO	SMPD1	SNRK	SRC	SRPK2	SRPK3	SSTR2	SSTR5	STK11	STK17A	STK17B	STK24	STK25	STK33	STK38	STK38L	STK39	STK4	TAAR1	TACR1	TACR2	TACR3	TBXA2R	THRB	TLK1	TLK2	TNIK	TNKS2	TNNC1	TRPA1	TSPO	TUBA4A	TYRO3	ULK1	ULK2	UTS2	UTS2R	XIAP	YWHAG
458	Body_mass_index	PTBP2	DPYD	ANKK1	CADM1	NRXN1	PSME4	DAG1	BSN-AS2	BSN	APEH	MST1	RNF123	IP6K1	CDHR4	FAM212A	UBA7	MST1R	MON1A	RBM6	RBM5	SEMA3F	GNAT1	SLC38A3	GNAI2	LSMEM2	IFRD2	HYAL3	HYAL2	NPRL2
459	BP_SCZ_genetics_all_super	AB209061	AF088041	AK097453	AK097472	AK097527	AK124973	ALDOA	ASPHD1	AX747828	BC029255	BC040927	BC041466	BOLA2	C16orf54	C16orf92	C3orf43	CD274	CDIPT	CDIPT-AS1	CEP19	CMIP	CORO1A	CTNNA1	DOC2A	DQ580140	ERMP1	FAM57B	FBXO45	GDPD3	GLDC	GLG1	HIRIP3	IL33	INO80E	KCTD13	KDM4C	KIAA1432	KIAA2026	KIF22	LINGO2	LOC100129617	LOC440354	LOC606724	LOC613038	LRRC33	LRRTM2	MAPK3	MAZ	MFI2	MFI2-AS1	MIR4665	MLANA	MVP	NCBP2	NCBP2-AS2	PAGR1	PAK2	PCYT1A	PDCD1LG2	PIGX	PIGZ	PLCG2	PLGRKT	PPP4C	PRRT2	PTPRD	QPRT	RANBP6	RLN1	RLN2	RNF168	SENP5	SEZ6L2	SLC51A	SLC7A5P1	SLX1A	SLX1B-SULT1A4	SNX4	SPN	SULT1A4	TAOK2	TBX6	TCTEX1D2	TM4SF19	TM4SF19-TCTEX1D2	TMEM219	TPD52L3	U6	UBXN7	UHRF2	WDR53	YPEL3	ZDHHC19	ZG16	NFE2L1	ARPP19	TSN	TMEM200A	AKAP1	TPT1	RHOT1	SCARNA12	TBRG4	CACNA1H	CPNE2	TEAD2	RPL14	BTNL9	TTC1	FKTN	OSTC	VWA3A	ZMAT3	ANKRD44	ARL5B	MT3	C2CD3	FAM45A	MRPL20	GNL2	RBM6	ACO1	SOCS5	EPS15	CDR1	GMPS	MAEA	KIF5A	SHISA7	POLR2L	RALGAPA1	NF1	AMPH	EIF3H	MTCH2	MGRN1	ANKRD18EP	CLN8	DYNC1I1	POLR1C	FAU	ABCB9	ACD	ACTR5	ADAMTSL3	AGPHD1	AKT3	ALDOA	AMBRA1	ANKRD44	ANKRD63	ANP32E	APH1A	APOPT1	ARHGAP1	ARL3	ARL6IP4	AS3MT	ASPHD1	ATG13	ATP2A2	ATPAF2	ATXN7	BAG5	BCL11B	BOLL	BTBD18	C10orf32	C10orf32-AS3MT	C11orf87	C12orf65	C16orf86	C16orf92	C1orf51	C1orf54	C2orf47	C2orf69	C2orf82	C3orf49	C4orf27	CA14	CACNA1C	CACNA1C-AS4	CACNA1C-IT3	CACNA1I	CACNB2	CD14	CD46	CDC25C	CDK2AP1	CENPM	CENPT	CHADL	CHRM4	CHRNA3	CHRNA5	CHRNB4	CILP2	CKAP5	CKB	CLCN3	CLP1	CLU	CNKSR2	CNNM2	CNOT1	CNTN4	COQ10B	CR1L	CREB3L1	CSMD1	CTNND1	CTRL	CUL3	CYP17A1	CYP26B1	CYP2D6	CYP2D7P1	DDX28	DFNA5	DGKI	DGKZ	DNAJC19	DND1	DNM1P41	DOC2A	DPEP2	DPEP3	DPP4	DPYD	DPYD-AS1	DRD2	DRG2	DUS2L	EDC4	EFHD1	EFTUD1P1	EGR1	ENKD1	EP300	EPC2	EPHX2	ESAM	ESRP2	ETF1	F2	FAM109B	FAM53C	FAM57B	FAM5B	FANCL	FES	FONG	FURIN	FUT9	FXR1	GALNT10	GATAD2A	GDPD3	GFOD2	GFRA3	GID4	GIGYF2	GLT8D1	GNL3	GOLGA6L4	GOLGA6L5	GPM6A	GPX5	GRAMD1B	GRIN2A	GRM3	HAPLN4	HARBI1	HARS	HARS2	HCN1	HIRIP3	HSPA9	HSPD1	HSPE1	HSPE1-MOB4	IGSF9B	IK	IMMP2L	INA	INO80E	IREB2	ITIH1	ITIH3	ITIH4	KCNB1	KCNJ13	KCTD13	KDM3B	KDM4A	KLC1	L3MBTL2	LCAT	LINC00051	LINC00634	LOC100216545	LOC100216546	LOC100289673	LOC100505474	LOC100505679	LOC100506874	LOC100507091	LOC148696	LOC388152	LOC388906	LOC440300	LOC642423	LOC729020	LRP1	LRRC48	MAD1L1	MAN2A1	MAN2A2	MAPK3	MARS2	MAU2	MDK	MED19	MIR1228	MIR1281	MIR1307	MIR130A	MIR137	MIR137HG	MIR2682	MIR29B2	MIR29C	MIR3160-1	MIR3160-2	MIR33A	MIR33B	MIR3655	MIR4301	MIR4304	MIR4529	MIR4655	MIR4677	MIR4688	MIR548AI	MIR548AJ2	MLL5	MMP16	MOB4	MPHOSPH9	MPP6	MSANTD2	MSL2	MUSTN1	MYO15A	MYO1A	NAB2	NAGA	NCAN	NCK1	NDUFA13	NDUFA2	NDUFA4L2	NDUFA6	NDUFA6-AS1	NEK1	NEK4	NFATC3	NGEF	NISCH	NLGN4X	NOSIP	NRGN	NRN1L	NT5C2	NT5DC2	NUTF2	NXPH4	OGFOD2	OSBPL3	OTUD7B	PAK6	PARD6A	PBRM1	PBX4	PCCB	PCDHA1	PCDHA10	PCDHA2	PCDHA3	PCDHA4	PCDHA5	PCDHA6	PCDHA7	PCDHA8	PCDHA9	PCGF6	PDCD11	PITPNM2	PJA1	PLA2G15	PLCB2	PLCH2	PLCL1	PLEKHO1	PPP1R13B	PPP1R16B	PPP2R3A	PPP4C	PRKD1	PRR12	PRRG2	PSKH1	PSMA4	PSMB10	PSMD6	PSMD6-AS2	PTGIS	PTN	PTPRF	R3HDM2	RAI1	RANBP10	RANGAP1	REEP2	RERE	RFTN2	RGS6	RILPL2	RIMS1	RLTPR	RRAS	SATB2	SBNO1	SCAF1	SCAND3	SDCCAG8	2025-09-03	SERPING1	SETD8	SEZ6L2	SF3B1	SFXN2	SHISA8	SHMT2	SLC12A4	SLC32A1	SLC35G2	SLC38A7	SLC39A8	SLC45A1	SLC4A10	SLC7A6	SMDT1	SMG6	SMIM4	SNAP91	SNORD19	SNORD19B	SNORD63	SNORD69	SNORD91A	SNORD91B	SNX19	SOX2-OT	SPCS1	SREBF1	SREBF2	SRPK2	SRR	STAB1	STAC3	STAG1	STAT6	SUGP1	TAC3	TAF5	TAOK2	TBC1D5	TBX6	TCF20	TCF4	THAP11	THOC7	TM6SF2	TMCO6	TMEM110	TMEM110-MUSTN1	TMEM194A	TMEM219	TMTC1	TMX2	TMX2-CTNND1	TNFRSF13C	TOM1L2	TRANK1	TRIM8	TRMT61A	TSNARE1	TSNAXIP1	TSR1	TSSK6	TYW5	UBE2Q2P1	USMG5	VPS45	VRK2	VSIG2	VTRNA1-1	VTRNA1-2	VTRNA1-3	WBP1L	WBP2NL	WDR55	XRCC3	YJEFN3	YPEL3	YPEL4	ZDHHC5	ZFYVE21	ZKSCAN3	ZMAT2	ZNF408	ZNF536	ZNF804A	ZSCAN12	ZSCAN2	ZSCAN23	ZSCAN31	ZSWIM6
460	CARDIAC_STIMULANTS_EXCL._CARDIAC_GLYCOSIDES	ABL1	ACHE	ADCY5	ADH1A	ADH1B	ADH5	ADH6	ADH7	ADK	ADORA1	ADORA2B	ADRA1A	ADRA1B	ADRA1D	ADRA2A	ADRA2B	ADRA2C	ADRB1	ADRB2	ADRB3	AHCY	ALB	ALOX12	ALOX15	ALOX5	ALPPL2	AMD1	AOC3	ATIC	BCR	BIRC2	BIRC5	CA3	CACNA1D	CAMK1	CAMKK1	CAMKK2	CASR	CCNA1	CCNA2	CCNB1	CCNB2	CCNB3	CCNE1	CCNE2	CCNH	CCNT1	CCR5	CDC42	CDC7	CDK1	CDK2	CDK5	CDK7	CHRND	CMA1	CSK	CSNK1D	CSNK1G1	CTRC	CTSG	CTSS	CXCR4	CYP2D6	DBH	DLG4	DNMT1	DNMT3B	DRD1	DRD2	DRD3	DRD4	DRD5	EBP	ESR1	ESR2	ESRRG	FUCA1	FYN	GABBR1	GABBR2	GAPDH	GLI1	GRIA1	GRIN1	GRIN2A	GRIN3A	GRINA	GRK1	GRK7	HLA-DRB1	HPGDS	HPRT1	HSD17B1	HSD17B2	HSPA5	HTR1A	HTR1E	HTR2A	HTR2B	HTR2C	HTR7	HTT	IARS	IDE	IGF1R	IGFBP3	IGFBP5	IKBKE	IMPDH1	KCNJ11	KCNJ8	KCNN4	KDM1A	KDM4E	KYNU	LCK	LDHA	LDHB	LIPE	MAOB	MAP3K10	MAP3K11	MAP3K9	MAPK1	MARK2	MARK3	MARS	MC1R	MC3R	MGAM	MLNR	MTNR1A	MTNR1B	MTOR	MYLK	NAALAD2	NAT1	NPY1R	NQO2	NR1H3	NTRK1	NUAK1	OPRK1	OPRM1	P2RX1	P2RX2	P2RX3	P2RX4	P2RY1	P2RY11	P2RY12	P2RY14	P2RY2	P2RY4	P2RY6	PAH	PCK2	PDE3A	PDE3B	PDE4B	PDE5A	PGK1	PGK2	PHKG1	PHKG2	PI4K2A	PI4K2B	PI4KA	PIK3CA	PIK3CG	PIK3R1	PIK3R2	PIK3R3	PKN1	PKN2	PNP	POLA1	POLB	PPP2R5A	PRKACA	PRKACB	PRKACG	PRKCA	PRKCB	PRKCD	PRKCE	PRKCG	PRKCH	PRKCI	PRKCQ	PRKCZ	PRKD1	PRKD3	PRKG2	PRMT1	PTGS1	RBBP9	RPS6KA1	RPS6KA2	RPS6KA3	RPS6KA4	RPS6KA5	RPS6KA6	RPS6KB1	RPS6KB2	SCN1A	SCN3A	SCN8A	SCNN1A	SELL	SI	SIGMAR1	SIK1	SIK3	SLC18A1	SLC18A2	SLC18A3	SLC22A1	SLC29A1	SLC6A2	SLC6A3	SLC6A4	SLC6A5	SRM	SRPK3	STK4	SYK	TAAR1	TACR1	TBK1	TK2	TNF	TNKS2	TNNC1	TOP1	TSPO	TUBB	TUBB1	TUBB3	TUBB4A	TUBB4B	TUBB8	TYMP	TYR	UBE2N	XIAP
461	Chronotype	RWDD3	PTBP2	DPYD	MGMT	TMPRSS5	ZBTB16	NXPE2	CADM1	NRXN1	GPR75-ASB3	ASB3	PSME4	ACYP2	RBM6	CACNA2D2	FOXP1
462	Circadian_entrainment	ADCY1	ADCY10	ADCY2	ADCY3	ADCY4	ADCY5	ADCY6	ADCY7	ADCY8	ADCY9	ADCYAP1R1	CACNA1C	CACNA1D	CACNA1G	CACNA1H	CACNA1I	CALM1	CALM2	CALM3	CALML3	CALML5	CALML6	CAMK2A	CAMK2B	CAMK2D	CAMK2G	CREB1	FOS	GNAI1	GNAI2	GNAI3	GNAO1	GNAQ	GNAS	GNB1	GNB2	GNB3	GNB4	GNB5	GNG10	GNG11	GNG12	GNG13	GNG2	GNG3	GNG4	GNG5	GNG7	GNG8	GNGT1	GNGT2	GRIA1	GRIA2	GRIA3	GRIA4	GRIN1	GRIN2A	GRIN2B	GRIN2C	GRIN2D	GUCY1A2	GUCY1A3	GUCY1B3	ITPR1	ITPR3	KCNJ3	KCNJ5	KCNJ6	KCNJ9	LOC648044	MAPK1	MAPK3	MTNR1A	MTNR1B	NOS1	NOS1AP	PER1	PER2	PER3	PLCB1	PLCB2	PLCB3	PLCB4	PRKACA	PRKACB	PRKACG	PRKCA	PRKCB	PRKCG	PRKG1	PRKG2	PRKX	RASD1	RPS6KA5	RYR1	RYR2	RYR3
463	clock_all	41337	ABCC3	ABCG4	ABHD10	ABL1	ACAD9	ACE2	ACPP	ACSF3	ACSL1	ACSL5	ACTB	ACTL6A	ACTR3	ACVRL1	ADCY5	ADD2	AFAP1L1	AHCTF1	AKR1D1	ALAS1	ALDH18A1	ALG11	AMD1	ANK1	ANKLE1	ANKRD22	ANKRD28	ANP32A	ANTXR1	ANXA6	AP2B1	APOA1	APOBEC1	APOM	APPBP1	ARF3	ARFIP2	ARG1	ARHGEF18	ARNTL	ARNTL2	ARRB2	ART4	ASB4	ASB5	ASCC2	ASCC3	ASPN	ATF6	ATHL1	ATP10D	ATP1B2	ATP2A2	ATP5L	ATXN2	B4GALT2	BAHD1	BAI3	BBS4	BCL2	BCR	BDH1	BDKRB2	BDP1	BHLHB2	BHMT	BLMH	BLNK	BMP4	BOLA3	BRCA2	BSCL2	BTC	BTF3L4	BTN2A2	BTNL2	BTNL8	BTRC	BXDC5	C10ORF137	C1ORF109	C1ORF131	C1ORF85	C20ORF160	C22ORF30	C6ORF89	C9ORF86	CAD	CALCRL	CARD11	CARD9	CARS2	CASC1	CASP12	CBLN1	CBX7	CBX8	CCDC105	CCDC108	CCDC123	CCDC130	CCDC15	CCDC57	CCDC81	CCDC87	CCL28	CCL7	CCNA2	CCNL2	CCR10	CCRN4L	CCT5	CDC2L1	CDK2AP1	CDK3	CDK6	CDK9	CDKN1A	CEACAM21	CEBPB	CENPM	CEP110	CES1	CES3	CHAF1B	CHD9	CHGB	CHID1	CHKB	CHRD	CHRNA1	CIDEC	CIRBP	CKLF	CKLFSF7	CLCN6	CLDN14	CLDN22	CLDN5	CLK4	CLN8	CLOCK	CLPTM1	CLPX	CLRN1	CMYA4	CNNM4	CNOT2	CNTFR	COL20A1	COL3A1	COL4A1	COL4A2	COL6A1	COPE	COPS2	CORO2A	COX11	COX4NB	COX7B	CP	CPA3	CPLX4	CPT1A	CRELD1	CRIP2	CROCC	CRY1	CRY2	CRYGD	CSE1L	CSNK1A1	CSNK1D	CSNK1E	CSNK2A1	CSTF2T	CSTF3	CTDP1	CTGF	CTRC	CTSS	CTTNBP2	CX3CL1	CXORF15	CYB5B	CYP1A1	CYP51	CYS1	D7WSU130E	DBNL	DBP	DCLRE1A	DDB1	DDX19A	DDX3X	DDX56	2025-12-01	2025-12-02	DENND1A	DENND2D	DFFA	DGKG	DGKQ	DHFR	DHX29	DHX33	DHX40	DKK1	DLGAP4	DMAP1	DNAJA1	DNAJC4	DNM2	DNM3	DOK5	DPY19L3	DPYD	DSC3	DSCR1	DUSP1	DUSP26	DUSP8	DUT	DYNLL1	DYRK1A	E(Y)2	EDEM1	EDNRA	EEIG1	EFEMP1	EFS	EGR1	EHBP1	EI24	EIF1A	ELA3	ELF4	ELN	ELOVL5	EMID1	EMILIN1	EMP2	EMR1	EMR2	ENG	ENTPD8	EPAS1	EPHA8	EPHX1	EPSTI1	ERF	ERRFI1	EVI5	EXOSC4	EXOSC6	F2RL1	F2RL3	FABP2	FABP9	FAM55D	FARP1	FBN1	FBXL3	FBXO16	FBXO33	FBXO45	FBXW11	FCRL1	FERD3L	FGA	FGF10	FGF19	FHIT	FKBP11	FKBP4	FKBP5	FKSG2	FMN2	FOXA3	FOXF1	FOXL1	FOXO3A	FOXP1	FOXP3	FPGT	FRAG1	FRAP1	FUCA1	FUS	FUT5	FXR2	FZD10	GALNT4	GAS6	GATA4	GATAD1	GCK	GDI2	GEMIN8	GFAP	GIPC2	GIT1	GJA1	GJB7	GK5	GLI2	GLI3	GLRX2	GLT25D2	GLT8D2	GLUL	GLYCAM1	GMFG	GMNN	GNRHR	GOLGA5	GOT2	GPD2	GPIAP1	GPR124	GPR135	GPR137	GPR158	GPR17	GPR37L1	GPR39	GPR40	GPR45	GPR78	GPR89	GPRK5	GRIA2	GRIN1	GRM5	GRPR	GSK3B	GSTA2	GSTA3	GSTO1	GUCY2C	GUK1	H1F0	H1FOO	H2AFY2	H3F3B	HAGH	HAS3	HCFC1	HCFC1R1	HCLS1	HDAC3	HDGFL1	HEATR5B	HERPUD1	HES7	HEXB	HEXIM2	HGFAC	HIF1AN	HIST1H1B	HIST1H1C	HIST1H2BC	HMGB1	HMGB3	HMGCS1	HN1	HNRPDL	HNRPR	HOMER3	HPCAL1	HRB2	HRH3	HRPT2	HS3ST1	HSD17B2	HSD17B3	HSP110	HSP90AA1	HSP90AB1	HSPA1B	HSPA2	HSPA5	HSPA8	HSPB1	HSPC148	ICAM5	ID1	IF	IFI35	IFNK	IFT52	IFT80	IGF2BP3	IGFBP1	IGSF4C	IKBKB	IL1RL1	IL4	ILKAP	IMP4	INCENP	INMT	INPP5D	INTS2	INTS4	INTU	IQSEC2	IRF4	ITGA1	ITGA2B	ITGA7	ITGB4	ITIH1	JARID1D	JAZF1	JUND	KALPHA1	KARS	KCNG2	KCNJ1	KCNJ6	KCNV1	KCTD10	KIAA0020	KIAA1797	KLF9	KLHL8	KLK4	KPNA4	KRT13	KRT25	LAMB2	LAMP2	LASS2	LBX1	LCOR	LENEP	LEPRE1	LGALS4	LHCGR	LHX1	LHX9	LILRB1	LIMK1	LIPG	LITAF	LONRF1	LOXL3	LPHN1	LRP12	LRRC4C	LRRCC1	LSM7	LTBP1	LXN	LYG1	LYPD5	MAD2L1	MAGEA12	MAP2K2	MAP2K3	MAP3K10	MAP3K11	MAP3K2	MAP7D1	MAPK13	MAPK8	MAPRE1	MAPRE2	MARCKS	MARK4	MATN1	MB	MBD3L1	MC2R	MCL1	MCMDC1	MCR	MCRS1	MED10	MEPCE	MESP1	METTL11B	MFNG	MFSD1	1IP1	MKL1	MKRN2	MMAB	MMP14	MMP17	MMP3	MOSC2	MPG	MPN2	MPND	MRGPRE	MRPL1	MRPL16	MRPL18	MRPL33	MRPL38	MSRB2	MT2A	MT3	MTF2	MTX1	MUSTN1	MYL5	MYO15B	MYO1A	MYOC	MYSM1	N6AMT1	NAGLU	NAP1L3	NCL	NEBL	NEDD4L	NEGR1	NEIL1	NET1	NFE2	NFE2L2	NFIL3	NGDN	NMNAT1	NOB1P	NOL6	NOLA2	NOVA1	NPAS1	NPC1L1	NPDC1	NR0B2	NR1D1	NR1D2	NR2C2	NRID1	NRID2	NSDHL	NUFIP2	NUP37	NUP88	NXPH4	NYX	OAZ2	ONECUT3	OPA1	OPLAH	OPN1LW	OPN1MW	OPN5	OR1E1	OR2W1	OR51B2	OXNAD1	P2RY10	P4HA1	PACRG	PAK7	PANK2	PAPOLB	PAQR4	PARD6A	PAX5	PBEF1	PCBD1	PCP4	PDCD4	PDE1B	PDE1C	PDE3A	PDGFC	PDIA6	PDIK1L	PDK4	PDXK	PDZRN3	PEA15	PEBP1	PEF	PEG3	PELI2	PEPD	PER1	PER2	PER3	PFKFB3	PFKP	PGA5	PGC	PHEX	PHF17	PHF23	PHYHIPL	PIAS1	PIK3R5	PIM1	PIM3	PINK1	PITPNB	PKLR	PKP1	PLA2G4B	PLAU	PLEKHJ1	PLEKHM1	PLS3	PNMT	PNP	PNRC1	PNRC2	POLK	POLR2B	POLR3F	POP1	POR	POSTN	POU3F2	PPFIBP1	PPIA	PPIG	PPM1B	PPP1CA	PPP1R13L	PPP1R2P9	PPP1R3C	PPP2R1A	PPP2R2B	PRDM16	PREI4	PRELP	PRKAR1A	PRKAR1B	PRKCI	PRO0149	PRODH2	PROK2	PROM1	PRPF4	PRSS2	PRUNE	PSMB10	PSMB3	PSMB8	PSMD11	PSMD13	PSPH	PTGER3	PTK2	PTPN5	PTPRN	PTTG2	PURB	PWP2H	QRICH1	RAB15	RAB20	RAB26	RAB3A	RAB3D	RABGEF1	RABL2A	RAD21	RALY	RANBP6	RAP1GA1	RARA	RAVER2	RBL1	RBM20	RBM43	RBMS1	RBX1	RCV1	RETN	RETSAT	RFWD3	RFX1	RFX5	RGMA	RGPR	RHOJ	RING1	RIOK1	RLN3R2	RNASEH2B	RND2	RNF103	RNF146	RNF157	RNF183	RNF34	RNP	RORA	RORB	RORC	RPL37	RPS4X	RPS6KB1	RRBP1	RRH	RRP12	RXRA	S3-12	SART3	SASH1	SBK1	SCAMP2	SCARA3	SCHIP1	SCRG1	SCRN2	SEC13	SEC13L1	SEL1L	SELE	SELO	SEMA3C	SEMA4A	SEMA5B	SEPHS1	2025-09-04	SERHL	SERPINA12	SERPINC1	SERPINH1	SETD3	SF1	SFI1	SFN	SFRS5	SFRS6	SFXN4	SH3GL2	SIN3B	SIRT3	SKIV2L2	SLAMF7	SLC16A2	SLC16A7	SLC22A13	SLC22A8	SLC24A3	SLC25A27	SLC25A29	SLC25A41	SLC28A3	SLC32A1	SLC34A3	SLC35A3	SLC35B3	SLC39A12	SLC3A1	SLC43A2	SLC45A4	SLC4A4	SLC5A1	SLC6A20	SLC7A11	SLC7A13	SLC8A2	SLFN5	SLICK	SLITRK2	SMPD3	SNRK	SNRPB	SNRPB2	SNRPC	SNRPD3	SNRPE	SNURF	SOCS4	SOSTDC1	SOX2	SPAG4L	SPATS2	SPR	SPRR1B	SPRY1	SQLE	SRP72	SRPRB	SRPX2	SSBP1	SSPO	SSTR1	SSX2IP	ST13	ST6GALNAC2	ST8SIA1	ST8SIA5	STAT4	STEAP3	STEAP4	STIM2	STK35	STK38L	STRN4	STUB1	STX4A	STXBP4	SUCNR1	SULT1A1	SUOX	SUPT3H	SUV420H1	SYAP1	SYCP2	SYCP3	TAF1C	TAF5	TAKR	TBC1D16	TBC1D20	TBC1D22A	TBC1D9	TBCB	TBL1X	TCF23	TCN2	TCTA	TD-60	TDE2	TECTB	TEF	TENC1	TEX9	TFRC	TH	THEM2	THPO	THRA	THRAP3	THRAP6	TIAM2	TIGD2	TIGD5	TIMD2	TIMP3	TJP3	TLR4	TMEM130	TMEM132C	TMEM135	TMEM146	TMEM159	TMEM185B	TMEM19	TMEM2	TMEM55A	TMEM62	TMEM87B	TMEM97	TMOD1	TMSNB	TNFAIP8	TNK2	TNT	TOB2	TPCN1	TPO	TRAM2	TREM2	TRHR	TRIM41	TRIM59	TRIO	TRIT1	TRPM4	TRRAP	TSC22D1	TSC22D3	TSGA14	TSHB	TSPAN4	TTC18	TUBA1B	TUBA3A	TUBB2A	TUBGCP3	TWIST2	UBAP2	UBC	UBE1C	UBE2B	UBE2N	UBE2O	UBQLN4	UMOD	UNC119	UNC45B	URG4	USP1	USP2	USP21	VDAC2	VMD2	VPS4A	VWA1	WBP11	WDFY1	WDR40B	WDR86	WDR9	WDSOF1	WNT2	XAB2	XBP1	XCL1	XPNPEP1	YOD1	YPEL2	YT521	ZADH2	ZAN	ZBTB20	ZCCHC11	ZCCHC6	ZDHHC7	ZDHHC8	ZFHX4	ZFP41	ZFP706	ZFP92	ZFX	ZHX2	ZMAT3	ZMAT5	ZNF211	ZNF261	ZNF273	ZNF358	ZNF75	ZNF91	ZNRF2	ZP1	ZSCAN2	ZSWIM3
464	CLOCK-CONTROLLED_WEAK	ACVRL1	ATP10D	TSGA14	NPDC1	NUP37	PLA2G4B	GLI3	NAP1L3	SMPD3	TMEM97	PPP1R13L	LTBP1	SEMA3C	PCBD1	SLC43A2	LXN	ATHL1	KRT25	IGFBP1	INCENP	RETSAT	CEP110	OPA1	DYRK1A	TBC1D22A	HCLS1	LEPRE1	POLK	ZSCAN2	FRAG1	SNRPB	ILKAP	ACPP	BTRC	DNM3	XCL1	TMEM135	GDI2	PELI2	SLC35A3	ANKRD22	EXOSC6	GLRX2	STXBP4	RNF146	MRPL38	ARF3	PSPH	DPY19L3	APOBEC1	RNASEH2B	SLFN5	GRIN1	SUPT3H	RFWD3	ITGB4	GNRHR	LAMP2	TAF1C	PPP2R1A	CLRN1	SOX2	VDAC2	SLC16A2	CSTF3	HCFC1R1	AKR1D1	PAK7	RALY	IL1RL1	SFI1	EDNRA	TMEM55A	EFEMP1	RGMA	PROK2	TMEM159	HEXIM2	ASCC2	STAT4	SPATS2	MMAB	MAP3K10	ATXN2	TTC18	SCAMP2	KRT13	DGKG	DLGAP4	ARRB2	ZFP41	MRPL1	TMEM87B	TECTB	GSK3B	USP21	HSPA2	ZMAT5	SLC5A1	SLC28A3	ITGA1	EMR1	SLC6A20	HEXB	TMEM132C	PURB	MYSM1	H2AFY2	SNURF	TCN2	TMEM19	YOD1	TIGD2	FCRL1	PEBP1	RAB3D	HSD17B3	TJP3	BXDC5	EDEM1	XAB2	ANXA6	FGA	ALDH18A1	ATP5L	SLC35B3	MAPK13	UMOD	PRDM16	THPO	CLN8	RBM20	ARG1	TPCN1	MAP2K2	ELA3	CHKB	SNRPE	TUBGCP3	CCL28	PTPRN	TIMD2	ERF	MCMDC1	AFAP1L1	SCRG1	WDFY1	FPGT	CLK4	HAGH	KLK4	MTX1	MRPL33	RFX1	COX11	HRH3	IQSEC2	TIGD5	MUSTN1	CCDC57	SNRPC	ANKRD28	GSTA2	NR2C2	SRPX2	MKRN2	TMEM62	TMEM146	DNM2	PRODH2	DPYD	ACTR3	SERHL	PSMB8	BAHD1	GPD2	PDE3A	STEAP3	TNFAIP8	SCRN2	SFXN4	ITGA7	PLEKHM1	CCDC123	ONECUT3	CTRC	APOA1	PDZRN3	ITIH1	DDX19A	GK5	POSTN	TLR4	ARHGEF18	RAB26	ADCY5	SEC13	MESP1	SLC22A13	DKK1	PNMT	NEGR1	BHMT	ZCCHC6	KCTD10	LCOR	CTSS	PDE1C	ADD2	PGA5	ASB4	CORO2A	SLC16A7	LONRF1	LRRCC1	CHRNA1	ART4	IFI35	CLDN22	MYO1A	FABP9	DHX40	HN1	RAB15	ACAD9	SSTR1	PEPD	PPP1CA	RNF157	PITPNB	PHYHIPL	PINK1	IFT52	KCNJ6	IKBKB	EPSTI1	WDR40B	HES7	NGDN	TCF23	XPNPEP1	CCDC105	HPCAL1	RPS6KB1	ANK1	ZCCHC11	UBE2O	ZFX	FARP1	TUBA3A	SYCP3	LRRC4C	TRIM41	CCL7	ASPN	LHX9	CYP1A1	BLMH	OAZ2	FBXO33	TEX9	ZFHX4	F2RL3	FXR2	ABCG4	DSC3	PPIA	MRGPRE	F2RL1	OPLAH	SIRT3	VWA1	ELF4	DUT	COL20A1	CBX8	PPFIBP1	TIAM2	ZHX2	IMP4	SLC45A4	ST6GALNAC2	EPHA8	GCK	RAD21	RIOK1	MYO15B	H1FOO	INTS2	BDKRB2	GATAD1	UBE2N	N6AMT1	MATN1	PCP4	LRP12	THEM2	CRIP2	GATA4	PRUNE	ENTPD8	ZDHHC8	CLDN14	SUOX	PTPN5	TBL1X	BDH1	NXPH4	BBS4	PDIK1L	PRSS2	SEPHS1	NOVA1	PLS3	CCDC130	TMEM185B	HSD17B2	APOM	GUK1	TRIO	HDAC3	EFS	DENND1A	STK35	CCNA2	MARK4	STEAP4	ZFP92	EHBP1	IGF2BP3	GEMIN8	GOT2	RFX5	ZAN	INTU	JARID1D	NEBL	MRPL16	LAMB2	GLT8D2	CHGB	PPIG	CBX7	PAX5	SPRY1	DFFA	DBNL	ACE2	AP2B1	SLITRK2	CHAF1B	SELE	GAS6	ST8SIA1	TRHR	TRAM2	RABL2A	CROCC	TBC1D16	TMOD1	GSTO1	RAVER2	TRIT1	HS3ST1	FMN2	CRELD1	YPEL2	POU3F2	RARA	GLYCAM1	PPP2R2B	LENEP	SEMA5B	RXRA	MBD3L1	EVI5	ST8SIA5	MC2R	CASP12	CARS2	ALG11	TAF5	KARS	MMP17	PROM1	STUB1	CLPTM1	IL4	EMILIN1	SSPO	RND2	PRKAR1B	PGC	FERD3L	BCR	GPR39	GIT1	QRICH1	DHX33	DUSP26	CNTFR	CPA3	LGALS4	ZP1	RPL37	GOLGA5	CSTF2T	CHRD	SNRPD3	CPLX4	HDGFL1	CHD9	CCR10	PSMB3	ATP1B2	LASS2	SETD3	SRP72	RNF183	EMID1	SYAP1	HMGB1	PLAU	STIM2	SSX2IP	MB	FABP2	PRELP	SOSTDC1	FOXP3	CTTNBP2	STK38L	ABHD10	GALNT4	GLI2	KLHL8	ZDHHC7	CALCRL	DNAJC4	MCRS1	IFT80	PACRG	UNC45B	SLC25A41	SEL1L	CCDC15	PSMB10	SLC7A11	STRN4
465	Cytoplasm_(core)	CALM1	GALM	PGM1	EIF3E	KYNU	SELENBP1	PABPC4	MAT1A	NSFL1C	GSR	COPS5	PFKM	BLMH	SCAMP3	YWHAZ	HMGCS1	SPR	HNRPF	GPD1L	DDT	FKBP4	TUBB1	FABP5	GSTM3	AOX1	SULT1A1	GALK1	GPS1	GSTO1	BLVRA	GPD1	TUBB4	EPRS	NME2	MVP	HSPA8	FDPS	SARS	CKM	PDCD6	ACY1	SERPINB6	LTA4H	PRDX6	PEBP1	ANXA7	FTH1	BBOX1	PDCD6IP	EIF3I	PKLR	TUBB6	CCT7	ESD	YWHAH	PHPT1	USP5	GAPDH	CCT2	EIF2S3	PSMB7	PSMD8	ALAD	ACO1	HSPA4	COASY	TPI1	ABHD14B	PSME2	COPS4	ANXA6	CCBL1	ADH5	CBS	SEC14L2	STIP1	HSPA1L	WDR1	GCLC	DNM2	PGAM1	PLAA	GPX1	RAN	ADK	MAT2B	ACTC1	GPI	EIF4G1	PRKAR2A	PSMA5	TWF1	NAT1	SDS	EIF4H	SRM	ALDH7A1	GK	DPP3	ENO1	ALDH1B1	SEC14L4	VARS	CBR1	FABP1	ARG1	HNRPD	AKR1D1	GDI2	CSAD	USP14	TALDO1	AACS	SDHA	GCLM	IDH1	SOD1	LDHA	PDXK	AKR1B1	AKR1A1	EIF3G	ASL	LRBA	COPS2	TPM1	SCYE1	TPM3	CA3	TUBA1B	PLS3	MDH1	SNX1	TUBA4A	ARHGDIA	GSS	ACTG1	CTH	HPRT1	SNX2	VCL	EEF1D	TPMT	TARS	UPB1	EIF4B	AP1M1	GSTM2	PSMB8	GBF1	GARS	EIF4G3	LASP1	FTL	CA2	VCP	RDX	AHCY	CLTC	PKM2	DCXR	PSMB2	YWHAQ	ACY3	YWHAG	CPS1	ACAT2	TXNRD1	RPS28	TUBB	GSTZ1	GPT	MSRA	LAP3	ARF4	MTAP	HINT1	CAPZA2	ACLY	PTER	BLVRB	PREP	HNRPH1	PDLIM1	NME1	NARS	RPL23	GSTM1	ALDH1A1	MGC3207	BPNT1	RPL10A	GOT1	CFL2	GNMT	PSMD12	LGALS9	PABPC1	EIF2S1	MACF1	PSMC6	KHK	TUBB2A	APEH	ACTN4	PGK1	FH	ALDH8A1	EIF4A1	PVALB	YWHAE	ALDH9A1	UCHL3	ST13	PFN1	GDI1	ALDOB	ALDH1L1	DAK	SORD	HNRNPA2B1	RPS20	IARS	TUBB3	SAR1A	EIF3D	PSMD9	EPHX2	KPNB1	BAAT	EEF1A1	AARS	ME1	GNE	LYPLA1	ALDOC	TUBB2C	TKT	GSTA3	TTPA	YARS	ENO3	ANXA5	SHMT1	GSTP1	TXN	FBP1	DNM3	PSMD5	ATIC	GNB1	YWHAB	PPA1	RGN	RARS	MSN	ACTN1	GSTA4	ACP1	EIF4A2	ARF1	PPID	PARK7	CFL1	HSP90AB1	PGD	TGM2	SFN	ACTB	PPP2R1A	HSP90AA1
466	denovo_schizophrenia	KLHL17	DVL1	ESPN	CAMTA1	TMEM201	MASP2	VPS13D	CTRC	EPHA2	ALDH4A1	EMC1	LUZP1	NIPAL3	RUNX3	EXTL1	NR0B2	AHDC1	PTAFR	EPB41	LAPTM5	COL16A1	YARS	PHC2	CSMD2	KIAA0319L	CLSPN	THRAP3	CSF3R	HIVEP3	CCDC30	PTPRF	HPDL	PIK3R3	TTC4	MROH7-TTC4	BSND	DNAJC6	ZZZ3	FUBP1	LPHN2	DNASE2B	LPAR3	ZNF326	FAM69A	RPL5	LOC100129046	BCAR3	TAF13	CELSR2	MYBPHL	SLC6A17	CAPZA1	MOV10	TRIM33	GDAP2	PDE4DIP	POGZ	TDRKH	FLAD1	LOC100505666	DCST1	GBA	RUSC1	ASH1L	HAPLN2	NTRK1	INSRR	ARHGEF11	DARC	FCGR3B	PBX1	PRRC2C	SLC9C2	KLHL20	SOAT1	TDRD5	TOR1AIP1	TPR	KIF14	CACNA1S	PLEKHA6	PIK3C2B	NFASC	RBBP5	RASSF5	DYRK3	CR1L	TLR5	NVL	PRSS38	OBSCN	CAPN9	TSNAX-DISC1	TSNAX	NID1	RYR2	LOC100130331	ZP4	WDR64	KIF26B	ZMYND11	DIP2C	FAM208B	UPF2	KIAA1462	ZEB1	EPC1	RBP3	MAPK8	PSAP	PAPSS2	LIPK	ANKRD22	ACTA2	KIF20B	MYOF	BLNK	TM9SF3	HPS1	POLL	TMEM180	PDCD11	XPNPEP1	ACSL5	TDRD1	FAM160B1	SLC18A2	FAM24B-CUZD1	CUZD1	MKI67	MUC6	MUC5B	NUP98	OR56B1	SYT9	PDE3B	IGSF22	FIBIN	KIF18A	DCDC5	LDLRAD3	ACCSL	PEX16	DGKZ	LRP4	DDB2	SLC39A13	PTPRJ	SMTNL1	ZDHHC5	FADS2	INCENP	INTS5	SLC3A2	NRXN2	SYVN1	SPDYC	PCNXL3	PITPNM1	LRP5	NUMA1	ARAP1	GDPD5	CAPN5	CLNS1A	DLG2	MAML2	CEP164	PHLDB1	VPS11	TECTA	HSPA8	FOXRED1	NCAPD3	IQSEC3	CD9	CD163L1	CD163	SLCO1B7	BCAT1	STK38L	GXYLT1	ARID2	KMT2D	FAM186B	SLC4A8	KRT82	CBX5	ZC3H10	SMARCC2	PIP4K2C	AGAP2	XPOT	MDM1	GLIPR1L2	CEP290	EPYC	C12orf74	IKBIP	DEPDC4	NUP37	ALDH1L2	TCP11L2	SART3	DTX1	TBX5	ANAPC5	NCOR2	PSPC1	FRY	N4BP2L2	STARD13	NBEA	HTR2A	ITM2B	INTS6	CKAP2	TBC1D4	NALCN	CUL4A	TMCO3	RPGRIP1	CHD8	PSMB11	TINF2	NYNRIN	C14orf28	KLHDC1	SOS2	CDKN3	HIF1A	KCNH5	GPHB5	ESR2	PLEKHH1	ACTN1	ZNF410	SERPINA5	DICER1	WARS	HSP90AA1	AKT1	TRPM1	GREM1	RYR3	CHRM5	AVEN	TMCO5A	DLL4	INO80	OIP5	SPTBN5	NA	DUOXA2	DUOXA1	GNB5	PRTG	VPS13C	CLPX	UACA	NR2E3	CPLX3	DNAJA4	ARNT2	C15orf26	ADAMTS17	CHSY1	RHBDF1	MPG	CAPN15	BAIAP3	GNPTG	DNASE1L2	ADCY9	CDIP1	USP7	GRIN2A	CLEC16A	MKL2	MYH11	ACSM2B	DNAH3	EEF2K	COG7	EARS2	ATXN2L	TMEM219	TBC1D10B	FBXL19	PYCARD	ADCY7	AKTIP	NLRC5	CDH5	CES4A	DPEP2	SLC7A6	NIP7	PMFBP1	ADAMTS18	CLEC3A	TAF1C	COX4I1	FBXO31	JPH3	SLC7A5	ZNF778	ANKRD11	SPATA2L	C17orf97	SMYD4	SGSM2	TRPV3	ALOX15	NLRP1	FBXO39	PER1	ARHGEF15	DNAH9	MYO15A	LLGL1	NOS2	TNFAIP1	MYO18A	TP53I13	GIT1	SSH2	SRCIN1	STAC2	ERBB2	THRA	NR1D1	KRT25	KRT20	KRTAP4-1	KRT15	WNK4	EFTUD2	LOC100506325	SP2	ITGA3	MRPL27	ABCC3	SPAG9	CA10	BZRAP1	PPM1E	TLK2	MRC2	TANC2	KCNH6	CCDC47	PRKAR1A	FAM20A	SLC9A3R1	LLGL2	UBE2O	TNRC6C	LGALS3BP	CBX8	BAIAP2	BAHCC1	MYADML2	FN3KRP	PIEZO2	LDLRAD4	SMAD7	ZNF532	KDSR	SERPINB8	RTTN	CNDP2	ZNF407	AP3D1	ZNF77	TBXA2R	SAFB2	LONP1	SLC25A23	EMR1	EVI5L	FBN3	ADAMTS10	ZNF426	OLFM2	DNMT1	ICAM1	TSPAN16	MAST1	FARSA	IER2	DDX39A	ILVBL	WIZ	HAUS8	GTPBP3	UNC13A	KXD1	MEF2BNB-MEF2B	MEF2B	NCAN	ZNF536	USF2	ARHGAP33	ZNF607	MED29	SHKBP1	AXL	ATP1A3	ERF	CIC	MARK4	PPP1R13L	ALDH16A1	TSKS	SHANK1	FPR2	LENG1	BRSK1	PEG3	ZIM2	ZNF551	ZBTB45	CHMP2A	CMPK2	ASAP2	GTF3C2	VIT	HEATR5B	PLEKHH2	NRXN1	EML6	ALMS1	CTNNA2	DNAH6	ASTL	CNNM3	INPP4A	SLC5A7	TMEM87B	ZC3H6	IL36B	GLI2	TFCP2L1	FAM168B	LRP1B	RIF1	NEB	TANC1	SCN2A	XIRP2	TLK1	SLC25A12	CDCA7	TTN-AS1	TTN	GLS	AOX1	FN1	PLCD4	SPEG	CUL3	NYAP2	ITM2C	ARMC9	CHRNG	KIF1A	MGME1	ZNF133	ABHD12	DUSP15	ASXL1	SNTA1	CBFA2T2	MYH7B	FAM83C	EPB41L1	TGM2	KIAA1755	MAFB	UBE2C	SULF2	DPM1	TSHZ2	GNAS	SLMO2	SLMO2-ATP5E	C20orf197	MTG2	ADAMTS1	URB1	IFNAR2	SON	ITSN1	DSCAM	TSPEAR	KRTAP10-3	COL6A2	PCNT	CCT8L2	SLC25A1	CLTCL1	LZTR1	MIF	LOC284889	CABIN1	MYO18B	TTC28	CHEK2	EIF4ENIF1	APOL5	MYH9	CACNA1I	EP300	TNFRSF13C	SMDT1	CELSR1	CERK	DENND6B	ITPR1	BRPF1	RPUSD3	ATP2B2	NUP210	LSM3	STT3B	GLB1	DCLK3	ACKR2	ZNF445	LIMD1	CELSR3	NCKIPSD	RAD54L2	ALAS1	DNAH1	PHF7	NEK4	DNAH12	KCTD6	PTPRG	PTPRG-AS1	SHQ1	GXYLT2	CNTN3	CRYBG3	ST3GAL6	TFG	ALCAM	DZIP3	CD96	KIAA2018	ALDH1L1	PLXNA1	EFCAB12	PLXND1	TRH	PAQR9	HPS3	IGSF10	SHOX2	SERPINI1	PSMD2	EIF4G1	EPHB3	DLG1	ABCA11P	ZNF721	HTT	MAN2B2	SORCS2	PSAPL1	ZNF518B	SLIT2	TLR1	PDS5A	AASDH	YTHDC1	SULT1B1	ADAMTS3	PARM1	SEC31A	GRID2	METTL14	MYOZ2	KIAA1109	ANKRD50	FAT4	PCDH10	SLC7A11	USP38	DCHS2	CBR4	SORBS2	TLR3	SLC9A3	LPCAT1	IRX1	PDZD2	ZFR	RAI14	NIPBL	C5orf42	PPAP2A	MAP3K1	ADAMTS6	MAST4	TAF9	VCAN	GPR98	ATG12	CEP120	FBN2	CHSY3	KIF3A	SHROOM1	VDAC1	CD14	PCDHA8	PCDHA1	PCDHA3	PCDHA6	PCDHA9	PCDHA11	PCDHA10	PCDHA2	PCDHA4	PCDHA12	PCDHA7	PCDHA5	PCDHA13	PCDHAC1	PCDHAC2	PCDHGA10	PCDHGA9	PCDHGA3	PCDHGA7	PCDHGA2	PCDHGA8	PCDHGA6	PCDHGA1	PCDHGA5	PCDHGA4	PCDHGB2	PCDHGB6	PCDHGB3	PCDHGB7	PCDHGB1	PCDHGB5	PCDHGB4	PCDHGA11	SH3TC2	ARSI	GEMIN5	RARS	SLIT3	STK10	SH3PXD2B	NSD1	DBN1	EXOC2	RPP40	GCNT2	HIVEP1	GFOD1	JARID2	CDKAL1	ALDH5A1	HIST1H2BE	HIST1H3G	HIST1H2BK	HIST1H4I	OR11A1	PRRC2A	FKBPL	BTNL2	RGL2	ANKS1A	C6orf222	PIM1	KIF6	ANKRD66	CRISP1	TFAP2D	PAQR8	GCLC	RIMS1	KCNQ5	FILIP1	TTK	UFL1	AK9	LAMA4	LAMA2	TAAR8	KIAA1244	UTRN	SYNE1	ARID1B	KIF25	INTS1	AMZ1	TNRC18	FBXL18	DAGLB	MIOS	CDCA7L	NUPL2	SCRN1	NME8	YAE1D1	GLI3	ABCA13	AUTS2	POM121C	SEMA3E	RUNDC3B	AKAP9	PEX1	ACN9	ATP5J2-PTCD1	PTCD1	GNB2	MUC17	RELN	C7orf60	CTTNBP2	SLC13A1	SND1	CCDC136	TSGA13	SLC13A4	TAS2R3	CLCN1	CUL1	SSPO	GIMAP8	NOS3	KMT2C	TNKS	XKR6	XPO7	FAM160B2	PTK2B	ESCO2	KIF13B	TEX15	WRN	KCNU1	PROSC	ANK1	PRKDC	RP1	TTPA	XKR9	PI15	FABP4	CHMP4C	KIAA1429	SNX31	YWHAZ	TRHR	SQLE	ASAP1	TRAPPC9	FAM83H	PUF60	EPPK1	TONSL	RANBP6	HAUS6	TEK	LINGO2	ACO1	DCTN3	PAX5	PRUNE2	VPS13A	DAPK1	CTSL	COL15A1	FSD1L	ACTL7B	PTPN3	COL27A1	PHF19	LHX6	RALGPS1	ANGPTL2	C9orf114	NUP188	ABL1	NUP214	POMT1	INPP5E	NOTCH1	EGFL7	MAMDC4	EXD3	ARRDC1	ARSE	TLR7	NHS	DMD	TSPYL2	HUWE1	CXorf65	NAP1L2	MAGT1	BTK	NXF3	MUM1L1	ACSL4	TENM1	HTATSF1	MECP2
467	DIRECT_ACTING_ANTIVIRALS	ABCB1	ACACA	ACACB	ACE	ACE2	ADA	ADAM10	ADAM12	ADAM17	ADCY5	ADH1A	ADH1B	ADH5	ADH6	ADH7	ADK	ADORA2A	ADORA2B	ADORA3	ADRA2A	ADRA2B	ADRA2C	ADRB1	ADRB2	AHCY	AMD1	AMPD1	AMPD2	AMPD3	ANPEP	APH1A	APH1B	APP	ASNSD1	ATIC	AVPR1A	BACE1	BACE2	BCHE	BIRC2	BIRC3	BIRC8	BMP1	BRCA1	BRS3	C3AR1	CA1	CA12	CA14	CA2	CA9	CACNA1B	CALCRL	CAPN1	CAPN2	CAPNS1	CASP1	CASP3	CASP6	CASP7	CASP8	CASP9	CCKAR	CCKBR	CCNH	CCR1	CCR3	CCR4	CCR5	CDA	CDC42	CDK1	CDK7	CELA1	CELA2A	CELA2B	CELA3A	CELA3B	CES1	CFTR	CHRFAM7A	CHRM1	CHRM2	CHRM3	CHRM4	CHRND	CMA1	CPA1	CTRB1	CTRC	CTSD	CTSE	CTSG	CTSH	CTSK	CTSS	CXCR4	CYP2C9	CYP3A4	CYP51A1	DDOST	DLG4	DNMT1	DNMT3B	DRD3	ENPP1	ENPP2	F10	F11	F2	F2R	F2RL3	FCER2	FGA	FGB	FGG	FKBP14	FKBP1A	FKBP3	FKBP4	FNTA	FNTB	FPR1	FPR2	FSHR	FURIN	GAPDH	GDA	GHRL	GHSR	GRAMD3	GRB2	GRIA1	GRIK5	GRINA	GRK1	GRPR	HCN1	HCN4	HDAC10	HDAC11	HDAC2	HDAC3	HDAC5	HDAC6	HDAC7	HDAC8	HDAC9	HLA-DRB1	HMGCR	HPRT1	HRAS	HRH1	HSD17B1	HSP90AA1	HSP90AB1	HSPA1B	HSPA5	HTR1A	HTR1B	HTR2B	HTR2C	HTR3A	HTR3B	HTR3C	HTR3D	HTR3E	HTR4	IARS	ICAM1	IMPDH1	ITGA2B	ITGA4	ITGA5	ITGAL	ITGAV	ITGB1	ITGB2	ITGB3	ITGB5	ITGB6	ITGB7	KCNA1	KCNA2	KIF11	KISS1R	KLK3	KLKB1	LAP3	LGALS3	LGALS7B	LGALS9	LNPEP	LPAR1	LPAR3	MADCAM1	MAPK8	MAPK9	MAPKAPK2	MARS	MBTPS1	MC1R	MC3R	MC4R	MC5R	MDM2	MERTK	MGEA5	MGMT	MLNR	MME	MMP1	MMP10	MMP11	MMP14	MMP15	MMP16	MMP2	MMP3	MMP7	MMP8	MMP9	NCSTN	NEU1	NEU2	NFKB2	NMBR	NMT1	NMT2	NPC1L1	NPPA	NR1I2	NT5C2	NTSR1	NTSR2	OPRK1	P2RX1	P2RX3	P2RY1	P2RY11	P2RY12	P2RY14	P2RY2	P2RY4	P2RY6	PDE11A	PDE6A	PDE6B	PDE6C	PDE6D	PDE6G	PDE6H	PEPD	PGC	PGK1	PGK2	PI4K2A	PI4K2B	PI4KA	PI4KB	PIK3R1	PIK3R2	PIN1	PLAT	PLD1	PLD2	PNP	POLA1	POLB	PPP1CA	PPP2R5A	PRCP	PRKACA	PRKCE	PRMT1	PROC	PRSS1	PSEN1	PSEN2	PSENEN	PSMB2	PSMB5	PSMB8	PTPN6	PTPRB	PYGL	PYGM	RAMP1	REN	RNPEP	RRM1	RRM2	S1PR4	SCN5A	SLC15A1	SLC29A1	SLC5A1	SLC5A2	SLC5A4	SLC6A5	SLC6A9	SMO	SRM	SSTR1	SSTR2	SSTR3	SSTR4	SSTR5	STAT3	TACR1	TACR2	TACR3	TERT	TK1	TK2	TOP1	TPSAB1	TPSD1	TPSG1	TUBB	TUBB3	TUBB4A	TUBB4B	TUBB8	TYMP	UGCG	UTS2R	VCAM1	XIAP	XPNPEP1	XPNPEP2	YARS
468	DOPAMINERGIC_AGENTS	ABCB1	ABL1	ACHE	ACVR1B	ADAM10	ADAM12	ADORA2A	ADRA1A	ADRA1B	ADRA1D	ADRA2A	ADRA2B	ADRA2C	ADRB1	ADRB2	AKR1B10	AKR1C1	AKR1C2	AKT1	AKT2	AKT3	ALOX12	ALOX15	ALPPL2	ANPEP	AOC3	ASNSD1	AVPR1A	AVPR1B	BCHE	BCL2	BCL2A1	BCL2L1	BCR	BHMT	BRD2	BRS3	C3AR1	CA5A	CA5B	CACNA1D	CACNA1H	CALCRL	CALY	CAMK2A	CAMK2B	CAMK2D	CAMK2G	CASP2	CASP3	CASP4	CASP6	CASP9	CCNB1	CCNB2	CCNT1	CCR2	CES1	CFTR	CHRM1	CHRM3	CHRM4	CHRM5	CHRNA1	CHRNA3	CHRNB1	CHRNB2	CHRNB4	CHRNE	CHRNG	CLK1	CLK2	CLK3	CLK4	CMA1	COMT	CPA1	CPA3	CPB1	CPB2	CSK	CTRB1	CTSB	CTSC	CYP1A2	CYP2C19	CYP2C9	CYP2D6	CYP3A4	DBH	DGAT1	DRD1	DRD2	DRD3	DRD4	DRD5	DUSP3	DYRK1A	DYRK1B	EBP	ECE1	EDNRA	EDNRB	ELOVL3	ELOVL6	ENPEP	ERG	F2R	FFAR1	FOLH1	FYN	GABBR1	GABBR2	GABRA1	GABRA2	GABRA3	GABRA4	GABRA5	GABRA6	GABRB1	GABRB2	GABRB3	GABRD	GABRE	GABRG1	GABRG3	GABRP	GABRQ	GHSR	GNRHR	GRAMD3	GRIA1	GRIA2	GRIK1	GRIK2	GRIK5	GRIN1	GRIN2A	GRIN2B	GRIN2C	GRIN2D	GRIN3A	GRIN3B	GRINA	GRM1	GRM2	GRPR	GSK3A	GSK3B	HCRTR1	HCRTR2	HDAC1	HDAC10	HDAC11	HDAC4	HDAC5	HDAC6	HDAC7	HDAC8	HDAC9	HRAS	HRH3	HTR1A	HTR1B	HTR1D	HTR1E	HTR2A	HTR2B	HTR2C	HTR3A	HTR3B	HTR3C	HTR3D	HTR3E	HTR4	HTR5A	HTR6	HTR7	HTT	ICAM1	IDO1	IGFBP3	IGFBP5	IMPDH1	ITGA5	ITGAV	ITGB1	KCNH2	KDM1A	KDM4E	KIF11	KISS1R	KYNU	LAP3	LCK	LIG1	MAOA	MAOB	MAPKAPK2	MC1R	MC3R	MC4R	MC5R	MCHR2	MCL1	MDH2	MITF	MLNR	MME	MMP1	MMP10	MMP11	MMP14	MMP16	MMP17	MMP2	MMP26	MMP3	MMP7	MMP8	MMP9	MPO	MTNR1A	NAALAD2	NMBR	NOS2	NPEPPS	NPY2R	NPY5R	NR3C1	NR4A1	NTSR1	OPRD1	OPRK1	OPRL1	OPRM1	P2RX4	PARP1	PARP2	PARP3	PDE11A	PDE4B	PDE6A	PDE6B	PDE6C	PDE6D	PDE6G	PDE6H	PDGFRB	PGR	PIK3C2B	PIK3C2G	PIP4K2C	PLAA	PRKCB	PRKCD	PRKCE	PRKCG	PRKCI	PRKCZ	PRKD1	PRKD3	PRSS8	PTPN13	PTPN7	RBBP9	REN	RNPEP	RUNX1	S1PR2	S1PR4	SCN1A	SCN3A	SCN8A	SCN9A	SELL	SELP	SHH	SIGMAR1	SIRT1	SLC15A1	SLC1A1	SLC1A2	SLC1A3	SLC6A2	SLC6A3	SLC6A4	SLC6A5	SMAD3	SSTR1	SSTR2	SSTR3	SSTR4	SSTR5	TAAR1	TACR1	TBXAS1	TERT	TGFBR1	TGFBR2	TGM2	THRA	THRB	TNKS	TOP1	TPH1	TSPO	TTR	TUBA4A	TUBB	TUBB1	TUBB3	TUBB4A	TUBB4B	TUBB8	TYR	UTS2R	XIAP	YARS
469	Dopaminergic_synapse	ADCY5	AKT1	AKT2	AKT3	ARNTL	ARRB2	ATF2	ATF4	ATF6B	CACNA1A	CACNA1B	CACNA1C	CACNA1D	CALM1	CALM2	CALM3	CALML3	CALML5	CALML6	CALY	CAMK2A	CAMK2B	CAMK2D	CAMK2G	CLOCK	COMT	CREB1	CREB3	CREB3L1	CREB3L2	CREB3L3	CREB3L4	CREB5	DDC	DRD1	DRD2	DRD3	DRD4	DRD5	FOS	GNAI1	GNAI2	GNAI3	GNAL	GNAO1	GNAQ	GNAS	GNB1	GNB2	GNB3	GNB4	GNB5	GNG10	GNG11	GNG12	GNG13	GNG2	GNG3	GNG4	GNG5	GNG7	GNG8	GNGT1	GNGT2	GRIA1	GRIA2	GRIA3	GRIA4	GRIN2A	GRIN2B	GSK3A	GSK3B	ITPR1	ITPR2	ITPR3	KCNJ3	KCNJ5	KCNJ6	KCNJ9	KIF5A	KIF5B	KIF5C	LOC648044	MAOA	MAOB	MAPK10	MAPK11	MAPK12	MAPK13	MAPK14	MAPK8	MAPK9	PLCB1	PLCB2	PLCB3	PLCB4	PPP1CA	PPP1CB	PPP1CC	PPP1R1B	PPP2CA	PPP2CB	PPP2R1A	PPP2R1B	PPP2R2A	PPP2R2B	PPP2R2C	PPP2R2D	PPP2R3A	PPP2R3B	PPP2R3C	PPP2R5A	PPP2R5B	PPP2R5C	PPP2R5D	PPP2R5E	PPP3CA	PPP3CB	PPP3CC	PRKACA	PRKACB	PRKACG	PRKCA	PRKCB	PRKCG	PRKX	SCN1A	SLC18A1	SLC18A2	SLC6A3	TH
470	Drugs_for_functional_gastrointestinal_disorders	ABCB1	ABCG2	ACE2	ACHE	ADH1A	ADH1B	ADH5	ADH6	ADH7	ADORA3	ADRA1A	ADRA2A	ADRA2B	ADRA2C	ADRB1	ADRB3	AKAP1	AKR1A1	AKR1B10	AOC3	APOBEC3A	ATP4A	ATP4B	AVPR1A	BCHE	BIRC2	C3AR1	CACNA1B	CACNA1C	CACNA1D	CACNA1F	CACNA1G	CACNA1I	CACNA1S	CACNA2D1	CACNA2D3	CACNA2D4	CAMK2A	CAMK2B	CAMK2D	CAMK2G	CASP3	CCKAR	CCL5	CCNE1	CCNE2	CCR1	CCR5	CCR8	CDC7	CDK9	CES1	CES2	CFTR	CHEK1	CHRM1	CHRM2	CHRM3	CHRM4	CHRM5	CHRNA1	CHRNA3	CHRNB1	CHRNB2	CHRNB4	CHRND	CHRNE	CHRNG	CNR1	CNR2	CPA1	CSF1R	CSK	CTRC	CTSG	CTSK	CXCR2	CXCR3	CXCR4	CYP19A1	CYP1A2	CYP1B1	CYP2C19	CYP2D6	CYP2J2	DAGLA	DPP8	DPP9	DRD1	DRD3	DRD4	DRD5	EBP	ERG	F2R	FDFT1	FDPS	FFAR1	FGFR1	FGFR2	FKBP14	FKBP1A	FKBP1B	FKBP3	FKBP4	FLT3	FNTA	FNTB	FOLH1	FUCA1	G6PC	GABRA1	GABRA2	GABRA3	GABRA4	GABRA5	GABRA6	GABRB1	GABRB2	GABRB3	GABRD	GABRE	GABRG1	GABRG2	GABRG3	GABRP	GABRQ	GANAB	GANC	GGPS1	GLB1	GRIN1	GRIN2A	GRIN2B	GRIN2C	GRIN2D	GRIN3A	GRIN3B	GRINA	GRM2	GRM3	GRM4	GRM5	GRM7	GRM8	GSK3A	GSK3B	HCRTR2	HLA-DRB1	HRH1	HRH2	HRH3	HSD17B2	HTR1A	HTR1B	HTR1E	HTR2A	HTR2B	HTR2C	HTR3A	HTR3B	HTR3C	HTR3D	HTR3E	HTR4	HTR5A	HTR6	ICMT	IGFBP3	IGFBP5	IL2RA	IMPDH1	ITGA2B	ITGA5	ITGB3	JMJD7-PLA2G4B	KCNE1	KCNH2	KCNN1	KCNN2	KCNN3	KCNN4	KCNQ1	KDM1A	KIF11	KISS1R	KIT	KYNU	LIPG	LPAR3	LPL	LSS	LTA4H	LTB4R	LTB4R2	MAN2B1	MAOA	MAPK1	MAPK9	MAPKAPK2	MAPKAPK3	MAPKAPK5	MBTPS1	MC1R	MC3R	MDH2	MGAM	MGLL	MMP1	MMP14	MPO	MTNR1A	MTNR1B	MYLK	NISCH	NLRP3	NPY5R	NR1H4	NTRK2	NTSR1	OPRD1	OPRK1	OPRL1	OPRM1	PABPC1	PALM2-AKAP2	PARP1	PDE10A	PDE11A	PDE3A	PDE3B	PDE4A	PDE4B	PDE4D	PDE6A	PDE6B	PDE6C	PDE6D	PDE6G	PDE6H	PDF	PDGFRA	PDGFRB	PGD	PGGT1B	PIK3R2	PLA2G2D	PLA2G4C	PLA2G4D	PLA2G6	PPARA	PPARD	PPARG	PPP3CA	PPP3CB	PPP3CC	PRKACA	PRKACB	PRKACG	PTAFR	PTGER4	PTPN6	PTPN7	RARB	RBBP9	REN	RIOK1	RIOK2	RNASEH1	RNPEP	RPS6KA3	S1PR2	S1PR3	SAE1	SCN1A	SCN2A	SCN3A	SCN5A	SCN8A	SENP6	SI	SIGMAR1	SLC15A1	SLC18A2	SLC18A3	SLC22A1	SLC27A4	SLC6A2	SLC6A3	SLC6A4	SLC6A5	SOAT1	SQLE	SSTR1	SSTR2	SSTR3	SSTR4	SSTR5	STAT3	TAAR1	TACR1	TACR2	TACR3	TBXAS1	TGFBR2	THRA	THRB	TNFRSF1A	TPSAB1	TRPM8	TTR	UBA2	UGCG	UGT2B7	WEE1	XIAP
471	Endocytosis	ACAP1	ACAP2	ACAP3	ADRB1	ADRB2	ADRB3	ADRBK1	ADRBK2	AGAP1	AGAP2	AGAP3	AP2A1	AP2A2	AP2B1	AP2M1	AP2S1	ARAP1	ARAP2	ARAP3	ARF6	ARFGAP1	ARFGAP2	ARFGAP3	ARRB1	ARRB2	ASAP1	ASAP2	ASAP3	CAV1	CAV2	CAV3	CBL	CBLB	CBLC	CCR5	CDC42	CHMP1B	CHMP2A	CHMP2B	CHMP3	CHMP4A	CHMP4B	CHMP4C	CHMP5	CHMP6	CHMP7	CLTA	CLTB	CLTC	CLTCL1	CSF1R	CXCR1	CXCR2	CXCR4	DAB2	DNAJC6	DNM1	DNM2	DNM3	EEA1	EGF	EGFR	EHD1	EHD2	EHD3	EHD4	EPN1	EPN2	EPN3	EPS15	ERBB3	ERBB4	F2R	FGFR2	FGFR3	FGFR4	FLT1	FOLR1	FOLR2	FOLR3	FOLR4	GIT1	GIT2	GRK1	GRK4	GRK5	GRK6	GRK7	HGS	HLA-A	HLA-B	HLA-C	HLA-E	HLA-F	HLA-G	HRAS	HSPA1A	HSPA1B	HSPA1L	HSPA2	HSPA6	HSPA8	IGF1R	IL2RA	IL2RB	IL2RG	IQSEC1	IQSEC2	IQSEC3	ITCH	KDR	KIT	LDLR	LDLRAP1	MDM2	MET	MVB12A	MVB12B	NEDD4	NEDD4L	NTRK1	PARD3	PARD6A	PARD6B	PARD6G	PDCD6IP	PDGFRA	PIP5K1A	PIP5K1B	PIP5K1C	PIP5KL1	PLD1	PLD2	PML	PRKCI	PRKCZ	PSD	PSD2	PSD3	PSD4	RAB11A	RAB11B	RAB11FIP1	RAB11FIP2	RAB11FIP3	RAB11FIP4	RAB11FIP5	RAB22A	RAB31	RAB4A	RAB5A	RAB5B	RAB5C	RAB7A	RABEP1	RET	RHOA	RNF103-CHMP3	RNF41	RUFY1	SH3GL1	SH3GL2	SH3GL3	SH3GLB1	SH3GLB2	SH3KBP1	SMAD2	SMAD3	SMAD6	SMAD7	SMAP1	SMAP2	SMURF1	SMURF2	SNF8	SRC	STAM	STAM2	STAMBP	TFRC	TGFB1	TGFB2	TGFB3	TGFBR1	TGFBR2	TRAF6	TSG101	USP8	VPS25	VPS28	VPS36	VPS37A	VPS37B	VPS37C	VPS37D	VPS45	VPS4A	VPS4B	VTA1	WWP1	ZFYVE16	ZFYVE20	ZFYVE9
472	fmrp-ascano	EPHA4	PCM1	AHRR	WDR11	MEGF8	SPTLC2	ZNF558	FOXK2	MTHFD1L	UHRF2	TYW1	HSPH1	HIP1	ZFYVE1	FAM155B	DHX33	TAOK2	MAEA	CDH2	LONP1	LARS	RABGAP1	MFI2	CHSY3	UBL4A	PFKM	MYH9	GNA12	SLTM	KDM3B	ZNF667	BCAR1	DOCK4	HS6ST1	FAM189A1	YTHDC1	DDHD1	PYGB	USP54	KDM5A	GLT25D2	SYK	GPT2	ZNF792	STAT5B	SLC4A1AP	GPRASP2	KIF13B	SCYL3	HDAC1	FBXO38	FAM129A	MICALL1	ZNF839	FAM19A5	MYO18A	CCDC51	PRDM10	COG8	WDR62	CEP152	SETD8	LMO7	EXOC6B	ZBTB38	TUBGCP2	HSPA4	VPS53	SRRT	NCKAP5L	RAB11FIP1	DHX34	PPP4R1	RAVER1	METTL2A	ALS2	LTBP3	ACVR1B	TRIM28	MAPK7	GAS6	MLLT1	PHF20	POLR1E	CIC	CTTN	VCPIP1	USP7	INSM1	SEC23B	GRIP1	SHPRH	CXXC1	KIF1A	USP28	SETDB2	FANCC	BIRC6	MYO19	ITGA4	ECD	VRK1	RAD54L	ARFGEF2	NCAPG	CTR9	TTC3	AQR	SLC7A6OS	NUF2	TOP3A	C10orf26	AHI1	MAP4K4	EIF4G1	SLC27A4	RNF20	WDHD1	KLF4	MLLT4	TMEM2	TBX2	NCLN	TRIM37	ILVBL	DYX1C1	DHX35	PCNT	INTS2	BLM	TSHZ3	RUFY1	RAF1	DNAJC5	KIAA0922	CKAP4	EMILIN2	ADAR	ZNF45	FANCD2	ACP2	LIG3	PSMC5	PDE8B	KIF7	CACHD1	SCAF1	ZNF710	NEO1	NHS	RASEF	AGAP1	HSPA9	CC2D1A	PSAP	SGSH	ZNF395	AATK	ZC3H4	HDAC4	NUMA1	NOL10	GNAL	HARS2	BFAR	MYBL2	CPD	HHIP	PRPF4	CHSY1	HOXA5	ITPRIP	SART1	EIF3D	APP	DGKD	POLA1	RASAL2	IGF1R	ZNF592	XYLT2	KHNYN	ZNF266	SLIT2	FAM53B	PLA2G15	STXBP5	TRPC4AP	NCBP1	GTF2IRD1	SRRM2	RGL1	DNM2	NOP14	EML3	FAT4	KLHL5	DENND5A	DPYSL3	TGFBR3	SND1	ZNF462	PGM1	TBC1D16	LRFN3	RAD50	MGAT1	BMP2	DHX32	PRR12	EHBP1	NCAPH2	UBR1	ZNF653	UGGT1	KIAA1543	DUS3L	FAM13A	ZNF133	PTPRF	GALNT10	SAMD11	POLR3E	PDXDC1	MAST2	UBR5	ASB13	DDX47	TNFAIP3	TNFRSF11A	NOTCH1	RAD54L2	TBC1D4	FSCN1	MAP3K3	CDR2	ERBB2	FYN	UBE2O	FKRP	SBF1	SSRP1	PHF15	DHX38	RNF216	MFN2	SMARCA5	ATP1A1	ALAS1	IWS1	C2CD3	GLB1	USP4	PLD3	ANKHD1-EIF4EBP3	PTGFRN	MADD	UHRF1BP1	TUT1	NCL	TOMM40L	DYNC2H1	CASK	MICAL1	TSHZ1	KDM1A	TTC30B	ZNF434	ATM	SCAP	PGBD5	ZNF107	C9orf140	PTPN3	GGNBP2	KRI1	LEO1	ITGA8	GFPT1	PDIA4	EP300	HARS	IK	JARID2	TLE3	LTBP4	NTN1	KIF4A	GALNT2	PCNXL3	CCDC88C	MTHFD1	RPAP1	COG1	CDC25A	MED27	TOP3B	SDK2	SMARCA4	VARS	ADAM22	NRP2	BPTF	RUNDC1	MTR	RNMTL1	MACF1	ARHGEF11	MAP1B	CHST3	MAPK13	WDR37	PLXNA1	EIF3A	SIK2	RAPGEF5	CEBPZ	FAF1	BTN2A1	ADD1	RPTOR	DDX31	GPR161	IRS1	AP2B1	SH3PXD2A	TAF1	KIAA0174	TBC1D1	PANX1	CCT7	PKP2	AHDC1	MPDZ	ROBO1	KIF26A	PRKCQ	PAPD7	CBX4	EML1	TRAP1	ABL1	DOCK7	CCDC132	DPP3	EPRS	FBXO10	SLC25A25	PLEKHM2	KDM5B	SUV39H1	FTSJ3	PEX5	POLG	MTMR4	TCF25	SRGAP1	TNRC18	CEP192	PKD1	RBM5	GTF3C5	ZW10	RAP1GAP2	ANKRD11	UNC45A	SART3	KIAA0284	GLYR1	PHF17	CKAP5	MTA2	FAM115A	MYO10	HLCS	DAPK1	ACO2	MCM2	FTSJD2	ADAMTS1	RRP12	LRRC57	NRP1	CAST	CCT3	BBS2	TRAF2	AMIGO2	INTS7	C19orf44	MTERFD1	TBC1D9B	AGPAT6	SMC6	MCM7	TLE1	MED24	CEP72	SPG11	ANK3	TRIM52	ZNF521	HAUS8	MAML1	ARAP3	DOT1L	ARAP1	STIM1	LPIN1	FAM171A1	ZNF282	DUS1L	PTPRS	SMYD4	IRS2	SARS	MFHAS1	MBD3	C15orf39	ZNF629	CLPB	ITGA2	GMEB2	SSB	RIMS4	ADCY3	ETFDH	PHF14	SPTBN1	CNNM4	ANKRD18A	RANBP2	ABCF1	KIAA1109	CHPF2	CUX1	GBA2	VPS39	EXTL3	ZNF324	NBR1	CLASP1	NOP58	LARGE	ZNF680	GLE1	HPS4	VPS13D	NUDCD3	TTL	FAM83G	DOPEY2	MCM6	NMT2	SNX9	SVIL	UTP6	MBTPS1	KEAP1	HPS6	ADCY1	NRD1	HMGXB3	ZNF786	EP400	KIFAP3	FANCI	COPA	EXOC3	ARHGEF7	LIG1	BCR	FBXL19	SF3B1	PTPRM	CSNK1G2	ZNF202	IQGAP1	DGCR8	KIAA1671	C11orf41	LRBA	FAT3	CUL7	FRYL	CDC42BPB	ARHGEF2	GPR125	BTBD11	CSTF1	SYNE2	MAP3K4	RFTN1	NMT1	PLOD1	ILF3	KIAA1274	TIAM1	FLII	ALG13	GRB10	AHNAK2	NDC80	PHF2	ZKSCAN1	SDAD1	NBEA	PCDH7	VLDLR	PARP14	PLCL2	DIP2C	FJX1	ELMO2	CWC22	DUSP8	USP20	IQSEC1	UPF2	ZNF30	ANKS1A	ANXA2	RRBP1	KIF20A	HSP90AB1	ZNF823	ACTN1	INTU	SNUPN	CELSR2	EFTUD1	STRN4	ODZ3	DENND5B	USP42	DDB1	ENTPD6	ZNF407	PPP1R10	SEC24C	KIAA0564	JAG1	NUP133	EXT2	RNF113A	STARD13	TRIP11	DGKH	VPS8	JMJD6	UTP20	NUAK1	NTN4	CAMK1D	KPNB1	FBXO18	IPO13	FAM73B	ZMYM2	DST	PMPCA	ATR	HGS	FHOD3	SRXN1	XPNPEP1	CXorf26	QARS	DHX37	PHKA1	SIN3B	GALNTL4	BSN	NAP1L4	TNPO3	MYBBP1A	CD97	KBTBD11	CARS	USP19	CHD7	HDLBP	NFKB1	GTF3C3	DDX24	HUNK	LRP5	AARS2	MED12	ESYT1	PLXNB2	ARHGAP22	KIAA1024	GON4L	TRIM11	PRMT7	ZNF420	AP1B1	ALMS1	MGA	LDLR	DAXX	ZNF263	CAND2	SCYL1	KIFC1	VPRBP	TPR	AP3D1	KCTD2	DOCK5	SMC2	CLSTN1	SH3RF3	GAK	MCM3	POP1	ZNF440	EXOC2	MIPEP	DOCK1	TECPR2	NAV1	APBA2	MYO1C	TRPC3	MAST4	COASY	TACC2	MCM10	WRNIP1	ATP8A2	TP53BP1	RG9MTD2	HK2	LAMC1	DCAF13	FGFR3	TIGD7	PFKFB3	SGSM2	PES1	TTF2	RBM33	HSPA5	SYMPK	RNF213	PLCB1	SF3B3	KIAA0319L	EHMT1	LETM1	ANKFY1	NAT10	CABLES1	PRPF40A	HNRNPM	CRNKL1	GBF1	TOP1	TRAPPC10	IPO4	MFAP1	KIAA0556	METTL13	SHB	HTT	KDM4B	BAHD1	SNRNP200	NARF	CRAMP1L	TIMELESS	SRGAP2	PXDN	GSG2	WWC1	ABCF2	CPT2	NUP160	GTF3C1	AHNAK	ANXA6	ESPL1	SUPT6H	ITPR1	CCHCR1	BOD1L	DOCK9	RPF2	HSP90B1	GRAMD4	NISCH	TPP2	XRCC3	PHLPP1	ACLY	TJP2	DYNC1H1	POLR3D	PTPN13	NXF1	SIPA1L2	PI4KA	ROR2	AMOT	MYO5B	PAN2	IKBKAP	GPR98	UNC13B	SFMBT2	DNAJC1	SHROOM3	KIAA1244	L3MBTL2	ZNF18	CASKIN2	TMCO7	LRP4	ATP13A2	C9orf86	URB1	AFG3L2	PLCE1	DDX27	AP2A2	VCAN	KDM4A	TOP2A	TARS2	MAP3K5	PEX6	TRRAP	UNKL	DNAH17	SMG1	ZNFX1	ANKRD27	INSR	DNAJC2	EXOSC10	LRIG3	L3MBTL4	EAPP	TSC2	ZFX	ADAMTS3	DSN1	DDX18	CCDC93	DNTTIP2	PRPF8	ZNF622	DNMT1	URGCP	WSCD1	GTSE1	KIF2C	EIF3B	MTMR3	PSMD1	DSTYK	DLC1	PARD3	XAB2	CTNNBL1	REPIN1	APLP2	VPS18	CYFIP2	PRDM15	CPSF1	C14orf132	MAP1S	POLR3B	THADA	JAK1	PIK3R4	POLE	KDM5C	KIF3B	OGDH	CTNNA1	RPA1	ARHGEF18	ZZEF1	HEATR5B	NBAS	VCP	LARS2	GLG1	LAMB1	PLEKHG4	EIF2S2	CHD6	UBTF	TIAM2	LMTK2	MYO9B	CYTH3	TTC7B	IFIH1	ITGA5	ZNF628	SETD2	CELSR3	LRIG1	CBX2	RADIL	MAPKBP1	PARS2	PHKA2	TACC3	AXIN1	SETDB1	GEMIN5	SH3BP4	NUP93	ITPR3	TBC1D9	HINT3	CABIN1	TMEM132E	PRPF6	C14orf102	PSMD2	LSG1	PYGL	RASGEF1A	EDC4	CAMSAP1	SH2D4A	POLR1A	PRPF3	FAT1	GPRIN1	MORC2	BRPF1	SPTBN2	ZSCAN5A	PRDM16	SPAG5	THRAP3	PASK	PRPF18	THOC5	HERC1	LATS2	ITPR2	PLEKHA7	UPF1	RPUSD2	PLCG1	RBM15B	CAD	ASCC2	IGF2R	KIAA0913	TADA2B	ZNF142	MDN1	FLNA	MKI67	NCAPD2	PANK4	PTPRJ	DHX8	URB2	FXR2	AARS	ZDBF2	ANK2	INTS3	KLC1	COBL	CHD8	ZFYVE26	GEMIN4	MYO1D	CASP6	CELSR1	OTUD7A	MYH10	PREP	XPO5	EFTUD2	ITPKC	CDK5RAP2	DHTKD1	DDX10	RBM10	HERC2	SCRIB	LRP2	TFIP11	KLHL21	FREM2	PHRF1	COPG2	BRD1	SASH1	CLSPN	SMARCA1	DDX23	FBN2	PNPLA6	KIAA0649	FBN1	BMS1	SMARCAL1	HERC5	C12orf51	CHD4	PTCD1	POLR3A	TRIO	RYR2	KIAA0368	SPEF2	ATG2A	WDR19	GNL2	SEC16A	DCHS1	FLNB	DHX9	GCN1L1	ABHD15	SPTAN1	DDX42	DLG5	PDCD11	ERCC3	TLN1	HIRA	MTOR	EPPK1	ZNF91
473	FMRP-targets	BSN	KIF1A	MAP1A	APC	MAP1B	AGAP2	ADCY1	LPHN1	CYFIP2	ATP2B2	NISCH	KIF1B	PTPRS	SHANK1	HUWE1	KIF5A	BAI2	SYNGAP1	ATP1A3	FASN	WDFY3	PDE2A	CHD3	ANK2	ITPR1	NCDN	HIVEP2	TTC3	HTT	AATK	ARHGAP32	LMTK2	CELSR2	CAMK2A	CTNND2	EEF2	DNM1	NLGN2	SPTBN2	PCLO	GRIN2B	NAV3	LRP1	PREX1	NRXN2	APC2	DLG4	NF1	CAMTA2	ANK3	ABR	MTSS1L	LINGO1	GRIK5	MYCBP2	FRY	MAP2	MLL2	NCOR2	ABCA2	SBF1	MADD	CACNA1I	PCNX	KIF5C	MYO5A	AKAP6	SLC17A7	DGKZ	DENND5A	HERC2	DYNC1H1	PKP4	DST	BAI1	PITPNM2	PI4KA	SPTAN1	SRRM2	CREBBP	NBEA	ATP5B	SRCIN1	OGDH	DLGAP1	KIF21B	ATP13A2	SCN8A	MAPK8IP3	WNK2	ZMIZ2	FBXL16	TRRAP	SPTBN1	TBC1D9B	SON	PLXNA1	DLGAP3	TNK2	ARHGAP35	MPRIP	SREBF2	CHD5	PLXND1	MAPK8IP1	MICAL2	PRKCE	SKI	WNK1	UNC13A	TCF25	EIF4G2	C9orf172	PPP2R2C	SRGAP3	GRIN2A	CIC	GABBR2	NELF	STXBP1	NCOR1	CAMTA1	RASGRF1	CDK16	HCFC1	RPH3A	CACNA1A	ATP9A	DOPEY2	KALRN	CLASP2	ARHGAP33	HERC1	PEG3	SPHKAP	SHANK3	DLG2	VPS13D	ARHGEF17	PDE4DIP	CTNNB1	TRIO	TLN2	MINK1	SNAP91	MED13L	PITPNM1	LARS2	NSD1	GNB1	CDC42BPB	FAT2	UNC13C	USP34	ATP2A2	MYT1L	BRSK1	RTN1	MYO18A	ARHGAP21	CAMK2B	DOCK9	HIPK1	CDK5R2	NEURL4	PTPRN2	PTPRF	NAV1	DCTN1	AP2A2	DPYSL2	DDN	TRIM37	DMXL2	RAPGEFL1	USP9X	UBR3	CLSTN1	FAM120A	SCAP	ARID1B	SCAF1	IQSEC2	PIP5K1C	SMARCA4	PCDH10	NDRG4	RASGRP1	ARID1A	TRIM9	ADCY5	PRKCB	TIAM1	DAGLA	CLIP3	SORL1	TNPO2	ARHGEF12	CLEC16A	DLGAP4	APLP1	RUSC2	THRA	STOX2	OLFM1	AP2A1	SIPA1L1	PCNXL3	TRAPPC10	ATP1A2	TBC1D9	CASKIN1	PLXNA2	TTBK1	FAT3	HSP90AB1	CACNA1E	ACO2	PRR12	TANC2	SYNE1	ATG2A	MAST1	XPO6	MAP7D1	ACTB	PTPRT	CACNA1G	DOCK3	SECISBP2L	SMARCC2	GIT1	DNAJC6	AHDC1	CLTC	MAST2	PRPF8	CBX6	PLXNA4A	UBE3B	AAK1	ZMIZ1	DCLK1	AGTPBP1	KLC1	CLASP1	KCNB1	CHD4	SMARCA2	SYN1	DDX24	RIMBP2	MACF1	TRAK2	TRAK1	ANKRD11	ITSN1	EXTL3	DISP2	GRM5	ATN1	BCR	PCDHAC2	TTYH1	TNRC18	DBC1	KCNMA1	MED13	ZFR	IPO13	NTRK2	SYT1	CHST2	R3HDM1	RYR2	BIRC6	DIP2A	IGSF9B	ARHGEF7	GNAO1	TTBK2	PSD	CDC42BPA	MAN2A2	NEDD4	EIF4G1	PAK6	2025-09-05	UBA1	SIPA1L2	PDZD2	NGEF	SCD	GRAMD1B	GNAL	INPP4A	DAB2IP	LRRC4B	MAP4	MAGED1	LRRC8B	ANKRD52	DOCK4	SYT7	FAT1	KNDC1	INTS1	AUTS2	TSC22D1	ZCCHC14	SLC24A2	GNAS	NDST1	RTN4	NCAN	GABBR1	KCNH1	MTOR	MAP4K4	TTLL7	SV2B	ENC1	EPN1	ULK1	NFIX	TAOK2	HIVEP3	MKL2	ARPP21	ASH1L	BZRAP1	TTYH3	GLUL	GCN1L1	DUSP8	GBF1	SMG1	PTK2B	NRXN1	CELSR3	SPARCL1	SLC4A3	RUSC1	AKAP9	ABCA3	NCOA1	MYO16	SLC8A2	HIPK2	FRMPD4	RC3H2	PRICKLE2	AP2B1	SLC1A2	SPAG9	DIP2B	CUX2	WDR6	PLEC	UBQLN2	ZER1	FAM5B	CUL9	TRO	ATG2B	PCDHGC3	RAPGEF1	TRIP12	STRN4	PUM2	AFF4	ZC3H7B	UBE3C	FOXO3	RALGDS	PINK1	GPRIN1	ULK2	DIP2C	MAST4	SYNGR1	DAPK1	LMTK3	RPRD2	SNAP25	LRRC7	EP300	APBA1	SYMPK	SYNJ1	CADPS	MLL3	ZFHX2	SIPA1L3	HDAC5	TSC2	CKB	SLC4A4	CKAP5	NCKAP1	AP3D1	DSCAM	TULP4	TNIK	AMPH	DLGAP2	MTMR4	PPP2R1A	HIVEP1	LPHN3	KIFC2	TSHZ1	ELMO2	KIF3C	EP400	SLC6A17	PCNXL2	PGM2L1	MGAT5B	ANKRD17	NCOA6	BMPR2	CALM1	PTPRJ	CDK5R1	CDKL5	STXBP5	MAP3K12	TCF4	KCND2	SGSM2	UHRF1BP1L	ZFP106	ALS2	WDR13	CALM3	HMGXB3	ATP5A1	NRXN3	PUM1	CPE	JPH3	EHMT2	R3HDM2	ADNP	RALGAPB	HCN2	DTX1	KCNH3	CIT	PJA2	USP22	LRRN2	PLP1	PPP3CA	FAM65A	ZEB2	AGRN	GPR158	LLGL1	CHD8	HEATR5B	ATP1A1	PREX2	RALGAPA1	MAZ	IQSEC3	FAM115A	SHANK2	PACS1	ALDOC	CRMP1	SPRN	TMOD2	ADAP1	PPP1R9B	TMEM151A	ANK1	PDZD8	WWC1	CAND1	APP	FAT4	AP1B1	EGR1	BRD4	RC3H1	NDRG2	GRIN1	CABIN1	KDM5C	PPM1E	ADARB1	PRKCG	TSPAN7	MED14	BRSK2	WASF1	EEF1A2	TRIM3	DPP8	PLD3	NCOA2	CACNB3	KCNC3	HK1	ARHGEF11	ProSAPiP1	ZYG11B	PTEN	BCL9L	PCDH9	PLXNB1	TRIM2	PKD1	MFHAS1	SLITRK5	GRIK3	AGAP1	SAMD4B	HIPK3	IPO5	BPTF	ATP1B1	NPAS2	LARGE	ARID2	LRP3	MON2	SEC16A	NHSL1	SPEN	TAOK1	SLC12A5	RERE	PCDH7	ADRBK1	SORBS2	NRGN	RPTOR	SOBP	AFF3	FAM160A2	ARAP2	ATP6V0A1	MLL5	PTPRG	RELN	CHD6	CTBP1	VAMP2	SLC22A17	SV2A	ARHGAP20	ATF7IP	DHX30	REV3L	SLC4A8	RAPGEF4	IPO4	MBD5	ELFN2	PHLDB1	PTPRD	SLC12A6	NPTXR	PPARGC1A	NR2F1	IRS2	ARHGEF2	LPIN2	UBAP2L	RTN3	TMEM151B	TCF20	FBXO41	TRPC4AP	GPM6A	PPP2R5B	XPO7	TMEM132A	MBP	SEZ6L2	KCNT1	AGAP3	CUX1	ARHGAP23	EIF2C1	SPRED1	FAM179B	NAT8L	GPAM	YWHAG	MED16	NAV2	FAM171B	ARFGEF1	TPPP	DICER1	JAK1	ATP6V1B2	TMEM8B	NFIC	NLGN3	MYO10	SPTB	CPLX2	PHACTR1	SGIP1	ARF3	EIF4G3	LHFPL4	CRTC1	PIKFYVE	COBL	GNAZ	UBR5	CAMSAP1	ZNFX1	TTC7B	TRPM3	TNRC6B	FSCN1	DLC1	ADD1	FYN	PHYHIP	UBE2O	KLHL22	HDAC4	DMWD	STK25	TNKS	C2CD2L	PLCH2	PHF20	SNPH	SASH1	COPG1	CACNA1B	CHN1	ARNT2	CDK17	EPHA4	UQCRC1	SLC6A1	GAS7	TNS3	SPIRE1	SORT1	AKT3	HNRNPUL1	PTCH1	CPT1C	CNP	TRIM32	NCAM1	SEC14L1	DSCAML1	2025-09-03	NTRK3	NOMO1	SH3BP4	CACNB1	PDE8B	PDE4B	SALL2	NSF	DLG5	KDM6B	RHOB	DOT1L	ABCG1	LRP8	USP32	DIRAS2	PCDHGA12	TUBB3	ARHGEF4	CAMKK2	RGS7BP	PTPN5	NRIP1	RAP1GAP2	GTF3C1	FOXK2	ATG9A	GTF3C2	MAGI2	PPFIA3	SETX	PACS2	KCNQ2	FBXL19	POLR2A	MEF2D	TRIL	BAZ2A	TLE3	PIGQ	GARNL3	SLC25A23	MAPK1	B3GAT1	SMPD3	TSPYL4	EIF2C2	APBB1	MMP24	ATP2B4	CELF5	SPEG	NCS1	MAPK4	SLC8A1	RAPGEF2	AGPAT3	GPR162	PTK2	SYNPO	NUP98	ATP6V0D1	RHOBTB2	TMEM63B	FKBP8	CPLX1	CLCN3	GRM4	DIDO1	UNC5A	SEC23A	OXR1	MYH10	ZHX3	FCHO1	MAPKBP1	MIB1	TEF	JPH4	UBQLN1	BAP1	CAMK2N1	SETD5	SAP130	GSK3B	IDS	ATMIN	PER1	PDS5B	ALDOA	RAP1GAP	DCAF6	KCNH7	CHN2	USP5	LYNX1	NACAD	ARVCF	LRRC41	KCNA2	PCDHA4	KIF21A	DTNA	PHF12	PFKM	PCDH1	PLCB1	ZFYVE1	ARRB1	NWD1	KDM4B	RTN4R	PTPN11	ZC3H4	ANAPC1	APOE	ATXN1	PRKACB	DOPEY1	KCNQ3	ACLY	BCAN	HDLBP	DGCR2	PSAP	VPS41	EHMT1	EML2
474	Focal_adhesion	ACTB	ACTG1	ACTN1	ACTN2	ACTN3	ACTN4	AKT1	AKT2	AKT3	ARHGAP35	ARHGAP5	BAD	BCAR1	BCL2	BIRC2	BIRC3	BRAF	CAPN2	CAV1	CAV2	CAV3	CCND1	CCND2	CCND3	CDC42	CHAD	COL11A1	COL11A2	COL1A1	COL1A2	COL24A1	COL27A1	COL2A1	COL3A1	COL4A1	COL4A2	COL4A3	COL4A4	COL4A5	COL4A6	COL5A1	COL5A2	COL5A3	COL6A1	COL6A2	COL6A3	COL6A6	COMP	CRK	CRKL	CTNNB1	DIAPH1	DOCK1	EGF	EGFR	ELK1	ERBB2	FIGF	FLNA	FLNB	FLNC	FLT1	FLT4	FN1	FYN	GRB2	GSK3B	HGF	HRAS	IBSP	IGF1	IGF1R	ILK	ITGA1	ITGA10	ITGA11	ITGA2	ITGA2B	ITGA3	ITGA4	ITGA5	ITGA6	ITGA7	ITGA8	ITGA9	ITGAV	ITGB1	ITGB3	ITGB4	ITGB5	ITGB6	ITGB7	ITGB8	JUN	KDR	LAMA1	LAMA2	LAMA3	LAMA4	LAMA5	LAMB1	LAMB2	LAMB3	LAMB4	LAMC1	LAMC2	LAMC3	LOC101060422	MAP2K1	MAPK1	MAPK10	MAPK3	MAPK8	MAPK9	MET	MYL10	MYL12A	MYL12B	MYL2	MYL5	MYL7	MYL9	MYLK	MYLK2	MYLK3	MYLK4	MYLPF	PAK1	PAK2	PAK3	PAK4	PAK6	PAK7	PARVA	PARVB	PARVG	PDGFA	PDGFB	PDGFC	PDGFD	PDGFRA	PDGFRB	PDPK1	PGF	PIK3CA	PIK3CB	PIK3CD	PIK3CG	PIK3R1	PIK3R2	PIK3R3	PIK3R5	PIP5K1C	PPP1CA	PPP1CB	PPP1CC	PPP1R12A	PPP1R12B	PPP1R12C	PRKCA	PRKCB	PRKCG	PTEN	PTK2	PXN	RAC1	RAC2	RAC3	RAF1	RAP1A	RAP1B	RAPGEF1	RASGRF1	RELN	RHOA	ROCK1	ROCK2	SHC1	SHC2	SHC3	SHC4	SOS1	SOS2	SPP1	SRC	THBS1	THBS2	THBS3	THBS4	TLN1	TLN2	TNC	TNN	TNR	TNXB	VASP	VAV1	VAV2	VAV3	VCL	VEGFA	VEGFB	VEGFC	VTN	VWF	XIAP	ZYX
475	Glutamatergic_synapse	ADCY1	ADCY2	ADCY3	ADCY4	ADCY5	ADCY6	ADCY7	ADCY8	ADCY9	ADRBK1	ADRBK2	CACNA1A	CACNA1C	CACNA1D	DLG4	DLGAP1	GLS	GLS2	GLUL	GNAI1	GNAI2	GNAI3	GNAO1	GNAQ	GNAS	GNB1	GNB2	GNB3	GNB4	GNB5	GNG10	GNG11	GNG12	GNG13	GNG2	GNG3	GNG4	GNG5	GNG7	GNG8	GNGT1	GNGT2	GRIA1	GRIA2	GRIA3	GRIA4	GRIK1	GRIK2	GRIK3	GRIK4	GRIK5	GRIN1	GRIN2A	GRIN2B	GRIN2C	GRIN2D	GRIN3A	GRIN3B	GRM1	GRM2	GRM3	GRM4	GRM5	GRM6	GRM7	GRM8	HOMER1	HOMER2	HOMER3	ITPR1	ITPR2	ITPR3	JMJD7-PLA2G4B	KCNJ3	LOC648044	MAPK1	MAPK3	PLA2G4A	PLA2G4B	PLA2G4C	PLA2G4D	PLA2G4E	PLA2G4F	PLCB1	PLCB2	PLCB3	PLCB4	PLD1	PLD2	PPP3CA	PPP3CB	PPP3CC	PPP3R1	PPP3R2	PRKACA	PRKACB	PRKACG	PRKCA	PRKCB	PRKCG	PRKX	SHANK1	SHANK2	SHANK3	SLC17A6	SLC17A7	SLC17A8	SLC1A1	SLC1A2	SLC1A3	SLC1A6	SLC1A7	SLC38A1	SLC38A2	SLC38A3	TRPC1
476	HORMONE_ANTAGONISTS_AND_RELATED_AGENTS	ABCB1	ACE2	ADAM10	ADH1A	ADH1B	ADH5	ADH6	ADH7	ADORA3	ADRA2A	AHR	AKR1C3	APH1A	APH1B	AR	ATM	ATP12A	ATP4A	ATP4B	AVPR1A	BCL2L2	BIRC2	CA14	CA7	CACNA1C	CACNA1D	CACNA1G	CACNA1I	CASP4	CCR5	CDK13	CDK14	CDK15	CDK17	CDK18	CDK19	CDK3	CDK8	CDKL1	CDKL2	CDKL3	CDKL5	CHRM1	CHRM2	CHRM3	CHRM4	CHRND	CIT	CMA1	CPA1	CSK	CSNK1G1	CSNK1G3	CTSC	CXCR3	CYP11A1	CYP11B1	CYP11B2	CYP17A1	CYP19A1	CYP26A1	CYP2D6	CYP4A11	CYP4F2	DDR1	DDR2	DRD2	DRD4	EBP	EPHA4	EPHA5	EPHA6	EPHA7	EPHA8	ESR1	ESR2	ESRRA	ESRRB	ESRRG	FAAH	FCER2	FFAR1	FLT1	FRK	FXYD2	GALR2	GALR3	GLI2	GNRHR	GPBAR1	GRIA1	HDAC1	HDAC10	HDAC11	HDAC2	HDAC5	HDAC8	HDAC9	HIPK1	HIPK3	HIPK4	HLA-DRB1	HRH1	HRH3	HSD11B2	HSD17B1	HSD17B2	HSD17B3	HSD3B1	HSD3B2	HTR1B	HTR1D	HTR1E	HTR7	ITGAL	ITGB2	JMJD7-PLA2G4B	KCNA3	KCNMA1	LAP3	LATS1	LSS	LTA4H	LTB4R2	MAK	MAP2K7	MAP3K6	MAP3K7	MAP4K4	MAPK15	MATK	MC1R	MC3R	MCHR1	ME1	MINK1	MKNK1	MKNK2	MMP1	MMP2	MMP3	MMP7	MT3	MTNR1A	MTNR1B	MUSK	MYLK2	MYO3A	MYO3B	NCSTN	NEK4	NFKB2	NLK	NLRP3	NPY2R	NR1H2	NR1H3	NR1I2	NR3C1	NR3C2	NTRK3	OPRD1	OPRL1	OPRM1	PDE1A	PDE1B	PDE1C	PGR	PHLPP2	PLA2G4A	PLA2G4C	PLA2G4D	PLA2G6	PLD2	PPARA	PPARD	PPARG	PRKCA	PRKCB	PRKCD	PRKCE	PRKCG	PRKCI	PRKCQ	PRKCZ	PSEN1	PSEN2	PSENEN	RAF1	RARA	RARB	RARG	RET	ROCK1	RXRB	S100B	S1PR1	S1PR3	SCN1A	SCN2A	SCN3A	SCN5A	SERPINE1	SGK3	SHBG	SIGMAR1	SLC1A1	SLC1A2	SLC1A3	SLC6A2	SLC6A3	SLC6A4	SLC6A5	SRD5A1	SRMS	STK10	STK35	STK36	STS	TACR1	TACR2	TACR3	TAOK1	TAOK2	TGFB1	TGFBR2	THRA	THRB	TIE1	TNK1	TNNI3K	TRPM8	TUBB1	ULK3	XIAP
477	hsa-miR-137	ABCG4	ABHD13	ABHD2	ABHD6	ADCY1	ADCY2	ADO	ADRB1	AGPAT3	AHCYL2	AIFM2	AKAP2	AKT2	ALDH1A2	ALPK3	ANGPTL2	ANKRD12	ANKRD28	ANKRD44	ANKRD52	ANO8	AP1S3	AQP2	ARHGAP42	ARHGAP44	ARHGAP5	ARHGEF18	ARMC1	ASPH	ATG14	ATP11A	ATPAF1	ATXN1L	B3GALT2	B4GALT5	BCL2L11	BCORL1	BSN	C11orf87	C15orf63	C17orf63	C18orf1	C18orf25	C1orf144	C20orf108	C20orf111	C21orf91	C2CD4C	C9orf150	CA7	CACNA1C	CACNA1H	CACNA1I	CADPS2	CALM3	CALN1	CAMK2A	CAMKK2	CCDC167	CCDC85C	CCNG2	CD2AP	CDC42BPA	CDC42EP2	CDCA7L	CHD9	CHGA	CHM	CLASP2	CLEC16A	CNOT6L	COL19A1	COL5A1	COPS2	CREB5	CRKL	CSDA	CSDC2	CSMD1	CTDSP2	CTTNBP2	CTTNBP2NL	CUL3	CUX1	CXADR	CXCL12	CYYR1	DCAF8	DCDC2	DCLK2	DENND1B	DENND4B	DIRAS1	DIRAS2	DNAJB12	DOK6	DSP	DSTYK	DTX2	DUSP4	DUSP5	EFNA2	EFR3A	EIF2C1	EIF2C4	ELAVL3	ELFN2	EML3	EN2	EPHA7	EPHA8	EPS8	ESRRA	ESRRG	FAM117B	FAM126B	FAM134C	FAM135B	FAM20C	FAM76B	FAM78A	FAM84A	FAT3	FBXO32	FGD4	FGF11	FHL3	FKBP4	FNDC5	FNIP1	FOXN3	FRS2	FURIN	GABBR2	GABRA1	GALNT1	GAN	GIGYF1	GLCE	GLIS2	GNA13	GNAT1	GOLGA3	GORASP2	GPATCH8	GPCPD1	GPR180	GPR26	GRAMD3	GRAMD4	GRIA1	GRIA4	GSK3B	GUCY1A2	GXYLT1	H3F3B	HCN2	HDX	HEG1	HERC3	HIC1	HIPK2	HK3	HLF	HLTF	HNRNPA3	HNRNPU	HNRPDL	HOXC8	HTR2C	IDE	IDH1	IKZF4	IMPA2	INPP5A	IRS2	ISM2	JHDM1D	JUB	KCNA1	KCNH1	KCNJ3	KCNMB2	KCTD12	KDM4A	KDM5B	KIAA0494	KIAA0907	KIAA1671	KIT	KLF11	KLF12	LBH	LGI3	LHFPL2	LIMCH1	LMTK2	LOC100507050	LRCH1	LRRC10B	LRRC20	LRRC4	LUZP2	MAF	MAML1	MAP2K4	MAP3K13	MAP4K2	MAPK10	MAPKAPK2	2025-03-07	MBD2	MBOAT2	MBTPS2	METTL9	MGLL	MIA3	MIER3	MITF	MKRN2	MPP1	MSI1	MSRB3	MTDH	MTF1	MXD1	MYO1D	NAB2	NACC2	NAT8L	NCOA1	NCOA3	NECAB3	NEFL	NETO1	NEUROD2	NEUROD4	NF1	NFASC	NFATC1	NFIB	NFYB	NIPBL	NKPD1	NOTCH1	NPC1	NRG2	NSF	NUDCD3	NXT2	OBFC2A	OSBP2	OTUD7B	PAIP1	PALM2-AKAP2	PAPD7	PARP8	PCMTD1	PDCD6IP	PDE10A	PDE4A	PDS5A	PDZD2	PEX3	PFKFB4	PHF17	PHLDB2	PIK3R3	PIP4K2C	PITPNA	PITPNM2	PLA2G15	PLEKHB2	PLEKHG3	PLEKHO2	PMEPA1	POLR2C	PPARGC1A	PPARGC1B	PPM1E	PPP1CB	PPP1R16B	PPP1R9A	PPP6R2	PPPDE2	PRADC1	PRDM16	PRKAA1	PRKAB1	PRKAR2B	PRR16	PTGFRN	PTP4A3	PTPN14	PTPN5	PXN	ProSAPiP1	QKI	RAPGEF5	RAPH1	RASSF8	RAVER2	RBM41	RCOR2	REXO1	RFTN1	RGS6	RIC8B	RICTOR	RIMKLB	RIMS4	RMND5A	RNF141	RNF150	RNF180	RNF39	RNF4	RORA	RPL15	RPL28	RRAGD	RREB1	RYR3	SAR1B	SBK1	SBNO1	SCRT1	SCRT2	SELT	2025-09-03	SERP1	SESTD1	SETD1B	SFMBT2	SGCG	SGPL1	SGTB	SHC3	SHISA9	SHROOM2	SIK1	SIPA1L2	SKI	SLC12A2	SLC12A5	SLC22A23	SLC24A2	SLC30A4	SLC35A1	SLC35A4	SLC35E2	SLC35E2B	SLC43A2	SLC45A3	SLC4A7	SLC5A7	SLC6A1	SLC6A8	SLC6A9	SLC8A1	SMARCA5	SMURF1	SNN	SNRK	SP1	SPHK2	SPOCK2	SPTY2D1	SRC	SRSF6	SSBP3	SSX2IP	ST13	ST3GAL3	ST6GAL2	STK35	STK38	STK40	STRN	STXBP5L	STYX	SV2A	SYN2	SYNDIG1	SYNJ1	TAF7L	TBC1D1	TBC1D12	TBX15	TBX3	TCF4	TEAD1	TECPR2	TFAP2A	THRB	TJP1	TMED5	TMEM132B	TMEM170B	TMEM184A	TMEM229B	TMEM33	TMEM56	TMX1	TNRC6B	TOR1B	TPCN1	TRAM2	TRPC3	TSNAX	TSPAN33	TTC28	TTC9	TULP4	UBE2G1	UBE2W	UBE2Z	UBN2	UBTD2	ULK2	USP28	USP30	VASH2	VKORC1	VWA5B2	WWC1	WWP2	XPO4	XRN1	YTHDC1	ZAK	ZBTB7A	ZBTB7B	ZC3H3	ZDHHC21	ZDHHC3	ZFP36L2	ZFYVE16	ZMYM2	ZNF148	ZNF295	ZNF385A	ZNF449	ZNF654	ZNF710	ZNF76
478	ID-NS	CTNNA2	ZBTB18	STXBP1	SETD5	DEAF1	SETDB2	MYT1L	CHAMP1	MECP2	DDX3X	MLH1	SATB2	ACO1	PHIP	SCN2A	NGEF	ARFGEF2	LRP1	LRP2	CNGA3	STAG1	SYNCRIP	TMPRSS12	DGKH	KCNK12	ALK	JMJD7	PHACTR1	MAP3K1	TCP10L2	IQSEC2	SREBF2	DYNC1H1	SLC2A1	CCNT1	MYO1E	SCN8A	ZNF831	TUBA1A	NDUFA10	PSMA7	DLEC1	MEP1B	GATAD2B	PDHA1	CAP1	MGAT5B	ZNF700	NAA10	KIF5C	ZNF292	TRIO	TCF4	CLRN3	ZNF425	UTP14C	CAPN9	NEK1	EEF1A2	CHD2	KRT27	AGO1	GTPBP8	CUX2	CTNNB1	KCNQ3	AP3M1	RAPGEF1	SNX9	TNPO2	DOCK9	CTTNBP2	COL4A3BP	GPR84	FHDC1	USP40	MFAP3	HIVEP2	GPRASP1	SYNGAP1	OSBPL9	RB1	GRIA1	KDM1A	KDM1B	C15orf40	MYH9	SLC6A1	PIK3R3	ALDH3B2	DLG4	CAMK2G	CAPN14	ZFYVE16	SLC6A8	AP3B1	ODF2L	SETBP1	PPP2R5D	ARMC9	TUSC3	CCDC15	TANC2	KCNH1	JMJD7-PLA2G4B	GRB14	ZNF540	CXXC11	SLC26A9	MTF1	RBL2	RANBP17	ZMYM6	UBTF	KIF20B	TNK2	ZMYND12	OR5M1	ALG13	MIB1	MAT1A	ASH1L	PROX2	C20orf26	TNKS2	ARIH1	NTM	LHFPL3	GRIN2A	WAC	KRT32	GRIN2B
479	LIPID_MODIFYING_AGENTS_PLAIN	ABCA1	ABCC8	ABCC9	ABCG2	ADCY1	ADCY2	ADCY3	ADCY4	ADCY5	ADCY6	ADCY7	ADCY8	ADCY9	ADH1A	ADH1B	ADH5	ADH6	ADH7	ADORA3	ADRB1	ADRB3	AHR	AKAP1	AKR1A1	AKR1B10	ALOX5AP	ALPL	ANPEP	ANXA2	AR	ATIC	ATM	ATP12A	ATP1A2	ATP1A3	ATP1A4	ATP1B2	ATP1B3	ATP2A2	ATR	BACE2	BCL2	BCL2A1	BCL2L1	BRS3	CA1	CA12	CA2	CA9	CACNA1B	CACNA1G	CACNA2D4	CASP9	CASR	CCNA1	CCNA2	CCR2	CCR4	CCR8	CD74	CDC25A	CDC25C	CDC7	CDK2	CDK9	CES1	CES2	CFTR	CHRFAM7A	CNR1	CNR2	CTRB1	CTRC	CTSD	CTSK	CXCR1	CXCR2	CXCR3	CYP24A1	CYP2C19	CYP2C9	CYP3A4	CYP4A11	CYP4F2	CYSLTR2	DGAT1	DPP4	DPP8	DRD4	EGLN1	ELANE	F2R	FABP2	FDFT1	FFAR1	FLT4	FOLH1	FPR1	FXYD2	GANC	GCGR	GIPR	GLI1	GLP1R	GNRHR	GRIA2	GRIA4	GRIN2B	HAO1	HCN1	HCN4	HCRTR2	HDAC1	HDAC10	HDAC11	HDAC2	HDAC3	HDAC4	HDAC5	HDAC6	HDAC7	HDAC8	HDAC9	HMGCR	HPSE	HRH2	HRH3	HSP90AA1	HTR2A	HTR2C	HTR3A	HTR3C	HTR3D	HTR3E	ICAM1	IKBKB	ITGAL	ITGB1	ITGB2	ITGB7	JMJD7-PLA2G4B	JUN	KCNA1	KCNA2	KCNA3	KCND3	KCNJ11	KDM1A	KDR	KISS1R	KIT	KLKB1	LDHA	LDHB	LIPE	LSS	LTA4H	LTB4R	LTB4R2	MADCAM1	MAPKAPK2	MAPKAPK3	MAPKAPK5	MBTPS1	MC5R	MCHR1	MCL1	METAP2	MLYCD	MMP14	MMP16	MMP2	MMP3	MRGPRX1	MRGPRX2	MTNR1A	MTNR1B	MTTP	NDUFA10	NDUFA11	NDUFA4	NDUFA6	NDUFA8	NDUFB5	NDUFB6	NDUFB7	NDUFS2	NDUFS8	NPC1L1	NPY5R	NR1H4	NR5A1	NR5A2	PALM2-AKAP2	PCSK7	PDK1	PDK2	PDK3	PDK4	PGR	PIN1	PLA2G4A	PLA2G4C	PLA2G4D	PLA2G6	PLD1	PLD2	POLA1	POLB	PPARA	PPARD	PPARG	PPP1CC	PRKCA	PRKCE	PRKCQ	PRSS3	PTGDR	PTGDR2	PTGER1	PTGER4	PTGES2	PTGFR	PTGS1	PTGS2	PTPN22	PYGM	RARA	RARB	RARG	REN	S100A10	S100B	SCN1B	SCN2A	SCN2B	SCN3B	SCN4A	SCN4B	SCN5A	SCN7A	SCNN1A	SF3B3	SLC1A1	SLC1A2	SLC1A3	SLC5A4	SLC6A4	SLC6A5	SLC6A9	SOAT1	SSTR3	SSTR5	STS	SYK	TACR1	TACR3	TBXA2R	TBXAS1	TEK	TGFBR2	THRA	THRB	TOP1	TPO	TPSAB1	TRPV1	TTL	TTR	UTS2	UTS2R	VCAM1	VDR	WEE1
480	Mitochondrion_(core)	UQCRC2	SLC25A12	ACADM	HADHA	ATP5B	NDUFV1	HSDL2	SLC25A1	PHB	SLC25A3	HIBADH	PRDX3	SLC25A15	DMGDH	TXNRD2	MRPL12	ACO2	COX5B	NDUFA10	MPST	ACADVL	MDH2	BPHL	NDUFA9	FDXR	ALDH6A1	ATP5C1	GLYAT	SLC25A22	HSD17B4	SLC25A13	VDAC1	ALDH5A1	ABAT	GSTK1	NDUFA5	ATP5O	ENDOG	CPT2	COX6B1	IVD	PMPCA	COX7A2	AK2	CS	SDHB	ACADSB	NDUFA13	TOMM22	ATP5F1	HSD17B8	ATP5J2	IMMT	FDX1	ACADS	UQCRQ	NDUFAB1	C21orf33	ATP5E	NDUFB3	FECH	AK3	CABC1	NDUFA6	SOD2	NDUFA7	ACAD10	SHMT2	MLYCD	ETFB	PC	TUFM	HADH	PPA2	HINT2	VDAC3	IARS2	LACTB2	SDHA	MGST1	NNT	MRPL28	OTC	PSAP	SARDH	SUCLG2	ALDH4A1	LETM1	MRPS23	GBAS	SUCLG1	SLC25A10	AADAT	GPT2	HADHB	KIAA0564	NDUFA2	CPOX	BCKDHA	SUCLA2	MAOB	PCCB	NDUFC2	GOT2	ATP5D	NIPSNAP3B	ATP5J	AMACR	MRPL27	OGDH	HSPE1	ACADL	IDH3G	OAT	CYP27A1	SUOX	NDUFS8	TFAM	ETFA	NDUFS5	ACAD8	HMGCS2	COX4I1	DCI	LONP1	ACSM1	GSTZ1	COQ7	NDUFB9	ABCB7	NDUFB5	NDUFA4	DECR1	C10orf65	IDH2	APOOL	CPT1A	PDHB	DBT	AASS	BDH1	MCCC1	AUH	TST	PHB2	TRAP1	HEBP1	SLC25A5	ACSL1	MTCH2	UQCRB	AIFM1	ACOT2	HSPD1	DLST	ATP5I	ATP5L	C1QBP	COX6C	FH	MOSC2	DLD	HSD17B10	NDUFB10	VDAC2	IDH3A	COX4NB	GRPEL1	NDUFS3	GCDH	UQCRC1	HMGCL	BCKDHB	ACSL6	GLRX5	LRPPRC	GCAT	PCCA	ACAT1	GLUD1	NDUFS2	ECH1	IDH3B	TIMM44	FIS1	ETFDH	CYCS	AGXT	ATP5A1	ALDH2	DNM3	MTX2	SLC25A4	SCP2	NDUFS1	MACROD1	HSPA9
481	Neuroactive_ligand-receptor_interaction	ADCYAP1	ADCYAP1R1	ADORA1	ADORA2A	ADORA2B	ADORA3	ADRA1A	ADRA1B	ADRA1D	ADRA2A	ADRA2B	ADRA2C	ADRB1	ADRB2	ADRB3	AGRP	AGTR1	AGTR2	APLN	APLNR	AVP	AVPR1A	AVPR1B	AVPR2	BDKRB1	BDKRB2	BRS3	C3AR1	C5AR1	C5AR2	CALCR	CALCRL	CCK	CCKAR	CCKBR	CGA	CHRM1	CHRM2	CHRM3	CHRM4	CHRM5	CHRNA1	CHRNA10	CHRNA2	CHRNA3	CHRNA4	CHRNA5	CHRNA6	CHRNA7	CHRNA9	CHRNB1	CHRNB2	CHRNB3	CHRNB4	CHRND	CHRNE	CHRNG	CNR1	CNR2	COPA	CORT	CRH	CRHR1	CRHR2	CSH1	CSH2	CTSG	CYSLTR1	CYSLTR2	DRD1	DRD2	DRD3	DRD4	DRD5	EDN1	EDN2	EDN3	EDNRA	EDNRB	F2	F2R	F2RL1	F2RL2	F2RL3	FPR1	FPR2	FPR3	FSHB	FSHR	GABBR1	GABBR2	GABRA1	GABRA2	GABRA3	GABRA4	GABRA5	GABRA6	GABRB1	GABRB2	GABRB3	GABRD	GABRE	GABRG1	GABRG2	GABRG3	GABRP	GABRQ	GABRR1	GABRR2	GABRR3	GAL	GALR1	GALR2	GALR3	GCG	GCGR	GH1	GH2	GHR	GHRH	GHRHR	GHRL	GHSR	GIP	GIPR	GLP1R	GLP2R	GLRA1	GLRA2	GLRA3	GLRB	GNRH1	GNRH2	GNRHR	GPR156	GPR35	GPR50	GPR83	GRIA1	GRIA2	GRIA3	GRIA4	GRID1	GRID2	GRIK1	GRIK2	GRIK3	GRIK4	GRIK5	GRIN1	GRIN2A	GRIN2B	GRIN2C	GRIN2D	GRIN3A	GRIN3B	GRM1	GRM2	GRM3	GRM4	GRM5	GRM6	GRM7	GRM8	GRP	GRPR	GZMA	HCRT	HCRTR1	HCRTR2	HRH1	HRH2	HRH3	HRH4	HTR1A	HTR1B	HTR1D	HTR1E	HTR1F	HTR2A	HTR2B	HTR2C	HTR4	HTR5A	HTR6	HTR7	KISS1R	LEP	LEPR	LGR4	LGR5	LHB	LHCGR	LOC100996758	LPAR1	LPAR2	LPAR3	LPAR4	LPAR6	LTB4R	LTB4R2	MAS1	MC1R	MC2R	MC3R	MC4R	MC5R	MCHR1	MCHR2	MLN	MLNR	MTNR1A	MTNR1B	NMB	NMBR	NMU	NMUR1	NMUR2	NPB	NPBWR1	NPBWR2	NPFF	NPFFR1	NPFFR2	NPY	NPY1R	NPY2R	NPY5R	NR3C1	NTS	NTSR1	NTSR2	OPRD1	OPRK1	OPRL1	OPRM1	OXT	OXTR	P2RX1	P2RX2	P2RX3	P2RX4	P2RX5	P2RX6	P2RX7	P2RY1	P2RY10	P2RY11	P2RY13	P2RY14	P2RY2	P2RY4	P2RY6	P2RY8	PARD3	PLG	POMC	PPY	PPYR1	PRL	PRLH	PRLHR	PRLR	PRSS1	PRSS2	PRSS3	PTAFR	PTGDR	PTGER1	PTGER2	PTGER3	PTGER4	PTGFR	PTGIR	PTH	PTH1R	PTH2R	PYY	RXFP1	RXFP2	S1PR1	S1PR2	S1PR3	S1PR4	S1PR5	SCT	SCTR	SST	SSTR1	SSTR2	SSTR3	SSTR4	SSTR5	TAAR1	TAAR2	TAAR5	TAAR6	TAAR8	TAAR9	TAC1	TAC3	TAC4	TACR1	TACR2	TACR3	TBXA2R	THRA	THRB	TRH	TRHR	TRPV1	TSHB	TSHR	TSPO	UCN2	UCN3	UTS2	UTS2R	VIP	VIPR1	VIPR2
482	omim_intellectual_disability	SLC45A1	NMNAT1	ST3GAL3	ALG14	DPM3	KIDINS220	FBXO11	TBR1	METTL5	GLS	BRPF1	IQSEC1	P4HTM	DOCK3	ZBTB11	ZIC1	RSRC1	AP2M1	PPP3CA	TRIO	ZNF292	WIPI2	CDK13	ACTL6B	CUX1	PUS7	OTUD6B	NFIB	IARS1	ABCA2	KCNA4	PHF21A	KCNK4	PDE2A	PAK1	ALKBH8	DDX6	GRIN2B	CNOT2	SETD1B	CDK8	FBXL3	NEMF	BCL11B	CCNK	GNB5	RORA	SCAPER	PRMT7	INPP5K	DLG4	POLR2A	MED13	TANC2	TMEM94	CNOT3	MCM3AP	TCF20	DDX3X	SLC9A7	SYN1	NKAP	GRIA3	FAM50A
483	OTHER_ANALGESICS_AND_ANTIPYRETICS	AAK1	ABCB1	ACACA	ACACB	ACVR2B	ADCY5	ADH1A	ADH1B	ADH5	ADH6	ADH7	ADORA1	ADORA2B	ADORA3	ADRA2A	ADRB1	ADRB2	ADRB3	AKAP1	AKR1C1	AKR1C2	ALK	ALPL	APOBEC3A	APP	ATP2C1	ATP5D	AVPR2	BDKRB1	BRAF	CA1	CA12	CA14	CA2	CA7	CA9	CACNA2D1	CASP3	CES1	CES2	CHKA	CHUK	CSF1R	CTDSP1	CYP11B2	CYP1A2	CYP2C19	CYP2C9	CYP2D6	CYP3A4	CYP4A11	CYP4F2	DAO	DHODH	DRD5	EDNRA	EIF4H	ELOVL6	ENPP2	EPHX2	ESR1	ESR2	F3	F7	FAAH	FABP2	FLT1	FPR2	FURIN	GABRA1	GABRA2	GABRA3	GABRA4	GABRA5	GABRA6	GABRB1	GABRB2	GABRB3	GABRD	GABRE	GABRG1	GABRG2	GABRG3	GABRP	GABRQ	GALR2	GDA	GLP1R	GLRA1	GRIA1	GRIK1	GRIN1	GRM1	HDAC1	HDAC10	HDAC11	HDAC2	HDAC3	HDAC4	HDAC5	HDAC6	HDAC7	HDAC8	HDAC9	HK1	HPGDS	HPSE	HRH2	HSD17B1	HSD17B2	HSP90AA1	HSPA5	HTR1E	HTR1F	IDE	IGFBP5	IKBKB	IKBKG	JMJD7-PLA2G4B	KCNA1	KCNMA1	KCNN4	KDR	KLF5	LCK	LPAR2	LTA4H	LTB4R	LTB4R2	MAPK10	MAPK13	MAPK8	MAPK9	MCL1	MDM2	MET	MITF	MMP1	MMP13	MPL	MT3	MTNR1A	MTNR1B	NCOR2	NFKB1	NFKB2	NFKBIA	NGFR	NLRP1	NLRP3	NOS1	NOS2	NOS3	NOX1	NOX4	NPY5R	NQO2	NR4A1	NR5A1	NTSR1	OXTR	P4HTM	PABPC1	PALM2-AKAP2	PCK1	PCK2	PDGFRA	PDGFRB	PHLPP2	PLA2G4C	PLA2G4D	PLA2G6	PLAU	POLA1	POLB	PPP2CA	PPP2R2C	PRKAA1	PRKAA2	PRKAB1	PRKAB2	PRKAG1	PRKAG2	PRKAG3	PRMT1	PRSS3	PTAFR	PTGS1	PTGS2	PTPN11	PTPN22	PYGM	RAF1	RARB	RBP4	RELA	RET	RPS6KA3	S100B	S1PR1	S1PR3	S1PR4	S1PR5	SCN10A	SCN2A	SCN7A	SELL	SENP6	SENP7	SENP8	SLC6A2	SLC7A4	SOAT1	STAT1	STAT3	STK11	STK16	STK3	STS	TBXAS1	TGM2	THRA	THRB	TNF	TOP2A	TOP2B	TP53	TPMT	UBE2N	UGCG	XBP1	YWHAG
484	OTHER_ANTINEOPLASTIC_AGENTS	ABCB1	ABCC1	ABCC8	ABCC9	ABCG2	ABL1	ABL2	ACVR1	ACVR2B	ACVRL1	ADA	ADAM10	ADCK3	ADCK4	ADCY5	ADH1A	ADORA1	ADORA2A	ADORA2B	ADORA3	ADRB2	AGTR2	AKR1C2	AKR1C3	AKT1	AKT2	AKT3	ALAD	ALDH1A1	ALDH1A2	ALK	ALOX5	ALOX5AP	ANKK1	AOC2	APP	AR	ASNSD1	ATM	ATR	AURKA	AURKB	AURKC	AVPR1A	AVPR1B	AXL	BACE1	BACE2	BCL2	BCL2L1	BCR	BDKRB2	BIRC5	BLK	BMP2K	BMPR1B	BMPR2	BMX	BRAF	BTK	C1QA	C1QB	C1QC	C1S	CA1	CA10	CA11	CA12	CA13	CA14	CA2	CA3	CA5A	CA5B	CA6	CA7	CA8	CA9	CACNA1G	CACNA1H	CALCRL	CAMK1	CAMK1D	CAMK2D	CAMK2G	CAMKK2	CARM1	CASK	CASP2	CASP6	CASP9	CASR	CCKAR	CCKBR	CCNA1	CCNA2	CCNB1	CCNB2	CCNB3	CCND1	CD52	CD74	CDC42BPA	CDC42BPB	CDC42BPG	CDC7	CDK1	CDK11A	CDK11B	CDK13	CDK14	CDK15	CDK16	CDK18	CDK19	CDK2	CDK4	CDK5	CDK7	CDK8	CDKL1	CDKL2	CDKL3	CDKL5	CES1	CES2	CETP	CFTR	CHEK1	CHRFAM7A	CHRM1	CHRM2	CHUK	CIT	CLK1	CLK3	CLK4	CMA1	CNR1	CNR2	COMT	CRHR1	CSF1R	CSK	CSNK1D	CSNK1E	CTLA4	CTNNB1	CTRB1	CTSG	CTSS	CXCR2	CYP11B1	CYP1A2	CYP26A1	CYP2C19	CYP2C9	CYP2D6	CYP3A4	DAGLA	DAPK3	DBF4	DCLK3	DDR1	DDR2	DGAT1	DMPK	DSTYK	ECE1	EDNRA	EDNRB	EEF2K	EGFR	EHMT2	EIF2AK1	EIF2AK2	EIF2AK3	ELOVL3	ELOVL6	ENPP2	EPHA1	EPHA2	EPHA3	EPHA4	EPHA5	EPHA6	EPHA7	EPHA8	EPHB1	EPHB2	EPHB3	EPHB4	EPHB6	EPHX2	ERBB2	ERBB3	ERBB4	ERN1	ESR1	ESR2	F10	F2	FAAH	FABP3	FABP4	FABP5	FASN	FCER2	FCGR1A	FCGR2A	FCGR2B	FCGR2C	FCGR3A	FCGR3B	FDX1	FER	FES	FFAR1	FGF1	FGFR1	FGFR2	FGFR3	FGFR4	FGR	FLT1	FLT3	FLT4	FPGS	FPR1	FRK	FSHR	FURIN	FYN	GABRA3	GABRB3	GABRG2	GABRQ	GAK	GNRHR	GPR35	GPRC5A	GRAMD3	GSK3A	GSK3B	HAO1	HCAR2	HCK	HDAC1	HDAC10	HDAC11	HDAC2	HDAC3	HDAC4	HDAC5	HDAC6	HDAC7	HDAC8	HDAC9	HIF1A	HIPK1	HIPK2	HIPK3	HIPK4	HMGCR	HPGDS	HRAS	HSPB1	HTR1B	HTR1D	HTR1E	HTR1F	HTR2B	HTR4	HUNK	IDO1	IGF1R	IKBKB	IKBKE	IKBKG	IL2RA	IL2RB	IL2RG	IMPDH1	IMPDH2	INCENP	INSR	INSRR	IRAK1	IRAK3	IRAK4	ITGA2B	ITGA3	ITGB3	ITK	JAK1	JAK2	JAK3	JUN	KCNH2	KCNJ11	KCNJ8	KDM1A	KDM4E	KDR	KHDRBS1	KISS1R	KIT	LCK	LHCGR	LIMK1	LPAR1	LPAR2	LPAR3	LRRK2	LTA4H	LTB4R	LTK	LYN	MAK	MAP1A	MAP2	MAP2K1	MAP2K2	MAP2K5	MAP2K7	MAP3K1	MAP3K10	MAP3K11	MAP3K12	MAP3K13	MAP3K2	MAP3K3	MAP3K4	MAP3K7	MAP3K8	MAP3K9	MAP4K1	MAP4K2	MAP4K3	MAP4K4	MAP4K5	MAPK1	MAPK10	MAPK11	MAPK12	MAPK13	MAPK14	MAPK15	MAPK3	MAPK4	MAPK6	MAPK8	MAPK9	MAPKAPK2	MAPKAPK5	MARS	MAST1	MATK	MCHR2	MDH2	MELK	MERTK	MET	MINK1	MITF	MKNK1	MKNK2	MLYCD	MMP1	MMP13	MMP14	MMP16	MMP2	MMP3	MMP7	MMP8	MMP9	MNAT1	MPL	MRGPRX1	MRGPRX2	MS4A1	MST1R	MTNR1A	MTNR1B	MTOR	MTTP	MUSK	MYLK2	MYO3A	MYO3B	NAMPT	NCOR2	NEK11	NEK9	NFKB1	NLK	NLRP1	NOD1	NOX1	NPM1	NPY2R	NPY5R	NR0B1	NR1I2	NR2E3	NR3C1	NR3C2	NR4A1	NTRK1	NTRK2	NTRK3	NTSR1	NUAK2	OPRD1	OPRK1	OPRM1	OXTR	P2RX7	PAK1	PAK3	PARP3	PCSK1	PCSK5	PCSK7	PDE10A	PDE11A	PDE1A	PDE1B	PDE1C	PDE3A	PDE3B	PDE4A	PDE4B	PDE4D	PDE5A	PDE6B	PDE6C	PDE6D	PDE6G	PDE6H	PDGFRA	PDGFRB	PDK1	PDK2	PDK3	PDK4	PDPK1	PGF	PGR	PHKG1	PHKG2	PIK3CA	PIK3CD	PIK3R1	PIN1	PIP4K2C	PKMYT1	PKN1	PKN2	PLA2G10	PLA2G2A	PLA2G4A	PLK1	PLK3	PLK4	PPARG	PRKAA1	PRKAA2	PRKAB1	PRKACA	PRKACB	PRKACG	PRKAG1	PRKCA	PRKCB	PRKCD	PRKCE	PRKCG	PRKCH	PRKCI	PRKCQ	PRKCZ	PRKD1	PRKD3	PRKG1	PRKG2	PRMT1	PROC	PSMB1	PSMB10	PSMB2	PSMB5	PSMB8	PSMB9	PSMD1	PSMD2	PTAFR	PTGDR2	PTGER3	PTGIR	PTGS1	PTGS2	PTK6	PTPN11	PTPN12	PTPN13	PTPN2	PTPN22	PTPN6	PTPN7	PTPRA	PTPRC	PTPRF	RAF1	RARA	RARB	RARG	RARRES1	RBP4	RELA	RET	RIOK2	RIPK1	RIPK2	RIPK4	RNPEP	ROCK1	ROS1	RPS6KA1	RPS6KA2	RPS6KA3	RPS6KA4	RPS6KA6	RPS6KB1	RPS6KB2	RXRA	RXRB	RXRG	S100B	S1PR1	S1PR3	S1PR4	S1PR5	SBK1	SCN2A	SCN5A	SELL	SELP	SERPINE1	SH2B3	SIK1	SIK2	SIK3	SIRT2	SLC10A2	SLC16A1	SLC1A1	SLC1A2	SLC1A3	SLK	SMO	SOAT1	SPHK1	SRC	SRD5A1	SRMS	SSTR2	SSTR3	SSTR4	SSTR5	STAT1	STAT3	STAT5B	STAT6	STK10	STK17A	STK17B	STK24	STK25	STK32A	STK33	STK35	STK36	STK39	STK4	SYK	TAOK1	TAOK2	TAOK3	TBK1	TBXA2R	TBXAS1	TEC	TEK	TERT	TESK1	TGFBR1	TGFBR2	TIE1	TLK1	TLK2	TNF	TNFRSF8	TNIK	TNK1	TNKS2	TNNI3K	TOP1	TOP1MT	TOP2A	TOP2B	TPSAB1	TPSD1	TPSG1	TPX2	TRPV1	TSPO	TSSK1B	TTK	TTL	TXK	TYK2	TYRO3	UBE2N	UTS2	VDR	VEGFA	VEGFB	VRK2	WEE2	WNT2	WNT3A	YES1	ZAP70
485	OTHER_GYNECOLOGICALS	ABCG2	ACE	ACHE	ACPP	ADAM10	ADAM12	ADH1A	ADH1B	ADH5	ADH6	ADH7	ADORA1	ADORA2A	ADORA3	ADRA1A	ADRA1B	ADRA1D	ADRA2A	ADRA2B	ADRA2C	ADRB1	ADRB2	ADRB3	AKR1C3	AKT3	ALB	AOC3	APH1A	APH1B	ASNSD1	AVPR1A	AVPR1B	BACE1	BACE2	BCHE	BCL2	BCL2L1	BMP1	BRS3	C3AR1	CACNA1H	CALCRL	CAMK2A	CAMK2B	CAMK2D	CAMK2G	CAPN1	CAPN2	CAPNS1	CASR	CCR2	CCR5	CELA1	CELA2A	CELA2B	CELA3A	CELA3B	CFTR	CHRNA1	CHRNA3	CHRNB1	CHRNB2	CHRNB4	CHRND	CHRNE	CHRNG	CMA1	CNR2	CSK	CTRC	CTSB	CTSC	CTSD	CTSK	CTSS	CXCR1	CXCR2	CXCR3	CYP11B1	CYP11B2	CYP19A1	CYP26A1	CYP2C9	CYP2D6	CYP3A4	CYP4A11	CYP4F2	CYSLTR1	CYSLTR2	DGAT1	DPP7	DRD1	DRD2	DRD3	DRD4	DRD5	EBP	ECE1	EDNRB	ELANE	ELOVL3	ELOVL6	ESR2	ESRRG	F11	F2R	FABP2	FFAR1	FLT3	FOLH1	FYN	GABBR1	GABRA2	GABRA4	GABRA5	GABRA6	GABRB1	GABRB2	GABRD	GABRE	GABRG1	GABRG3	GABRP	GABRQ	GHSR	GLI1	GNRHR	GRAMD3	GRB2	GRIA1	GRIK2	GRIN1	GRIN2A	GRIN2B	GRIN2C	GRIN2D	GRIN3A	GRIN3B	GRINA	GRPR	GSK3A	GSK3B	GYS1	HDAC10	HDAC11	HDAC4	HDAC5	HDAC6	HDAC7	HDAC8	HDAC9	HNF4A	HPGDS	HRAS	HRH1	HRH2	HTR1A	HTR1B	HTR1D	HTR1E	HTR2A	HTR2B	HTR2C	HTR4	HTR5A	HTR6	HTR7	HTT	ICAM1	ICMT	IDO1	IMPDH1	ITGA3	ITGA5	ITGAL	ITGAV	ITGB1	ITGB2	ITGB3	KCNA5	KDM1A	KISS1R	KYNU	LTA4H	MC1R	MC3R	MC4R	MC5R	MCHR1	MCHR2	MGAM	MME	MMP1	MMP10	MMP11	MMP13	MMP14	MMP15	MMP16	MMP17	MMP2	MMP26	MMP3	MMP7	MMP8	MMP9	MPO	MT3	MTNR1A	MTNR1B	NAALAD2	NCOR2	NCSTN	NISCH	NMBR	NPBWR1	NQO2	NR3C1	NR4A1	NTSR1	NUAK1	OPRD1	OPRK1	OPRM1	PARP1	PDE11A	PDE1A	PDE1B	PDE1C	PDE3A	PDE3B	PDE4B	PDE6A	PDE6B	PDE6C	PDE6D	PDE6G	PDE6H	PDGFRA	PDGFRB	PLAT	PPARG	PRKCB	PRKCD	PRKCE	PRKCG	PRKCI	PRKCZ	PRKD1	PRKD3	PRSS8	PSEN1	PSEN2	PSENEN	PSMB2	PSMB5	PTGDR2	PTGER3	PTGS1	PTGS2	RAMP1	RARA	RARB	RARG	REN	RNPEP	ROCK2	SCN1A	SCN3A	SCN8A	SGK1	SI	SIGMAR1	SLC10A1	SLC15A1	SLC18A3	SLC22A1	SLC22A12	SLC6A2	SLC6A3	SLC6A4	SLC6A5	SLC6A9	SSTR1	SSTR2	SSTR3	SSTR4	SSTR5	SYK	TAAR1	TACR1	TBXAS1	TGFBR2	THBD	THRA	TNF	TOP1	TPH1	TRPM8	TSPO	TYR	UGCG	UTS2	UTS2R	YARS
