## Supplementary tables for "Polygenicity at the pathway level for anorexia nervosa" (part 3 of 3)

### Sheet: Table_S2 (continued)
Table S2. List of genes in each of the 497 anorexia-nervosa-related pathways from the univariate model.
486	PERIPHERAL_VASODILATORS	AAK1	ABCB1	ABCC1	ABCG2	ACHE	ACPP	ACVR1	ACVR1B	ACVR2A	ACVR2B	ADCY5	ADCY7	ADCY9	ADH1A	ADH1B	ADH5	ADH6	ADH7	ADORA1	ADORA2A	ADORA2B	ADORA3	ADRA1A	ADRA1B	ADRA1D	ADRA2A	ADRA2B	ADRA2C	ADRB1	ADRB2	ADRB3	AKR1A1	AKR1B10	AKR1C3	AKT1	AKT3	ALOX5	ALOX5AP	ANKK1	AOC3	AVPR1A	AVPR1B	AXL	BACE1	BACE2	BCHE	BCL2	BDKRB1	BMP2K	BMPR1A	BMPR1B	BMPR2	BMX	BRD4	BRSK1	BRSK2	CACNA1B	CACNA1G	CACNA1H	CACNA2D1	CALCRL	CALM3	CAMK1	CAMK1D	CAMK1G	CAMK2A	CAMK2B	CAMK2D	CAMK2G	CAMK4	CAMKK1	CAMKK2	CAPN1	CASK	CASR	CCR1	CCR4	CCR5	CDC42BPA	CDC42BPB	CDC42BPG	CDK13	CDK14	CDK15	CDK16	CDK17	CDK19	CDK3	CDK5	CDK8	CDKL1	CDKL2	CDKL3	CDKL5	CES1	CFTR	CHEK1	CHEK2	CHRM1	CHRM3	CHRM4	CHRNA1	CHRNA4	CHRNB1	CHUK	CIT	CLK1	CLK2	CNR1	CNR2	CSNK1A1	CSNK1A1L	CSNK1E	CTSB	CTSC	CTSD	CTSS	CXCR4	CYP1B1	CYP27A1	CYP2C19	CYP2C9	CYP2D6	CYP2J2	CYP3A4	CYSLTR1	CYSLTR2	DAPK1	DAPK2	DAPK3	DCLK2	DCLK3	DDR2	DMPK	DRD1	DRD2	DRD3	DRD4	DRD5	DSTYK	DYRK1A	DYRK1B	EBP	ECE1	EDNRB	EHMT2	EIF2AK2	EIF2AK4	ELANE	ENPP2	EPHA3	EPHA6	EPHA7	ERBB3	ERN1	ESR1	ESR2	ESRRG	FABP3	FABP4	FER	FES	FGR	FKBP14	FKBP1A	FKBP1B	FKBP3	FKBP4	FLT1	FLT4	FPR2	FRK	G6PC	GABRA4	GABRA5	GAK	GBA	GDA	GHRL	GHSR	GNRHR	GRIN1	GRIN2A	GRIN2B	GRIN2C	GRIN2D	GRIN3A	GRIN3B	GRINA	GRK1	GRK4	GRK7	GRM2	GRPR	GSK3A	GSK3B	GSR	HCRTR2	HDAC10	HDAC11	HDAC2	HDAC3	HDAC4	HDAC5	HDAC6	HDAC7	HDAC8	HDAC9	HIPK1	HIPK2	HIPK3	HIPK4	HMGCR	HPRT1	HRH1	HRH2	HRH3	HSD11B1	HSP90AA1	HTR1A	HTR1B	HTR1D	HTR1E	HTR2A	HTR2B	HTR2C	HTR3A	HTR3B	HTR3C	HTR3D	HTR3E	HTR4	HTR6	HTR7	HUNK	ICK	ICMT	IDO1	IKBKB	IKBKE	INSRR	IRAK1	IRAK3	IRAK4	ITGA5	JAK1	JAK3	KAT2B	KCNA1	KCNA2	KCNA3	KCND3	KDM4C	KDR	KIF11	KISS1R	LATS1	LATS2	LDHA	LDHB	LRRK2	LSS	LTA4H	LTK	MAK	MAOA	MAP2K2	MAP2K3	MAP2K4	MAP2K5	MAP2K6	MAP2K7	MAP3K1	MAP3K10	MAP3K11	MAP3K12	MAP3K13	MAP3K15	MAP3K2	MAP3K3	MAP3K5	MAP3K6	MAP3K7	MAP3K9	MAP4K1	MAP4K2	MAP4K3	MAP4K4	MAP4K5	MAPK15	MAPKAPK2	MAPKAPK5	MARK1	MARK2	MARK3	MARK4	MAST1	MATK	MC4R	MC5R	MCHR1	MCHR2	MCOLN3	MDH2	MELK	MERTK	MET	MGAM	MINK1	MKNK1	MKNK2	MLNR	MME	MMP1	MMP10	MMP11	MMP7	MT3	MTNR1A	MTNR1B	MTTP	MUSK	MYLK	MYLK2	MYLK3	MYLK4	MYO3A	MYO3B	NEK1	NEK5	NEK7	NEK9	NFATC1	NFATC2	NISCH	NLK	NLRP1	NMBR	NOD1	NOD2	NPY1R	NQO2	NR1H4	NT5E	NTRK1	NTRK2	NTRK3	NUAK1	NUAK2	OPRD1	OPRK1	OPRM1	OXSR1	OXTR	P2RX7	PAK1	PAK2	PAK3	PAK4	PAK6	PAK7	PAOX	PCK1	PCK2	PDE11A	PDE1A	PDE1B	PDE1C	PDE4A	PDE4B	PDE4C	PDE5A	PDE6A	PDE6B	PDE6C	PDE6D	PDE6G	PDE6H	PDE7B	PHKG1	PHKG2	PI4K2A	PI4K2B	PI4KA	PIK3C2G	PIM3	PIP4K2B	PIP5K1A	PIP5K1C	PKD2	PKN1	PKN2	PLA2G10	PLA2G2A	PLA2G4A	PLAU	PLK4	PNP	PPARG	PPP3CA	PPP3CB	PPP3CC	PRKAA1	PRKAA2	PRKACA	PRKACB	PRKACG	PRKCB	PRKCD	PRKCE	PRKCG	PRKCH	PRKCI	PRKCQ	PRKCZ	PRKD1	PRKD2	PRKD3	PRKG1	PRKG2	PRKX	PRPF4B	PTGDR	PTGDR2	PTGER2	PTGES2	PTGIR	PTGS1	PTGS2	PTK2B	PTPN22	PTPRB	PYGL	RIOK1	RIOK3	RIPK4	ROCK1	ROCK2	ROS1	RPS6KA1	RPS6KA2	RPS6KA3	RPS6KA4	RPS6KA5	RPS6KA6	RPS6KB1	RPS6KB2	RXRA	S1PR2	S1PR3	SBK1	SCN10A	SCN1A	SCN1B	SCN2A	SCN2B	SCN3A	SCN3B	SCN4A	SCN4B	SCN5A	SCN7A	SCN8A	SGK3	SI	SIK1	SIK2	SIK3	SLC10A1	SLC15A1	SLC16A1	SLC18A2	SLC18A3	SLC22A1	SLC29A1	SLC6A2	SLC6A3	SLC6A4	SLC6A5	SLC6A9	SLK	SNRK	SOAT1	SRMS	SRPK1	SRPK2	SRPK3	SSTR1	SSTR2	SSTR3	SSTR4	SSTR5	STAT3	STK10	STK11	STK16	STK17A	STK17B	STK24	STK25	STK32A	STK32B	STK33	STK35	STK38	STK38L	STK39	STK4	TAAR1	TAB1	TACR1	TAOK1	TAOK2	TAOK3	TBK1	TBXA2R	TBXAS1	TEC	TEK	TERT	TESK1	TGFBR2	THRA	THRB	TK1	TLK1	TLK2	TNF	TNIK	TNK1	TNKS2	TOP1	TRPA1	TRPV1	TSPO	TSSK1B	TTK	TUBB	TUBB3	TUBB4A	TUBB4B	TUBB8	TYRO3	UGCG	ULK1	ULK2	ULK3	WNT2
487	PI3K-Akt_signaling_pathway	AKT1	AKT2	AKT3	ANGPT1	ANGPT2	ANGPT4	ATF2	ATF4	ATF6B	BAD	BCL2	BCL2L1	BCL2L11	BRCA1	C8orf44-SGK3	CASP9	CCND1	CCND2	CCND3	CCNE1	CCNE2	CD19	CDC37	CDK2	CDK4	CDK6	CDKN1A	CDKN1B	CHAD	CHRM1	CHRM2	CHUK	COL11A1	COL11A2	COL1A1	COL1A2	COL24A1	COL27A1	COL2A1	COL3A1	COL4A1	COL4A2	COL4A3	COL4A4	COL4A5	COL4A6	COL5A1	COL5A2	COL5A3	COL6A1	COL6A2	COL6A3	COL6A6	COMP	CREB1	CREB3	CREB3L1	CREB3L2	CREB3L3	CREB3L4	CREB5	CRTC2	CSF1	CSF1R	CSF3	CSF3R	CSH1	CSH2	DDIT4	EFNA1	EFNA2	EFNA3	EFNA4	EFNA5	EGF	EGFR	EIF4B	EIF4E	EIF4E1B	EIF4E2	EIF4EBP1	EPHA2	EPO	EPOR	F2R	FASLG	FGF1	FGF10	FGF11	FGF12	FGF13	FGF14	FGF16	FGF17	FGF18	FGF19	FGF2	FGF20	FGF21	FGF22	FGF23	FGF3	FGF4	FGF5	FGF6	FGF7	FGF8	FGF9	FGFR1	FGFR2	FGFR3	FGFR4	FIGF	FLT1	FLT4	FN1	FOXO3	G6PC	G6PC2	G6PC3	GH1	GH2	GHR	GNB1	GNB2	GNB3	GNB4	GNB5	GNG10	GNG11	GNG12	GNG13	GNG2	GNG3	GNG4	GNG5	GNG7	GNG8	GNGT1	GNGT2	GRB2	GSK3B	GYS1	GYS2	HGF	HRAS	HSP90AA1	HSP90AB1	HSP90B1	IBSP	IFNA1	IFNA10	IFNA13	IFNA14	IFNA16	IFNA17	IFNA2	IFNA21	IFNA4	IFNA5	IFNA6	IFNA7	IFNA8	IFNAR1	IFNAR2	IFNB1	IGF1	IGF1R	IKBKB	IKBKG	IL2	IL2RA	IL2RB	IL2RG	IL3	IL3RA	IL4	IL4R	IL6	IL6R	IL7	IL7R	INS	INSR	IRS1	ITGA1	ITGA10	ITGA11	ITGA2	ITGA2B	ITGA3	ITGA4	ITGA5	ITGA6	ITGA7	ITGA8	ITGA9	ITGAV	ITGB1	ITGB3	ITGB4	ITGB5	ITGB6	ITGB7	ITGB8	JAK1	JAK2	JAK3	KDR	KIT	KITLG	KRAS	LAMA1	LAMA2	LAMA3	LAMA4	LAMA5	LAMB1	LAMB2	LAMB3	LAMB4	LAMC1	LAMC2	LAMC3	LOC101060422	LOC648044	LPAR1	LPAR2	LPAR3	LPAR4	LPAR5	LPAR6	MAP2K1	MAP2K2	MAPK1	MAPK3	MCL1	MDM2	MET	MLST8	MTCP1	MTOR	MYB	MYC	NFKB1	NGF	NGFR	NOS3	NR4A1	NRAS	OSM	OSMR	PCK1	PCK2	PDGFA	PDGFB	PDGFC	PDGFD	PDGFRA	PDGFRB	PDPK1	PGF	PHLPP1	PHLPP2	PIK3AP1	PIK3CA	PIK3CB	PIK3CD	PIK3CG	PIK3R1	PIK3R2	PIK3R3	PIK3R5	PKN1	PKN2	PKN3	PPP2CA	PPP2CB	PPP2R1A	PPP2R1B	PPP2R2A	PPP2R2B	PPP2R2C	PPP2R2D	PPP2R3A	PPP2R3B	PPP2R3C	PPP2R5A	PPP2R5B	PPP2R5C	PPP2R5D	PPP2R5E	PRKAA1	PRKAA2	PRKCA	PRKCZ	PRL	PRLR	PTEN	PTK2	RAC1	RAF1	RBL2	RELA	RELN	RHEB	RPS6	RPS6KB1	RPS6KB2	RPTOR	RXRA	SGK1	SGK2	SGK3	SOS1	SOS2	SPP1	STK11	SYK	TCL1A	TCL1B	TEK	THBS1	THBS2	THBS3	THBS4	THEM4	TLR2	TLR4	TNC	TNN	TNR	TNXB	TP53	TSC1	TSC2	VEGFA	VEGFB	VEGFC	VTN	VWF	YWHAB	YWHAE	YWHAG	YWHAH	YWHAQ	YWHAZ
488	Pre_post_synaptic_genes	GRIN1	STXBP1	DLGAP1	DLGAP2	BAIAP2	DLG1	SLC25A3	ACTN4	PKM2	GLUD1	ATP1A1	CRMP1	CAMK2A	IQSEC1	ARF5	PLP1	HSPA8	CYFIP1	ATP1B1	IQSEC2	MBP	DLG2	DPYSL2	GLUL	ATP1A3	SLC25A5	DLG4	SLC25A4	2025-09-07	HOMER1	DNM2	SYNPO	PACS1	ALDOC	ATP2B1	ADD1	SYNJ1	DSTN	2025-09-05	ADD2	CIT	NSF	BSN	GDI1	DNM1	RAB3A	AP2B1	L1CAM	YWHAH	YWHAG	CLTC	YWHAQ	SHANK1	GNAO1	YWHAZ	ALDOA	SNIP	ATP1B1	PLCB1	YWHAB	MAP1A	MAP1B	MAP2	ATP1A1	ATP1A2	ATP1A3	RPH3A	GNAS	GRIN1	GAP43	GAPDH	HOMER1	STXBP1	SYT1	MAP2K1	ACTN2	CIT	TUBA1B	GNB4	DLGAP1	ALDOC	ATP2B4	DLG1	CAPZA2	PRKCG	GNB2	GNB1	NEFM	CAPZB	NSF	PTPN11	DNM1	YWHAZ	SPTBN1	YWHAE	CAMK2A	YWHAH	YWHAG	INA	SNAP25	SHANK1	GSN	PPP2R1A	PPP3CA	SHANK2	PTK2B	RAB3A	RALA	CTNNB1	SRC	STX1A	PLCB1	TJP1	MAPK3	MBP	FLNA	DLG2	MAP2	MYO5A	PRKAR2B	RAB6A	ATP1A1	CAMK2B	RAC1	SYNGAP1	DLG3	DLG4	CDH2	ROGDI	RAB35	NCALD	RAB15	MAP1A	UBA52	MYO7B	PURA	PRKCB1	ATP6V1B1	RPS18	STX1B	TRAPPC3	SNAP29	ACTA1	SYT17	ITPR1	RAB2A	VDAC2	CAPZA2	CYFIP1	ANXA6	MYADM	ATP6V1D	RAB9B	PSMC3	ATP6V0D1	RAB8B	DLAT	RALA	RPS4X	GPX4	EEF1A2	PGRMC1	ZZEF1	ACTR2	FYN	FAM108B1	ARPC2	RAB5C	RHOB	HBA1	RPS3	PHKB	ATG9A	LOC388419	ACTR3B	IDH2	CCT3	ATP6AP2	RAB33A	EXOC4	CKMT1B	VPS45	CNTNAP1	GNB3	PGD	ATP2B2	FLOT1	GNB4	TRAPPC5	FH	AP2B1	ATP1A3	PRKCG	TUBB2C	PLD3	VPS33B	SLC6A7	SLC2A3	CPNE4	RAB12	DIRAS2	GPM6A	SIRPA	ALDOC	THY1	NCKAP1	GNAZ	C20orf94	YWHAQ	CNTN1	CCT6A	PSMA4	NUMBL	SNRPD1	ATP6AP1	RAB21	SRC	REEP5	RAB3B	ATP5A1	ATP2A2	ARFIP2	RAB4B	STXBP1	CCT7	RPL26L1	FIS1	AP2S1	SYPL1	RAB3D	PTPN9	SLC32A1	STX16	INA	VDAC1	SYT2	DCTN1	OPCML	ARL8A	PSMD11	LSAMP	KIAA0828	PICALM	TMEM10	RAB26	MAP6	PTPRE	SYNPR	VAMP1	CYCS	HSPA5	ATP2B1	S100B	TMEM30A	SV2B	ATP6V0C	TUBA4A	FTL	HNT	RAB3A	HSPA8	VAMP3	SBF1	VTI1A	DYNLL2	RPS19	NF1	PSMA1	SNAP25	HK1	MAG	ATP6V1C1	CAMK2B	GPR37L1	CAD	WDR7	MRAS	ATP1B1	RPL3	ATP6V0A4	ATP1A2	PFKL	RAB30	BSG	SYNGR3	PKM2	PICK1	CAPZB	NEGR1	PI4K2A	SLC8A2	RPS14	TMEM1	SNN	RAP2B	PSMD13	CANX	ATP6V1B2	TUBB	CNP	VSNL1	SCAMP5	GNAI2	HBB	DNAJC6	RAB3C	SYP	ATP6V1E1	PLP1	PSMC1	RAC1	RAB4A	RAB19	FAU	RAB18	RAB7A	ATP6V1G1	TMED10	PRSS1	NSF	2025-09-05	NDRG1	AP2A2	EXOC5	CKB	RAB5A	SCAMP3	SYT1	DNM1	RPS6	HNRNPA1	ANXA11	PIK3R4	PYGB	AP2M1	VAT1	RPH3A	DKFZP434B0335	SERINC1	VAPA	ENO1	CAMK2A	LDHB	ATP6V1H	TMEM163	STX1A	SHOC2	FAIM2	BASP1	RAB27B	ARHGAP1	SLC24A2	PTPN23	CD200	STX12	SLC1A2	SYT12	SLC17A6	SYNJ1	PSMD2	MBP	SIRT2	CCT4	SLC30A3	ARPC1A	RPL7	SLC17A7	PSMD3	EEF1A1	DLST	RPL13	HYOU1	GOT2	PCLO	SYT5	TKT	PYGM	CCDC124	ATP6V1F	TMEM9B	RAB5B	PSMC4	TMPRSS13	RAB2B	HAPLN4	AP3D1	NCAM2	DNM2	CADM3	ATP1A1	SLC2A13	TPPP	NAPB	GAD2	NPTN	ATP6V0A1	RAB6B	PFKP	RPS27A	GLUD1	RAB33B	ARPC5	GNAO1	C20orf103	ACTB	PRAF2	RDH14	RAB1B	MYO5A	BSN	GNB1	TCP1	CRMP1	KIF5B	CDH13	2025-09-07	AP3M2	PAICS	PSMC2	TRAPPC1	ALDOA	TUBA1A	PDIA3	C4orf41	FTH1	SNX5	SECISBP2	STX6	SV2C	WDFY3	AP2A1	DNM3	YWHAZ	LDHA	DNAJC5	ARPC4	GNA13	KRAS	GNAQ	CSNK1E	NFASC	VAMP7	LOC119358	ACTR3	KIF5A	GLUL	ARL8B	APOE	PPIB	SNIP	FARSA	RTN1	RAB14	GAP43	AP1B1	PSMC5	CAMK2G	C16orf45	RAP1B	ARPC3	SYNGR1	PI4KA	RAB1A	ACLY	PFKM	ATP6V1G2	GNB2	RAB25	LANCL1	DYNC1H1	SYN1	CC2D1A	NDUFV1	RAB14	RAB2A	ATP2B1	ATP2B3	MDH1	RAB1B	2025-09-02	AP2M1	NAPA	AP2B1	COX5B	VDAC1	ATP5L	TUBB3	LINGO1	GNAI2	LY6H	LGI1	TPI1	SPTAN1	TUBA1A	ALDOC	SOD1	GPM6A	ALCAM	ATP6V0D1	NME1	PPIA	ATP6V0A1	MBP	ATP5C1	NSF	PHB	DNAJC5	RAB3D	GDI1	YWHAE	SLC3A2	VDAC2	VDAC3	ATP12A	CKB	RTN3	ATP2B4	HSPA8	GNAZ	APOE	HK1	ALDOA	THY1	SIRPA	PRDX1	PLEC1	CNTN1	GNG3	RAB7A	ATP1A4	GNAO1	ANXA6	ATP6V1D	UQCRC1	PHB2	ARPC4	HSPA5	DNM2	NDRG2	SLC6A11	RAB3A	FXYD7	ATP6V1E1	HNT	2025-09-05	FXYD6	SYP	SLC30A3	ARL8B	KCNAB2	SLC25A4	PRKCG	BASP1	ACTA1	NAPG	SLC17A7	GLUL	CISD1	HSP90AA1	GPI	ATP1A2	ATP1A3	ATP1A1	ATP1B2	ATP2B2	SPTBN1	SFXN1	YWHAQ	UCHL1	PLXNA4	L1CAM	MAOA	TMED10	ACTB	GNAL	MDH2	PKM2	DPYSL2	CRMP1	RAB11A	DNM1	SYN1	RAB6B	PLP1	SLC1A2	CD47	DPP4	STXBP1	PLXNA2	ATP5F1	ATP5B	TUBA1C	NFASC	CD81	GSTM1	ATP6V1C1	VAMP1	CAMK2A	TUBB2B	ATP6V1B2	TTYH1	ENO2	SNAP25	CACNA2D1	UQCRQ	NDUFA8	RAB35	NDUFA6	LDHB	GNAQ	GNB2	SYT1	CLTC	NPTN	HRAS	PDHB	RAB5A	ARPC3	CNP	2025-09-03	ANXA5	NCAM2	CDC42	ATP1B1	KRAS	ARF1	YWHAZ	ATP5O	GNA11	TUBB2C	ATP6V1A	DPYSL3	SLC25A3	IGSF8	YWHAH	GOT1	GNB1	CNTNAP1	GBAS	VSNL1	NAPB	RAC1	PGAM1	PGK1	ACTG1
489	Pre-synapse	ARPC2	NDUFV1	PICALM	SYNJ1	GPR37L1	CAMK2G	DNAJC5	APOE	CAMK2A	CAMK2B	VAMP1	SNIP	VAMP7	2025-09-02	RAB8B	SYT17	SNN	RAP2B	RAB25	GPI	GPM6A	CSNK1E	2025-09-05	ATP6V1B1	ATP6V1B2	ATP6V0C	SECISBP2	ATP6V1A	CRMP1	ATP6V1C1	ATP6V1E1	CDH13	KCNAB2	GNA11	NUMBL	MDH1	MDH2	ACTR3B	REEP5	PURA	PRKCB1	CCT6A	SLC1A2	ATP6V1G1	HK1	ATP5L	ZZEF1	SLC2A13	LINGO1	SYT2	UCHL1	TUBB2C	TUBB3	AP3D1	PSMD2	PSMD3	PSMC4	PSMC5	PSMC1	PSMC2	PSMC3	VDAC1	VDAC2	VDAC3	RPS14	L1CAM	STX1A	TMEM163	SNAP25	SIRPA	ARPC4	ARPC5	ACTR2	ACTR3	ARPC3	PGAM1	PGD	PTPRE	SNX5	GSTM1	ALDOC	SCAMP5	PLP1	THY1	RAB30	DNM1	INA	AP2S1	AP2M1	CNTN1	ATP6V0D1	ITPR1	CCDC124	MYADM	RAB11A	RAB1B	FYN	BSG	NDRG2	SCAMP3	SYT12	HAPLN4	RAB33A	RAB18	SIRT2	ATP5A1	C4orf41	ATP2B1	RAB15	IDH2	ATP2B4	PRKCG	KIF5A	NFASC	HYOU1	LDHA	CYCS	HRAS	SRC	FXYD7	MAP1A	UBA52	MAP6	KRAS	CADM3	TMEM30A	CANX	SYP	SYT1	SYPL1	SYN1	ARHGAP1	HSPA5	NEGR1	LSAMP	TMED10	PHKB	CAD	PKM2	RAB9B	OPCML	LY6H	PIK3R4	SLC30A3	TRAPPC5	RDH14	GAD2	FAM108B1	C16orf45	NAPB	ATP6V1H	ATP5F1	GAP43	CNTNAP1	SLC6A7	CD200	SLC6A11	RAB4B	CD81	S100B	RAB21	FAIM2	PTPN9	WDR7	BASP1	ATP6AP2	RAB3C	PHB2	SLC17A6	NDRG1	PRAF2	MRAS	EEF1A1	EEF1A2	PSMD13	PSMD11	ENO2	GLUL	ENO1	UQCRQ	VAT1	PI4K2A	VPS45	STXBP1	ARL8B	NF1	PFKM	PFKL	CCT7	CCT4	LOC388419	C20orf103	RAB2B	BSN	SV2B	RPH3A	CISD1	LOC119358	GPX4	STX1B	FH	ACTG1	2025-09-03	TMEM1	SYT5	PLXNA2	SLC25A4	RPL13	SLC24A2	AP3M2	VTI1A	CNP	RALA	NSF	VPS33B	CDC42	RAB6B	DNAJC6	FXYD6	RAB35	FTH1	VSNL1	SLC17A7	RTN1	ANXA11	LDHB	SPTAN1	CAPZB	CAPZA2	MAOA	ATP2B2	GDI1	ATP2B3	PSMA4	YWHAZ	YWHAE	YWHAH	PSMA1	TRAPPC1	HNT	STX6	RHOB	KIF5B	HSPA8	CACNA2D1	PHB	NDUFA6	NCALD	TRAPPC3	ATP6V0A4	RAB27B	RAB5C	RAC1	TMEM9B	SOD1	SYNPR	ACTB	FARSA	FAU	GOT2	GOT1	DYNLL2	ATP5C1	ATP5B	ATG9A	CLTC	ROGDI	RTN3	LANCL1	PLD3	ARFIP2	SLC3A2	EXOC4	TCP1	UQCRC1	TUBA1A	AP2A1	AP2A2	AP1B1	AP2B1	NCAM2	CD47	DKFZP434B0335	NME1	PFKP	RPS6	WDFY3	RPS4X	FTL	VAMP3	SNAP29	PI4KA	GBAS	NPTN	CPNE4	PRDX1	CCT3	RAB14	RPS18	RPS19	TUBB	GLUD1	TUBA1C	ATP6V1D	SNRPD1	PYGM	PYGB	ATP6V1F	MBP	RAB33B	ALCAM	DNM2	HSP90AA1	FLOT1	RPL3	HBB	RPL7	PPIA	PPIB	NDUFA8	TUBB2B	SLC32A1	DYNC1H1	RAP1B	SPTBN1	CKMT1B	CKB	HBA1	MYO7B	ACTA1	RAB19	MYO5A	ATP6AP1	ATP6V0A1	ATP6V1G2	ATP5O	STX12	SHOC2	GNAI2	COX5B	GNAL	GNAO1	GNAQ	SYNGR3	RAB7A	SYNGR1	GNG3	GNB3	GNAZ	GNB2	GNB1	PLXNA4	SLC2A3	SERINC1	PAICS	PICK1	SBF1	RAB3D	ANXA5	ANXA6	ARL8A	NCKAP1	FIS1	TUBA4A	SV2C	ARF1	KIAA0828	DIRAS2	IGSF8	PDIA3	TTYH1	2025-09-07	ARPC1A	PLEC1	PGRMC1	PGK1	DCTN1	DLAT	ATP1B2	RAB5B	RAB5A	RAB3B	RAB3A	RAB4A	RAB1A	RAB2A	SFXN1	NAPG	NAPA	HNRNPA1	ALDOA	TMEM10	PCLO	TKT	TPI1	RAB12	RPL26L1	DLST	GNA13	GNB4	PRSS1	ACLY	TPPP	STX16	DNM3	RPS3	PDHB	YWHAQ	MAG	SLC25A3	VAPA	EXOC5	ATP2A2	LGI1	CYFIP1	ATP1B1	ATP1A4	CC2D1A	TMPRSS13	SLC8A2	DPYSL3	DPYSL2	RAB26	ATP1A1	ATP1A2	ATP1A3	ATP12A	PTPN23	DPP4	RPS27A	C20orf94
490	PSD_(human_core)	DYNLL1	FARSB	MAPRE3	DNAJB4	RALA	EEF1D	RAB7A	OXR1	SYNPO	AHNAK	BRSK1	FAM49A	HSPA4L	MAPK3	CCT8	PSCD3	CAMK2B	CCT2	ANXA2	DPYSL3	YWHAQ	CAMK2G	KIAA0528	CFL1	NDUFS1	GNAI2	SFXN5	NCKAP1	RIMBP2	DDX1	ATP1B2	TPPP	VDAC1	SRC	SLC25A5	TNR	CACYBP	SNAP91	PPIA	2025-09-04	PLXNA1	NNT	MAP1B	SYP	CORO2B	GAPDH	PHGDH	KIF5A	ATP5A1	FAM81A	OGT	GDI2	HAPLN2	SPECC1	RIMS1	PYCRL	RPL7	YES1	CAPG	PIP4K2B	HADHA	FMNL2	TBC1D24	EPB41L3	SORBS2	ARHGEF2	DOCK9	MAP2K1	SPG3A	COX6C	FARSA	PDCD6IP	HSPH1	EXOC3	PRKAR2B	NDUFA7	TRIM2	LPHN1	NFASC	ACSL3	IGSF8	GNAO1	PLEC1	HSD17B4	PIP4K2A	EEF1A1	ACLY	TUBA1A	RYR2	GAP43	EPHA4	C10orf35	RAB5B	NDUFS3	IRGQ	GNB4	DLGAP1	MYO5A	NAPG	DYNC1H1	SCFD1	MYL6B	ATP6V1C1	PCLO	PI4KA	GNB2	SYT1	TLN2	NLGN2	SLC25A6	NCAM2	RUFY3	RPL38	LANCL2	MBP	RAB3GAP2	VDAC3	TFAM	STXBP1	ARF5	ATP2A2	KIAA1543	SNTA1	IDH2	CA4	SYT5	NDUFA2	CST3	PCMT1	NSF	SPTBN1	CSE1L	AHCYL1	TOLLIP	GPR158	OPA1	ALDH2	PTPRZ1	PSCD2	FBXO41	ATP1A1	TCP1	CDK5	TUBA4A	MAP1A	AKR1A1	RHOG	PAK1	COX7A2L	DNAJA1	SGIP1	AP2S1	CHCHD6	RAB13	UBE2V2	LDHA	ENO3	ERC2	ATP5B	CCT6A	INA	NCKIPSD	PLCB1	CCT7	TUBB4	DBNL	CISD1	GIT1	ITSN1	ACTR1A	PHB2	PRKAR2A	ATP2B4	FAM82C	CORO1C	DSTN	KPNB1	CTNNB1	KCTD8	CAP2	MDH1	MDH2	DDX3X	RAP1A	ATP6V1D	PFN2	DNM2	RAB5C	TRAP1	PBXIP1	PTPN11	KIF1A	TUBB2C	PACSIN1	MAP4	LYNX1	ALDOC	ATIC	SPTB	FAM62A	GJA1	MPP2	RPN1	CCT3	NDUFB7	LRRC47	DLD	RPS18	ADD3	PPP1CB	LSAMP	VCP	NPEPPS	ANKS1B	2025-09-11	2025-09-02	ACTN4	KIAA1045	SBF1	CORO1A	FSCN1	IQSEC2	SFN	EPS15L1	PDHA1	DNM3	HADHB	NDUFA13	NDUFB10	UBC	HNT	ANXA6	AQP4	TPM4	YWHAZ	EXOC1	NPTN	LYN	OGDH	PALM2	CAPZA2	HSPA2	MYH11	PPFIA2	PPFIA3	CKAP4	EZR	FASN	2025-09-05	ACSL6	ROCK2	AP2A1	STOM	CA2	RAB3A	DLG4	SNIP	FTH1	CAPZA1	ACTN2	STIP1	ARPC2	PPFIA4	ABCD3	MACF1	ATP8A1	AKR7A2	TXNL1	VPS35	MYO18A	LMO7	SPTBN4	KRAS	UQCRC2	CLU	MYH9	EFHD2	SYNJ1	PPFIA1	ACP1	TUFM	FKBP8	HCK	GFAP	MAOA	DCTN1	HSPA9	GSTM3	RPS25	FYN	AK5	CCT4	NEFM	BSN	ERC1	BASP1	AK1	DNAJC13	ENO2	SLC25A22	CYFIP1	ENO1	CDH13	APOL2	TOMM20	TBCB	AP2M1	NCAN	OMG	STX1A	STXBP3	DMXL2	PEBP1	RAP1GDS1	SLC25A11	GLUD1	DARS	PPP3CB	LRPPRC	PFKP	RPS27	C1QC	RPL12	CDC42BPB	KCTD12	NCDN	ATP1B1	SFXN1	RBX1	DOCK10	HSP90AA1	RAB15	RPS13	CRYM	GNA13	KIF2A	PGD	PIN1	IMMT	ACTR2	VIM	STX1B	CNP	LIN7B	EHD1	RTN1	PPP3CA	UBE2N	PKM2	CKMT1B	FLOT1	CNTN2	CDC42BPA	SHANK3	DLG1	LIN7C	DYNC1LI2	SLC25A4	PTPN23	PTK2B	DYNLRB2	VAPB	PPP1CA	GPI	PFKL	CPNE5	CACNA2D1	WASF1	RAC1	2025-09-08	HSPB1	CAND1	EPRS	GABBR2	PFKM	PEA15	RAB6B	PRDX2	SYNGR3	HSPA6	PGAM1	CTNND1	ALDOA	MAP6	HSPA4	ATP6V1A	CAPN5	EPB41	ARHGAP21	CEP170	TUBB3	GPRC5B	MAOB	SLC27A4	RAB1A	SLC25A18	AARS	EXOC4	ABI2	MYH14	PDE2A	RPL8	RAB6A	LMTK3	WDR7	ACTR1B	YWHAB	SND1	HSPD1	CRTAC1	DCLK1	TRAPPC3	RAB1B	DPYSL2	NEGR1	CASKIN1	BAG3	PPP1R7	ELMO2	KLC2	PALM	SH3GL2	FLNA	ATP6V1H	GRIA3	IQSEC1	APOD	KIF21A	MAP7D1	MYL6	RPS14	HSPA8	2025-09-06	2025-09-07	TTC7B	GRIN2D	KIAA0284	DLG2	TPM1	CLASP2	NAPB	CRIP2	NRCAM	ATP2B2	ARHGDIA	CHMP4B	RAPGEF4	DLST	CDH2	DNM1	SRI	UCHL1	SNX4	CBR1	OPCML	CEND1	PSD3	PRPH	DYNC1I1	PHB	ANK1	MAP6D1	C11orf59	VAPA	RGS7	BLVRB	SIRPA	KIAA1217	TAOK2	SLC25A13	WASF3	ACTB	CAMKK1	SPTAN1	VPS52	NEFH	CKB	COX5B	ATP6V1E1	ANKFY1	MAP2	GOT1	SLC25A3	BAIAP2	PTPRS	ALDH6A1	PTPRD	WASL	PLXNA4	ALDH7A1	COX6B1	ACTR3	NAPA	PURA	TPM3	EPB41L1	NDUFS2	ABI1	TJP1	FLOT2	CIT	CACNB4	ANK3	NME1	RPS3	TJP2	ACTN1	ATP5O	AP1S1	GLUL	EHD3	CAMKV	PAICS	SLC25A12	PPP2R1A	SYT7	GNB1	2025-09-03	VCL	BIN1	DST	SHANK1	C11orf41	PLD3	SNX27	TUBA1B	DNAJB6	PRDX1	YWHAG	DDAH1	ABR	ANXA5	CC2D1A	RPS19	HK1	ATP1A3	PACS1	HSPA12A	CS	CNTN1	AP1B1	AMPH	ATP1A2	KIF5B	CTNNA1	ACO2	VDAC2	SYNGAP1	ANK2	ARPC3	GNPAT	CAPZB	RANBP5	TUBB2B	MTCH2	GNAS	LDHB	SNAP25	AP2A2	CNTNAP1	DLGAP3	HSPA5	ATP2B1	CAMK2D	EEF1G	TRIM3	RAB35	PRKCG	HSP90AB1	2025-09-09	GBAS	NDUFB6	ATP5I	GNL1	OXCT1	TAGLN3	TOMM70A	ATP6V0A1	ATP2B3	DYNLRB1	KBTBD11	SPIRE1	CADPS	DCTN2	PPP1R12A	MLLT4	ATP5D	GNAZ	AP2B1	CLTC	DYNLL2	MYO1D	MYO6	KLC1	PCBP2	EXOC2	PABPC1	L1CAM	PKP4	GDI1	GPHN	GRIN1	EXOC8	FARP1	GPRIN1	NDUFA4	TNC	ATP6V1B2	RTN4	MAPRE2	YWHAE	SH3GLB2	LRRC7	PDHB	CHCHD3	HOMER1	PYGB	EIF4A2	UQCRC1	MRLC2	YWHAH	MYH10	SHANK2	CTNND2	UBA1	RAPGEF2	RPH3A	MAPT	MARK2	DIP2B	CCT5	TPI1	PLP1	C10orf132	TOM1L2	C6orf174	VCAN	VSNL1	FSD1	TMOD2	C6orf134	PRKAR1A	C9orf126	DLG3	SUCLA2	EVL	GSN	FMN2	CRYAB	ENPP6	PGK1	GABRA1	MAP1LC3A	CENTG1	RPLP0	CBR3	RPL14	ADD2	FMNL3	TAOK1	CAMK2A	CRMP1	MOG	SNTB2	TMOD1	ATP6V1G2	ATP6V0D1	TUBB2A	BCAN	C9orf19	2025-09-10	CKAP5	SH3GL1	DLAT	UNC13A	SYN1	ADD1	ABLIM1	MSN	NRXN1	DLGAP2	APOE	ACBD5	NSFL1C	SCCPDH
491	PSYCHOSTIMULANTS_AGENTS_USED_FOR_ADHD_AND_NOOTROPICS	ABCB1	ABCC1	ADH1A	ADH1B	ADH5	ADH6	ADH7	ADORA1	ADORA2A	ADORA2B	ADRA1B	ADRA2A	ADRA2B	ADRA2C	AKR1A1	AKR1B10	AKT3	ALOX5	ALOX5AP	AOC3	ATM	AVPR1A	BACE1	BACE2	BCL2	BCL2L1	BMP1	CACNA1B	CACNA1G	CACNA1H	CALCRL	CAMK1	CAMK2B	CAMK2D	CAMK4	CCR1	CCR2	CCR4	CCR5	CCR8	CFTR	CHEK2	CHRM2	CHRM3	CNR1	CTSD	CXCR4	CYP2C19	CYP2C9	CYP2D6	CYP3A4	CYP4A11	CYP4F2	DPP7	DRD2	DRD3	DRD4	EDNRA	ESR1	ESR2	ESRRG	F2R	FABP2	FABP3	FABP4	FFAR1	FKBP14	FKBP1B	FKBP3	FKBP4	GHSR	GRIN1	GRIN2A	GRIN2B	GRIN2C	GRIN2D	GRIN3A	GRIN3B	GSK3A	GSK3B	HCRTR2	HLA-A	HMGCR	HRH1	HRH2	HRH3	HSD11B1	HTR1A	HTR1B	HTR1D	HTR3A	HTR3B	HTR3C	HTR3D	HTR3E	HTR6	HTT	IDO1	ITPR1	ITPR2	ITPR3	JMJD7-PLA2G4B	KCNH2	KIF11	LSS	LTA4H	MAPKAPK2	MBTPS1	MCHR2	MMP1	NMBR	NOD1	NOS2	OPRD1	OPRK1	OPRM1	PDE10A	PDE11A	PDE1A	PDE1B	PDE1C	PDE2A	PDE3A	PDE3B	PDE4A	PDE4B	PDE4C	PDE4D	PDE5A	PDE6A	PDE6B	PDE6C	PDE6D	PDE6G	PDE6H	PDE7A	PDE7B	PDE8A	PDE8B	PDE9A	PDF	PHLPP2	PIK3CA	PIK3CB	PIK3CD	PLA2G10	PLA2G2A	PLA2G2E	PLA2G4A	PLA2G4C	PLA2G4D	PLA2G6	PRKCB	PRKCE	PRKCH	PRKCI	PRKCZ	PRKD1	PRKD3	PTAFR	PTGDR	PTGDR2	PTGER2	PTGES2	RNPEP	RPS6KA6	RYR1	S1PR2	SCN1A	SCN1B	SCN2A	SCN2B	SCN3A	SCN3B	SCN4A	SCN4B	SCN7A	SHH	SLC5A1	SLC6A2	SLC6A3	SLC6A4	SLC6A5	SMAD3	SSTR1	SSTR2	SSTR3	SSTR4	SSTR5	STAT3	TACR1	TACR3	TBXA2R	TBXAS1	TEK	TGFBR2	THRA	THRB	TLK1	TOP1	TPSAB1	TPSD1	TPSG1	TSPO	UTS2	UTS2R	WDR5	XIAP
492	SCZ-NS	ZNF721	TRHR	TNKS	LPAR3	CDCA7	FAM13C	SPATA5	C14orf28	FBXO7	ESAM	TAS2R3	INSRR	MUC17	CD14	HIST1H2AG	TEP1	ZC3H6	CEP290	DNASE1L2	MUC5B	PIK3R3	ALS2CL	ACTL7B	UFL1	TUB	DMD	HTR2A	CCDC84	SLC26A8	CCDC47	ZMYND11	NCKIPSD	RFX3	PUF60	PAQR8	PAQR9	KCTD6	PDE3B	HIST1H4I	LCT	C6orf222	CACNA1S	KIAA2018	YWHAZ	MAML2	INPP5A	CARD6	VPS39	TRRAP	C20orf197	LAMA1	HSPA8	LAMA2	COG7	LAMA4	PLEKHH1	ARID1B	KDM2B	SLC9A3R1	PSG2	CES4A	RANBP6	TTC4	IKBIP	SYVN1	HIVEP3	TM9SF3	STARD13	IRS1	EMR1	EMR3	HAUS6	TREM2	HAUS8	FKBPL	MOV10	GIF	SPTBN5	MKI67	ACTN1	TBC1D14	PRSS38	NLRC5	CLEC16A	ZNF133	SMTNL1	SCRN1	NUMA1	WIZ	CUZD1	SZT2	FAM3D	KXD1	RARG	NRIP1	RECK	ZDHHC5	EEF2K	ALCAM	PLA2G12B	ACO1	EP300	SAP30BP	EXD3	LIPK	NVL	PMFBP1	ACOT6	KCNQ5	KIAA1109	AKAP9	PTK2B	EFTUD2	DSCAM	WDR11	UGT1A3	AP3D1	PRDX6	UTRN	NUP54	CAPN5	DNAJC6	CAPN9	HECTD1	RRP1B	SHOX2	TOP3B	THRAP3	BIRC6	COL27A1	CNTN3	C16orf62	FCGR3B	MYADML2	H2AFV	TANC1	TANC2	SMAP2	ANAPC5	KIF18A	TAF13	SAFB2	SMAD7	ESR2	KRT15	GXYLT2	CANX	MIF	TAF1C	CLIC5	ZNF326	TBXA2R	MYOF	ALAS1	IGFL2	RB1CC1	THBS1	MARK4	NBEA	TSPEAR	STAG1	LARP7	HIST1H2BE	STAC2	FN3KRP	LSM3	MYH7B	EGFL7	CTNNA2	PHF7	MAGEC1	MGME1	MDM1	FASTKD5	DPEP2	CLPX	SBNO1	PIK3CB	TRH	CHSY1	TFG	PML	HIST1H1E	SEC31A	TNRC18	RPUSD3	BTNL2	LLGL2	C1orf185	PTAFR	CYTH1	SSH2	LUZP1	KIF6	ALOX15	CLEC3A	LRP1	TLR3	DLG1	TLR5	DLG2	LRP4	TLR7	PLEKHA6	PLXNA1	SYNE1	STK38L	IL36B	ABCG4	SSPO	TTPA	STT3B	CSPG4	EMC1	CIC	MBTPS1	EIF5	NLRP1	CDCA7L	FSD1L	WRN	ZNF551	GNAO1	UACA	SLCO1B7	JARID2	CIT	SLC5A7	CCDC136	DAB2IP	CCDC137	POGZ	IFNAR2	CMPK2	SMARCC2	CAMK4	CBX8	POMT1	CLSPN	RELN	SLC17A1	XPR1	SCN2A	HPS3	KLHDC1	NALCN	CD163L1	PAPPA2	METTL14	KLHL17	TP53I13	GRIN2A	EPC1	MRC2	ILVBL	SHANK1	DDHD2	RUNDC3B	GPRIN3	FCGBP	ZNF480	GTPBP3	ARHGEF10	GTPBP5	ARHGEF11	INTS10	TSKS	ZNF445	ZFR	ZNF407	ARHGEF15	GRID2	WDR64	DUSP15	ASTL	KPNA1	APOL5	HMGCR	YARS	CUL3	GNB2	LIMD1	ZNF77	GNB5	NUP210	SORBS2	NR0B2	ITGA6	DVL1	PCDH10	COX4I1	LHX6	VPS13A	FBXO31	DGCR2	VPS13C	NFASC	ARAP1	FBXO39	CEACAM18	KRT20	EXTL1	KRT25	EPB41	HLA-C	PCDHAC2	MUC6	MYH9	PARM1	PCNXL3	ZEB1	ARSE	BAIAP2	ALMS1	ADAMTS1	ADAMTS3	ADCY7	COL15A1	FAM160B1	ADAMTS6	FAM160B2	GIT1	ATG12	SDF4	CHD4	ZC3H10	STAP2	CABIN1	ARRDC1	AKTIP	PSPC1	SPIB	PHC2	BRPF1	NIPBL	SPDYC	SPEG	PLCL2	TBC1D10B	HUWE1	CSMD2	EVI5L	DARC	MLL3	PRRC2A	EVC2	PRRC2C	BZRAP1	YAE1D1	PHF19	IFT81	ZNF229	FARSA	P2RY2	TNRC6C	TMEM87B	MAMDC4	ALDH16A1	LENG1	NR2E3	NIPAL3	DPM1	TLK1	GTF3C2	DLL4	TINF2	SOLH	CEP164	PTPN3	DPYD	EML6	C17orf49	ASXL1	POLL	PTPRF	PTPRG	RYR3	RIF1	ZNF565	PSAP	PTPRJ	DUOXA1	DUOXA2	NXF3	ALDH1L2	PTPRM	GFOD1	ALDH5A1	PSAPL1	PDCD11	CCDC108	C7orf60	NAP1L2	KLF12	HTATSF1	ERBB2	RGS12	BCORL1	PBX1	STK10	TTC28	SLC13A1	TGM2	FN1	PDE4DIP	CRYBG3	CELSR3	KIF14	TGM6	PITPNM1	SYNGAP1	PIK3C2B	DCST1	XPO7	KLHL20	GDPD5	TSNAX	RIMS1	AOX1	KIF1A	TRPM1	CR1L	CHMP2A	NPRL2	DDX10	GPR153	TMEM201	NOS2	NOS3	FAT4	GPR115	XPOT	NSD1	TNFAIP1	SLC4A8	EIF4ENIF1	MACF1	ACCSL	NUP37	SHKBP1	AHNAK2	MED29	PEX1	PSMD2	IQSEC3	PPP1R14D	IGSF22	PAG1	ANKRD50	TEKT5	RAD54L2	ZBTB40	PI15	CCT8L2	ZBTB45	PDZD2	ANK1	HSP90AA1	RHBDF1	TSPYL2	ANO9	EPB41L1	AXL	INO80	KIAA1429	TSHZ2	RGL2	TAF7L	SLC7A6	AP2A2	POM121C	ESPN	CELF2	CASP4	MYH10	MYH11	CDH5	DAGLB	PRKCB	SLC19A2	FOXRED1	VN1R4	ADAMTS10	TAF9	CLNS1A	AMZ1	WARS	BCAT1	OBSCN	UBR5	CCDC30	UBQLN1	PHF23	URB1	URB2	ASAP1	NYNRIN	TTK	CCDC39	FABP4	TTN	PHLDB1	TPR	ZNF518B	LPHN2	ZNF607	XIRP2	NME8	FAM83C	MYOZ2	PRUNE2	MTOR	GLI2	GLI3	SRCIN1	SLC25A12	TONSL	UNC13A	CNNM3	UNC13C	KDM5C	COL3A1	ABHD12	BRSK1	DHX8	DCHS2	ITM2B	ITM2C	EDEM2	EPPK1	TRAK1	TCP11L2	IFT140	EPHA2	C17orf97	MYO18A	KIAA1244	MYO18B	CDIP1	CLCN1	ACTA2	ZNF530	SON	ZNF532	PCNT	CD163	OR4C46	ZNF536	SOAT1	SSBP3	SGSM2	CBR4	SND1	ITPR1	MAPK8	DNAH1	SLMO2	ASH1L	C9orf114	DNAH9	ESCO2	COL6A2	ZP4	HTR7	RASGRP1	SULF2	FBXL18	FBXL19	TEX15	AKT1	IER2	MYBPHL	AKD1	NEB	RASSF5	FADS2	SLC6A17	INTS6	ACSL4	ACSL5	EPYC	KCNH6	ZNF426	RPL5	SULT1B1	TMEM219	ARHGEF38	DICER1	NUPL2	MAGT1	SPATA22	PYCARD	CA10	ITSN1	NRXN1	SH3TC2	SPAG9	PAX5	XKR6	SQLE	ANKRD22	XKR9	CERK	KIF13B	ARID2	TFAP2D	SHROOM1	KRT82	YTHDC1	ERF	MPG
493	sw-gwas-3-4	ACN9	ACTR5	ACVR2B	ACVR2B-AS1	ADAD1	ADAM11	ADAMTS18	ADCY1	ADIPOR2	AFF1	AGAP1	AGBL1	AGTPBP1	AHNAK	AJAP1	AKT3	ANK3	ANKRD1	ANKRD10	ANKRD26	ANKRD30B	ANKRD63	ANKRD9	ANKS1B	ANP32C	APBA1	APOC2	APOC4	APOC4-APOC2	ARHGAP31	ARHGAP40	ARHGEF3	ARNTL	ASNS	ATF1	ATG4B	ATP11A	ATP2B2	ATP5S	ATP6V0D2	ATP6V0E1	ATP6V1C2	AVL9	BDH1	BDP1	BMPR1B	BNIP1	BOK	BTBD10	BTRC	C16orf5	C1orf95	C2orf82	C3orf32	C9orf123	CACNA1C	CACNA1C-AS4	CACNA1C-IT3	CACNA2D4	CACNB2	CALN1	CAMKK2	CAMTA1	CATSPERD	CBFA2T3	CCDC146	CCDC147	CCDC39	CCDC92	CDC16	CDH4	CDKL1	CELF4	CENPC1	CENPJ	CEP170	CEP57L1	CHAMP1	CHD4	CHST12	CHSY3	CLCN3	CLPTM1	CNBD1	CNNM2	CNOT7	COPS7A	COQ10B	CPA1	CPA4	CPA5	CPED1	CREB1	CREBRF	CRK	CSMD1	CWF19L2	CXXC5	DACH1	DAPP1	DAZL	DBF4B	DDX21	DDX50	DDX56	DGKB	DGKI	DIP2B	DISP1	DKFZp686O1327	DLST	DNAH10	DNAJA3	DNAJB1	DNAJC19	DNAL4	DPP4	DPP6	DPYD	DST	DYDC1	DYDC2	EBF1	EFR3A	EFTUD1	EHBP1	EIF2AK4	EIF2C2	EIF2C3	EIF3B	EIF4E2	ELFN1	EML1	EML5	EMX1	EPC2	EPHA1-AS1	EPHA7	ERBB4	ERI1	EXOC6B	EXOG	EYA2	EYS	FAM114A2	FAM120A	FAM120AOS	FAM155A	FAM177A1	FAM213A	FAM3C	FAM63B	FANCL	FARS2	FEZ1	FGF12	FGGY	FLJ30838	FLJ35282	FNDC3B	FOXN2	FOXP1	FTSJ2	FUBP3	FUT8	FUT8-AS1	FUT9	FXR1	GALNT2	GFRAL	GIGYF2	GIPC1	GLG1	GNG12	GNG12-AS1	GOLM1	GPC5	GPM6A	GRAMD1B	GRIA1	GRIN2A	GRK4	GRM3	GTPBP5	HCN1	HMGCLL1	HMOX2	HSD17B4	HTR7	HYLS1	IGSF9B	IL2	IL21	IL28B	ILDR2	IMMP2L	INHBA	INHBA-AS1	IPO9	IQCJ-SCHIP1	ITPR1	KATNAL2	KCND2	KCND3	KCNG1	KCNG2	KCNH1	KCNJ13	KCNQ1	KIAA0391	KIAA0513	KIAA1009	KIAA1109	KIAA1279	KIAA1324L	KIAA1456	KIF16B	KLHDC7A	KLHL1	L2HGDH	LEMD1	LEMD1-AS1	LGALS9C	LINC00346	LINC00502	LINC00534	LMOD1	LOC100130331	LOC100130673	LOC100216545	LOC100216546	LOC100505761	LOC100506122	LOC100506710	LOC100507377	LOC100653515	LOC283174	LOC285540	LOC389765	LOC643355	LOC647107	LPHN3	LPPR5	LRP1B	LRRN3	LSM5	LTBP2	LY6D	LYN	MAD1L1	MAEL	MAGI2	MANEA	MAP4K5	MAPK1	MAPK6	2025-03-01	MASTL	MAT1A	MBD5	ME1	MED27	MEF2C	METTL21A	MFAP3	MGMT	MIPEPP3	MIR137	MIR137HG	MIR2682	MIR4529	MIR4655	MIR4660	MIR4677	MIR4708	MIR548AI	MIR548AJ2	MIR5708	MIR639	MKLN1	MLL5	MLLT1	MMP16	MOXD1	MSGN1	MSRA	MTMR7	NAA35	NALCN	NALCN-AS1	NAP1L1	NCKAP5	NEGR1	NEK1	NEURL	NGEF	NIN	NMNAT2	NMRAL1	NOS1	NOX3	NPTXR	NR3C2	NRXN3	NSUN6	NTRK3	NUBPL	NUDT1	NUGGC	OGDH	OSBPL10	PACRG	PAFAH1B1	PAK6	PARK2	PATE3	PATE4	PCDH17	PCDH7	PCNX	PDCD10	PDE3A	PDE4D	PDIA6	PELI2	PHF2	PHF21B	PHLDA1	PIAS2	PIWIL2	PKNOX2	PLCB2	PLEKHG5	PLXNA4	PLXNC1	PPM1F	PPP1R16B	PPP1R21	PPP2R2B	PPP2R3C	PRDM11	PRDM14	PREX2	PROX2	PRSS35	PSD3	PSMA6	PTBP2	PTPN21	PTPRD	PTPRG	PTPRZ1	RAPGEF5	RASGEF1C	RERE	RFWD3	RGS10	RGS6	RGS7	RMND5A	RNF17	RNU6-71	RNU6-81	RPA1	RPGRIP1L	RPP30	RPS6KL1	RSPH1	RTKN2	RWDD3	RYR2	SACS	SCHIP1	SDCCAG8	SEPSECS	SERPINF1	SERPINI1	SESN1	SH3PXD2A	SH3RF3	SHANK1	SHISA4	SHISA9	SIRPB1	SIRPB2	SIRPD	SIRPG	SLC14A2	SLC16A7	SLC32A1	SLC37A1	SLC45A1	SLC4A10	SLCO4C1	SLCO6A1	SLFN5	SLTM	SMARCC2	SMOC1	SMYD4	SNAP91	SNORA74B	SNX19	SNX8	SORCS3	SPAG9	SPATA19	SPHKAP	SPR	SRPK2	STON1	STON1-GTF2A1L	STOX1	SUN5	SYN3	SYT13	TADA1	TAS2R41	TBL1XR1	TCEB3B	TCF4	TDGF1	TECPR2	TECR	TENM3	TFAMP1	THAP4	TIMP2	TMCO5B	TMED4	TMEM132D	TMEM132E	TMEM170B	TMEM173	TMEM56	TMEM56-RWDD3	TNFAIP8	TNFRSF25	TOP3B	TPD52	TPTE2P1	TRANK1	TRAPPC9	TSHZ2	TSNARE1	TTC8	UBE2D2	UNC13C	UPF3A	VPS37A	VRK2	WDR49	WFDC1	WNT16	WNT3	XYLB	YLPM1	YME1L1	YWHAE	ZC3H14	ZCCHC7	ZDHHC2	ZDHHC20	ZDHHC7	ZEB2	ZNF318	ZNF365	ZNF423	ZNF44	ZNF442	ZNF563	ZNF664	ZNF664-FAM101A	ZNF804A	ZNF804B	ZNF827	ZNF860	ZP4	ZSWIM6
494	Synaptic_vesicle	ROGDI	RAB35	NCALD	RAB15	MAP1A	UBA52	MYO7B	PURA	PRKCB1	ATP6V1B1	RPS18	STX1B	TRAPPC3	SNAP29	ACTA1	SYT17	ITPR1	RAB2A	VDAC2	CAPZA2	CYFIP1	ANXA6	MYADM	ATP6V1D	RAB9B	PSMC3	ATP6V0D1	RAB8B	DLAT	RALA	RPS4X	GPX4	EEF1A2	PGRMC1	ZZEF1	ACTR2	FYN	FAM108B1	ARPC2	RAB5C	RHOB	HBA1	RPS3	PHKB	ATG9A	LOC388419	ACTR3B	IDH2	CCT3	ATP6AP2	RAB33A	EXOC4	CKMT1B	VPS45	CNTNAP1	GNB3	PGD	ATP2B2	FLOT1	GNB4	TRAPPC5	FH	AP2B1	ATP1A3	PRKCG	TUBB2C	PLD3	VPS33B	SLC6A7	SLC2A3	CPNE4	RAB12	DIRAS2	GPM6A	SIRPA	ALDOC	THY1	NCKAP1	GNAZ	C20orf94	YWHAQ	CNTN1	CCT6A	PSMA4	NUMBL	SNRPD1	ATP6AP1	RAB21	SRC	REEP5	RAB3B	ATP5A1	ATP2A2	ARFIP2	RAB4B	STXBP1	CCT7	RPL26L1	FIS1	AP2S1	SYPL1	RAB3D	PTPN9	SLC32A1	STX16	INA	VDAC1	SYT2	DCTN1	OPCML	ARL8A	PSMD11	LSAMP	KIAA0828	PICALM	TMEM10	RAB26	MAP6	PTPRE	SYNPR	VAMP1	CYCS	HSPA5	ATP2B1	S100B	TMEM30A	SV2B	ATP6V0C	TUBA4A	FTL	HNT	RAB3A	HSPA8	VAMP3	SBF1	VTI1A	DYNLL2	RPS19	NF1	PSMA1	SNAP25	HK1	MAG	ATP6V1C1	CAMK2B	GPR37L1	CAD	WDR7	MRAS	ATP1B1	RPL3	ATP6V0A4	ATP1A2	PFKL	RAB30	BSG	SYNGR3	PKM2	PICK1	CAPZB	NEGR1	PI4K2A	SLC8A2	RPS14	TMEM1	SNN	RAP2B	PSMD13	CANX	ATP6V1B2	TUBB	CNP	VSNL1	SCAMP5	GNAI2	HBB	DNAJC6	RAB3C	SYP	ATP6V1E1	PLP1	PSMC1	RAC1	RAB4A	RAB19	FAU	RAB18	RAB7A	ATP6V1G1	TMED10	PRSS1	NSF	2025-09-05	NDRG1	AP2A2	EXOC5	CKB	RAB5A	SCAMP3	SYT1	DNM1	RPS6	HNRNPA1	ANXA11	PIK3R4	PYGB	AP2M1	VAT1	RPH3A	DKFZP434B0335	SERINC1	VAPA	ENO1	CAMK2A	LDHB	ATP6V1H	TMEM163	STX1A	SHOC2	FAIM2	BASP1	RAB27B	ARHGAP1	SLC24A2	PTPN23	CD200	STX12	SLC1A2	SYT12	SLC17A6	SYNJ1	PSMD2	MBP	SIRT2	CCT4	SLC30A3	ARPC1A	RPL7	SLC17A7	PSMD3	EEF1A1	DLST	RPL13	HYOU1	GOT2	PCLO	SYT5	TKT	PYGM	CCDC124	ATP6V1F	TMEM9B	RAB5B	PSMC4	TMPRSS13	RAB2B	HAPLN4	AP3D1	NCAM2	DNM2	CADM3	ATP1A1	SLC2A13	TPPP	NAPB	GAD2	NPTN	ATP6V0A1	RAB6B	PFKP	RPS27A	GLUD1	RAB33B	ARPC5	GNAO1	C20orf103	ACTB	PRAF2	RDH14	RAB1B	MYO5A	BSN	GNB1	TCP1	CRMP1	KIF5B	CDH13	2025-09-07	AP3M2	PAICS	PSMC2	TRAPPC1	ALDOA	TUBA1A	PDIA3	C4orf41	FTH1	SNX5	SECISBP2	STX6	SV2C	WDFY3	AP2A1	DNM3	YWHAZ	LDHA	DNAJC5	ARPC4	GNA13	KRAS	GNAQ	CSNK1E	NFASC	VAMP7	LOC119358	ACTR3	KIF5A	GLUL	ARL8B	APOE	PPIB	SNIP	FARSA	RTN1	RAB14	GAP43	AP1B1	PSMC5	CAMK2G	C16orf45	RAP1B	ARPC3	SYNGR1	PI4KA	RAB1A	ACLY	PFKM	ATP6V1G2	GNB2	RAB25	LANCL1	DYNC1H1	SYN1	CC2D1A
495	THROAT_PREPARATIONS	A2M	ACACA	ACE2	ACHE	ADAM12	ADAM17	ADAMTS4	ADH1A	ADH1B	ADH5	ADH6	ADH7	ADORA3	ADRA1A	ADRA2A	ADRA2B	ADRA2C	ADRB3	AKR1C1	AKR1C2	AKR1C3	ALOX15	ANPEP	APH1A	APH1B	ATP1A1	ATP1A2	ATP1A3	ATP1A4	ATP1B2	ATP1B3	ATP4A	ATP4B	AVPR1B	BCL2	BCL2L1	BCL2L2	BMP4	CA12	CA14	CA4	CACNA1B	CACNA1F	CALM3	CASR	CCR5	CES2	CHRM1	CHRM2	CHRM5	CPA1	CPA3	CXCR1	CXCR2	CYP1A2	CYP1B1	CYP27A1	CYP2C19	CYP2C9	CYP2D6	CYP2J2	CYP4A11	CYP4F2	CYSLTR1	CYSLTR2	DHODH	DRD2	DRD3	DRD4	DRD5	EBP	EGFR	ELANE	EPHX2	ERCC5	ESR1	ESR2	ESRRG	FAAH	FABP2	FABP3	FDFT1	FEN1	FFAR1	FPR1	FXYD2	GABRA6	GABRG3	GABRQ	GALR2	GALR3	GRIA2	GRIA4	GRIK2	GRIN1	GRIN2A	GRIN2C	GRIN2D	GRIN3A	GRIN3B	GRINA	GRM5	GRM6	HAO1	HDAC1	HDAC2	HMGCR	HRH1	HRH2	HRH3	HSD11B1	HSD17B3	HSP90AA1	HTR1A	HTR1E	HTR3A	IDE	ITGA2B	ITGB3	JMJD7-PLA2G4B	KCND3	KCNH2	KCNN4	KDM1A	LGALS3	LPAR2	LSS	LTA4H	LTB4R	LTB4R2	MAP3K5	MCHR1	MDM2	MET	MGAM	MGLL	MKNK1	MME	MMP1	MMP13	MMP16	MMP2	MMP3	MMP7	MMP9	MTNR1A	MTNR1B	NAALAD2	NFKB1	NLRP1	NLRP3	NOX1	NPPA	NPY1R	NPY2R	NQO2	NR1H4	NR4A1	OPRD1	OPRK1	OPRM1	P2RY12	PABPC1	PARP3	PDE1A	PDE1B	PDE1C	PDE3A	PDE3B	PDE4B	PHLPP2	PLA2G2A	PLA2G4A	PLA2G4C	PLA2G4D	PLA2G6	PPARA	PPARD	PPARG	PPIA	PPP2CA	PPP2CB	PPP2R2C	PPP2R4	PPP2R5A	PPP3CB	PPP3CC	PRKAA2	PRKAB1	PRKAG1	PSENEN	PTGDR2	PTGES	PTGES2	PTGS1	PTGS2	PTPN13	PTPRC	RARA	RARB	RELA	S100B	S1PR1	S1PR2	S1PR3	S1PR4	S1PR5	SCN10A	SCN11A	SCN1A	SCN2A	SCN3A	SCN4A	SCN5A	SCN8A	SCN9A	SCNN1A	SENP7	SGK1	SI	SIGMAR1	SLC15A1	SLC18A2	SLC18A3	SLC1A1	SLC1A2	SLC1A3	SLC6A2	SLC6A3	SLC6A4	SLC6A5	SLC6A9	SLC7A4	SOAT1	SOAT2	SPHK1	STAT1	STS	TERT	THRA	THRB	TNF	TPH1	TPSD1	TPSG1	TUBA4A	TUBB1	TYR	UGCG	VCAM1	VDR	YES1
496	TOPICAL_PRODUCTS_FOR_JOINT_AND_MUSCULAR_PAIN	AAK1	ABCB1	ABCC8	ABCC9	ABCG2	ACACA	ACACB	ACE	ACE2	ACHE	ACP1	ACPP	ADAM12	ADAM9	ADAMTS4	ADCYAP1R1	ADH1A	ADH1B	ADH5	ADH6	ADH7	ADORA1	ADORA2B	ADORA3	ADRA1A	ADRA2A	ADRA2B	ADRA2C	ADRB1	ADRB2	ADRB3	AKR1A1	AKR1B10	AKR1C1	AKR1C2	AKR1C3	ALB	ALOX5	ANPEP	AOC2	AOC3	APH1A	APH1B	APP	ASIC1	ATP4A	ATP4B	AVPR1A	AVPR2	BCHE	BCL2	BCL2A1	BCL2L2	BDKRB1	BDKRB2	BIRC2	BMP1	CA10	CA11	CA13	CA14	CA3	CA4	CA5A	CA5B	CA6	CA7	CA8	CA9	CACNA1C	CACNA1D	CALM3	CAPN1	CASP1	CASP4	CASP9	CCNA1	CCNA2	CCND2	CCR5	CCR8	CD22	CDC25C	CDC42	CDK4	CDK6	CELA1	CELA2A	CELA2B	CELA3A	CELA3B	CES1	CES2	CFTR	CHRFAM7A	CHRM1	CHRM3	CHRND	CHUK	CLCNKA	CNR1	CNR2	COMT	CPA1	CPA3	CPB2	CPN1	CSF1R	CSK	CTRB1	CTRC	CTSD	CTSG	CTSH	CXCR1	CXCR2	CYP11B1	CYP11B2	CYP19A1	CYP1A2	CYP26A1	CYP2J2	CYP4A11	CYP4F2	CYSLTR1	CYSLTR2	DAGLA	DDOST	DHODH	DPP7	DRD2	DRD4	DUSP3	DYRK1A	EBP	ECE1	EGLN1	EIF4H	ELANE	ENPP2	EPHB3	EPHX2	ERCC5	ESR1	ESR2	ESRRG	F2	FAAH	FABP2	FABP3	FABP4	FABP5	FDFT1	FDPS	FEN1	FFAR1	FLT3	FOLH1	FPR1	FPR2	GABBR1	GABRA1	GABRA2	GABRA3	GABRA4	GABRA5	GABRA6	GABRB1	GABRB2	GABRB3	GABRD	GABRE	GABRG1	GABRG2	GABRG3	GABRP	GABRQ	GCGR	GCK	GGPS1	GLI1	GLO1	GLP1R	GRB7	GRIA2	GRIA4	GRIK1	GRIK2	GRM1	GRM3	GRM5	GRM7	GRM8	HAO1	HCN1	HCN4	HCRTR1	HCRTR2	HDAC1	HDAC10	HDAC11	HDAC2	HDAC3	HDAC4	HDAC5	HDAC6	HDAC7	HDAC8	HDAC9	HMGCR	HNF4A	HPGDS	HPSE	HRH1	HRH2	HSD11B1	HSD17B1	HSD17B2	HSD17B3	HSP90AA1	HTR1B	HTR1D	ICAM1	IDE	IKBKG	ITGA2B	ITGA3	ITGA4	ITGA5	ITGB1	ITGB3	ITGB6	ITGB7	JMJD7-PLA2G4B	KCNJ11	KCNJ8	KCNMA1	KCNN1	KCNN3	KCNN4	KCNQ2	KCNQ3	KDM1A	KDM4E	KLF5	KYNU	LAP3	LIPG	LPAR1	LPAR2	LPAR3	LPL	LSS	LTA4H	LTB4R	LTB4R2	MAPK10	MAPK8	MAPK9	MCL1	MDM2	ME1	MET	MGLL	MLYCD	MME	MMP1	MMP10	MMP11	MMP13	MMP14	MMP16	MMP2	MMP25	MMP3	MMP7	MMP8	MMP9	MTNR1A	MTNR1B	NAALAD2	NCOR2	NGFR	NISCH	NLRP1	NOX4	NPBWR1	NPPA	NPY2R	NQO2	NR1H2	NR1H3	NR3C1	NR4A1	NR5A1	P2RX7	P2RY12	P4HTM	PCSK1	PCSK5	PDE1A	PDE1B	PDE1C	PDE3A	PDE3B	PDE5A	PDGFRA	PDGFRB	PDK1	PDK2	PDK3	PDK4	PGK1	PGK2	PIN1	PLA2G1B	PLA2G2A	PLA2G2D	PLA2G4A	PLA2G4C	PLA2G4D	PLA2G6	PLAT	PLEC	PPARA	PPARD	PPARG	PPP1CC	PPP2CA	PPP2CB	PPP2R2C	PPP2R4	PPP2R5A	PRCP	PRKCA	PRKCB	PRSS3	PSENEN	PTAFR	PTGDR	PTGDR2	PTGER1	PTGER2	PTGER3	PTGER4	PTGES	PTGES2	PTGIR	PTGIS	PTGS1	PTGS2	PTPN1	PTPN13	PTPN6	PTPN7	PTPRA	PTPRC	PTPRF	PYGL	PYGM	RARA	RARB	RARG	RELA	RHOA	RNASEH1	RNPEP	ROCK2	RPS6KA3	RPS6KB2	S100B	S1PR1	S1PR2	S1PR3	S1PR4	S1PR5	SCN1A	SCN1B	SCN2A	SCN2B	SCN3A	SCN3B	SCN4A	SCN4B	SCN5A	SCN7A	SCN8A	SCN9A	SCNN1A	SELL	SELP	SERPINE1	SGK1	SHBG	SHH	SLC10A1	SLC11A2	SLC15A1	SLC18A2	SLC1A1	SLC1A2	SLC1A3	SLC22A1	SLC22A12	SLC6A5	SLC6A9	SLC7A4	SMAD3	SMO	SOAT1	SOAT2	SPHK1	STAT3	STK11	STK16	STK3	STS	TAAR1	TBXA2R	TBXAS1	TGM2	THBD	THRA	THRB	TLR2	TLR7	TNF	TOP2A	TOP2B	TPH1	TPSAB1	TRPM8	TRPV1	TTR	UBE2N	UCHL1	UGT1A9	UTS2	VCAM1	VDR	YARS
497	Urologicals	ABCB1	ABCC1	ABCG2	ACHE	ACP1	ADAM17	ADH1B	ADH5	ADH6	ADH7	ADRA1A	ADRA1B	ADRA2A	ADRA2B	ADRA2C	ADRB2	ADRB3	AHR	AKR1A1	AKR1B10	AKR1C3	ALOX12	APH1A	APH1B	APOBEC3A	ATP12A	BCHE	BCL2A1	BCL2L1	BRD2	BRS3	C3AR1	CACNA1B	CACNA1D	CACNA1G	CALCRL	CALM3	CALY	CAMK2A	CAMK2B	CAMK2D	CAMK2G	CAMKK1	CASP2	CASP3	CASR	CBR1	CCR1	CCR5	CCR8	CDC25A	CDC25C	CDC42BPA	CDK15	CDK19	CDK6	CDK8	CDKL5	CETP	CFTR	CHAT	CHRFAM7A	CHRM1	CHRM2	CHRM3	CHRM4	CHRM5	CHRNA1	CHRNB1	CHRNE	CHRNG	CNR2	CSF1R	CTRB1	CTSD	CTSG	CTSK	CXCR4	CYP17A1	CYP19A1	CYP1B1	CYP2C19	CYP2C9	CYP2D6	CYP2J2	CYP3A4	CYP51A1	CYSLTR1	DAGLA	DRD1	DRD2	DRD3	DRD4	DRD5	DUOX2	EBP	ECE1	EDNRB	ENPP2	EPHX2	ESR1	ESR2	ESRRG	FABP2	FABP3	FABP4	FABP5	FFAR1	FGFR1	FGFR2	FKBP14	FKBP1B	FKBP3	FKBP4	FLT3	FNTA	FNTB	GABRA1	GABRA2	GABRA3	GABRA4	GABRA5	GABRA6	GABRB1	GABRB2	GABRB3	GABRD	GABRE	GABRG1	GABRG3	GABRP	GABRQ	GBA	GHRL	GHSR	GLI1	GLO1	GNRHR	GPBAR1	GRIK2	GRIN1	GRIN2A	GRIN2C	GRIN2D	GRIN3A	GRIN3B	GRINA	GRM1	GRM2	GRM6	GRPR	HCRTR1	HCRTR2	HDAC10	HDAC11	HDAC4	HDAC5	HDAC6	HDAC7	HDAC8	HDAC9	HMGCR	HRH1	HRH2	HRH3	HSD11B1	HSD11B2	HTR1A	HTR1B	HTR1D	HTR2A	HTR2B	HTR2C	HTR3B	HTR3C	HTR3D	HTR3E	HTR4	HTR5A	HTR6	HTR7	ICK	IGFBP3	IGFBP5	ITGA5	JMJD7-PLA2G4B	KCNA1	KCNA2	KCNA3	KCND3	KCNH2	KCNJ1	KCNJ10	KCNJ11	KCNJ12	KCNJ14	KCNJ15	KCNJ8	KCNN2	KCNN3	KDM4E	KIF11	KISS1R	KIT	LDHA	LDHB	LPAR1	LPAR2	LSS	LTA4H	LTB4R	LTB4R2	MAK	MAPKAPK2	MC1R	MC3R	MC4R	MC5R	MCHR1	MCHR2	MCL1	MDM2	MERTK	MET	MITF	MLNR	MME	MMP1	MMP10	MMP11	MMP15	MMP2	MMP3	MMP7	MMP8	MTNR1A	MTNR1B	NCSTN	NDUFA10	NDUFA11	NDUFA4	NDUFA6	NDUFA8	NDUFB5	NDUFB6	NDUFB7	NDUFS2	NDUFS8	NFKB2	NISCH	NMBR	NOD1	NPSR1	NPY1R	NQO2	NR1H2	NR1H3	NR1H4	NR1I2	NR3C2	NTRK2	NTSR1	NTSR2	OPRD1	OPRK1	OPRL1	OPRM1	P2RY12	PABPC1	PARP1	PARP2	PARP3	PDE10A	PDE11A	PDE3A	PDE3B	PDE4B	PDE4C	PDE4D	PDE5A	PDE6A	PDE6B	PDE6C	PDE6D	PDE6G	PDE6H	PDGFRA	PDGFRB	PGR	PLA2G10	PLA2G1B	PLA2G2A	PLA2G2D	PLA2G2E	PLA2G2F	PLA2G4A	POLA1	PRKCB	PRKCE	PSEN1	PSEN2	PSENEN	PTGDR	PTGDR2	PTGER1	PTGER2	PTGER3	PTGFR	PTGIR	PTGS1	PTPN1	PTPN2	PYGL	PYGM	RBBP9	RNASEH1	ROCK2	RPS6KA6	RUNX1	RXRA	S1PR4	SAE1	SCN1A	SCN3A	SCN8A	SENP6	SHBG	SIGMAR1	SIRT1	SLC15A1	SLC18A3	SLC22A1	SLC5A1	SLC6A2	SLC6A4	SLC6A5	SLC6A9	SLC9A1	SSTR1	SSTR2	SSTR3	SSTR4	SSTR5	STAT3	STS	TACR1	TACR3	TBXA2R	TBXAS1	TERT	THRA	THRB	TLK1	TLR2	TNF	TNK2	TNKS	TP53	TRPM8	TSPO	TTL	TTR	TUBA4A	TUBB	TUBB1	TUBB3	TUBB4A	TUBB4B	TUBB8	UBA2	UTS2R	VDR	VRK2	XDH	XIAP

### Sheet: Table_S3
Table S3. Pairwise correlation between the 497 pathway-based polygenic risk scores (pathway PRS), shown from the highest to the lowest correlation. The mean correlation across all 497 pathway PRS is 0.16.
Pathway_1	Pathway_2	Pearson_correlation
GOBP_CELL_PART_MORPHOGENESIS	GOBP_CELLULAR_COMPONENT_MORPHOGENESIS	0.963154
GOBP_GLYCOSYL_COMPOUND_METABOLIC_PROCESS	GOBP_NUCLEOSIDE_METABOLIC_PROCESS	0.951501
GOBP_MACROMOLECULE_METHYLATION	GOBP_METHYLATION	0.942781
GOBP_NEURON_DIFFERENTIATION	GOBP_NEUROGENESIS	0.940408
GOBP_CARDIAC_MUSCLE_CONTRACTION	GOBP_STRIATED_MUSCLE_CONTRACTION	0.937035
GOBP_GLYCEROPHOSPHOLIPID_METABOLIC_PROCESS	GOBP_PHOSPHOLIPID_METABOLIC_PROCESS	0.936366
GOBP_RIBONUCLEOSIDE_MONOPHOSPHATE_BIOSYNTHETIC_PROCESS	GOBP_NUCLEOSIDE_MONOPHOSPHATE_BIOSYNTHETIC_PROCESS	0.934545
GOBP_PROTEIN_MODIFICATION_BY_SMALL_PROTEIN_CONJUGATION_OR_REMOVAL	GOBP_PROTEIN_MODIFICATION_BY_SMALL_PROTEIN_CONJUGATION	0.9311
GOBP_RIBONUCLEOSIDE_MONOPHOSPHATE_METABOLIC_PROCESS	GOBP_NUCLEOSIDE_MONOPHOSPHATE_METABOLIC_PROCESS	0.930981
GOBP_NEURON_DEVELOPMENT	GOBP_NEURON_DIFFERENTIATION	0.9296
GOBP_BLOOD_VESSEL_MORPHOGENESIS	GOBP_VASCULATURE_DEVELOPMENT	0.929596
GOBP_RNA_SPLICING	GOBP_RNA_SPLICING_VIA_TRANSESTERIFICATION_REACTIONS	0.926569
GOBP_ION_HOMEOSTASIS	GOBP_CELLULAR_ION_HOMEOSTASIS	0.925383
GOBP_CELL_MORPHOGENESIS_INVOLVED_IN_NEURON_DIFFERENTIATION	GOBP_CELL_MORPHOGENESIS_INVOLVED_IN_DIFFERENTIATION	0.922086
GOBP_CELLULAR_PROTEIN_CATABOLIC_PROCESS	GOBP_PROTEIN_CATABOLIC_PROCESS	0.921198
GOBP_ACTIN_MEDIATED_CELL_CONTRACTION	GOBP_ACTIN_FILAMENT_BASED_MOVEMENT	0.920721
GOBP_WOUND_HEALING	GOBP_RESPONSE_TO_WOUNDING	0.920016
GOBP_REGULATION_OF_CELLULAR_CATABOLIC_PROCESS	GOBP_REGULATION_OF_CATABOLIC_PROCESS	0.918409
GOBP_TISSUE_MORPHOGENESIS	GOBP_MORPHOGENESIS_OF_AN_EPITHELIUM	0.918344
GOBP_DEFENSE_RESPONSE_TO_OTHER_ORGANISM	GOBP_INNATE_IMMUNE_RESPONSE	0.917912
GOBP_METAL_ION_HOMEOSTASIS	GOBP_ION_HOMEOSTASIS	0.917153
GOBP_CELLULAR_RESPONSE_TO_PEPTIDE	GOBP_CELLULAR_RESPONSE_TO_PEPTIDE_HORMONE_STIMULUS	0.915769
Pre.synapse	Pre_post_synaptic_genes	0.915764
GOBP_RESPONSE_TO_PEPTIDE	GOBP_RESPONSE_TO_PEPTIDE_HORMONE	0.91518
GOBP_CELLULAR_PROTEIN_CATABOLIC_PROCESS	GOBP_MODIFICATION_DEPENDENT_MACROMOLECULE_CATABOLIC_PROCESS	0.914838
GOBP_POSITIVE_REGULATION_OF_NUCLEOBASE_CONTAINING_COMPOUND_METABOLIC_PROCESS	GOBP_POSITIVE_REGULATION_OF_BIOSYNTHETIC_PROCESS	0.913388
GOBP_TUBE_DEVELOPMENT	GOBP_TUBE_MORPHOGENESIS	0.912665
GOBP_MALE_GAMETE_GENERATION	GOBP_GAMETE_GENERATION	0.911051
GOBP_CATION_TRANSMEMBRANE_TRANSPORT	GOBP_CATION_TRANSPORT	0.910469
GOBP_CELLULAR_MACROMOLECULE_CATABOLIC_PROCESS	GOBP_MACROMOLECULE_CATABOLIC_PROCESS	0.910343
GOBP_AMIDE_BIOSYNTHETIC_PROCESS	GOBP_PEPTIDE_BIOSYNTHETIC_PROCESS	0.910286
GOBP_SEXUAL_REPRODUCTION	GOBP_GAMETE_GENERATION	0.90977
GOBP_GLYCOPROTEIN_BIOSYNTHETIC_PROCESS	GOBP_GLYCOPROTEIN_METABOLIC_PROCESS	0.909317
GOBP_DIVALENT_INORGANIC_CATION_HOMEOSTASIS	GOBP_METAL_ION_HOMEOSTASIS	0.90878
GOBP_NEGATIVE_REGULATION_OF_INTRACELLULAR_PROTEIN_TRANSPORT	GOBP_NEGATIVE_REGULATION_OF_INTRACELLULAR_TRANSPORT	0.908756
GOBP_IMMUNE_RESPONSE_REGULATING_SIGNALING_PATHWAY	GOBP_ACTIVATION_OF_IMMUNE_RESPONSE	0.908405
GOBP_GLYCEROLIPID_METABOLIC_PROCESS	GOBP_GLYCEROPHOSPHOLIPID_METABOLIC_PROCESS	0.908091
GOBP_POSITIVE_REGULATION_OF_GTPASE_ACTIVITY	GOBP_REGULATION_OF_GTPASE_ACTIVITY	0.907731
Synaptic_vesicle	Pre.synapse	0.907282
GOBP_PURINE_CONTAINING_COMPOUND_METABOLIC_PROCESS	GOBP_NUCLEOBASE_CONTAINING_SMALL_MOLECULE_METABOLIC_PROCESS	0.906378
GOBP_CELL_MORPHOGENESIS_INVOLVED_IN_NEURON_DIFFERENTIATION	GOBP_CELL_PART_MORPHOGENESIS	0.905006
GOBP_PROTEIN_LOCALIZATION_TO_CELL_PERIPHERY	GOBP_PROTEIN_LOCALIZATION_TO_PLASMA_MEMBRANE	0.904043
GOBP_CELLULAR_RESPONSE_TO_PEPTIDE_HORMONE_STIMULUS	GOBP_RESPONSE_TO_PEPTIDE_HORMONE	0.901309
GOBP_POSITIVE_REGULATION_OF_PROTEIN_MODIFICATION_PROCESS	GOBP_POSITIVE_REGULATION_OF_PROTEIN_PHOSPHORYLATION	0.901021
GOBP_LOCOMOTION	GOBP_CELL_MIGRATION	0.901001
GOBP_CELLULAR_RESPONSE_TO_PEPTIDE	GOBP_RESPONSE_TO_PEPTIDE	0.89947
GOBP_REGULATION_OF_NERVOUS_SYSTEM_DEVELOPMENT	GOBP_REGULATION_OF_NEUROGENESIS	0.898984
GOBP_SENSORY_SYSTEM_DEVELOPMENT	GOBP_CAMERA_TYPE_EYE_DEVELOPMENT	0.898893
GOBP_MUSCLE_CONTRACTION	GOBP_MUSCLE_SYSTEM_PROCESS	0.898676
GOBP_POSITIVE_REGULATION_OF_MOLECULAR_FUNCTION	GOBP_POSITIVE_REGULATION_OF_CATALYTIC_ACTIVITY	0.898258
GOBP_MULTICELLULAR_ORGANISM_REPRODUCTION	GOBP_GAMETE_GENERATION	0.896802
GOBP_NUCLEAR_CHROMOSOME_SEGREGATION	GOBP_CHROMOSOME_SEGREGATION	0.896673
GOBP_PYRIMIDINE_NUCLEOSIDE_CATABOLIC_PROCESS	GOBP_PYRIMIDINE_NUCLEOSIDE_METABOLIC_PROCESS	0.894946
GOBP_METAL_ION_HOMEOSTASIS	GOBP_CELLULAR_ION_HOMEOSTASIS	0.894203
GOBP_POSITIVE_REGULATION_OF_PHOSPHORUS_METABOLIC_PROCESS	GOBP_POSITIVE_REGULATION_OF_PROTEIN_PHOSPHORYLATION	0.893419
GOBP_POSITIVE_REGULATION_OF_IMMUNE_RESPONSE	GOBP_ACTIVATION_OF_IMMUNE_RESPONSE	0.891183
GOBP_REGULATION_OF_TRANSFERASE_ACTIVITY	GOBP_REGULATION_OF_PROTEIN_KINASE_ACTIVITY	0.88995
GOBP_NEGATIVE_REGULATION_OF_NUCLEOBASE_CONTAINING_COMPOUND_METABOLIC_PROCESS	GOBP_NEGATIVE_REGULATION_OF_BIOSYNTHETIC_PROCESS	0.889255
GOBP_MULTI_ORGANISM_PROCESS	GOBP_SEXUAL_REPRODUCTION	0.888912
GOBP_REGULATION_OF_PROTEIN_MODIFICATION_PROCESS	GOBP_REGULATION_OF_PROTEIN_PHOSPHORYLATION	0.888401
GOBP_RNA_SPLICING	GOBP_MRNA_PROCESSING	0.88749
GOBP_REGULATION_OF_TRANSPORT	GOBP_REGULATION_OF_ION_TRANSPORT	0.886401
GOBP_NCRNA_METABOLIC_PROCESS	GOBP_NCRNA_PROCESSING	0.886377
GOBP_POSITIVE_REGULATION_OF_CELL_CYCLE_PROCESS	GOBP_POSITIVE_REGULATION_OF_CELL_CYCLE	0.884294
GOBP_PEPTIDE_BIOSYNTHETIC_PROCESS	GOBP_PEPTIDE_METABOLIC_PROCESS	0.883817
GOBP_REGULATION_OF_MAPK_CASCADE	GOBP_MAPK_CASCADE	0.883031
GOBP_INORGANIC_ION_TRANSMEMBRANE_TRANSPORT	GOBP_CATION_TRANSMEMBRANE_TRANSPORT	0.882751
GOBP_RIBONUCLEOSIDE_MONOPHOSPHATE_BIOSYNTHETIC_PROCESS	GOBP_PURINE_NUCLEOSIDE_MONOPHOSPHATE_BIOSYNTHETIC_PROCESS	0.882143
GOBP_POSITIVE_REGULATION_OF_IMMUNE_RESPONSE	GOBP_REGULATION_OF_IMMUNE_RESPONSE	0.881195
GOBP_REGULATION_OF_CELL_PROJECTION_ORGANIZATION	GOBP_REGULATION_OF_NEURON_PROJECTION_DEVELOPMENT	0.880468
GOBP_DEVELOPMENTAL_GROWTH	GOBP_GROWTH	0.880385
GOBP_NEGATIVE_REGULATION_OF_RESPONSE_TO_STIMULUS	GOBP_NEGATIVE_REGULATION_OF_SIGNALING	0.879169
GOBP_PURINE_NUCLEOSIDE_METABOLIC_PROCESS	GOBP_NUCLEOSIDE_METABOLIC_PROCESS	0.879167
GOBP_REGULATION_OF_CELL_CYCLE_PHASE_TRANSITION	GOBP_CELL_CYCLE_PHASE_TRANSITION	0.877953
GOBP_MULTICELLULAR_ORGANISM_REPRODUCTION	GOBP_SEXUAL_REPRODUCTION	0.877693
GOBP_RIBONUCLEOSIDE_MONOPHOSPHATE_METABOLIC_PROCESS	GOBP_PURINE_NUCLEOSIDE_MONOPHOSPHATE_METABOLIC_PROCESS	0.876767
GOBP_REGULATION_OF_CELL_DEVELOPMENT	GOBP_REGULATION_OF_NEUROGENESIS	0.876734
GOBP_POSITIVE_REGULATION_OF_MAPK_CASCADE	GOBP_REGULATION_OF_MAPK_CASCADE	0.87587
GOBP_CELL_CYCLE_PROCESS	GOBP_CELL_CYCLE	0.875036
GOBP_POSITIVE_REGULATION_OF_TRANSFERASE_ACTIVITY	GOBP_POSITIVE_REGULATION_OF_PROTEIN_KINASE_ACTIVITY	0.873446
GOBP_NEURON_DEVELOPMENT	GOBP_NEUROGENESIS	0.873421
GOBP_AXON_DEVELOPMENT	GOBP_CELL_MORPHOGENESIS_INVOLVED_IN_NEURON_DIFFERENTIATION	0.87308
GOBP_CELLULAR_AMIDE_METABOLIC_PROCESS	GOBP_PEPTIDE_METABOLIC_PROCESS	0.873033
GOBP_CELL_MORPHOGENESIS_INVOLVED_IN_NEURON_DIFFERENTIATION	GOBP_CELLULAR_COMPONENT_MORPHOGENESIS	0.873024
GOBP_CELLULAR_RESPONSE_TO_HORMONE_STIMULUS	GOBP_RESPONSE_TO_HORMONE	0.872858
GOBP_GLYCEROLIPID_METABOLIC_PROCESS	GOBP_PHOSPHOLIPID_METABOLIC_PROCESS	0.872477
GOBP_MRNA_PROCESSING	GOBP_RNA_SPLICING_VIA_TRANSESTERIFICATION_REACTIONS	0.872333
GOBP_CELL_MORPHOGENESIS_INVOLVED_IN_DIFFERENTIATION	GOBP_CELL_MORPHOGENESIS	0.872256
GOBP_POSITIVE_REGULATION_OF_TRANSFERASE_ACTIVITY	GOBP_REGULATION_OF_TRANSFERASE_ACTIVITY	0.87106
GOBP_CELLULAR_RESPONSE_TO_OXYGEN_CONTAINING_COMPOUND	GOBP_RESPONSE_TO_OXYGEN_CONTAINING_COMPOUND	0.87092
GOBP_REGULATION_OF_INTRACELLULAR_PROTEIN_TRANSPORT	GOBP_REGULATION_OF_INTRACELLULAR_TRANSPORT	0.869392
GOBP_PROTEIN_PHOSPHORYLATION	GOBP_REGULATION_OF_PROTEIN_PHOSPHORYLATION	0.868264
GOBP_NEGATIVE_REGULATION_OF_TRANSPORT	GOBP_NEGATIVE_REGULATION_OF_ION_TRANSPORT	0.868006
GOBP_DIVALENT_INORGANIC_CATION_HOMEOSTASIS	GOBP_CELLULAR_ION_HOMEOSTASIS	0.867202
GOBP_POSITIVE_REGULATION_OF_PROTEIN_MODIFICATION_PROCESS	GOBP_POSITIVE_REGULATION_OF_PHOSPHORUS_METABOLIC_PROCESS	0.865973
GOBP_REGULATION_OF_PHOSPHORUS_METABOLIC_PROCESS	GOBP_REGULATION_OF_PROTEIN_PHOSPHORYLATION	0.862653
GOBP_CELLULAR_HOMEOSTASIS	GOBP_CELLULAR_ION_HOMEOSTASIS	0.861538
GOBP_HEAD_DEVELOPMENT	GOBP_CENTRAL_NERVOUS_SYSTEM_DEVELOPMENT	0.860439
GOBP_DEFENSE_RESPONSE_TO_OTHER_ORGANISM	GOBP_RESPONSE_TO_BIOTIC_STIMULUS	0.860421
GOBP_CELL_PART_MORPHOGENESIS	GOBP_CELL_MORPHOGENESIS	0.85986
GOBP_MYELOID_LEUKOCYTE_MEDIATED_IMMUNITY	GOBP_LEUKOCYTE_MEDIATED_IMMUNITY	0.85922
GOBP_REGULATION_OF_PHOSPHORUS_METABOLIC_PROCESS	GOBP_REGULATION_OF_PROTEIN_MODIFICATION_PROCESS	0.857963
GOBP_CELLULAR_MACROMOLECULE_CATABOLIC_PROCESS	GOBP_CELLULAR_PROTEIN_CATABOLIC_PROCESS	0.85672
GOBP_POSITIVE_REGULATION_OF_PROTEIN_KINASE_ACTIVITY	GOBP_REGULATION_OF_PROTEIN_KINASE_ACTIVITY	0.856089
GOBP_NEGATIVE_REGULATION_OF_DEVELOPMENTAL_PROCESS	GOBP_NEGATIVE_REGULATION_OF_CELL_DIFFERENTIATION	0.85602
GOBP_POSITIVE_REGULATION_OF_IMMUNE_RESPONSE	GOBP_POSITIVE_REGULATION_OF_IMMUNE_SYSTEM_PROCESS	0.855773
GOBP_RECEPTOR_METABOLIC_PROCESS	GOBP_RECEPTOR_INTERNALIZATION	0.855687
GOBP_POSITIVE_REGULATION_OF_TRANSPORT	GOBP_POSITIVE_REGULATION_OF_ION_TRANSPORT	0.853878
GOBP_BLOOD_VESSEL_MORPHOGENESIS	GOBP_TUBE_MORPHOGENESIS	0.8518
GOBP_POSITIVE_REGULATION_OF_PROTEIN_PHOSPHORYLATION	GOBP_REGULATION_OF_PROTEIN_PHOSPHORYLATION	0.850109
GOBP_PROTEIN_CATABOLIC_PROCESS	GOBP_MACROMOLECULE_CATABOLIC_PROCESS	0.849637
GOBP_IMPORT_INTO_NUCLEUS	GOBP_PROTEIN_IMPORT	0.849138
GOBP_PURINE_NUCLEOSIDE_MONOPHOSPHATE_BIOSYNTHETIC_PROCESS	GOBP_NUCLEOSIDE_MONOPHOSPHATE_BIOSYNTHETIC_PROCESS	0.848483
GOBP_CELL_PART_MORPHOGENESIS	GOBP_CELL_MORPHOGENESIS_INVOLVED_IN_DIFFERENTIATION	0.848442
GOBP_NEGATIVE_REGULATION_OF_MOLECULAR_FUNCTION	GOBP_NEGATIVE_REGULATION_OF_CATALYTIC_ACTIVITY	0.848238
GOBP_TRANSMEMBRANE_RECEPTOR_PROTEIN_TYROSINE_KINASE_SIGNALING_PATHWAY	GOBP_ENZYME_LINKED_RECEPTOR_PROTEIN_SIGNALING_PATHWAY	0.847995
GOBP_POSITIVE_REGULATION_OF_PROTEIN_METABOLIC_PROCESS	GOBP_POSITIVE_REGULATION_OF_PROTEIN_MODIFICATION_PROCESS	0.847468
GOBP_AMIDE_BIOSYNTHETIC_PROCESS	GOBP_CELLULAR_AMIDE_METABOLIC_PROCESS	0.846781
GOBP_DEPHOSPHORYLATION	GOBP_PROTEIN_DEPHOSPHORYLATION	0.846696
GOBP_ION_HOMEOSTASIS	GOBP_CHEMICAL_HOMEOSTASIS	0.845681
GOBP_CELLULAR_LIPID_METABOLIC_PROCESS	GOBP_LIPID_METABOLIC_PROCESS	0.84508
GOBP_MICROTUBULE_BASED_PROCESS	GOBP_MICROTUBULE_CYTOSKELETON_ORGANIZATION	0.842851
GOBP_MODIFICATION_DEPENDENT_MACROMOLECULE_CATABOLIC_PROCESS	GOBP_PROTEIN_CATABOLIC_PROCESS	0.842496
GOBP_NEURON_DEATH	GOBP_NEURON_APOPTOTIC_PROCESS	0.841571
GOBP_CHROMOSOME_ORGANIZATION	GOBP_CHROMATIN_ORGANIZATION	0.841023
GOBP_REGULATION_OF_CELL_CYCLE_PHASE_TRANSITION	GOBP_REGULATION_OF_MITOTIC_CELL_CYCLE	0.840259
GOBP_REGULATION_OF_CATION_CHANNEL_ACTIVITY	GOBP_REGULATION_OF_TRANSPORTER_ACTIVITY	0.839887
GOBP_DEVELOPMENTAL_PROCESS_INVOLVED_IN_REPRODUCTION	GOBP_REPRODUCTION	0.839774
GOBP_REGULATION_OF_RETROGRADE_PROTEIN_TRANSPORT_ER_TO_CYTOSOL	GOBP_NEGATIVE_REGULATION_OF_PROTEIN_EXIT_FROM_ENDOPLASMIC_RETICULUM	0.838493
GOBP_NEURON_DEVELOPMENT	GOBP_CELL_PROJECTION_ORGANIZATION	0.838459
GOBP_ORGANONITROGEN_COMPOUND_CATABOLIC_PROCESS	GOBP_PROTEIN_CATABOLIC_PROCESS	0.838425
GOBP_GLYCOSYL_COMPOUND_METABOLIC_PROCESS	GOBP_PURINE_NUCLEOSIDE_METABOLIC_PROCESS	0.838154
GOBP_INTRACELLULAR_TRANSPORT	GOBP_INTRACELLULAR_PROTEIN_TRANSPORT	0.837014
GOBP_REGULATION_OF_CELLULAR_PROTEIN_LOCALIZATION	GOBP_REGULATION_OF_CELLULAR_LOCALIZATION	0.836546
GOBP_POSITIVE_REGULATION_OF_IMMUNE_SYSTEM_PROCESS	GOBP_REGULATION_OF_IMMUNE_SYSTEM_PROCESS	0.836217
GOBP_POSITIVE_REGULATION_OF_PROTEIN_MODIFICATION_PROCESS	GOBP_REGULATION_OF_PROTEIN_MODIFICATION_PROCESS	0.835992
GOBP_REGULATION_OF_PEPTIDE_TRANSPORT	GOBP_REGULATION_OF_ANION_TRANSPORT	0.83549
GOBP_REGULATION_OF_CATION_TRANSMEMBRANE_TRANSPORT	GOBP_REGULATION_OF_TRANSPORTER_ACTIVITY	0.834619
GOBP_REGULATION_OF_CELL_DEATH	GOBP_APOPTOTIC_PROCESS	0.834133
GOBP_PROCESS_UTILIZING_AUTOPHAGIC_MECHANISM	GOBP_REGULATION_OF_AUTOPHAGY	0.833917
GOBP_PURINE_NUCLEOSIDE_MONOPHOSPHATE_METABOLIC_PROCESS	GOBP_NUCLEOSIDE_MONOPHOSPHATE_METABOLIC_PROCESS	0.832982
GOBP_DIVALENT_INORGANIC_CATION_HOMEOSTASIS	GOBP_ION_HOMEOSTASIS	0.832403
GOBP_SENSORY_SYSTEM_DEVELOPMENT	GOBP_SENSORY_ORGAN_DEVELOPMENT	0.832028
GOBP_CELLULAR_RESPONSE_TO_NITROGEN_COMPOUND	GOBP_RESPONSE_TO_NITROGEN_COMPOUND	0.830549
Synaptic_vesicle	Pre_post_synaptic_genes	0.830228
GOBP_CELLULAR_RESPONSE_TO_PEPTIDE	GOBP_RESPONSE_TO_PEPTIDE_HORMONE	0.829997
GOBP_CELLULAR_COMPONENT_MORPHOGENESIS	GOBP_CELL_MORPHOGENESIS	0.829256
GOBP_MODIFICATION_DEPENDENT_MACROMOLECULE_CATABOLIC_PROCESS	GOBP_PROTEASOMAL_PROTEIN_CATABOLIC_PROCESS	0.829166
GOBP_POSITIVE_REGULATION_OF_RELEASE_OF_CYTOCHROME_C_FROM_MITOCHONDRIA	GOBP_REGULATION_OF_RELEASE_OF_CYTOCHROME_C_FROM_MITOCHONDRIA	0.828959
GOBP_MALE_GAMETE_GENERATION	GOBP_SEXUAL_REPRODUCTION	0.828038
GOBP_CELLULAR_RESPONSE_TO_ORGANIC_CYCLIC_COMPOUND	GOBP_RESPONSE_TO_ORGANIC_CYCLIC_COMPOUND	0.827238
GOBP_REGULATION_OF_CELL_CYCLE	GOBP_CELL_CYCLE	0.826763
GOBP_POSITIVE_REGULATION_OF_IMMUNE_RESPONSE	GOBP_IMMUNE_RESPONSE_REGULATING_SIGNALING_PATHWAY	0.826237
GOBP_MULTI_ORGANISM_PROCESS	GOBP_MULTICELLULAR_ORGANISM_REPRODUCTION	0.826227
GOBP_RESPONSE_TO_PEPTIDE	GOBP_CELLULAR_RESPONSE_TO_PEPTIDE_HORMONE_STIMULUS	0.826127
GOBP_CELLULAR_RESPONSE_TO_LIPID	GOBP_RESPONSE_TO_LIPID	0.82604
GOBP_POSITIVE_REGULATION_OF_TRANSCRIPTION_BY_RNA_POLYMERASE_II	GOBP_POSITIVE_REGULATION_OF_NUCLEOBASE_CONTAINING_COMPOUND_METABOLIC_PROCESS	0.822893
GOBP_MRNA_METABOLIC_PROCESS	GOBP_MRNA_PROCESSING	0.82191
GOBP_ACTIN_MEDIATED_CELL_CONTRACTION	GOBP_CARDIAC_MUSCLE_CONTRACTION	0.821717
GOBP_POSITIVE_REGULATION_OF_PROTEIN_KINASE_ACTIVITY	GOBP_POSITIVE_REGULATION_OF_PROTEIN_PHOSPHORYLATION	0.820856
GOBP_REGULATION_OF_PROTEIN_KINASE_ACTIVITY	GOBP_REGULATION_OF_PROTEIN_PHOSPHORYLATION	0.819721
GOBP_COVALENT_CHROMATIN_MODIFICATION	GOBP_CHROMATIN_ORGANIZATION	0.819604
GOBP_CELLULAR_COMPONENT_MORPHOGENESIS	GOBP_CELL_MORPHOGENESIS_INVOLVED_IN_DIFFERENTIATION	0.819563
GOBP_NEGATIVE_REGULATION_OF_NUCLEOBASE_CONTAINING_COMPOUND_METABOLIC_PROCESS	GOBP_NEGATIVE_REGULATION_OF_TRANSCRIPTION_BY_RNA_POLYMERASE_II	0.818596
GOBP_REGULATION_OF_CELL_CYCLE_PHASE_TRANSITION	GOBP_REGULATION_OF_CELL_CYCLE_PROCESS	0.818234
GOBP_CELLULAR_PROTEIN_CATABOLIC_PROCESS	GOBP_PROTEASOMAL_PROTEIN_CATABOLIC_PROCESS	0.818172
GOBP_LEUKOCYTE_MEDIATED_IMMUNITY	GOBP_IMMUNE_EFFECTOR_PROCESS	0.817797
GOBP_REGULATION_OF_PHOSPHORUS_METABOLIC_PROCESS	GOBP_POSITIVE_REGULATION_OF_PHOSPHORUS_METABOLIC_PROCESS	0.817668
GOBP_TUBE_MORPHOGENESIS	GOBP_VASCULATURE_DEVELOPMENT	0.817637
GOBP_SYNAPSE_ORGANIZATION	GOBP_CELL_JUNCTION_ORGANIZATION	0.817534
GOBP_PURINE_NUCLEOSIDE_METABOLIC_PROCESS	GOBP_RIBONUCLEOSIDE_METABOLIC_PROCESS	0.817091
GOBP_MALE_GAMETE_GENERATION	GOBP_MULTICELLULAR_ORGANISM_REPRODUCTION	0.817082
GOBP_ANTIGEN_RECEPTOR_MEDIATED_SIGNALING_PATHWAY	GOBP_IMMUNE_RESPONSE_REGULATING_SIGNALING_PATHWAY	0.816395
GOBP_REGULATION_OF_CELL_CYCLE	GOBP_REGULATION_OF_CELL_CYCLE_PROCESS	0.816004
GOBP_MULTI_ORGANISM_PROCESS	GOBP_REPRODUCTION	0.815811
GOBP_REGULATION_OF_IMMUNE_RESPONSE	GOBP_REGULATION_OF_IMMUNE_SYSTEM_PROCESS	0.815558
GOBP_DEFENSE_RESPONSE_TO_OTHER_ORGANISM	GOBP_DEFENSE_RESPONSE	0.814491
GOBP_ION_HOMEOSTASIS	GOBP_CELLULAR_HOMEOSTASIS	0.813082
GOBP_INORGANIC_ION_TRANSMEMBRANE_TRANSPORT	GOBP_CATION_TRANSPORT	0.81282
GOBP_CHEMICAL_HOMEOSTASIS	GOBP_HOMEOSTATIC_PROCESS	0.812193
GOBP_POSITIVE_REGULATION_OF_TRANSCRIPTION_BY_RNA_POLYMERASE_II	GOBP_POSITIVE_REGULATION_OF_BIOSYNTHETIC_PROCESS	0.811835
TOPICAL_PRODUCTS_FOR_JOINT_AND_MUSCULAR_PAIN	ANTIINFLAMMATORY_AND_ANTIRHEUMATIC_PRODUCTS_NON.STEROIDS	0.81129
GOBP_REGULATION_OF_CELLULAR_PROTEIN_LOCALIZATION	GOBP_REGULATION_OF_PROTEIN_LOCALIZATION	0.811145
GOBP_AMIDE_BIOSYNTHETIC_PROCESS	GOBP_PEPTIDE_METABOLIC_PROCESS	0.810544
GOBP_REGULATION_OF_SMALL_GTPASE_MEDIATED_SIGNAL_TRANSDUCTION	GOBP_SMALL_GTPASE_MEDIATED_SIGNAL_TRANSDUCTION	0.810525
GOBP_ORGANIC_HYDROXY_COMPOUND_METABOLIC_PROCESS	GOBP_ALCOHOL_METABOLIC_PROCESS	0.81003
GOBP_AXON_DEVELOPMENT	GOBP_CELL_PART_MORPHOGENESIS	0.809695
GOBP_MULTI_ORGANISM_PROCESS	GOBP_GAMETE_GENERATION	0.809562
GOBP_CHEMICAL_HOMEOSTASIS	GOBP_CELLULAR_HOMEOSTASIS	0.80942
GOBP_ESTABLISHMENT_OF_ORGANELLE_LOCALIZATION	GOBP_ORGANELLE_LOCALIZATION	0.807641
GOBP_CATION_TRANSMEMBRANE_TRANSPORT	GOBP_TRANSMEMBRANE_TRANSPORT	0.807619
GOBP_AXON_DEVELOPMENT	GOBP_CELL_MORPHOGENESIS_INVOLVED_IN_DIFFERENTIATION	0.807234
GOBP_NEGATIVE_REGULATION_OF_ANION_TRANSPORT	GOBP_NEGATIVE_REGULATION_OF_ION_TRANSPORT	0.80704
GOBP_CELLULAR_MACROMOLECULE_CATABOLIC_PROCESS	GOBP_PROTEIN_CATABOLIC_PROCESS	0.806
GOBP_SYNAPTIC_SIGNALING	GOBP_REGULATION_OF_TRANS_SYNAPTIC_SIGNALING	0.805754
GOBP_NEGATIVE_REGULATION_OF_MITOTIC_CELL_CYCLE	GOBP_NEGATIVE_REGULATION_OF_CELL_CYCLE_PROCESS	0.805097
GOBP_CELL_CYCLE_PROCESS	GOBP_MITOTIC_CELL_CYCLE	0.805088
GOBP_CELL_MORPHOGENESIS_INVOLVED_IN_NEURON_DIFFERENTIATION	GOBP_CELL_MORPHOGENESIS	0.802225
GOBP_NEGATIVE_REGULATION_OF_INTRINSIC_APOPTOTIC_SIGNALING_PATHWAY	GOBP_REGULATION_OF_INTRINSIC_APOPTOTIC_SIGNALING_PATHWAY	0.802028
GOBP_POSITIVE_REGULATION_OF_HYDROLASE_ACTIVITY	GOBP_REGULATION_OF_HYDROLASE_ACTIVITY	0.80075
GOBP_REGULATION_OF_PEPTIDASE_ACTIVITY	GOBP_REGULATION_OF_PROTEOLYSIS	0.800664
GOBP_REGULATION_OF_CATION_TRANSMEMBRANE_TRANSPORT	GOBP_REGULATION_OF_TRANSMEMBRANE_TRANSPORT	0.799774
GOBP_MULTICELLULAR_ORGANISM_REPRODUCTION	GOBP_REPRODUCTION	0.799242
GOBP_NEURON_DEVELOPMENT	GOBP_CELL_PART_MORPHOGENESIS	0.798717
GOBP_MULTICELLULAR_ORGANISM_REPRODUCTION	GOBP_DEVELOPMENTAL_PROCESS_INVOLVED_IN_REPRODUCTION	0.798522
GOBP_GAMETE_GENERATION	GOBP_DEVELOPMENTAL_PROCESS_INVOLVED_IN_REPRODUCTION	0.797924
GOBP_ANTIGEN_RECEPTOR_MEDIATED_SIGNALING_PATHWAY	GOBP_ACTIVATION_OF_IMMUNE_RESPONSE	0.797611
GOBP_REGULATION_OF_MYELOID_CELL_DIFFERENTIATION	GOBP_MYELOID_CELL_DIFFERENTIATION	0.796891
GOBP_CELLULAR_RESPONSE_TO_CHEMICAL_STRESS	GOBP_RESPONSE_TO_OXIDATIVE_STRESS	0.796656
GOBP_CIRCULATORY_SYSTEM_DEVELOPMENT	GOBP_VASCULATURE_DEVELOPMENT	0.79628
GOBP_REGULATION_OF_IMMUNE_RESPONSE	GOBP_POSITIVE_REGULATION_OF_IMMUNE_SYSTEM_PROCESS	0.795199
GOBP_REGULATION_OF_PROTEIN_MODIFICATION_PROCESS	GOBP_PROTEIN_PHOSPHORYLATION	0.794796
GOBP_REGULATION_OF_CELL_DEVELOPMENT	GOBP_REGULATION_OF_NERVOUS_SYSTEM_DEVELOPMENT	0.794794
GOBP_TRANSMEMBRANE_TRANSPORT	GOBP_CATION_TRANSPORT	0.794241
GOBP_CELL_CELL_ADHESION	GOBP_BIOLOGICAL_ADHESION	0.793169
GOBP_REGULATION_OF_MITOTIC_CELL_CYCLE	GOBP_MITOTIC_CELL_CYCLE	0.792803
GOBP_CELL_CYCLE	GOBP_MITOTIC_CELL_CYCLE	0.792265
GOBP_CELLULAR_MACROMOLECULE_CATABOLIC_PROCESS	GOBP_MODIFICATION_DEPENDENT_MACROMOLECULE_CATABOLIC_PROCESS	0.791598
GOBP_INNATE_IMMUNE_RESPONSE	GOBP_RESPONSE_TO_BIOTIC_STIMULUS	0.791099
GOBP_REGULATION_OF_CELL_CYCLE	GOBP_CELL_CYCLE_PROCESS	0.790511
GOBP_REGULATION_OF_PHOSPHORUS_METABOLIC_PROCESS	GOBP_PROTEIN_PHOSPHORYLATION	0.789808
GOBP_EPITHELIAL_TUBE_MORPHOGENESIS	GOBP_MORPHOGENESIS_OF_AN_EPITHELIUM	0.78878
GOBP_NEGATIVE_REGULATION_OF_APOPTOTIC_SIGNALING_PATHWAY	GOBP_REGULATION_OF_APOPTOTIC_SIGNALING_PATHWAY	0.788213
GOBP_POSITIVE_REGULATION_OF_TRANSFERASE_ACTIVITY	GOBP_POSITIVE_REGULATION_OF_PHOSPHORUS_METABOLIC_PROCESS	0.788028
GOBP_ACTIN_MEDIATED_CELL_CONTRACTION	GOBP_STRIATED_MUSCLE_CONTRACTION	0.786933
GOBP_NEURON_DIFFERENTIATION	GOBP_CELL_PROJECTION_ORGANIZATION	0.786711
GOBP_DNA_REPAIR	GOBP_DNA_METABOLIC_PROCESS	0.78652
GOBP_REGULATION_OF_PROTEIN_SERINE_THREONINE_KINASE_ACTIVITY	GOBP_REGULATION_OF_PROTEIN_KINASE_ACTIVITY	0.786202
GOBP_SEXUAL_REPRODUCTION	GOBP_REPRODUCTION	0.786051
GOBP_REGULATION_OF_IMMUNE_RESPONSE	GOBP_ACTIVATION_OF_IMMUNE_RESPONSE	0.784706
GOBP_REGULATION_OF_HEMOPOIESIS	GOBP_REGULATION_OF_MYELOID_CELL_DIFFERENTIATION	0.783768
GOBP_MITOTIC_NUCLEAR_DIVISION	GOBP_ORGANELLE_FISSION	0.783635
GOBP_INORGANIC_ION_TRANSMEMBRANE_TRANSPORT	GOBP_TRANSMEMBRANE_TRANSPORT	0.783582
GOBP_POSITIVE_REGULATION_OF_PHOSPHORUS_METABOLIC_PROCESS	GOBP_REGULATION_OF_PROTEIN_PHOSPHORYLATION	0.783504
GOBP_REGULATION_OF_TRANSFERASE_ACTIVITY	GOBP_REGULATION_OF_PROTEIN_PHOSPHORYLATION	0.783005
GOBP_CELLULAR_PROTEIN_CATABOLIC_PROCESS	GOBP_MACROMOLECULE_CATABOLIC_PROCESS	0.78292
GOBP_AXON_DEVELOPMENT	GOBP_CELLULAR_COMPONENT_MORPHOGENESIS	0.782383
GOBP_METAL_ION_HOMEOSTASIS	GOBP_CELLULAR_HOMEOSTASIS	0.782138
GOBP_CHEMICAL_HOMEOSTASIS	GOBP_CELLULAR_ION_HOMEOSTASIS	0.782067
GOBP_CELLULAR_RESPONSE_TO_DNA_DAMAGE_STIMULUS	GOBP_DNA_REPAIR	0.782038
GOBP_POSITIVE_REGULATION_OF_TRANSFERASE_ACTIVITY	GOBP_POSITIVE_REGULATION_OF_PROTEIN_PHOSPHORYLATION	0.781718
GOBP_NEURON_DEVELOPMENT	GOBP_CELLULAR_COMPONENT_MORPHOGENESIS	0.781333
GOBP_REGULATION_OF_CATION_CHANNEL_ACTIVITY	GOBP_REGULATION_OF_CATION_TRANSMEMBRANE_TRANSPORT	0.781213
GOBP_POSITIVE_REGULATION_OF_PROTEIN_MODIFICATION_PROCESS	GOBP_REGULATION_OF_PROTEIN_PHOSPHORYLATION	0.781153
GOBP_NEGATIVE_REGULATION_OF_BIOSYNTHETIC_PROCESS	GOBP_NEGATIVE_REGULATION_OF_TRANSCRIPTION_BY_RNA_POLYMERASE_II	0.780975
GOBP_REGULATION_OF_NMDA_RECEPTOR_ACTIVITY	GOBP_REGULATION_OF_NEUROTRANSMITTER_RECEPTOR_ACTIVITY	0.780764
GOBP_RIBONUCLEOSIDE_METABOLIC_PROCESS	GOBP_NUCLEOSIDE_METABOLIC_PROCESS	0.779355
GOBP_BLOOD_VESSEL_MORPHOGENESIS	GOBP_TUBE_DEVELOPMENT	0.778949
GOBP_REGULATION_OF_CELL_CYCLE_PROCESS	GOBP_REGULATION_OF_MITOTIC_CELL_CYCLE	0.778754
GOBP_ORGANONITROGEN_COMPOUND_CATABOLIC_PROCESS	GOBP_MACROMOLECULE_CATABOLIC_PROCESS	0.778422
GOBP_TUBE_DEVELOPMENT	GOBP_VASCULATURE_DEVELOPMENT	0.777215
GOBP_POSITIVE_REGULATION_OF_CELLULAR_COMPONENT_BIOGENESIS	GOBP_REGULATION_OF_CELLULAR_COMPONENT_BIOGENESIS	0.774295
GOBP_REGULATION_OF_CELLULAR_COMPONENT_MOVEMENT	GOBP_CELL_MIGRATION	0.774042
GOBP_ORGANONITROGEN_COMPOUND_CATABOLIC_PROCESS	GOBP_CELLULAR_PROTEIN_CATABOLIC_PROCESS	0.773974
GOBP_EMBRYONIC_MORPHOGENESIS	GOBP_EMBRYO_DEVELOPMENT	0.773378
GOBP_POSITIVE_REGULATION_OF_HYDROLASE_ACTIVITY	GOBP_POSITIVE_REGULATION_OF_CATALYTIC_ACTIVITY	0.773351
GOBP_METAL_ION_HOMEOSTASIS	GOBP_CHEMICAL_HOMEOSTASIS	0.7726
GOBP_RAS_PROTEIN_SIGNAL_TRANSDUCTION	GOBP_SMALL_GTPASE_MEDIATED_SIGNAL_TRANSDUCTION	0.772449
GOBP_POSITIVE_REGULATION_OF_INTRACELLULAR_SIGNAL_TRANSDUCTION	GOBP_POSITIVE_REGULATION_OF_SIGNALING	0.77238
GOBP_REGULATION_OF_IMMUNE_RESPONSE	GOBP_IMMUNE_RESPONSE_REGULATING_SIGNALING_PATHWAY	0.772338
GOBP_RESPONSE_TO_BIOTIC_STIMULUS	GOBP_DEFENSE_RESPONSE	0.772261
GOBP_REGULATION_OF_RESPONSE_TO_EXTERNAL_STIMULUS	GOBP_REGULATION_OF_DEFENSE_RESPONSE	0.771945
GOBP_POSITIVE_REGULATION_OF_PROTEOLYSIS	GOBP_REGULATION_OF_PROTEOLYSIS	0.771533
GOBP_POSITIVE_REGULATION_OF_TRANSFERASE_ACTIVITY	GOBP_REGULATION_OF_PROTEIN_KINASE_ACTIVITY	0.771524
GOBP_MONOCARBOXYLIC_ACID_METABOLIC_PROCESS	GOBP_ORGANIC_ACID_METABOLIC_PROCESS	0.771494
GOBP_CARBOHYDRATE_DERIVATIVE_BIOSYNTHETIC_PROCESS	GOBP_CARBOHYDRATE_DERIVATIVE_METABOLIC_PROCESS	0.771492
GOBP_POSITIVE_REGULATION_OF_MAPK_CASCADE	GOBP_MAPK_CASCADE	0.771458
GOBP_REGULATION_OF_PEPTIDE_TRANSPORT	GOBP_REGULATION_OF_PROTEIN_LOCALIZATION	0.771376
GOBP_REGULATION_OF_APOPTOTIC_SIGNALING_PATHWAY	GOBP_APOPTOTIC_SIGNALING_PATHWAY	0.769983
GOBP_CELLULAR_AMIDE_METABOLIC_PROCESS	GOBP_PEPTIDE_BIOSYNTHETIC_PROCESS	0.768804
GOBP_CELL_CYCLE_PROCESS	GOBP_REGULATION_OF_CELL_CYCLE_PROCESS	0.767718
GOBP_NEGATIVE_REGULATION_OF_MITOTIC_CELL_CYCLE	GOBP_NEGATIVE_REGULATION_OF_CELL_CYCLE	0.767384
GOBP_NEGATIVE_REGULATION_OF_CELL_DEATH	GOBP_REGULATION_OF_CELL_DEATH	0.766112
GOBP_POSITIVE_REGULATION_OF_INTRACELLULAR_SIGNAL_TRANSDUCTION	GOBP_REGULATION_OF_INTRACELLULAR_SIGNAL_TRANSDUCTION	0.766091
GOBP_CELL_CYCLE_PHASE_TRANSITION	GOBP_MITOTIC_CELL_CYCLE	0.765378
Chronotype	Body_mass_index	0.765074
GOBP_POSITIVE_REGULATION_OF_IMMUNE_SYSTEM_PROCESS	GOBP_ACTIVATION_OF_IMMUNE_RESPONSE	0.764555
GOBP_SECRETION	GOBP_EXOCYTOSIS	0.764407
GOBP_REGULATION_OF_NEUROTRANSMITTER_RECEPTOR_ACTIVITY	GOBP_REGULATION_OF_SIGNALING_RECEPTOR_ACTIVITY	0.764271
GOBP_CELL_JUNCTION_ORGANIZATION	GOBP_CELL_JUNCTION_ASSEMBLY	0.763724
GOBP_POSITIVE_REGULATION_OF_PROTEIN_METABOLIC_PROCESS	GOBP_POSITIVE_REGULATION_OF_PROTEIN_PHOSPHORYLATION	0.763243
GOBP_PROTEIN_LOCALIZATION_TO_CELL_PERIPHERY	GOBP_PROTEIN_LOCALIZATION_TO_MEMBRANE	0.763191
GOBP_ESTABLISHMENT_OF_PROTEIN_LOCALIZATION	GOBP_INTRACELLULAR_PROTEIN_TRANSPORT	0.762988
GOBP_REGULATION_OF_INFLAMMATORY_RESPONSE	GOBP_REGULATION_OF_DEFENSE_RESPONSE	0.762407
GOBP_ESTABLISHMENT_OF_PROTEIN_LOCALIZATION_TO_ORGANELLE	GOBP_PROTEIN_LOCALIZATION_TO_ORGANELLE	0.761833
GOBP_CELL_CYCLE_PHASE_TRANSITION	GOBP_REGULATION_OF_MITOTIC_CELL_CYCLE	0.761663
GOBP_CELLULAR_RESPONSE_TO_OXYGEN_CONTAINING_COMPOUND	GOBP_CELLULAR_RESPONSE_TO_NITROGEN_COMPOUND	0.761117
GOBP_REGULATION_OF_TRANSFERASE_ACTIVITY	GOBP_POSITIVE_REGULATION_OF_PROTEIN_KINASE_ACTIVITY	0.760314
GOBP_CAMERA_TYPE_EYE_DEVELOPMENT	GOBP_SENSORY_ORGAN_DEVELOPMENT	0.760102
GOBP_REGULATION_OF_CELLULAR_LOCALIZATION	GOBP_REGULATION_OF_PROTEIN_LOCALIZATION	0.759926
GOBP_PROTEIN_CONTAINING_COMPLEX_SUBUNIT_ORGANIZATION	GOBP_CELLULAR_PROTEIN_CONTAINING_COMPLEX_ASSEMBLY	0.759754
GOBP_MALE_GAMETE_GENERATION	GOBP_DEVELOPMENTAL_PROCESS_INVOLVED_IN_REPRODUCTION	0.759557
GOBP_CARDIAC_MUSCLE_CONTRACTION	GOBP_ACTIN_FILAMENT_BASED_MOVEMENT	0.75901
GOBP_REGULATION_OF_CELL_CYCLE	GOBP_REGULATION_OF_MITOTIC_CELL_CYCLE	0.758706
GOBP_PROTEIN_CATABOLIC_PROCESS	GOBP_PROTEASOMAL_PROTEIN_CATABOLIC_PROCESS	0.758172
GOBP_CARBOHYDRATE_DERIVATIVE_BIOSYNTHETIC_PROCESS	GOBP_GLYCOPROTEIN_BIOSYNTHETIC_PROCESS	0.756849
GOBP_REGULATION_OF_PROTEIN_MODIFICATION_PROCESS	GOBP_POSITIVE_REGULATION_OF_PROTEIN_PHOSPHORYLATION	0.756607
GOBP_REGULATION_OF_ANION_TRANSPORT	GOBP_REGULATION_OF_ION_TRANSPORT	0.756485
GOBP_NEGATIVE_REGULATION_OF_MITOTIC_CELL_CYCLE	GOBP_REGULATION_OF_MITOTIC_CELL_CYCLE	0.756392
GOBP_SMALL_MOLECULE_METABOLIC_PROCESS	GOBP_ORGANIC_ACID_METABOLIC_PROCESS	0.755511
GOBP_POSITIVE_REGULATION_OF_CELL_PROJECTION_ORGANIZATION	GOBP_REGULATION_OF_CELL_PROJECTION_ORGANIZATION	0.75455
GOBP_REGULATION_OF_TRANSFERASE_ACTIVITY	GOBP_REGULATION_OF_PHOSPHORUS_METABOLIC_PROCESS	0.754124
GOBP_CELLULAR_MACROMOLECULE_LOCALIZATION	GOBP_INTRACELLULAR_PROTEIN_TRANSPORT	0.752841
GOBP_CELL_PROJECTION_ORGANIZATION	GOBP_NEUROGENESIS	0.752726
GOBP_INNATE_IMMUNE_RESPONSE	GOBP_DEFENSE_RESPONSE	0.752476
GOBP_CELL_MORPHOGENESIS_INVOLVED_IN_NEURON_DIFFERENTIATION	GOBP_NEURON_DEVELOPMENT	0.752246
GOBP_ALPHA_AMINO_ACID_METABOLIC_PROCESS	GOBP_CELLULAR_AMINO_ACID_METABOLIC_PROCESS	0.751758
GOBP_EPITHELIUM_DEVELOPMENT	GOBP_EPITHELIAL_CELL_DIFFERENTIATION	0.75016
GOBP_NEGATIVE_REGULATION_OF_CELL_CYCLE	GOBP_NEGATIVE_REGULATION_OF_CELL_CYCLE_PROCESS	0.750104
GOBP_REGULATION_OF_ION_TRANSPORT	GOBP_REGULATION_OF_TRANSMEMBRANE_TRANSPORT	0.748802
GOBP_DIVALENT_INORGANIC_CATION_HOMEOSTASIS	GOBP_CELLULAR_HOMEOSTASIS	0.748788
GOBP_POSITIVE_REGULATION_OF_HYDROLASE_ACTIVITY	GOBP_POSITIVE_REGULATION_OF_GTPASE_ACTIVITY	0.748629
GOBP_STRIATED_MUSCLE_CONTRACTION	GOBP_MUSCLE_CONTRACTION	0.748322
GOBP_POSITIVE_REGULATION_OF_PROTEIN_METABOLIC_PROCESS	GOBP_REGULATION_OF_PROTEIN_MODIFICATION_PROCESS	0.748247
GOBP_ENERGY_DERIVATION_BY_OXIDATION_OF_ORGANIC_COMPOUNDS	GOBP_GENERATION_OF_PRECURSOR_METABOLITES_AND_ENERGY	0.748207
CLOCK.CONTROLLED_WEAK	clock_all	0.748061
GOBP_SYNAPTIC_SIGNALING	GOBP_CELL_CELL_SIGNALING	0.746897
GOBP_ANATOMICAL_STRUCTURE_FORMATION_INVOLVED_IN_MORPHOGENESIS	GOBP_TUBE_MORPHOGENESIS	0.745859
GOBP_CIRCULATORY_SYSTEM_DEVELOPMENT	GOBP_HEART_DEVELOPMENT	0.744845
GOBP_HEART_PROCESS	GOBP_CIRCULATORY_SYSTEM_PROCESS	0.743341
GOBP_REGULATION_OF_CELL_CYCLE	GOBP_NEGATIVE_REGULATION_OF_CELL_CYCLE	0.743274
GOBP_REGULATION_OF_PROTEIN_MODIFICATION_PROCESS	GOBP_POSITIVE_REGULATION_OF_PHOSPHORUS_METABOLIC_PROCESS	0.743121
GOBP_NUCLEOSIDE_SALVAGE	GOBP_PYRIMIDINE_CONTAINING_COMPOUND_SALVAGE	0.743064
GOBP_CELL_CYCLE_PHASE_TRANSITION	GOBP_REGULATION_OF_CELL_CYCLE_PROCESS	0.742732
GOBP_ORGANOPHOSPHATE_BIOSYNTHETIC_PROCESS	GOBP_ORGANOPHOSPHATE_METABOLIC_PROCESS	0.74267
GOBP_SEXUAL_REPRODUCTION	GOBP_DEVELOPMENTAL_PROCESS_INVOLVED_IN_REPRODUCTION	0.742634
GOBP_POSITIVE_REGULATION_OF_PROTEIN_METABOLIC_PROCESS	GOBP_POSITIVE_REGULATION_OF_PHOSPHORUS_METABOLIC_PROCESS	0.742514
GOBP_CELL_PART_MORPHOGENESIS	GOBP_CELL_PROJECTION_ORGANIZATION	0.742199
GOBP_GLYCOSYL_COMPOUND_METABOLIC_PROCESS	GOBP_RIBONUCLEOSIDE_METABOLIC_PROCESS	0.742102
GOBP_CELL_PART_MORPHOGENESIS	GOBP_NEURON_DIFFERENTIATION	0.741819
GOBP_POSITIVE_REGULATION_OF_PROTEIN_KINASE_ACTIVITY	GOBP_POSITIVE_REGULATION_OF_PROTEIN_MODIFICATION_PROCESS	0.741805
GOBP_NUCLEOBASE_CONTAINING_SMALL_MOLECULE_METABOLIC_PROCESS	GOBP_ORGANOPHOSPHATE_METABOLIC_PROCESS	0.741584
GOBP_MULTI_ORGANISM_PROCESS	GOBP_MALE_GAMETE_GENERATION	0.73997
GOBP_CIRCULATORY_SYSTEM_DEVELOPMENT	GOBP_BLOOD_VESSEL_MORPHOGENESIS	0.738983
GOBP_PROTEIN_PHOSPHORYLATION	GOBP_POSITIVE_REGULATION_OF_PROTEIN_PHOSPHORYLATION	0.738218
GOBP_REGULATION_OF_CELLULAR_COMPONENT_MOVEMENT	GOBP_LOCOMOTION	0.738197
GOBP_REGULATION_OF_BODY_FLUID_LEVELS	GOBP_WOUND_HEALING	0.737771
GOBP_CATION_TRANSMEMBRANE_TRANSPORT	GOBP_REGULATION_OF_TRANSMEMBRANE_TRANSPORT	0.737587
GOBP_INTRACELLULAR_TRANSPORT	GOBP_ESTABLISHMENT_OF_PROTEIN_LOCALIZATION	0.737106
GOBP_MRNA_METABOLIC_PROCESS	GOBP_RNA_SPLICING	0.736445
GOBP_REGULATION_OF_PROTEIN_KINASE_ACTIVITY	GOBP_POSITIVE_REGULATION_OF_PROTEIN_PHOSPHORYLATION	0.736243
GOBP_ACTIN_FILAMENT_BASED_PROCESS	GOBP_CYTOSKELETON_ORGANIZATION	0.73608
GOBP_HOMEOSTATIC_PROCESS	GOBP_CELLULAR_HOMEOSTASIS	0.7354
GOBP_RESPONSE_TO_OXYGEN_CONTAINING_COMPOUND	GOBP_RESPONSE_TO_NITROGEN_COMPOUND	0.735383
GOBP_REGULATION_OF_CELLULAR_RESPONSE_TO_STRESS	GOBP_REGULATION_OF_RESPONSE_TO_STRESS	0.735005
GOBP_POSITIVE_REGULATION_OF_PROTEIN_KINASE_ACTIVITY	GOBP_POSITIVE_REGULATION_OF_PHOSPHORUS_METABOLIC_PROCESS	0.734757
GOBP_INTRINSIC_APOPTOTIC_SIGNALING_PATHWAY	GOBP_APOPTOTIC_SIGNALING_PATHWAY	0.734167
GOBP_ESTABLISHMENT_OF_PROTEIN_LOCALIZATION_TO_MEMBRANE	GOBP_PROTEIN_TARGETING_TO_MEMBRANE	0.734079
GOBP_REGULATION_OF_PHOSPHORUS_METABOLIC_PROCESS	GOBP_POSITIVE_REGULATION_OF_PROTEIN_PHOSPHORYLATION	0.733467
GOBP_POSITIVE_REGULATION_OF_CELLULAR_PROTEIN_LOCALIZATION	GOBP_REGULATION_OF_CELLULAR_PROTEIN_LOCALIZATION	0.732654
GOBP_REGULATION_OF_CELLULAR_AMIDE_METABOLIC_PROCESS	GOBP_PEPTIDE_METABOLIC_PROCESS	0.73248
GOBP_INFLAMMATORY_RESPONSE	GOBP_DEFENSE_RESPONSE	0.732336
GOBP_ACTIN_FILAMENT_BASED_MOVEMENT	GOBP_STRIATED_MUSCLE_CONTRACTION	0.732177
GOBP_EPITHELIUM_DEVELOPMENT	GOBP_MORPHOGENESIS_OF_AN_EPITHELIUM	0.731654
GOBP_POSITIVE_REGULATION_OF_INTRACELLULAR_SIGNAL_TRANSDUCTION	GOBP_POSITIVE_REGULATION_OF_MAPK_CASCADE	0.731644
GOBP_PEPTIDE_BIOSYNTHETIC_PROCESS	GOBP_REGULATION_OF_CELLULAR_AMIDE_METABOLIC_PROCESS	0.731425
GOBP_EPITHELIUM_DEVELOPMENT	GOBP_TISSUE_MORPHOGENESIS	0.730929
GOBP_REGULATION_OF_PROTEIN_KINASE_ACTIVITY	GOBP_REGULATION_OF_PROTEIN_MODIFICATION_PROCESS	0.730171
GOBP_CIRCULATORY_SYSTEM_DEVELOPMENT	GOBP_TUBE_MORPHOGENESIS	0.729868
GOBP_NEURON_DEVELOPMENT	GOBP_CELL_MORPHOGENESIS	0.729485
GOBP_EXOCYTOSIS	GOBP_MYELOID_LEUKOCYTE_MEDIATED_IMMUNITY	0.729362
GOBP_REGULATION_OF_INFLAMMATORY_RESPONSE	GOBP_INFLAMMATORY_RESPONSE	0.72921
GOBP_REGULATION_OF_TRANSFERASE_ACTIVITY	GOBP_PROTEIN_PHOSPHORYLATION	0.729004
GOBP_RESPONSE_TO_HORMONE	GOBP_RESPONSE_TO_ENDOGENOUS_STIMULUS	0.728996
GOBP_CELLULAR_CARBOHYDRATE_METABOLIC_PROCESS	GOBP_CARBOHYDRATE_METABOLIC_PROCESS	0.728888
GOBP_CELLULAR_RESPONSE_TO_NITROGEN_COMPOUND	GOBP_CELLULAR_RESPONSE_TO_PEPTIDE	0.728712
GOBP_REGULATION_OF_PHOSPHORUS_METABOLIC_PROCESS	GOBP_POSITIVE_REGULATION_OF_PROTEIN_MODIFICATION_PROCESS	0.728711
GOBP_CELLULAR_COMPONENT_MORPHOGENESIS	GOBP_NEURON_DIFFERENTIATION	0.728694
GOBP_LYMPHOCYTE_ACTIVATION	GOBP_CELL_ACTIVATION	0.728057
GOBP_REGULATION_OF_CELL_CYCLE	GOBP_MITOTIC_CELL_CYCLE	0.727638
GOBP_EPITHELIAL_TUBE_MORPHOGENESIS	GOBP_TISSUE_MORPHOGENESIS	0.725541
GOBP_ANATOMICAL_STRUCTURE_FORMATION_INVOLVED_IN_MORPHOGENESIS	GOBP_TUBE_DEVELOPMENT	0.724928
GOBP_CELLULAR_COMPONENT_MORPHOGENESIS	GOBP_CELL_PROJECTION_ORGANIZATION	0.723505
GOBP_REGULATION_OF_TRANSFERASE_ACTIVITY	GOBP_POSITIVE_REGULATION_OF_PHOSPHORUS_METABOLIC_PROCESS	0.723411
GOBP_MODIFICATION_DEPENDENT_MACROMOLECULE_CATABOLIC_PROCESS	GOBP_MACROMOLECULE_CATABOLIC_PROCESS	0.722542
GOBP_REGULATION_OF_TRANSMEMBRANE_TRANSPORT	GOBP_REGULATION_OF_TRANSPORTER_ACTIVITY	0.720781
GOBP_POSITIVE_REGULATION_OF_TRANSFERASE_ACTIVITY	GOBP_POSITIVE_REGULATION_OF_PROTEIN_MODIFICATION_PROCESS	0.720288
GOBP_IMPORT_INTO_NUCLEUS	GOBP_NUCLEAR_TRANSPORT	0.720254
GOBP_REGULATION_OF_PROTEIN_CATABOLIC_PROCESS	GOBP_PROTEIN_CATABOLIC_PROCESS	0.719252
GOBP_LIPID_BIOSYNTHETIC_PROCESS	GOBP_LIPID_METABOLIC_PROCESS	0.718356
GOBP_CIRCULATORY_SYSTEM_DEVELOPMENT	GOBP_TUBE_DEVELOPMENT	0.71808
GOBP_GAMETE_GENERATION	GOBP_REPRODUCTION	0.717452
GOBP_REGULATION_OF_DEFENSE_RESPONSE	GOBP_DEFENSE_RESPONSE	0.717382
GOBP_POSITIVE_REGULATION_OF_IMMUNE_RESPONSE	GOBP_REGULATION_OF_IMMUNE_SYSTEM_PROCESS	0.717296
GOBP_CARDIAC_MUSCLE_CONTRACTION	GOBP_HEART_PROCESS	0.717197
GOBP_POSITIVE_REGULATION_OF_RESPONSE_TO_EXTERNAL_STIMULUS	GOBP_REGULATION_OF_RESPONSE_TO_EXTERNAL_STIMULUS	0.716738
GOBP_POSITIVE_REGULATION_OF_PHOSPHORUS_METABOLIC_PROCESS	GOBP_PROTEIN_PHOSPHORYLATION	0.716605
SCZ.NS	denovo_schizophrenia	0.716514
GOBP_REGULATION_OF_RESPONSE_TO_STRESS	GOBP_REGULATION_OF_DEFENSE_RESPONSE	0.716171
THROAT_PREPARATIONS	ANESTHETICS_LOCAL	0.716119
GOBP_REGULATION_OF_MULTICELLULAR_ORGANISMAL_DEVELOPMENT	GOBP_POSITIVE_REGULATION_OF_DEVELOPMENTAL_PROCESS	0.715675
GOBP_CELL_CYCLE_PHASE_TRANSITION	GOBP_CELL_CYCLE_PROCESS	0.715633
GOBP_MRNA_METABOLIC_PROCESS	GOBP_RNA_SPLICING_VIA_TRANSESTERIFICATION_REACTIONS	0.714735
GOBP_REGULATION_OF_TRANSFERASE_ACTIVITY	GOBP_REGULATION_OF_PROTEIN_MODIFICATION_PROCESS	0.714383
GOBP_ANTIGEN_RECEPTOR_MEDIATED_SIGNALING_PATHWAY	GOBP_POSITIVE_REGULATION_OF_IMMUNE_RESPONSE	0.714205
GOBP_IMMUNE_RESPONSE_REGULATING_SIGNALING_PATHWAY	GOBP_POSITIVE_REGULATION_OF_IMMUNE_SYSTEM_PROCESS	0.713797
GOBP_REGULATION_OF_TRANSFERASE_ACTIVITY	GOBP_POSITIVE_REGULATION_OF_PROTEIN_PHOSPHORYLATION	0.713598
GOBP_NEURON_DEVELOPMENT	GOBP_CELL_MORPHOGENESIS_INVOLVED_IN_DIFFERENTIATION	0.713323
GOBP_REGULATION_OF_ORGANELLE_ORGANIZATION	GOBP_POSITIVE_REGULATION_OF_ORGANELLE_ORGANIZATION	0.713203
GOBP_POSITIVE_REGULATION_OF_TRANSPORT	GOBP_REGULATION_OF_TRANSPORT	0.711938
GOBP_REGULATION_OF_PROTEIN_KINASE_ACTIVITY	GOBP_PROTEIN_PHOSPHORYLATION	0.711776
GOBP_POSITIVE_REGULATION_OF_TRANSFERASE_ACTIVITY	GOBP_POSITIVE_REGULATION_OF_CATALYTIC_ACTIVITY	0.710684
GOBP_CELLULAR_RESPONSE_TO_PEPTIDE_HORMONE_STIMULUS	GOBP_CELLULAR_RESPONSE_TO_HORMONE_STIMULUS	0.710593
GOBP_REGULATION_OF_MULTICELLULAR_ORGANISMAL_DEVELOPMENT	GOBP_REGULATION_OF_CELL_DIFFERENTIATION	0.710513
GOBP_REGULATION_OF_INTRINSIC_APOPTOTIC_SIGNALING_PATHWAY	GOBP_INTRINSIC_APOPTOTIC_SIGNALING_PATHWAY	0.710206
GOBP_ORGANIC_HYDROXY_COMPOUND_BIOSYNTHETIC_PROCESS	GOBP_ORGANIC_HYDROXY_COMPOUND_METABOLIC_PROCESS	0.710073
GOBP_POSITIVE_REGULATION_OF_MULTICELLULAR_ORGANISMAL_PROCESS	GOBP_POSITIVE_REGULATION_OF_DEVELOPMENTAL_PROCESS	0.710015
GOBP_POSITIVE_REGULATION_OF_CELL_POPULATION_PROLIFERATION	GOBP_CELL_POPULATION_PROLIFERATION	0.709618
GOBP_REGULATION_OF_PHOSPHORUS_METABOLIC_PROCESS	GOBP_REGULATION_OF_PROTEIN_KINASE_ACTIVITY	0.708815
GOBP_CELLULAR_MACROMOLECULE_CATABOLIC_PROCESS	GOBP_PROTEASOMAL_PROTEIN_CATABOLIC_PROCESS	0.707156
GOBP_ORGANONITROGEN_COMPOUND_CATABOLIC_PROCESS	GOBP_MODIFICATION_DEPENDENT_MACROMOLECULE_CATABOLIC_PROCESS	0.705953
GOBP_CELL_CYCLE_G2_M_PHASE_TRANSITION	GOBP_CELL_CYCLE_PHASE_TRANSITION	0.705667
GOBP_CELL_PROJECTION_ORGANIZATION	GOBP_CELL_MORPHOGENESIS	0.70559
GOBP_POSITIVE_REGULATION_OF_CATABOLIC_PROCESS	GOBP_REGULATION_OF_CATABOLIC_PROCESS	0.705295
GOBP_AXON_DEVELOPMENT	GOBP_CELL_MORPHOGENESIS	0.705094
GOBP_MYELOID_LEUKOCYTE_MEDIATED_IMMUNITY	GOBP_IMMUNE_EFFECTOR_PROCESS	0.70497
GOBP_REGULATION_OF_MRNA_METABOLIC_PROCESS	GOBP_MRNA_METABOLIC_PROCESS	0.70406
GOBP_PROTEIN_LOCALIZATION_TO_PLASMA_MEMBRANE	GOBP_PROTEIN_LOCALIZATION_TO_MEMBRANE	0.702876
GOBP_NEGATIVE_REGULATION_OF_ANION_TRANSPORT	GOBP_NEGATIVE_REGULATION_OF_TRANSPORT	0.7026
GOBP_CELLULAR_MACROMOLECULE_LOCALIZATION	GOBP_INTRACELLULAR_TRANSPORT	0.702065
GOBP_REGULATION_OF_PROTEIN_SERINE_THREONINE_KINASE_ACTIVITY	GOBP_REGULATION_OF_TRANSFERASE_ACTIVITY	0.702059
GOBP_CELLULAR_RESPONSE_TO_OXYGEN_CONTAINING_COMPOUND	GOBP_RESPONSE_TO_NITROGEN_COMPOUND	0.701823
GOBP_PURINE_CONTAINING_COMPOUND_METABOLIC_PROCESS	GOBP_ORGANOPHOSPHATE_METABOLIC_PROCESS	0.701821
GOBP_CARDIAC_MUSCLE_CONTRACTION	GOBP_MUSCLE_CONTRACTION	0.701596
GOBP_ANATOMICAL_STRUCTURE_FORMATION_INVOLVED_IN_MORPHOGENESIS	GOBP_VASCULATURE_DEVELOPMENT	0.701287
GOBP_DIVALENT_INORGANIC_CATION_HOMEOSTASIS	GOBP_CHEMICAL_HOMEOSTASIS	0.701093
GOBP_POSITIVE_REGULATION_OF_PROTEIN_KINASE_ACTIVITY	GOBP_REGULATION_OF_PROTEIN_PHOSPHORYLATION	0.700709
GOBP_CARBOHYDRATE_DERIVATIVE_BIOSYNTHETIC_PROCESS	GOBP_GLYCOPROTEIN_METABOLIC_PROCESS	0.699178
GOBP_CELL_MORPHOGENESIS_INVOLVED_IN_NEURON_DIFFERENTIATION	GOBP_NEURON_DIFFERENTIATION	0.698166
GOBP_POSITIVE_REGULATION_OF_HYDROLASE_ACTIVITY	GOBP_POSITIVE_REGULATION_OF_MOLECULAR_FUNCTION	0.697684
GOBP_CELL_PART_MORPHOGENESIS	GOBP_NEUROGENESIS	0.697372
GOBP_REGULATION_OF_VESICLE_MEDIATED_TRANSPORT	GOBP_REGULATION_OF_ENDOCYTOSIS	0.697282
GOBP_REGULATION_OF_CELLULAR_COMPONENT_MOVEMENT	GOBP_POSITIVE_REGULATION_OF_LOCOMOTION	0.697185
GOBP_POSITIVE_REGULATION_OF_PROTEIN_METABOLIC_PROCESS	GOBP_REGULATION_OF_PROTEIN_PHOSPHORYLATION	0.696815
GOBP_REGULATION_OF_CELL_CYCLE_PHASE_TRANSITION	GOBP_NEGATIVE_REGULATION_OF_CELL_CYCLE_PROCESS	0.696165
GOBP_MRNA_PROCESSING	GOBP_RNA_PROCESSING	0.695905
GOBP_TRANSMEMBRANE_TRANSPORT	GOBP_REGULATION_OF_TRANSMEMBRANE_TRANSPORT	0.69572
GOBP_CELLULAR_MACROMOLECULE_LOCALIZATION	GOBP_ESTABLISHMENT_OF_PROTEIN_LOCALIZATION	0.695276
GOBP_CELL_CYCLE_G1_S_PHASE_TRANSITION	GOBP_CELL_CYCLE_PHASE_TRANSITION	0.695028
GOBP_CELLULAR_MACROMOLECULE_LOCALIZATION	GOBP_PROTEIN_LOCALIZATION_TO_ORGANELLE	0.694855
GOBP_RESPONSE_TO_BACTERIUM	GOBP_RESPONSE_TO_BIOTIC_STIMULUS	0.694298
GOBP_ANATOMICAL_STRUCTURE_FORMATION_INVOLVED_IN_MORPHOGENESIS	GOBP_BLOOD_VESSEL_MORPHOGENESIS	0.694155
Chronotype	Anorexia_nervosa	0.694041
GOBP_AXON_DEVELOPMENT	GOBP_NEURON_DEVELOPMENT	0.693825
GOBP_ORGANONITROGEN_COMPOUND_CATABOLIC_PROCESS	GOBP_CELLULAR_MACROMOLECULE_CATABOLIC_PROCESS	0.69341
GOBP_SKELETAL_SYSTEM_MORPHOGENESIS	GOBP_SKELETAL_SYSTEM_DEVELOPMENT	0.692961
GOBP_REGULATION_OF_ANION_TRANSPORT	GOBP_REGULATION_OF_PROTEIN_LOCALIZATION	0.692528
GOBP_MULTI_ORGANISM_PROCESS	GOBP_DEVELOPMENTAL_PROCESS_INVOLVED_IN_REPRODUCTION	0.692474
GOBP_AMIDE_BIOSYNTHETIC_PROCESS	GOBP_REGULATION_OF_CELLULAR_AMIDE_METABOLIC_PROCESS	0.692247
GOBP_REGULATION_OF_CELL_CYCLE_PROCESS	GOBP_MITOTIC_CELL_CYCLE	0.692014
GOBP_POSITIVE_REGULATION_OF_PROTEIN_MODIFICATION_PROCESS	GOBP_PROTEIN_PHOSPHORYLATION	0.691452
GOBP_CHROMOSOME_ORGANIZATION	GOBP_COVALENT_CHROMATIN_MODIFICATION	0.691246
GOBP_POSITIVE_REGULATION_OF_DEVELOPMENTAL_PROCESS	GOBP_REGULATION_OF_CELL_DIFFERENTIATION	0.69119
GOBP_CELL_MORPHOGENESIS_INVOLVED_IN_NEURON_DIFFERENTIATION	GOBP_CELL_PROJECTION_ORGANIZATION	0.690653
GOBP_NEURON_DIFFERENTIATION	GOBP_CELL_MORPHOGENESIS	0.690603
GOBP_CELLULAR_COMPONENT_MORPHOGENESIS	GOBP_NEUROGENESIS	0.689356
GOBP_POSITIVE_REGULATION_OF_HYDROLASE_ACTIVITY	GOBP_REGULATION_OF_GTPASE_ACTIVITY	0.688864
GOBP_REGULATION_OF_MULTICELLULAR_ORGANISMAL_DEVELOPMENT	GOBP_POSITIVE_REGULATION_OF_MULTICELLULAR_ORGANISMAL_PROCESS	0.688423
GOBP_POSITIVE_REGULATION_OF_ION_TRANSPORT	GOBP_REGULATION_OF_ION_TRANSPORT	0.688406
GOBP_REGULATION_OF_VASCULATURE_DEVELOPMENT	GOBP_BLOOD_VESSEL_MORPHOGENESIS	0.687997
GOBP_REGULATION_OF_SECRETION	GOBP_SECRETION	0.687335
GOBP_REGULATION_OF_CELL_ADHESION	GOBP_BIOLOGICAL_ADHESION	0.68695
GOBP_ION_HOMEOSTASIS	GOBP_HOMEOSTATIC_PROCESS	0.68672
GOBP_RESPONSE_TO_PEPTIDE_HORMONE	GOBP_RESPONSE_TO_HORMONE	0.686702
GOBP_REGULATION_OF_CATION_TRANSMEMBRANE_TRANSPORT	GOBP_CATION_TRANSMEMBRANE_TRANSPORT	0.686484
GOBP_REGULATION_OF_CELL_PROJECTION_ORGANIZATION	GOBP_CELL_PROJECTION_ORGANIZATION	0.686168
GOBP_POSITIVE_REGULATION_OF_CELL_PROJECTION_ORGANIZATION	GOBP_POSITIVE_REGULATION_OF_NEURON_PROJECTION_DEVELOPMENT	0.685611
GOBP_REGULATION_OF_PROTEIN_SERINE_THREONINE_KINASE_ACTIVITY	GOBP_POSITIVE_REGULATION_OF_PROTEIN_KINASE_ACTIVITY	0.685505
GOBP_NEGATIVE_REGULATION_OF_CELL_CYCLE_PROCESS	GOBP_REGULATION_OF_CELL_CYCLE_PROCESS	0.685475
GOBP_IMMUNE_EFFECTOR_PROCESS	GOBP_CELL_ACTIVATION	0.685423
GOBP_CELLULAR_LIPID_METABOLIC_PROCESS	GOBP_LIPID_BIOSYNTHETIC_PROCESS	0.685331
GOBP_REGULATION_OF_CELL_CYCLE_PHASE_TRANSITION	GOBP_NEGATIVE_REGULATION_OF_MITOTIC_CELL_CYCLE	0.685291
GOBP_REGULATION_OF_RESPONSE_TO_STRESS	GOBP_REGULATION_OF_RESPONSE_TO_EXTERNAL_STIMULUS	0.684826
GOBP_REGULATION_OF_BODY_FLUID_LEVELS	GOBP_RESPONSE_TO_WOUNDING	0.684353
GOBP_POSITIVE_REGULATION_OF_TRANSFERASE_ACTIVITY	GOBP_REGULATION_OF_PROTEIN_PHOSPHORYLATION	0.683839
GOBP_ORGANONITROGEN_COMPOUND_BIOSYNTHETIC_PROCESS	GOBP_AMIDE_BIOSYNTHETIC_PROCESS	0.683709
GOBP_POSITIVE_REGULATION_OF_CELL_DEATH	GOBP_REGULATION_OF_CELL_DEATH	0.683496
GOBP_REGULATION_OF_PROTEIN_CATABOLIC_PROCESS	GOBP_REGULATION_OF_CATABOLIC_PROCESS	0.681796
GOBP_GLYCEROLIPID_METABOLIC_PROCESS	GOBP_CELLULAR_LIPID_METABOLIC_PROCESS	0.68168
GOBP_REGULATION_OF_PROTEOLYSIS	GOBP_PROTEOLYSIS	0.68158
GOBP_REGULATION_OF_CELLULAR_AMIDE_METABOLIC_PROCESS	GOBP_POSTTRANSCRIPTIONAL_REGULATION_OF_GENE_EXPRESSION	0.681324
GOBP_REGULATION_OF_ION_TRANSPORT	GOBP_CATION_TRANSPORT	0.680914
GOBP_REGULATION_OF_TRANSMEMBRANE_TRANSPORT	GOBP_CATION_TRANSPORT	0.680145
GOBP_STRIATED_MUSCLE_CONTRACTION	GOBP_HEART_PROCESS	0.680003
GOBP_PURINE_NUCLEOSIDE_MONOPHOSPHATE_BIOSYNTHETIC_PROCESS	GOBP_PURINE_NUCLEOSIDE_MONOPHOSPHATE_METABOLIC_PROCESS	0.679414
GOBP_REGULATION_OF_HEMOPOIESIS	GOBP_IMMUNE_SYSTEM_DEVELOPMENT	0.678967
GOBP_KIDNEY_EPITHELIUM_DEVELOPMENT	GOBP_UROGENITAL_SYSTEM_DEVELOPMENT	0.678166
GOBP_NCRNA_METABOLIC_PROCESS	GOBP_TRNA_METABOLIC_PROCESS	0.678141
GOBP_REGULATION_OF_CELLULAR_CATABOLIC_PROCESS	GOBP_POSITIVE_REGULATION_OF_CATABOLIC_PROCESS	0.678112
GOBP_POSITIVE_REGULATION_OF_INTRACELLULAR_SIGNAL_TRANSDUCTION	GOBP_REGULATION_OF_MAPK_CASCADE	0.676858
GOBP_IMPORT_INTO_NUCLEUS	GOBP_PROTEIN_LOCALIZATION_TO_NUCLEUS	0.676585
GOBP_RESPONSE_TO_NITROGEN_COMPOUND	GOBP_RESPONSE_TO_PEPTIDE	0.676069
GOBP_REGULATION_OF_PROTEIN_KINASE_ACTIVITY	GOBP_POSITIVE_REGULATION_OF_PROTEIN_MODIFICATION_PROCESS	0.675538
GOBP_POSITIVE_REGULATION_OF_CELL_PROJECTION_ORGANIZATION	GOBP_REGULATION_OF_NEURON_PROJECTION_DEVELOPMENT	0.674839
GOBP_REGULATION_OF_PROTEIN_KINASE_ACTIVITY	GOBP_POSITIVE_REGULATION_OF_PHOSPHORUS_METABOLIC_PROCESS	0.674765
GOBP_REGULATION_OF_CELL_CYCLE_PROCESS	GOBP_CELL_CYCLE	0.674669
GOBP_NEGATIVE_REGULATION_OF_GENE_EXPRESSION	GOBP_POSTTRANSCRIPTIONAL_REGULATION_OF_GENE_EXPRESSION	0.674152
GOBP_CIRCULATORY_SYSTEM_DEVELOPMENT	GOBP_ANATOMICAL_STRUCTURE_FORMATION_INVOLVED_IN_MORPHOGENESIS	0.674134
GOBP_ORGANONITROGEN_COMPOUND_BIOSYNTHETIC_PROCESS	GOBP_CARBOHYDRATE_DERIVATIVE_BIOSYNTHETIC_PROCESS	0.673879
GOBP_CELL_PROJECTION_ORGANIZATION	GOBP_CELL_MORPHOGENESIS_INVOLVED_IN_DIFFERENTIATION	0.67362
GOBP_REGULATION_OF_HYDROLASE_ACTIVITY	GOBP_POSITIVE_REGULATION_OF_CATALYTIC_ACTIVITY	0.673615
GOBP_PROTEIN_MODIFICATION_BY_SMALL_PROTEIN_CONJUGATION	GOBP_PROTEIN_POLYUBIQUITINATION	0.673529
GOBP_POSITIVE_REGULATION_OF_CELLULAR_COMPONENT_ORGANIZATION	GOBP_POSITIVE_REGULATION_OF_CELLULAR_COMPONENT_BIOGENESIS	0.673343
GOBP_KIDNEY_EPITHELIUM_DEVELOPMENT	GOBP_CELL_DIFFERENTIATION_INVOLVED_IN_KIDNEY_DEVELOPMENT	0.673037
GOBP_STRIATED_MUSCLE_CONTRACTION	GOBP_MUSCLE_SYSTEM_PROCESS	0.672799
GOBP_REGULATION_OF_CELL_CYCLE	GOBP_CELL_CYCLE_PHASE_TRANSITION	0.672089
GOBP_NEURON_DIFFERENTIATION	GOBP_CELL_MORPHOGENESIS_INVOLVED_IN_DIFFERENTIATION	0.671375
GOBP_LEUKOCYTE_MEDIATED_IMMUNITY	GOBP_CELL_ACTIVATION	0.670691
GOBP_REGULATION_OF_CELL_CYCLE_PHASE_TRANSITION	GOBP_MITOTIC_CELL_CYCLE	0.670686
GOBP_RESPONSE_TO_OXYGEN_CONTAINING_COMPOUND	GOBP_CELLULAR_RESPONSE_TO_NITROGEN_COMPOUND	0.670507
GOBP_REGULATION_OF_CELL_CYCLE_PHASE_TRANSITION	GOBP_CELL_CYCLE_G2_M_PHASE_TRANSITION	0.669767
GOBP_REGULATION_OF_TRANSPORT	GOBP_REGULATION_OF_ANION_TRANSPORT	0.669734
GOBP_REGULATION_OF_TRANSPORT	GOBP_REGULATION_OF_TRANSMEMBRANE_TRANSPORT	0.66933
GOBP_REGULATION_OF_INTRACELLULAR_SIGNAL_TRANSDUCTION	GOBP_POSITIVE_REGULATION_OF_SIGNALING	0.669173
GOBP_RESPONSE_TO_NITROGEN_COMPOUND	GOBP_RESPONSE_TO_ENDOGENOUS_STIMULUS	0.668943
OTHER_GYNECOLOGICALS	DOPAMINERGIC_AGENTS	0.66884
GOBP_CELLULAR_RESPONSE_TO_DNA_DAMAGE_STIMULUS	GOBP_DNA_METABOLIC_PROCESS	0.668726
GOBP_POSITIVE_REGULATION_OF_PROTEIN_METABOLIC_PROCESS	GOBP_REGULATION_OF_PHOSPHORUS_METABOLIC_PROCESS	0.668633
GOBP_NEGATIVE_REGULATION_OF_CELL_POPULATION_PROLIFERATION	GOBP_CELL_POPULATION_PROLIFERATION	0.668541
GOBP_CELLULAR_RESPONSE_TO_NITROGEN_COMPOUND	GOBP_RESPONSE_TO_PEPTIDE	0.668204
GOBP_NEGATIVE_REGULATION_OF_INTRINSIC_APOPTOTIC_SIGNALING_PATHWAY	GOBP_NEGATIVE_REGULATION_OF_APOPTOTIC_SIGNALING_PATHWAY	0.668191
GOBP_CELLULAR_RESPONSE_TO_NITROGEN_COMPOUND	GOBP_CELLULAR_RESPONSE_TO_PEPTIDE_HORMONE_STIMULUS	0.667633
GOBP_RIBONUCLEOSIDE_MONOPHOSPHATE_METABOLIC_PROCESS	GOBP_RIBONUCLEOSIDE_MONOPHOSPHATE_BIOSYNTHETIC_PROCESS	0.667436
GOBP_REGULATION_OF_TRANSFERASE_ACTIVITY	GOBP_POSITIVE_REGULATION_OF_PROTEIN_MODIFICATION_PROCESS	0.667039
GOBP_SMALL_MOLECULE_BIOSYNTHETIC_PROCESS	GOBP_ORGANIC_ACID_BIOSYNTHETIC_PROCESS	0.666656
GOBP_REGULATION_OF_INTRINSIC_APOPTOTIC_SIGNALING_PATHWAY	GOBP_REGULATION_OF_APOPTOTIC_SIGNALING_PATHWAY	0.666544
GOBP_REGULATION_OF_HEMOPOIESIS	GOBP_MYELOID_CELL_DIFFERENTIATION	0.665945
GOBP_REGULATION_OF_ENDOCYTOSIS	GOBP_ENDOCYTOSIS	0.665395
GOBP_PROTEIN_LOCALIZATION_TO_MEMBRANE	GOBP_CELLULAR_MACROMOLECULE_LOCALIZATION	0.664957
GOBP_NEGATIVE_REGULATION_OF_RESPONSE_TO_EXTERNAL_STIMULUS	GOBP_REGULATION_OF_RESPONSE_TO_EXTERNAL_STIMULUS	0.664647
GOBP_REGULATION_OF_CELL_CYCLE_PHASE_TRANSITION	GOBP_REGULATION_OF_CELL_CYCLE	0.664098
GOBP_REGULATION_OF_CELLULAR_CATABOLIC_PROCESS	GOBP_REGULATION_OF_AUTOPHAGY	0.66395
GOBP_CELLULAR_AMIDE_METABOLIC_PROCESS	GOBP_REGULATION_OF_CELLULAR_AMIDE_METABOLIC_PROCESS	0.663373
GOBP_CELL_CYCLE_PROCESS	GOBP_REGULATION_OF_MITOTIC_CELL_CYCLE	0.662521
GOBP_COGNITION	GOBP_BEHAVIOR	0.662434
GOBP_REGULATION_OF_SYSTEM_PROCESS	GOBP_HEART_PROCESS	0.661872
GOBP_NUCLEOSIDE_MONOPHOSPHATE_BIOSYNTHETIC_PROCESS	GOBP_NUCLEOSIDE_MONOPHOSPHATE_METABOLIC_PROCESS	0.661807
GOBP_RESPONSE_TO_LIPID	GOBP_RESPONSE_TO_ORGANIC_CYCLIC_COMPOUND	0.661313
GOBP_PROTEIN_LOCALIZATION_TO_NUCLEUS	GOBP_PROTEIN_IMPORT	0.661095
GOBP_CELL_DIFFERENTIATION_INVOLVED_IN_METANEPHROS_DEVELOPMENT	GOBP_CELL_DIFFERENTIATION_INVOLVED_IN_KIDNEY_DEVELOPMENT	0.660653
GOBP_RESPONSE_TO_PEPTIDE_HORMONE	GOBP_CELLULAR_RESPONSE_TO_HORMONE_STIMULUS	0.66061
GOBP_CELLULAR_RESPONSE_TO_PEPTIDE	GOBP_CELLULAR_RESPONSE_TO_HORMONE_STIMULUS	0.659425
GOBP_CELLULAR_LIPID_METABOLIC_PROCESS	GOBP_PHOSPHOLIPID_METABOLIC_PROCESS	0.659076
GOBP_MYELOID_CELL_DIFFERENTIATION	GOBP_IMMUNE_SYSTEM_DEVELOPMENT	0.658741
GOBP_RNA_SPLICING	GOBP_RNA_PROCESSING	0.658267
GOBP_NEUROGENESIS	GOBP_CELL_MORPHOGENESIS	0.658165
GOBP_NEURON_DEVELOPMENT	GOBP_REGULATION_OF_NEURON_PROJECTION_DEVELOPMENT	0.658106
GOBP_PROTEIN_TARGETING_TO_MEMBRANE	GOBP_PROTEIN_TARGETING	0.657949
GOBP_GLYCOSYL_COMPOUND_BIOSYNTHETIC_PROCESS	GOBP_NUCLEOSIDE_SALVAGE	0.657167
GOBP_NEGATIVE_REGULATION_OF_CATALYTIC_ACTIVITY	GOBP_NEGATIVE_REGULATION_OF_PHOSPHORUS_METABOLIC_PROCESS	0.656668
GOBP_INORGANIC_ION_TRANSMEMBRANE_TRANSPORT	GOBP_REGULATION_OF_TRANSMEMBRANE_TRANSPORT	0.656201
GOBP_CELL_MORPHOGENESIS_INVOLVED_IN_NEURON_DIFFERENTIATION	GOBP_NEUROGENESIS	0.655923
GOBP_MALE_GAMETE_GENERATION	GOBP_REPRODUCTION	0.655757
GOBP_CARBOHYDRATE_DERIVATIVE_METABOLIC_PROCESS	GOBP_NUCLEOBASE_CONTAINING_SMALL_MOLECULE_METABOLIC_PROCESS	0.655643
GOBP_REGULATION_OF_HYDROLASE_ACTIVITY	GOBP_REGULATION_OF_GTPASE_ACTIVITY	0.654278
GOBP_NEGATIVE_REGULATION_OF_CELL_DIFFERENTIATION	GOBP_REGULATION_OF_CELL_DIFFERENTIATION	0.653634
GOBP_POSITIVE_REGULATION_OF_TRANSFERASE_ACTIVITY	GOBP_REGULATION_OF_PHOSPHORUS_METABOLIC_PROCESS	0.652853
GOBP_POSITIVE_REGULATION_OF_CELL_CYCLE_PROCESS	GOBP_REGULATION_OF_CELL_CYCLE_PROCESS	0.652214
GOBP_REGULATION_OF_MULTICELLULAR_ORGANISMAL_DEVELOPMENT	GOBP_REGULATION_OF_NERVOUS_SYSTEM_DEVELOPMENT	0.651749
GOBP_POSITIVE_REGULATION_OF_TRANSPORT	GOBP_REGULATION_OF_ION_TRANSPORT	0.651744
GOBP_REGULATION_OF_SYSTEM_PROCESS	GOBP_CIRCULATORY_SYSTEM_PROCESS	0.65091
GOBP_REGULATION_OF_SECRETION	GOBP_REGULATION_OF_ANION_TRANSPORT	0.650814
GOBP_POSITIVE_REGULATION_OF_CELLULAR_COMPONENT_ORGANIZATION	GOBP_POSITIVE_REGULATION_OF_ORGANELLE_ORGANIZATION	0.650722
GOBP_POSITIVE_REGULATION_OF_CELLULAR_COMPONENT_ORGANIZATION	GOBP_POSITIVE_REGULATION_OF_CELL_PROJECTION_ORGANIZATION	0.650606
GOBP_NEGATIVE_REGULATION_OF_MULTICELLULAR_ORGANISMAL_PROCESS	GOBP_NEGATIVE_REGULATION_OF_DEVELOPMENTAL_PROCESS	0.650521
GOBP_PURINE_NUCLEOSIDE_MONOPHOSPHATE_METABOLIC_PROCESS	GOBP_RIBONUCLEOSIDE_METABOLIC_PROCESS	0.649842
GOBP_PEPTIDYL_LYSINE_MODIFICATION	GOBP_COVALENT_CHROMATIN_MODIFICATION	0.649658
GOBP_NUCLEAR_CHROMOSOME_SEGREGATION	GOBP_ORGANELLE_FISSION	0.649306
GOBP_EXOCYTOSIS	GOBP_LEUKOCYTE_MEDIATED_IMMUNITY	0.649219
GOBP_SMALL_MOLECULE_BIOSYNTHETIC_PROCESS	GOBP_SMALL_MOLECULE_METABOLIC_PROCESS	0.648902
GOBP_PEPTIDE_BIOSYNTHETIC_PROCESS	GOBP_POSTTRANSCRIPTIONAL_REGULATION_OF_GENE_EXPRESSION	0.648416
GOBP_POSITIVE_REGULATION_OF_CATALYTIC_ACTIVITY	GOBP_POSITIVE_REGULATION_OF_PHOSPHORUS_METABOLIC_PROCESS	0.647632
GOBP_TAXIS	GOBP_LOCOMOTION	0.647156
GOBP_NUCLEOBASE_CONTAINING_SMALL_MOLECULE_METABOLIC_PROCESS	GOBP_SMALL_MOLECULE_METABOLIC_PROCESS	0.647112
GOBP_PROTEASOMAL_PROTEIN_CATABOLIC_PROCESS	GOBP_MACROMOLECULE_CATABOLIC_PROCESS	0.647044
GOBP_ESTABLISHMENT_OF_PROTEIN_LOCALIZATION_TO_ORGANELLE	GOBP_PROTEIN_TARGETING	0.646844
GOBP_AXON_DEVELOPMENT	GOBP_TAXIS	0.64558
GOBP_REGULATION_OF_TRANSFERASE_ACTIVITY	GOBP_POSITIVE_REGULATION_OF_CATALYTIC_ACTIVITY	0.644739
GOBP_POSITIVE_REGULATION_OF_TRANSFERASE_ACTIVITY	GOBP_PROTEIN_PHOSPHORYLATION	0.644469
GOBP_REGULATION_OF_ANION_TRANSPORT	GOBP_POSITIVE_REGULATION_OF_ION_TRANSPORT	0.644429
GOBP_RESPONSE_TO_PEPTIDE	GOBP_RESPONSE_TO_HORMONE	0.644317
GOBP_MRNA_METABOLIC_PROCESS	GOBP_RNA_PROCESSING	0.644003
GOBP_RESPONSE_TO_OXYGEN_CONTAINING_COMPOUND	GOBP_RESPONSE_TO_ENDOGENOUS_STIMULUS	0.643398
GOBP_KIDNEY_EPITHELIUM_DEVELOPMENT	GOBP_METANEPHROS_DEVELOPMENT	0.643343
GOBP_AXON_DEVELOPMENT	GOBP_NEURON_DIFFERENTIATION	0.64314
GOBP_REGULATION_OF_PROTEIN_SERINE_THREONINE_KINASE_ACTIVITY	GOBP_REGULATION_OF_PROTEIN_PHOSPHORYLATION	0.642888
GOBP_MITOTIC_NUCLEAR_DIVISION	GOBP_NUCLEAR_CHROMOSOME_SEGREGATION	0.642594
GOBP_NEGATIVE_REGULATION_OF_CELL_DEATH	GOBP_APOPTOTIC_PROCESS	0.642451
GOBP_SMALL_MOLECULE_METABOLIC_PROCESS	GOBP_ORGANOPHOSPHATE_METABOLIC_PROCESS	0.641169
GOBP_NEURON_DEVELOPMENT	GOBP_REGULATION_OF_CELL_PROJECTION_ORGANIZATION	0.640473
GOBP_REGULATION_OF_INTRACELLULAR_SIGNAL_TRANSDUCTION	GOBP_REGULATION_OF_MAPK_CASCADE	0.640458
GOBP_PROTEIN_CATABOLIC_PROCESS	GOBP_PROTEOLYSIS	0.640214
GOBP_REGULATION_OF_VASCULATURE_DEVELOPMENT	GOBP_VASCULATURE_DEVELOPMENT	0.64002
GOBP_REGULATION_OF_IMMUNE_SYSTEM_PROCESS	GOBP_ACTIVATION_OF_IMMUNE_RESPONSE	0.639763
GOBP_ORGANONITROGEN_COMPOUND_BIOSYNTHETIC_PROCESS	GOBP_CELLULAR_AMIDE_METABOLIC_PROCESS	0.639735
GOBP_POSITIVE_REGULATION_OF_TRANSFERASE_ACTIVITY	GOBP_POSITIVE_REGULATION_OF_MOLECULAR_FUNCTION	0.639639
GOBP_CELLULAR_RESPONSE_TO_HORMONE_STIMULUS	GOBP_RESPONSE_TO_ENDOGENOUS_STIMULUS	0.639433
GOBP_RESPONSE_TO_TOPOLOGICALLY_INCORRECT_PROTEIN	GOBP_RESPONSE_TO_ENDOPLASMIC_RETICULUM_STRESS	0.639263
GOBP_POSITIVE_REGULATION_OF_PROTEIN_METABOLIC_PROCESS	GOBP_PROTEIN_PHOSPHORYLATION	0.639048
GOBP_POSITIVE_REGULATION_OF_INTRACELLULAR_SIGNAL_TRANSDUCTION	GOBP_MAPK_CASCADE	0.639018
GOBP_CELLULAR_RESPONSE_TO_NITROGEN_COMPOUND	GOBP_RESPONSE_TO_ENDOGENOUS_STIMULUS	0.638613
GOBP_ORGANOPHOSPHATE_METABOLIC_PROCESS	GOBP_PHOSPHOLIPID_METABOLIC_PROCESS	0.638345
GOBP_AXON_DEVELOPMENT	GOBP_CELL_PROJECTION_ORGANIZATION	0.638278
GOBP_NEGATIVE_REGULATION_OF_PROTEIN_METABOLIC_PROCESS	GOBP_NEGATIVE_REGULATION_OF_PHOSPHORUS_METABOLIC_PROCESS	0.636328
GOBP_NEUROGENESIS	GOBP_CELL_MORPHOGENESIS_INVOLVED_IN_DIFFERENTIATION	0.635337
GOBP_CARBOHYDRATE_DERIVATIVE_METABOLIC_PROCESS	GOBP_GLYCOPROTEIN_METABOLIC_PROCESS	0.635147
GOBP_REGULATION_OF_PEPTIDE_TRANSPORT	GOBP_REGULATION_OF_ION_TRANSPORT	0.634558
GOBP_CELLULAR_PROTEIN_CATABOLIC_PROCESS	GOBP_PROTEOLYSIS	0.634148
GOBP_HOMEOSTATIC_PROCESS	GOBP_CELLULAR_ION_HOMEOSTASIS	0.633884
GOBP_CARBOHYDRATE_DERIVATIVE_METABOLIC_PROCESS	GOBP_PURINE_CONTAINING_COMPOUND_METABOLIC_PROCESS	0.633625
GOBP_RESPONSE_TO_OXYGEN_CONTAINING_COMPOUND	GOBP_RESPONSE_TO_LIPID	0.633465
GOBP_REGULATION_OF_PEPTIDE_TRANSPORT	GOBP_REGULATION_OF_INTRACELLULAR_PROTEIN_TRANSPORT	0.63287
GOBP_CARDIAC_MUSCLE_CONTRACTION	GOBP_MUSCLE_SYSTEM_PROCESS	0.632692
GOBP_NEGATIVE_REGULATION_OF_CELL_CYCLE	GOBP_REGULATION_OF_MITOTIC_CELL_CYCLE	0.632252
GOBP_CATION_TRANSMEMBRANE_TRANSPORT	GOBP_REGULATION_OF_ION_TRANSPORT	0.632011
GOBP_REGULATION_OF_CELLULAR_PROTEIN_LOCALIZATION	GOBP_REGULATION_OF_INTRACELLULAR_PROTEIN_TRANSPORT	0.631982
GOBP_EPITHELIAL_TUBE_MORPHOGENESIS	GOBP_TUBE_MORPHOGENESIS	0.631357
GOBP_RESPONSE_TO_OXYGEN_CONTAINING_COMPOUND	GOBP_RESPONSE_TO_ORGANIC_CYCLIC_COMPOUND	0.631256
GOBP_CELL_CELL_ADHESION_VIA_PLASMA_MEMBRANE_ADHESION_MOLECULES	GOBP_CELL_CELL_ADHESION	0.631081
GOBP_ORGANONITROGEN_COMPOUND_CATABOLIC_PROCESS	GOBP_PROTEASOMAL_PROTEIN_CATABOLIC_PROCESS	0.630874
GOBP_REGULATION_OF_SMALL_GTPASE_MEDIATED_SIGNAL_TRANSDUCTION	GOBP_RAS_PROTEIN_SIGNAL_TRANSDUCTION	0.63061
GOBP_NEGATIVE_REGULATION_OF_PROTEIN_METABOLIC_PROCESS	GOBP_NEGATIVE_REGULATION_OF_CATALYTIC_ACTIVITY	0.630545
GOBP_ANTIGEN_RECEPTOR_MEDIATED_SIGNALING_PATHWAY	GOBP_REGULATION_OF_IMMUNE_RESPONSE	0.630392
GOBP_ACTIN_MEDIATED_CELL_CONTRACTION	GOBP_MUSCLE_CONTRACTION	0.629467
GOBP_PROTEIN_MODIFICATION_BY_SMALL_PROTEIN_CONJUGATION_OR_REMOVAL	GOBP_MODIFICATION_DEPENDENT_MACROMOLECULE_CATABOLIC_PROCESS	0.629286
GOBP_REGULATION_OF_SYSTEM_PROCESS	GOBP_MUSCLE_SYSTEM_PROCESS	0.629089
GOBP_REGULATION_OF_TRANSPORT	GOBP_CATION_TRANSPORT	0.628695
GOBP_NEGATIVE_REGULATION_OF_CELL_CYCLE	GOBP_CELL_CYCLE_PROCESS	0.628177
GOBP_ESTABLISHMENT_OF_PROTEIN_LOCALIZATION_TO_ORGANELLE	GOBP_INTRACELLULAR_PROTEIN_TRANSPORT	0.628163
GOBP_CELL_SURFACE_RECEPTOR_SIGNALING_PATHWAY_INVOLVED_IN_CELL_CELL_SIGNALING	GOBP_CELL_CELL_SIGNALING	0.628022
GOBP_IMMUNE_RESPONSE_REGULATING_SIGNALING_PATHWAY	GOBP_REGULATION_OF_IMMUNE_SYSTEM_PROCESS	0.627873
GOBP_PROTEIN_MODIFICATION_BY_SMALL_PROTEIN_CONJUGATION_OR_REMOVAL	GOBP_PROTEIN_POLYUBIQUITINATION	0.627834
GOBP_REGULATION_OF_CELL_DEVELOPMENT	GOBP_REGULATION_OF_CELL_DIFFERENTIATION	0.627565
GOBP_REGULATION_OF_HYDROLASE_ACTIVITY	GOBP_POSITIVE_REGULATION_OF_MOLECULAR_FUNCTION	0.627244
GOBP_MYELOID_LEUKOCYTE_MEDIATED_IMMUNITY	GOBP_CELL_ACTIVATION	0.627161
GOBP_NEGATIVE_REGULATION_OF_CELL_CYCLE_PROCESS	GOBP_REGULATION_OF_MITOTIC_CELL_CYCLE	0.627037
GOBP_REGULATION_OF_CELL_CYCLE_PHASE_TRANSITION	GOBP_CELL_CYCLE_PROCESS	0.627011
GOBP_RESPONSE_TO_GROWTH_FACTOR	GOBP_ENZYME_LINKED_RECEPTOR_PROTEIN_SIGNALING_PATHWAY	0.626822
GOBP_REGULATION_OF_CATION_CHANNEL_ACTIVITY	GOBP_REGULATION_OF_TRANSMEMBRANE_TRANSPORT	0.626603
GOBP_REGULATION_OF_RESPONSE_TO_EXTERNAL_STIMULUS	GOBP_DEFENSE_RESPONSE	0.626417
GOBP_POSITIVE_REGULATION_OF_PROTEIN_KINASE_ACTIVITY	GOBP_REGULATION_OF_PROTEIN_MODIFICATION_PROCESS	0.626074
GOBP_RIBONUCLEOSIDE_MONOPHOSPHATE_METABOLIC_PROCESS	GOBP_NUCLEOSIDE_METABOLIC_PROCESS	0.626032
GOBP_POSITIVE_REGULATION_OF_PROTEIN_METABOLIC_PROCESS	GOBP_POSITIVE_REGULATION_OF_PROTEIN_KINASE_ACTIVITY	0.625876
GOBP_REGULATION_OF_PHOSPHORUS_METABOLIC_PROCESS	GOBP_NEGATIVE_REGULATION_OF_PHOSPHORUS_METABOLIC_PROCESS	0.625868
GOBP_CYTOSKELETON_ORGANIZATION	GOBP_MICROTUBULE_CYTOSKELETON_ORGANIZATION	0.625567
GOBP_NEGATIVE_REGULATION_OF_DEVELOPMENTAL_PROCESS	GOBP_REGULATION_OF_CELL_DIFFERENTIATION	0.625478
GOBP_ESTABLISHMENT_OF_PROTEIN_LOCALIZATION_TO_MEMBRANE	GOBP_PROTEIN_LOCALIZATION_TO_MEMBRANE	0.62534
GOBP_REGULATION_OF_MITOTIC_CELL_CYCLE	GOBP_CELL_CYCLE	0.625065
GOBP_RIBONUCLEOSIDE_MONOPHOSPHATE_METABOLIC_PROCESS	GOBP_NUCLEOSIDE_MONOPHOSPHATE_BIOSYNTHETIC_PROCESS	0.624874
GOBP_POSITIVE_REGULATION_OF_PROTEIN_METABOLIC_PROCESS	GOBP_POSITIVE_REGULATION_OF_CATALYTIC_ACTIVITY	0.624846
GOBP_NUCLEOSIDE_MONOPHOSPHATE_METABOLIC_PROCESS	GOBP_NUCLEOSIDE_METABOLIC_PROCESS	0.624322
GOBP_TRANSMEMBRANE_TRANSPORT	GOBP_REGULATION_OF_ION_TRANSPORT	0.623858
GOBP_ORGANONITROGEN_COMPOUND_BIOSYNTHETIC_PROCESS	GOBP_PEPTIDE_BIOSYNTHETIC_PROCESS	0.6235
GOBP_REGULATION_OF_CATION_TRANSMEMBRANE_TRANSPORT	GOBP_CATION_TRANSPORT	0.623194
GOBP_REGULATION_OF_PROTEIN_SERINE_THREONINE_KINASE_ACTIVITY	GOBP_POSITIVE_REGULATION_OF_TRANSFERASE_ACTIVITY	0.622394
GOBP_POSITIVE_REGULATION_OF_TRANSFERASE_ACTIVITY	GOBP_REGULATION_OF_PROTEIN_MODIFICATION_PROCESS	0.622285
GOBP_CELLULAR_RESPONSE_TO_PEPTIDE_HORMONE_STIMULUS	GOBP_RESPONSE_TO_HORMONE	0.621918
GOBP_REGULATION_OF_CATABOLIC_PROCESS	GOBP_MACROMOLECULE_CATABOLIC_PROCESS	0.621631
GOBP_POSITIVE_REGULATION_OF_PROTEIN_KINASE_ACTIVITY	GOBP_POSITIVE_REGULATION_OF_CATALYTIC_ACTIVITY	0.621384
GOBP_MODIFICATION_DEPENDENT_MACROMOLECULE_CATABOLIC_PROCESS	GOBP_PROTEOLYSIS	0.620764
GOBP_METAL_ION_HOMEOSTASIS	GOBP_HOMEOSTATIC_PROCESS	0.620631
GOBP_MODIFICATION_DEPENDENT_MACROMOLECULE_CATABOLIC_PROCESS	GOBP_PROTEIN_MODIFICATION_BY_SMALL_PROTEIN_CONJUGATION	0.620617
GOBP_CARBOHYDRATE_BIOSYNTHETIC_PROCESS	GOBP_CARBOHYDRATE_METABOLIC_PROCESS	0.620229
GOBP_RESPONSE_TO_NITROGEN_COMPOUND	GOBP_RESPONSE_TO_PEPTIDE_HORMONE	0.620177
GOBP_CELL_CYCLE_PHASE_TRANSITION	GOBP_CELL_CYCLE	0.620055
GOBP_CELLULAR_LIPID_METABOLIC_PROCESS	GOBP_GLYCEROPHOSPHOLIPID_METABOLIC_PROCESS	0.619283
GOBP_CELL_CYCLE_PHASE_TRANSITION	GOBP_NEGATIVE_REGULATION_OF_CELL_CYCLE_PROCESS	0.61858
GOBP_PEPTIDYL_TYROSINE_MODIFICATION	GOBP_PEPTIDYL_AMINO_ACID_MODIFICATION	0.618491
GOBP_RIBONUCLEOSIDE_MONOPHOSPHATE_BIOSYNTHETIC_PROCESS	GOBP_NUCLEOSIDE_MONOPHOSPHATE_METABOLIC_PROCESS	0.618402
GOBP_NEGATIVE_REGULATION_OF_CELL_CYCLE	GOBP_REGULATION_OF_CELL_CYCLE_PROCESS	0.618142
GOBP_NEGATIVE_REGULATION_OF_INTRACELLULAR_SIGNAL_TRANSDUCTION	GOBP_NEGATIVE_REGULATION_OF_SIGNALING	0.618091
GOBP_RESPONSE_TO_PEPTIDE	GOBP_CELLULAR_RESPONSE_TO_HORMONE_STIMULUS	0.617954
GOBP_POSITIVE_REGULATION_OF_MOLECULAR_FUNCTION	GOBP_POSITIVE_REGULATION_OF_PHOSPHORUS_METABOLIC_PROCESS	0.617916
GOBP_REGULATION_OF_INTRACELLULAR_SIGNAL_TRANSDUCTION	GOBP_MAPK_CASCADE	0.617643
GOBP_ORGANOPHOSPHATE_BIOSYNTHETIC_PROCESS	GOBP_PHOSPHOLIPID_METABOLIC_PROCESS	0.617619
GOBP_INTRACELLULAR_PROTEIN_TRANSPORT	GOBP_PROTEIN_TARGETING	0.617404
GOBP_NEGATIVE_REGULATION_OF_CELL_CYCLE	GOBP_CELL_CYCLE	0.617171
GOBP_TISSUE_MORPHOGENESIS	GOBP_ANIMAL_ORGAN_MORPHOGENESIS	0.617083
GOBP_POSITIVE_REGULATION_OF_PROTEIN_METABOLIC_PROCESS	GOBP_POSITIVE_REGULATION_OF_MOLECULAR_FUNCTION	0.616129
GOBP_REGULATION_OF_PROTEIN_CATABOLIC_PROCESS	GOBP_MACROMOLECULE_CATABOLIC_PROCESS	0.615527
GOBP_REGULATION_OF_CATION_CHANNEL_ACTIVITY	GOBP_REGULATION_OF_NEUROTRANSMITTER_RECEPTOR_ACTIVITY	0.614978
GOBP_RESPONSE_TO_NITROGEN_COMPOUND	GOBP_CELLULAR_RESPONSE_TO_PEPTIDE	0.6146
GOBP_CELLULAR_RESPONSE_TO_NITROGEN_COMPOUND	GOBP_RESPONSE_TO_PEPTIDE_HORMONE	0.614206
GOBP_NUCLEAR_TRANSPORT	GOBP_PROTEIN_IMPORT	0.613499
GOBP_REGULATION_OF_PEPTIDASE_ACTIVITY	GOBP_POSITIVE_REGULATION_OF_PROTEOLYSIS	0.613305
GOBP_NEURON_DIFFERENTIATION	GOBP_REGULATION_OF_NEURON_PROJECTION_DEVELOPMENT	0.613024
GOBP_POSITIVE_REGULATION_OF_TRANSFERASE_ACTIVITY	GOBP_POSITIVE_REGULATION_OF_PROTEIN_METABOLIC_PROCESS	0.612649
GOBP_NEGATIVE_REGULATION_OF_MITOTIC_CELL_CYCLE	GOBP_CELL_CYCLE_PHASE_TRANSITION	0.612385
GOBP_REGULATION_OF_DEFENSE_RESPONSE	GOBP_INFLAMMATORY_RESPONSE	0.612185
GOBP_REGULATION_OF_PEPTIDE_TRANSPORT	GOBP_REGULATION_OF_SECRETION	0.612164
GOBP_RNA_PROCESSING	GOBP_RNA_SPLICING_VIA_TRANSESTERIFICATION_REACTIONS	0.612142
GOBP_REGULATION_OF_AUTOPHAGY	GOBP_REGULATION_OF_CATABOLIC_PROCESS	0.611423
GOBP_ORGANELLE_FISSION	GOBP_CHROMOSOME_SEGREGATION	0.610896
GOBP_REGULATION_OF_MITOCHONDRION_ORGANIZATION	GOBP_MITOCHONDRION_ORGANIZATION	0.610254
GOBP_POSITIVE_REGULATION_OF_CELLULAR_PROTEIN_LOCALIZATION	GOBP_REGULATION_OF_CELLULAR_LOCALIZATION	0.610102
GOBP_POSITIVE_REGULATION_OF_CELL_CYCLE	GOBP_REGULATION_OF_CELL_CYCLE_PROCESS	0.610091
GOBP_CELL_PROJECTION_ORGANIZATION	GOBP_REGULATION_OF_NEURON_PROJECTION_DEVELOPMENT	0.609997
GOBP_POSITIVE_REGULATION_OF_LOCOMOTION	GOBP_AMEBOIDAL_TYPE_CELL_MIGRATION	0.609956
GOBP_CELLULAR_PROTEIN_CATABOLIC_PROCESS	GOBP_REGULATION_OF_PROTEIN_CATABOLIC_PROCESS	0.609867
GOBP_ANTIGEN_RECEPTOR_MEDIATED_SIGNALING_PATHWAY	GOBP_POSITIVE_REGULATION_OF_IMMUNE_SYSTEM_PROCESS	0.609728
GOBP_REGULATION_OF_TRANSPORT	GOBP_POSITIVE_REGULATION_OF_ION_TRANSPORT	0.609445
GOBP_REGULATION_OF_RESPONSE_TO_STRESS	GOBP_DEFENSE_RESPONSE	0.608812
GOBP_NEGATIVE_REGULATION_OF_APOPTOTIC_SIGNALING_PATHWAY	GOBP_APOPTOTIC_SIGNALING_PATHWAY	0.608709
GOBP_REGULATION_OF_PROTEIN_CATABOLIC_PROCESS	GOBP_POSITIVE_REGULATION_OF_CATABOLIC_PROCESS	0.608697
GOBP_LYMPHOCYTE_ACTIVATION	GOBP_IMMUNE_SYSTEM_DEVELOPMENT	0.607804
GOBP_MITOTIC_NUCLEAR_DIVISION	GOBP_CHROMOSOME_SEGREGATION	0.607712
GOBP_RESPONSE_TO_GROWTH_FACTOR	GOBP_RESPONSE_TO_ENDOGENOUS_STIMULUS	0.607118
GOBP_PEPTIDYL_AMINO_ACID_MODIFICATION	GOBP_PROTEIN_PHOSPHORYLATION	0.606639
GOBP_POSITIVE_REGULATION_OF_PROTEIN_KINASE_ACTIVITY	GOBP_PROTEIN_PHOSPHORYLATION	0.606577
GOBP_DEFENSE_RESPONSE_TO_OTHER_ORGANISM	GOBP_REGULATION_OF_DEFENSE_RESPONSE	0.605945
GOBP_REGULATION_OF_CELLULAR_LOCALIZATION	GOBP_REGULATION_OF_INTRACELLULAR_TRANSPORT	0.605917
GOBP_AMIDE_BIOSYNTHETIC_PROCESS	GOBP_POSTTRANSCRIPTIONAL_REGULATION_OF_GENE_EXPRESSION	0.605893
GOBP_ORGANONITROGEN_COMPOUND_CATABOLIC_PROCESS	GOBP_REGULATION_OF_PROTEIN_CATABOLIC_PROCESS	0.605636
GOBP_RESPONSE_TO_ORGANIC_CYCLIC_COMPOUND	GOBP_RESPONSE_TO_ENDOGENOUS_STIMULUS	0.605327
GOBP_CELLULAR_CARBOHYDRATE_METABOLIC_PROCESS	GOBP_CARBOHYDRATE_BIOSYNTHETIC_PROCESS	0.605135
GOBP_EMBRYONIC_MORPHOGENESIS	GOBP_GASTRULATION	0.60481
GOBP_CELL_DIFFERENTIATION_INVOLVED_IN_METANEPHROS_DEVELOPMENT	GOBP_METANEPHROS_DEVELOPMENT	0.604601
GOBP_AXON_DEVELOPMENT	GOBP_NEUROGENESIS	0.604161
GOBP_REGULATION_OF_PHOSPHORUS_METABOLIC_PROCESS	GOBP_POSITIVE_REGULATION_OF_PROTEIN_KINASE_ACTIVITY	0.603904
GOBP_REGULATION_OF_CELL_CYCLE	GOBP_POSITIVE_REGULATION_OF_CELL_CYCLE	0.603803
GOBP_POSITIVE_REGULATION_OF_RESPONSE_TO_EXTERNAL_STIMULUS	GOBP_REGULATION_OF_DEFENSE_RESPONSE	0.602849
GOBP_ORGANOPHOSPHATE_BIOSYNTHETIC_PROCESS	GOBP_GLYCEROPHOSPHOLIPID_METABOLIC_PROCESS	0.602638
GOBP_POSITIVE_REGULATION_OF_LOCOMOTION	GOBP_CELL_MIGRATION	0.6025
GOBP_CELLULAR_RESPONSE_TO_OXYGEN_CONTAINING_COMPOUND	GOBP_RESPONSE_TO_ENDOGENOUS_STIMULUS	0.602461
GOBP_POSITIVE_REGULATION_OF_TRANSPORT	GOBP_REGULATION_OF_ANION_TRANSPORT	0.602062
GOBP_POSITIVE_REGULATION_OF_CELLULAR_COMPONENT_ORGANIZATION	GOBP_REGULATION_OF_CELLULAR_COMPONENT_BIOGENESIS	0.602055
GOBP_POSITIVE_REGULATION_OF_CATALYTIC_ACTIVITY	GOBP_POSITIVE_REGULATION_OF_PROTEIN_PHOSPHORYLATION	0.602033
GOBP_REGULATION_OF_TRANS_SYNAPTIC_SIGNALING	GOBP_CELL_CELL_SIGNALING	0.60151
GOBP_PROTEIN_MODIFICATION_BY_SMALL_PROTEIN_CONJUGATION_OR_REMOVAL	GOBP_CELLULAR_PROTEIN_CATABOLIC_PROCESS	0.601379
GOBP_CELLULAR_AMINO_ACID_METABOLIC_PROCESS	GOBP_ORGANIC_ACID_METABOLIC_PROCESS	0.600671
GOBP_REGULATION_OF_NMDA_RECEPTOR_ACTIVITY	GOBP_REGULATION_OF_SIGNALING_RECEPTOR_ACTIVITY	0.600339
GOBP_REGULATION_OF_CELLULAR_PROTEIN_LOCALIZATION	GOBP_CELLULAR_MACROMOLECULE_LOCALIZATION	0.600165
GOBP_REGULATION_OF_CELL_PROJECTION_ORGANIZATION	GOBP_NEURON_DIFFERENTIATION	0.599409
GOBP_ORGANOPHOSPHATE_METABOLIC_PROCESS	GOBP_GLYCEROPHOSPHOLIPID_METABOLIC_PROCESS	0.599231
GOBP_REGULATION_OF_TRANSFERASE_ACTIVITY	GOBP_POSITIVE_REGULATION_OF_MOLECULAR_FUNCTION	0.598794
GOBP_REGULATION_OF_CELLULAR_COMPONENT_MOVEMENT	GOBP_AMEBOIDAL_TYPE_CELL_MIGRATION	0.59878
GOBP_RIBONUCLEOSIDE_MONOPHOSPHATE_BIOSYNTHETIC_PROCESS	GOBP_PURINE_NUCLEOSIDE_MONOPHOSPHATE_METABOLIC_PROCESS	0.598778
GOBP_INNATE_IMMUNE_RESPONSE	GOBP_REGULATION_OF_DEFENSE_RESPONSE	0.598236
GOBP_REGULATION_OF_INFLAMMATORY_RESPONSE	GOBP_REGULATION_OF_RESPONSE_TO_EXTERNAL_STIMULUS	0.597999
GOBP_POSITIVE_REGULATION_OF_PROTEIN_METABOLIC_PROCESS	GOBP_REGULATION_OF_PROTEIN_KINASE_ACTIVITY	0.597684
GOBP_NEGATIVE_REGULATION_OF_MITOTIC_CELL_CYCLE	GOBP_MITOTIC_CELL_CYCLE	0.597485
GOBP_REGULATION_OF_CELLULAR_PROTEIN_LOCALIZATION	GOBP_REGULATION_OF_INTRACELLULAR_TRANSPORT	0.597256
GOBP_REGULATION_OF_TRANSFERASE_ACTIVITY	GOBP_POSITIVE_REGULATION_OF_PROTEIN_METABOLIC_PROCESS	0.59694
GOBP_CELL_MORPHOGENESIS_INVOLVED_IN_NEURON_DIFFERENTIATION	GOBP_TAXIS	0.596187
GOBP_REGULATION_OF_IMMUNE_SYSTEM_PROCESS	GOBP_CELL_ACTIVATION	0.595842
GOBP_NEGATIVE_REGULATION_OF_PROTEIN_METABOLIC_PROCESS	GOBP_NEGATIVE_REGULATION_OF_MOLECULAR_FUNCTION	0.595652
GOBP_POSITIVE_REGULATION_OF_CELL_DEATH	GOBP_APOPTOTIC_PROCESS	0.595288
GOBP_CELLULAR_RESPONSE_TO_OXYGEN_CONTAINING_COMPOUND	GOBP_CELLULAR_RESPONSE_TO_PEPTIDE	0.595062
GOBP_GLYCOSYL_COMPOUND_METABOLIC_PROCESS	GOBP_RIBONUCLEOSIDE_MONOPHOSPHATE_METABOLIC_PROCESS	0.594658
GOBP_CELL_MORPHOGENESIS_INVOLVED_IN_NEURON_DIFFERENTIATION	GOBP_REGULATION_OF_NEURON_PROJECTION_DEVELOPMENT	0.594559
GOBP_REGULATION_OF_TRANSPORT	GOBP_REGULATION_OF_SECRETION	0.594449
GOBP_POSITIVE_REGULATION_OF_CATALYTIC_ACTIVITY	GOBP_POSITIVE_REGULATION_OF_PROTEIN_MODIFICATION_PROCESS	0.594392
GOBP_REGULATION_OF_HYDROLASE_ACTIVITY	GOBP_POSITIVE_REGULATION_OF_GTPASE_ACTIVITY	0.59415
GOBP_REGULATION_OF_CATION_TRANSMEMBRANE_TRANSPORT	GOBP_REGULATION_OF_ION_TRANSPORT	0.594017
GOBP_NEGATIVE_REGULATION_OF_MOLECULAR_FUNCTION	GOBP_NEGATIVE_REGULATION_OF_PHOSPHORUS_METABOLIC_PROCESS	0.593969
GOBP_GLYCOSYL_COMPOUND_METABOLIC_PROCESS	GOBP_NUCLEOSIDE_MONOPHOSPHATE_METABOLIC_PROCESS	0.593757
GOBP_REGULATION_OF_PROTEIN_CATABOLIC_PROCESS	GOBP_REGULATION_OF_CELLULAR_CATABOLIC_PROCESS	0.5935
GOBP_POSITIVE_REGULATION_OF_CELLULAR_PROTEIN_LOCALIZATION	GOBP_REGULATION_OF_PROTEIN_LOCALIZATION	0.592628
GOBP_CELLULAR_MACROMOLECULE_CATABOLIC_PROCESS	GOBP_REGULATION_OF_CELLULAR_CATABOLIC_PROCESS	0.59259
GOBP_NEGATIVE_REGULATION_OF_MITOTIC_CELL_CYCLE	GOBP_REGULATION_OF_CELL_CYCLE_PROCESS	0.592563
GOBP_REGULATION_OF_PEPTIDE_TRANSPORT	GOBP_ESTABLISHMENT_OF_PROTEIN_LOCALIZATION	0.592149
GOBP_CELLULAR_PROTEIN_CATABOLIC_PROCESS	GOBP_PROTEIN_MODIFICATION_BY_SMALL_PROTEIN_CONJUGATION	0.591834
GOBP_REGULATION_OF_IMMUNE_RESPONSE	GOBP_INNATE_IMMUNE_RESPONSE	0.591469
GOBP_CELLULAR_RESPONSE_TO_ORGANIC_CYCLIC_COMPOUND	GOBP_CELLULAR_RESPONSE_TO_LIPID	0.591015
GOBP_ACTIN_FILAMENT_BASED_MOVEMENT	GOBP_MUSCLE_CONTRACTION	0.590953
GOBP_REGULATION_OF_CELLULAR_COMPONENT_BIOGENESIS	GOBP_REGULATION_OF_ORGANELLE_ORGANIZATION	0.59051
GOBP_RIBONUCLEOSIDE_MONOPHOSPHATE_METABOLIC_PROCESS	GOBP_PURINE_NUCLEOSIDE_MONOPHOSPHATE_BIOSYNTHETIC_PROCESS	0.590051
GOBP_REGULATION_OF_CHEMOTAXIS	GOBP_TAXIS	0.589979
GOBP_CELLULAR_MACROMOLECULE_CATABOLIC_PROCESS	GOBP_REGULATION_OF_CATABOLIC_PROCESS	0.588325
GOBP_ACTIN_MEDIATED_CELL_CONTRACTION	GOBP_HEART_PROCESS	0.588287
GOBP_RIBONUCLEOSIDE_MONOPHOSPHATE_METABOLIC_PROCESS	GOBP_RIBONUCLEOSIDE_METABOLIC_PROCESS	0.588173
GOBP_DEFENSE_RESPONSE_TO_OTHER_ORGANISM	GOBP_REGULATION_OF_IMMUNE_RESPONSE	0.588158
GOBP_REGULATION_OF_ANATOMICAL_STRUCTURE_MORPHOGENESIS	GOBP_CELL_MORPHOGENESIS	0.587887
Dopaminergic_synapse	Circadian_entrainment	0.587692
GOBP_PROCESS_UTILIZING_AUTOPHAGIC_MECHANISM	GOBP_REGULATION_OF_CELLULAR_CATABOLIC_PROCESS	0.587394
GOBP_PROTEIN_CATABOLIC_PROCESS	GOBP_REGULATION_OF_CATABOLIC_PROCESS	0.587267
GOBP_PURINE_CONTAINING_COMPOUND_METABOLIC_PROCESS	GOBP_SMALL_MOLECULE_METABOLIC_PROCESS	0.587098
GOBP_REGULATION_OF_VASCULATURE_DEVELOPMENT	GOBP_TUBE_MORPHOGENESIS	0.586954
GOBP_DEFENSE_RESPONSE	GOBP_REGULATION_OF_IMMUNE_SYSTEM_PROCESS	0.586229
GOBP_POSITIVE_REGULATION_OF_CELLULAR_COMPONENT_ORGANIZATION	GOBP_REGULATION_OF_ORGANELLE_ORGANIZATION	0.585873
GOBP_POSITIVE_REGULATION_OF_NEURON_PROJECTION_DEVELOPMENT	GOBP_REGULATION_OF_NEURON_PROJECTION_DEVELOPMENT	0.585708
GOBP_POSTTRANSCRIPTIONAL_REGULATION_OF_GENE_EXPRESSION	GOBP_PEPTIDE_METABOLIC_PROCESS	0.585699
GOBP_REGULATION_OF_CELL_MORPHOGENESIS	GOBP_REGULATION_OF_ANATOMICAL_STRUCTURE_MORPHOGENESIS	0.585501
GOBP_SMALL_MOLECULE_METABOLIC_PROCESS	GOBP_MONOCARBOXYLIC_ACID_METABOLIC_PROCESS	0.584515
GOBP_CELL_CYCLE_G2_M_PHASE_TRANSITION	GOBP_REGULATION_OF_MITOTIC_CELL_CYCLE	0.584414
GOBP_REGULATION_OF_MULTICELLULAR_ORGANISMAL_DEVELOPMENT	GOBP_REGULATION_OF_NEUROGENESIS	0.584079
GOBP_REGULATION_OF_NEUROGENESIS	GOBP_REGULATION_OF_NEURON_PROJECTION_DEVELOPMENT	0.583387
GOBP_ORGANONITROGEN_COMPOUND_BIOSYNTHETIC_PROCESS	GOBP_PEPTIDE_METABOLIC_PROCESS	0.583362
GOBP_LYMPHOCYTE_ACTIVATION	GOBP_REGULATION_OF_IMMUNE_SYSTEM_PROCESS	0.583355
GOBP_NUCLEAR_TRANSPORT	GOBP_PROTEIN_LOCALIZATION_TO_NUCLEUS	0.583297
GOBP_POSITIVE_REGULATION_OF_MOLECULAR_FUNCTION	GOBP_POSITIVE_REGULATION_OF_PROTEIN_MODIFICATION_PROCESS	0.583287
GOBP_TRANSMEMBRANE_TRANSPORT	GOBP_REGULATION_OF_TRANSPORT	0.582833
GOBP_PROTEIN_MODIFICATION_BY_SMALL_PROTEIN_CONJUGATION_OR_REMOVAL	GOBP_PROTEIN_CATABOLIC_PROCESS	0.582474
GOBP_CELL_MIGRATION	GOBP_AMEBOIDAL_TYPE_CELL_MIGRATION	0.582254
GOBP_CATION_TRANSMEMBRANE_TRANSPORT	GOBP_REGULATION_OF_TRANSPORT	0.582164
GOBP_CELLULAR_RESPONSE_TO_PEPTIDE	GOBP_RESPONSE_TO_HORMONE	0.58191
GOBP_ORGANONITROGEN_COMPOUND_BIOSYNTHETIC_PROCESS	GOBP_CARBOHYDRATE_DERIVATIVE_METABOLIC_PROCESS	0.581599
GOBP_REGULATION_OF_PHOSPHORUS_METABOLIC_PROCESS	GOBP_POSITIVE_REGULATION_OF_CATALYTIC_ACTIVITY	0.581597
GOBP_CELL_CELL_ADHESION	GOBP_REGULATION_OF_CELL_ADHESION	0.581585
GOBP_NEGATIVE_REGULATION_OF_INTRACELLULAR_SIGNAL_TRANSDUCTION	GOBP_NEGATIVE_REGULATION_OF_RESPONSE_TO_STIMULUS	0.580753
GOBP_CARBOHYDRATE_DERIVATIVE_METABOLIC_PROCESS	GOBP_GLYCOPROTEIN_BIOSYNTHETIC_PROCESS	0.580659
GOBP_REGULATION_OF_HEMOPOIESIS	GOBP_REGULATION_OF_IMMUNE_SYSTEM_PROCESS	0.580607
GOBP_RESPONSE_TO_NITROGEN_COMPOUND	GOBP_RESPONSE_TO_ORGANIC_CYCLIC_COMPOUND	0.58018
GOBP_POSITIVE_REGULATION_OF_MAPK_CASCADE	GOBP_POSITIVE_REGULATION_OF_PROTEIN_PHOSPHORYLATION	0.579339
GOBP_RESPONSE_TO_OXYGEN_CONTAINING_COMPOUND	GOBP_RESPONSE_TO_PEPTIDE	0.579064
GOBP_ORGANIC_HYDROXY_COMPOUND_BIOSYNTHETIC_PROCESS	GOBP_ALCOHOL_METABOLIC_PROCESS	0.578942
GOBP_CELLULAR_MACROMOLECULE_CATABOLIC_PROCESS	GOBP_PROTEOLYSIS	0.578603
GOBP_REGULATION_OF_IMMUNE_RESPONSE	GOBP_REGULATION_OF_DEFENSE_RESPONSE	0.578217
GOBP_REGULATION_OF_PROTEIN_SERINE_THREONINE_KINASE_ACTIVITY	GOBP_POSITIVE_REGULATION_OF_PROTEIN_PHOSPHORYLATION	0.57819
GOBP_REGULATION_OF_ION_TRANSPORT	GOBP_REGULATION_OF_PROTEIN_LOCALIZATION	0.578186
GOBP_CATION_TRANSMEMBRANE_TRANSPORT	GOBP_REGULATION_OF_TRANSPORTER_ACTIVITY	0.57816
GOBP_REGULATION_OF_PROTEIN_SERINE_THREONINE_KINASE_ACTIVITY	GOBP_REGULATION_OF_PROTEIN_MODIFICATION_PROCESS	0.578079
GOBP_GLYCEROLIPID_METABOLIC_PROCESS	GOBP_LIPID_METABOLIC_PROCESS	0.57802
GOBP_POSITIVE_REGULATION_OF_GTPASE_ACTIVITY	GOBP_POSITIVE_REGULATION_OF_CATALYTIC_ACTIVITY	0.577924
GOBP_REGULATION_OF_APOPTOTIC_SIGNALING_PATHWAY	GOBP_INTRINSIC_APOPTOTIC_SIGNALING_PATHWAY	0.577746
GOBP_PURINE_NUCLEOSIDE_MONOPHOSPHATE_METABOLIC_PROCESS	GOBP_NUCLEOSIDE_MONOPHOSPHATE_BIOSYNTHETIC_PROCESS	0.57738
GOBP_REGULATION_OF_VESICLE_MEDIATED_TRANSPORT	GOBP_REGULATION_OF_TRANSPORT	0.577375
GOBP_REGULATION_OF_CELLULAR_CATABOLIC_PROCESS	GOBP_MACROMOLECULE_CATABOLIC_PROCESS	0.577219
GOBP_DEFENSE_RESPONSE_TO_OTHER_ORGANISM	GOBP_IMMUNE_EFFECTOR_PROCESS	0.57699
GOBP_EPITHELIAL_TUBE_MORPHOGENESIS	GOBP_EPITHELIUM_DEVELOPMENT	0.576936
GOBP_REGULATION_OF_PHOSPHORUS_METABOLIC_PROCESS	GOBP_POSITIVE_REGULATION_OF_MOLECULAR_FUNCTION	0.576913
GOBP_MODIFICATION_DEPENDENT_MACROMOLECULE_CATABOLIC_PROCESS	GOBP_PROTEIN_POLYUBIQUITINATION	0.576845
GOBP_REGULATION_OF_RESPONSE_TO_ENDOPLASMIC_RETICULUM_STRESS	GOBP_RESPONSE_TO_ENDOPLASMIC_RETICULUM_STRESS	0.576808
GOBP_POSITIVE_REGULATION_OF_MOLECULAR_FUNCTION	GOBP_POSITIVE_REGULATION_OF_PROTEIN_PHOSPHORYLATION	0.576688
GOBP_REGULATION_OF_MULTICELLULAR_ORGANISMAL_DEVELOPMENT	GOBP_REGULATION_OF_ANATOMICAL_STRUCTURE_MORPHOGENESIS	0.576356
GOBP_EPITHELIAL_TUBE_MORPHOGENESIS	GOBP_TUBE_DEVELOPMENT	0.576342
GOBP_REGULATION_OF_DEFENSE_RESPONSE	GOBP_REGULATION_OF_IMMUNE_SYSTEM_PROCESS	0.576284
GOBP_INORGANIC_ION_TRANSMEMBRANE_TRANSPORT	GOBP_REGULATION_OF_ION_TRANSPORT	0.576263
GOBP_MACROMOLECULE_CATABOLIC_PROCESS	GOBP_PROTEOLYSIS	0.57608
TOPICAL_PRODUCTS_FOR_JOINT_AND_MUSCULAR_PAIN	ANESTHETICS_LOCAL	0.575642
GOBP_REGULATION_OF_PEPTIDASE_ACTIVITY	GOBP_REGULATION_OF_HYDROLASE_ACTIVITY	0.575577
GOBP_REGULATION_OF_IMMUNE_SYSTEM_PROCESS	GOBP_IMMUNE_SYSTEM_DEVELOPMENT	0.575197
GOBP_TAXIS	GOBP_CELL_MORPHOGENESIS_INVOLVED_IN_DIFFERENTIATION	0.574737
GOBP_REGULATION_OF_PROTEIN_SERINE_THREONINE_KINASE_ACTIVITY	GOBP_REGULATION_OF_MAPK_CASCADE	0.574444
GOBP_PROTEIN_LOCALIZATION_TO_ORGANELLE	GOBP_INTRACELLULAR_PROTEIN_TRANSPORT	0.574179
GOBP_NEUROGENESIS	GOBP_REGULATION_OF_NEURON_PROJECTION_DEVELOPMENT	0.574164
GOBP_ESTABLISHMENT_OF_PROTEIN_LOCALIZATION_TO_ORGANELLE	GOBP_PROTEIN_IMPORT	0.5739
GOBP_CELLULAR_RESPONSE_TO_OXYGEN_CONTAINING_COMPOUND	GOBP_RESPONSE_TO_PEPTIDE	0.573688
GOBP_CELLULAR_MACROMOLECULE_LOCALIZATION	GOBP_REGULATION_OF_CELLULAR_LOCALIZATION	0.57364
GOBP_REGULATION_OF_CELL_CYCLE	GOBP_NEGATIVE_REGULATION_OF_MITOTIC_CELL_CYCLE	0.573526
GOBP_EPITHELIUM_DEVELOPMENT	GOBP_ANIMAL_ORGAN_MORPHOGENESIS	0.573273
GOBP_GLYCEROLIPID_METABOLIC_PROCESS	GOBP_ORGANOPHOSPHATE_METABOLIC_PROCESS	0.573156
GOBP_ANATOMICAL_STRUCTURE_HOMEOSTASIS	GOBP_MULTICELLULAR_ORGANISMAL_HOMEOSTASIS	0.572738
GOBP_PEPTIDYL_SERINE_MODIFICATION	GOBP_PEPTIDYL_AMINO_ACID_MODIFICATION	0.572678
GOBP_RESPONSE_TO_OXYGEN_CONTAINING_COMPOUND	GOBP_RESPONSE_TO_HORMONE	0.572671
GOBP_REGULATION_OF_CELL_PROJECTION_ORGANIZATION	GOBP_NEUROGENESIS	0.572466
GOBP_REGULATION_OF_SYSTEM_PROCESS	GOBP_MUSCLE_CONTRACTION	0.572062
GOBP_REGULATION_OF_CELL_CYCLE_PHASE_TRANSITION	GOBP_NEGATIVE_REGULATION_OF_CELL_CYCLE	0.571979
GOBP_REGULATION_OF_DEFENSE_RESPONSE	GOBP_RESPONSE_TO_BIOTIC_STIMULUS	0.571911
GOBP_ESTABLISHMENT_OF_PROTEIN_LOCALIZATION	GOBP_REGULATION_OF_PROTEIN_LOCALIZATION	0.57144
GOBP_ORGANONITROGEN_COMPOUND_CATABOLIC_PROCESS	GOBP_PROTEOLYSIS	0.571372
GOBP_ANION_TRANSMEMBRANE_TRANSPORT	GOBP_TRANSMEMBRANE_TRANSPORT	0.571371
GOBP_REGULATION_OF_CELLULAR_RESPONSE_TO_STRESS	GOBP_REGULATION_OF_STRESS_ACTIVATED_PROTEIN_KINASE_SIGNALING_CASCADE	0.570953
GOBP_PURINE_NUCLEOSIDE_METABOLIC_PROCESS	GOBP_PURINE_NUCLEOSIDE_MONOPHOSPHATE_METABOLIC_PROCESS	0.570877
GOBP_RESPONSE_TO_LIPID	GOBP_RESPONSE_TO_HORMONE	0.570763
GOBP_REGULATION_OF_CELL_CYCLE_PHASE_TRANSITION	GOBP_CELL_CYCLE_G1_S_PHASE_TRANSITION	0.570416
GOBP_ORGANIC_ACID_BIOSYNTHETIC_PROCESS	GOBP_ORGANIC_ACID_METABOLIC_PROCESS	0.570203
GOBP_REGULATION_OF_PROTEIN_KINASE_ACTIVITY	GOBP_POSITIVE_REGULATION_OF_CATALYTIC_ACTIVITY	0.57019
GOBP_MULTICELLULAR_ORGANISMAL_HOMEOSTASIS	GOBP_HOMEOSTATIC_PROCESS	0.568966
Urologicals	DOPAMINERGIC_AGENTS	0.568649
GOBP_SECRETION	GOBP_MYELOID_LEUKOCYTE_MEDIATED_IMMUNITY	0.568356
GOBP_CELL_MORPHOGENESIS_INVOLVED_IN_NEURON_DIFFERENTIATION	GOBP_REGULATION_OF_CELL_PROJECTION_ORGANIZATION	0.568033
GOBP_REGULATION_OF_PEPTIDE_TRANSPORT	GOBP_REGULATION_OF_INTRACELLULAR_TRANSPORT	0.567971
GOBP_REGULATION_OF_IMMUNE_RESPONSE	GOBP_IMMUNE_EFFECTOR_PROCESS	0.567472
GOBP_NEGATIVE_REGULATION_OF_INTRINSIC_APOPTOTIC_SIGNALING_PATHWAY	GOBP_INTRINSIC_APOPTOTIC_SIGNALING_PATHWAY	0.567465
GOBP_PEPTIDYL_LYSINE_MODIFICATION	GOBP_CHROMATIN_ORGANIZATION	0.566897
GOBP_POSITIVE_REGULATION_OF_SIGNALING	GOBP_MAPK_CASCADE	0.566562
GOBP_PROTEIN_MODIFICATION_BY_SMALL_PROTEIN_CONJUGATION	GOBP_PROTEIN_CATABOLIC_PROCESS	0.566496
GOBP_RESPONSE_TO_NITROGEN_COMPOUND	GOBP_CELLULAR_RESPONSE_TO_PEPTIDE_HORMONE_STIMULUS	0.566354
GOBP_REGULATION_OF_INTRACELLULAR_SIGNAL_TRANSDUCTION	GOBP_POSITIVE_REGULATION_OF_MOLECULAR_FUNCTION	0.566352
GOBP_POSITIVE_REGULATION_OF_MAPK_CASCADE	GOBP_POSITIVE_REGULATION_OF_SIGNALING	0.565852
GOBP_REGULATION_OF_MULTICELLULAR_ORGANISMAL_DEVELOPMENT	GOBP_REGULATION_OF_CELL_DEVELOPMENT	0.565616
GOBP_NUCLEOSIDE_MONOPHOSPHATE_METABOLIC_PROCESS	GOBP_RIBONUCLEOSIDE_METABOLIC_PROCESS	0.565359
GOBP_ACTIN_MEDIATED_CELL_CONTRACTION	GOBP_MUSCLE_SYSTEM_PROCESS	0.565235
GOBP_PROTEASOMAL_PROTEIN_CATABOLIC_PROCESS	GOBP_PROTEIN_POLYUBIQUITINATION	0.564902
GOBP_ORGANOPHOSPHATE_BIOSYNTHETIC_PROCESS	GOBP_GLYCEROLIPID_METABOLIC_PROCESS	0.564538
GOBP_NEGATIVE_REGULATION_OF_INTRACELLULAR_SIGNAL_TRANSDUCTION	GOBP_REGULATION_OF_INTRACELLULAR_SIGNAL_TRANSDUCTION	0.564467
PERIPHERAL_VASODILATORS	OTHER_ANTINEOPLASTIC_AGENTS	0.563722
GOBP_REGULATION_OF_PEPTIDE_TRANSPORT	GOBP_REGULATION_OF_TRANSPORT	0.563563
GOBP_TAXIS	GOBP_CELL_PART_MORPHOGENESIS	0.563449
GOBP_CARBOHYDRATE_DERIVATIVE_METABOLIC_PROCESS	GOBP_ORGANOPHOSPHATE_METABOLIC_PROCESS	0.563309
GOBP_CELL_PART_MORPHOGENESIS	GOBP_REGULATION_OF_NEURON_PROJECTION_DEVELOPMENT	0.563217
GOBP_REGULATION_OF_MULTICELLULAR_ORGANISMAL_DEVELOPMENT	GOBP_NEGATIVE_REGULATION_OF_DEVELOPMENTAL_PROCESS	0.562897
GOBP_DIVALENT_INORGANIC_CATION_HOMEOSTASIS	GOBP_HOMEOSTATIC_PROCESS	0.562729
GOBP_REGULATION_OF_CATION_CHANNEL_ACTIVITY	GOBP_REGULATION_OF_NMDA_RECEPTOR_ACTIVITY	0.562582
GOBP_ANIMAL_ORGAN_MORPHOGENESIS	GOBP_MORPHOGENESIS_OF_AN_EPITHELIUM	0.562294
GOBP_PURINE_NUCLEOSIDE_MONOPHOSPHATE_BIOSYNTHETIC_PROCESS	GOBP_NUCLEOSIDE_MONOPHOSPHATE_METABOLIC_PROCESS	0.561717
GOBP_POSITIVE_REGULATION_OF_LOCOMOTION	GOBP_LOCOMOTION	0.561652
GOBP_REGULATION_OF_GTPASE_ACTIVITY	GOBP_POSITIVE_REGULATION_OF_CATALYTIC_ACTIVITY	0.56163
GOBP_POSITIVE_REGULATION_OF_PROTEIN_KINASE_ACTIVITY	GOBP_POSITIVE_REGULATION_OF_MOLECULAR_FUNCTION	0.561318
GOBP_EPITHELIUM_DEVELOPMENT	GOBP_TUBE_DEVELOPMENT	0.561267
GOBP_NCRNA_PROCESSING	GOBP_TRNA_METABOLIC_PROCESS	0.561234
GOBP_POSITIVE_REGULATION_OF_INTRACELLULAR_SIGNAL_TRANSDUCTION	GOBP_POSITIVE_REGULATION_OF_PROTEIN_PHOSPHORYLATION	0.561196
GOBP_REGULATION_OF_VESICLE_MEDIATED_TRANSPORT	GOBP_ENDOCYTOSIS	0.561118
GOBP_MUSCLE_CONTRACTION	GOBP_HEART_PROCESS	0.560974
GOBP_POSITIVE_REGULATION_OF_CELL_CYCLE	GOBP_REGULATION_OF_MITOTIC_CELL_CYCLE	0.560955
GOBP_PROTEASOMAL_PROTEIN_CATABOLIC_PROCESS	GOBP_PROTEOLYSIS	0.560817
GOBP_NEGATIVE_REGULATION_OF_CELL_CYCLE	GOBP_MITOTIC_CELL_CYCLE	0.560551
GOBP_REGULATION_OF_IMMUNE_SYSTEM_PROCESS	GOBP_IMMUNE_EFFECTOR_PROCESS	0.560427
GOBP_REGULATION_OF_NEURON_PROJECTION_DEVELOPMENT	GOBP_CELL_MORPHOGENESIS_INVOLVED_IN_DIFFERENTIATION	0.560414
GOBP_PROTEIN_MODIFICATION_BY_SMALL_PROTEIN_CONJUGATION	GOBP_PROTEASOMAL_PROTEIN_CATABOLIC_PROCESS	0.560194
GOBP_REGULATION_OF_CATION_TRANSMEMBRANE_TRANSPORT	GOBP_INORGANIC_ION_TRANSMEMBRANE_TRANSPORT	0.559771
GOBP_REGULATION_OF_INTRACELLULAR_SIGNAL_TRANSDUCTION	GOBP_POSITIVE_REGULATION_OF_MAPK_CASCADE	0.559491
GOBP_POSITIVE_REGULATION_OF_MOLECULAR_FUNCTION	GOBP_PROTEIN_PHOSPHORYLATION	0.559427
GOBP_REGULATION_OF_CELL_CYCLE	GOBP_NEGATIVE_REGULATION_OF_CELL_CYCLE_PROCESS	0.559351
GOBP_DEFENSE_RESPONSE_TO_OTHER_ORGANISM	GOBP_REGULATION_OF_IMMUNE_SYSTEM_PROCESS	0.559074
GOBP_POSITIVE_REGULATION_OF_CATALYTIC_ACTIVITY	GOBP_REGULATION_OF_PROTEIN_PHOSPHORYLATION	0.559061
PSD_.human_core.	Pre_post_synaptic_genes	0.558941
GOBP_POSITIVE_REGULATION_OF_INTRACELLULAR_SIGNAL_TRANSDUCTION	GOBP_POSITIVE_REGULATION_OF_PROTEIN_MODIFICATION_PROCESS	0.558838
GOBP_PHOSPHOLIPID_METABOLIC_PROCESS	GOBP_LIPID_METABOLIC_PROCESS	0.558826
GOBP_POSITIVE_REGULATION_OF_IMMUNE_SYSTEM_PROCESS	GOBP_IMMUNE_EFFECTOR_PROCESS	0.55879
GOBP_APOPTOTIC_SIGNALING_PATHWAY	GOBP_APOPTOTIC_PROCESS	0.558756
GOBP_RESPONSE_TO_BIOTIC_STIMULUS	GOBP_REGULATION_OF_IMMUNE_SYSTEM_PROCESS	0.557885
GOBP_NEUROGENESIS	GOBP_CENTRAL_NERVOUS_SYSTEM_DEVELOPMENT	0.557787
GOBP_ESTABLISHMENT_OF_PROTEIN_LOCALIZATION	GOBP_REGULATION_OF_ANION_TRANSPORT	0.557629
GOBP_REGULATION_OF_PROTEIN_SERINE_THREONINE_KINASE_ACTIVITY	GOBP_PROTEIN_PHOSPHORYLATION	0.557466
GOBP_NEGATIVE_REGULATION_OF_PROTEIN_METABOLIC_PROCESS	GOBP_REGULATION_OF_PROTEIN_MODIFICATION_PROCESS	0.557403
GOBP_POSITIVE_REGULATION_OF_IMMUNE_RESPONSE	GOBP_IMMUNE_EFFECTOR_PROCESS	0.557389
GOBP_PROTEIN_LOCALIZATION_TO_NUCLEUS	GOBP_PROTEIN_LOCALIZATION_TO_ORGANELLE	0.556849
GOBP_MICROTUBULE_BASED_PROCESS	GOBP_CYTOSKELETON_ORGANIZATION	0.556754
GOBP_REGULATION_OF_NEUROGENESIS	GOBP_REGULATION_OF_CELL_DIFFERENTIATION	0.556697
GOBP_POSITIVE_REGULATION_OF_MOLECULAR_FUNCTION	GOBP_REGULATION_OF_PROTEIN_MODIFICATION_PROCESS	0.556689
Glutamatergic_synapse	Dopaminergic_synapse	0.555529
GOBP_POSITIVE_REGULATION_OF_CELLULAR_COMPONENT_ORGANIZATION	GOBP_REGULATION_OF_CELL_PROJECTION_ORGANIZATION	0.555449
GOBP_POSITIVE_REGULATION_OF_MULTICELLULAR_ORGANISMAL_PROCESS	GOBP_REGULATION_OF_CELL_DIFFERENTIATION	0.555303
GOBP_CELLULAR_RESPONSE_TO_ORGANIC_CYCLIC_COMPOUND	GOBP_RESPONSE_TO_ENDOGENOUS_STIMULUS	0.555301
GOBP_ION_HOMEOSTASIS	GOBP_CATION_TRANSPORT	0.554933
GOBP_TUBE_MORPHOGENESIS	GOBP_MORPHOGENESIS_OF_AN_EPITHELIUM	0.554845
GOBP_REGULATION_OF_PROTEIN_SERINE_THREONINE_KINASE_ACTIVITY	GOBP_REGULATION_OF_PHOSPHORUS_METABOLIC_PROCESS	0.554145
GOBP_REGULATION_OF_CHEMOTAXIS	GOBP_POSITIVE_REGULATION_OF_LOCOMOTION	0.554141
GOBP_LOCOMOTION	GOBP_CELL_PROJECTION_ORGANIZATION	0.553811
GOBP_PROCESS_UTILIZING_AUTOPHAGIC_MECHANISM	GOBP_REGULATION_OF_CATABOLIC_PROCESS	0.553771
GOBP_REGULATION_OF_IMMUNE_RESPONSE	GOBP_RESPONSE_TO_BIOTIC_STIMULUS	0.553599
PI3K.Akt_signaling_pathway	Focal_adhesion	0.553467
GOBP_CELL_CYCLE_G2_M_PHASE_TRANSITION	GOBP_REGULATION_OF_CELL_CYCLE_PROCESS	0.552447
GOBP_REGULATION_OF_CATION_TRANSMEMBRANE_TRANSPORT	GOBP_TRANSMEMBRANE_TRANSPORT	0.552347
GOBP_TISSUE_MORPHOGENESIS	GOBP_TUBE_MORPHOGENESIS	0.55233
GOBP_REGULATION_OF_MAPK_CASCADE	GOBP_POSITIVE_REGULATION_OF_SIGNALING	0.55201
GOBP_POSITIVE_REGULATION_OF_MOLECULAR_FUNCTION	GOBP_REGULATION_OF_PROTEIN_PHOSPHORYLATION	0.552008
GOBP_RESPONSE_TO_CYTOKINE	GOBP_DEFENSE_RESPONSE	0.551919
GOBP_LYMPHOCYTE_ACTIVATION	GOBP_POSITIVE_REGULATION_OF_IMMUNE_SYSTEM_PROCESS	0.551572
Glutamatergic_synapse	Circadian_entrainment	0.55156
GOBP_POSITIVE_REGULATION_OF_CATALYTIC_ACTIVITY	GOBP_REGULATION_OF_PROTEIN_MODIFICATION_PROCESS	0.551512
GOBP_REGULATION_OF_INTRACELLULAR_SIGNAL_TRANSDUCTION	GOBP_POSITIVE_REGULATION_OF_CATALYTIC_ACTIVITY	0.551408
GOBP_TISSUE_MORPHOGENESIS	GOBP_EMBRYONIC_MORPHOGENESIS	0.551285
GOBP_CELL_CYCLE_G2_M_PHASE_TRANSITION	GOBP_MITOTIC_CELL_CYCLE	0.551148
GOBP_REGULATION_OF_INTRACELLULAR_SIGNAL_TRANSDUCTION	GOBP_REGULATION_OF_PROTEIN_MODIFICATION_PROCESS	0.551068
GOBP_REGULATION_OF_PROTEIN_MODIFICATION_PROCESS	GOBP_PEPTIDYL_AMINO_ACID_MODIFICATION	0.550978
GOBP_PEPTIDYL_TYROSINE_MODIFICATION	GOBP_PROTEIN_PHOSPHORYLATION	0.550955
GOBP_REGULATION_OF_RESPONSE_TO_EXTERNAL_STIMULUS	GOBP_REGULATION_OF_IMMUNE_SYSTEM_PROCESS	0.550662
GOBP_REGULATION_OF_NERVOUS_SYSTEM_DEVELOPMENT	GOBP_REGULATION_OF_NEURON_PROJECTION_DEVELOPMENT	0.550301
GOBP_REGULATION_OF_PROTEIN_CATABOLIC_PROCESS	GOBP_PROTEASOMAL_PROTEIN_CATABOLIC_PROCESS	0.550018
GOBP_MONOCARBOXYLIC_ACID_METABOLIC_PROCESS	GOBP_ORGANIC_ACID_BIOSYNTHETIC_PROCESS	0.549538
GOBP_EXOCYTOSIS	GOBP_IMMUNE_EFFECTOR_PROCESS	0.549356
GOBP_PROTEIN_MODIFICATION_BY_SMALL_PROTEIN_CONJUGATION_OR_REMOVAL	GOBP_CELLULAR_MACROMOLECULE_CATABOLIC_PROCESS	0.549333
GOBP_ESTABLISHMENT_OF_PROTEIN_LOCALIZATION_TO_ORGANELLE	GOBP_ESTABLISHMENT_OF_PROTEIN_LOCALIZATION	0.549026
GOBP_REGULATION_OF_INTRINSIC_APOPTOTIC_SIGNALING_PATHWAY	GOBP_NEGATIVE_REGULATION_OF_APOPTOTIC_SIGNALING_PATHWAY	0.548975
GOBP_REGULATION_OF_IMMUNE_RESPONSE	GOBP_DEFENSE_RESPONSE	0.54894
GOBP_CELL_PART_MORPHOGENESIS	GOBP_REGULATION_OF_CELL_PROJECTION_ORGANIZATION	0.548496
GOBP_REGULATION_OF_PROTEIN_MODIFICATION_PROCESS	GOBP_NEGATIVE_REGULATION_OF_PHOSPHORUS_METABOLIC_PROCESS	0.54829
GOBP_REGULATION_OF_MAPK_CASCADE	GOBP_REGULATION_OF_PROTEIN_PHOSPHORYLATION	0.548042
GOBP_REGULATION_OF_PEPTIDE_TRANSPORT	GOBP_POSITIVE_REGULATION_OF_ION_TRANSPORT	0.54747
GOBP_REGULATION_OF_RESPONSE_TO_STRESS	GOBP_REGULATION_OF_INFLAMMATORY_RESPONSE	0.547325
GOBP_CELLULAR_COMPONENT_MORPHOGENESIS	GOBP_REGULATION_OF_NEURON_PROJECTION_DEVELOPMENT	0.547098
GOBP_SMALL_MOLECULE_METABOLIC_PROCESS	GOBP_LIPID_METABOLIC_PROCESS	0.547031
GOBP_CELLULAR_RESPONSE_TO_OXYGEN_CONTAINING_COMPOUND	GOBP_CELLULAR_RESPONSE_TO_ORGANIC_CYCLIC_COMPOUND	0.547007
GOBP_REGULATION_OF_INFLAMMATORY_RESPONSE	GOBP_DEFENSE_RESPONSE	0.546868
GOBP_ACTIN_FILAMENT_BASED_MOVEMENT	GOBP_HEART_PROCESS	0.546807
GOBP_DEFENSE_RESPONSE	GOBP_IMMUNE_EFFECTOR_PROCESS	0.546351
GOBP_REGULATION_OF_CELL_CYCLE_PHASE_TRANSITION	GOBP_CELL_CYCLE	0.545976
GOBP_DEFENSE_RESPONSE	GOBP_POSITIVE_REGULATION_OF_IMMUNE_SYSTEM_PROCESS	0.54591
GOBP_CELLULAR_RESPONSE_TO_LIPID	GOBP_RESPONSE_TO_ORGANIC_CYCLIC_COMPOUND	0.545647
GOBP_POSITIVE_REGULATION_OF_IMMUNE_RESPONSE	GOBP_INNATE_IMMUNE_RESPONSE	0.545621
GOBP_PEPTIDYL_TYROSINE_MODIFICATION	GOBP_POSITIVE_REGULATION_OF_PHOSPHORUS_METABOLIC_PROCESS	0.545598
GOBP_POSITIVE_REGULATION_OF_CATALYTIC_ACTIVITY	GOBP_PROTEIN_PHOSPHORYLATION	0.54543
GOBP_POSITIVE_REGULATION_OF_TRANSFERASE_ACTIVITY	GOBP_POSITIVE_REGULATION_OF_MAPK_CASCADE	0.545137
GOBP_CELLULAR_RESPONSE_TO_NITROGEN_COMPOUND	GOBP_CELLULAR_RESPONSE_TO_ORGANIC_CYCLIC_COMPOUND	0.545105
GOBP_ESTABLISHMENT_OF_PROTEIN_LOCALIZATION_TO_MEMBRANE	GOBP_PROTEIN_TARGETING	0.544938
GOBP_POSITIVE_REGULATION_OF_INTRACELLULAR_SIGNAL_TRANSDUCTION	GOBP_POSITIVE_REGULATION_OF_PHOSPHORUS_METABOLIC_PROCESS	0.544877
GOBP_SYNAPSE_ORGANIZATION	GOBP_CELL_JUNCTION_ASSEMBLY	0.544729
GOBP_REGULATION_OF_PROTEIN_SERINE_THREONINE_KINASE_ACTIVITY	GOBP_POSITIVE_REGULATION_OF_MAPK_CASCADE	0.5446
GOBP_REGULATION_OF_CELL_MORPHOGENESIS	GOBP_CELL_MORPHOGENESIS	0.544305
GOBP_COGNITION	GOBP_NERVOUS_SYSTEM_PROCESS	0.544204
GOBP_REGULATION_OF_PROTEIN_CATABOLIC_PROCESS	GOBP_REGULATION_OF_PROTEOLYSIS	0.544104
GOBP_REGULATION_OF_CELL_DEVELOPMENT	GOBP_REGULATION_OF_NEURON_PROJECTION_DEVELOPMENT	0.543785
GOBP_TAXIS	GOBP_CELLULAR_COMPONENT_MORPHOGENESIS	0.543748
GOBP_POSITIVE_REGULATION_OF_IMMUNE_SYSTEM_PROCESS	GOBP_CELL_ACTIVATION	0.543549
GOBP_REGULATION_OF_MRNA_METABOLIC_PROCESS	GOBP_MRNA_PROCESSING	0.543511
Urologicals	Drugs_for_functional_gastrointestinal_disorders	0.543404
GOBP_REGULATION_OF_CELL_PROJECTION_ORGANIZATION	GOBP_CELL_MORPHOGENESIS_INVOLVED_IN_DIFFERENTIATION	0.543355
GOBP_ORGANIC_CYCLIC_COMPOUND_CATABOLIC_PROCESS	GOBP_CELLULAR_MACROMOLECULE_CATABOLIC_PROCESS	0.543333
GOBP_INNATE_IMMUNE_RESPONSE	GOBP_REGULATION_OF_IMMUNE_SYSTEM_PROCESS	0.543255
GOBP_RESPONSE_TO_BIOTIC_STIMULUS	GOBP_IMMUNE_EFFECTOR_PROCESS	0.543148
GOBP_CELLULAR_RESPONSE_TO_OXYGEN_CONTAINING_COMPOUND	GOBP_CELLULAR_RESPONSE_TO_PEPTIDE_HORMONE_STIMULUS	0.543085
GOBP_REGULATION_OF_NERVOUS_SYSTEM_DEVELOPMENT	GOBP_CELL_MORPHOGENESIS_INVOLVED_IN_NEURON_DIFFERENTIATION	0.543036
GOBP_DEFENSE_RESPONSE_TO_OTHER_ORGANISM	GOBP_POSITIVE_REGULATION_OF_IMMUNE_SYSTEM_PROCESS	0.542993
GOBP_REGULATION_OF_MAPK_CASCADE	GOBP_POSITIVE_REGULATION_OF_PROTEIN_PHOSPHORYLATION	0.542814
GOBP_REGULATION_OF_TRANSPORT	GOBP_REGULATION_OF_PROTEIN_LOCALIZATION	0.542772
GOBP_REGULATION_OF_CATION_CHANNEL_ACTIVITY	GOBP_REGULATION_OF_SIGNALING_RECEPTOR_ACTIVITY	0.542675
GOBP_NEGATIVE_REGULATION_OF_MULTICELLULAR_ORGANISMAL_PROCESS	GOBP_NEGATIVE_REGULATION_OF_CELL_DIFFERENTIATION	0.542518
GOBP_REGULATION_OF_INTRACELLULAR_SIGNAL_TRANSDUCTION	GOBP_REGULATION_OF_PHOSPHORUS_METABOLIC_PROCESS	0.542246
GOBP_POSITIVE_REGULATION_OF_PROTEIN_METABOLIC_PROCESS	GOBP_POSITIVE_REGULATION_OF_SIGNALING	0.541747
GOBP_TISSUE_MORPHOGENESIS	GOBP_TUBE_DEVELOPMENT	0.541699
GOBP_DEFENSE_RESPONSE_TO_OTHER_ORGANISM	GOBP_POSITIVE_REGULATION_OF_IMMUNE_RESPONSE	0.541551
GOBP_NEGATIVE_REGULATION_OF_GROWTH	GOBP_GROWTH	0.541382
GOBP_CELLULAR_MACROMOLECULE_CATABOLIC_PROCESS	GOBP_PROTEIN_MODIFICATION_BY_SMALL_PROTEIN_CONJUGATION	0.541124
GOBP_POSITIVE_REGULATION_OF_PROTEIN_METABOLIC_PROCESS	GOBP_POSITIVE_REGULATION_OF_PROTEOLYSIS	0.541033
GOBP_POSITIVE_REGULATION_OF_MAPK_CASCADE	GOBP_POSITIVE_REGULATION_OF_PHOSPHORUS_METABOLIC_PROCESS	0.540624
GOBP_REGULATION_OF_RESPONSE_TO_EXTERNAL_STIMULUS	GOBP_INFLAMMATORY_RESPONSE	0.540554
GOBP_REGULATION_OF_CELL_DIFFERENTIATION	GOBP_NEUROGENESIS	0.540548
Urologicals	OTHER_GYNECOLOGICALS	0.54047
GOBP_REGULATION_OF_PEPTIDASE_ACTIVITY	GOBP_PROTEOLYSIS	0.54036
GOBP_POSITIVE_REGULATION_OF_RESPONSE_TO_EXTERNAL_STIMULUS	GOBP_POSITIVE_REGULATION_OF_IMMUNE_SYSTEM_PROCESS	0.540335
GOBP_REGULATION_OF_ION_TRANSPORT	GOBP_REGULATION_OF_TRANSPORTER_ACTIVITY	0.540331
GOBP_REGULATION_OF_RELEASE_OF_CYTOCHROME_C_FROM_MITOCHONDRIA	GOBP_REGULATION_OF_MITOCHONDRION_ORGANIZATION	0.540258
GOBP_RESPONSE_TO_ORGANIC_CYCLIC_COMPOUND	GOBP_RESPONSE_TO_HORMONE	0.540149
GOBP_REGULATION_OF_CHEMOTAXIS	GOBP_REGULATION_OF_RESPONSE_TO_EXTERNAL_STIMULUS	0.539969
GOBP_REGULATION_OF_NEUROGENESIS	GOBP_CELL_MORPHOGENESIS_INVOLVED_IN_NEURON_DIFFERENTIATION	0.539926
GOBP_MODIFICATION_DEPENDENT_MACROMOLECULE_CATABOLIC_PROCESS	GOBP_REGULATION_OF_PROTEIN_CATABOLIC_PROCESS	0.53985
GOBP_REGULATION_OF_CATION_TRANSMEMBRANE_TRANSPORT	GOBP_REGULATION_OF_POTASSIUM_ION_TRANSPORT	0.539757
GOBP_REGULATION_OF_CATION_CHANNEL_ACTIVITY	GOBP_CATION_TRANSMEMBRANE_TRANSPORT	0.539559
GOBP_NUCLEOBASE_METABOLIC_PROCESS	GOBP_PYRIMIDINE_NUCLEOSIDE_METABOLIC_PROCESS	0.539541
GOBP_IMMUNE_SYSTEM_DEVELOPMENT	GOBP_CELL_ACTIVATION	0.539521
GOBP_RESPONSE_TO_ENDOGENOUS_STIMULUS	GOBP_ENZYME_LINKED_RECEPTOR_PROTEIN_SIGNALING_PATHWAY	0.539506
GOBP_CELLULAR_RESPONSE_TO_OXYGEN_CONTAINING_COMPOUND	GOBP_RESPONSE_TO_ORGANIC_CYCLIC_COMPOUND	0.539363
GOBP_POSITIVE_REGULATION_OF_PROTEIN_KINASE_ACTIVITY	GOBP_POSITIVE_REGULATION_OF_MAPK_CASCADE	0.539341
GOBP_ESTABLISHMENT_OF_PROTEIN_LOCALIZATION	GOBP_PROTEIN_LOCALIZATION_TO_ORGANELLE	0.539317
GOBP_REGULATION_OF_ANION_TRANSPORT	GOBP_REGULATION_OF_INTRACELLULAR_PROTEIN_TRANSPORT	0.539177
GOBP_NEGATIVE_REGULATION_OF_INTRINSIC_APOPTOTIC_SIGNALING_PATHWAY	GOBP_REGULATION_OF_APOPTOTIC_SIGNALING_PATHWAY	0.539106
GOBP_CELLULAR_RESPONSE_TO_OXYGEN_CONTAINING_COMPOUND	GOBP_CELLULAR_RESPONSE_TO_LIPID	0.538964
GOBP_POSITIVE_REGULATION_OF_INTRACELLULAR_SIGNAL_TRANSDUCTION	GOBP_POSITIVE_REGULATION_OF_PROTEIN_METABOLIC_PROCESS	0.538919
GOBP_HEART_PROCESS	GOBP_MUSCLE_SYSTEM_PROCESS	0.538316
GOBP_CELLULAR_MACROMOLECULE_LOCALIZATION	GOBP_REGULATION_OF_PROTEIN_LOCALIZATION	0.538112
GOBP_REGULATION_OF_TRANSFERASE_ACTIVITY	GOBP_REGULATION_OF_MAPK_CASCADE	0.537608
GOBP_CELLULAR_MACROMOLECULE_CATABOLIC_PROCESS	GOBP_REGULATION_OF_PROTEIN_CATABOLIC_PROCESS	0.537459
GOBP_REGULATION_OF_TRANSPORTER_ACTIVITY	GOBP_CATION_TRANSPORT	0.537456
GOBP_INORGANIC_ION_TRANSMEMBRANE_TRANSPORT	GOBP_REGULATION_OF_TRANSPORT	0.537091
GOBP_REGULATION_OF_PROTEIN_SERINE_THREONINE_KINASE_ACTIVITY	GOBP_POSITIVE_REGULATION_OF_PROTEIN_MODIFICATION_PROCESS	0.536767
GOBP_RESPONSE_TO_CYTOKINE	GOBP_RESPONSE_TO_BIOTIC_STIMULUS	0.536714
GOBP_REGULATION_OF_CELL_CYCLE_PHASE_TRANSITION	GOBP_POSITIVE_REGULATION_OF_CELL_CYCLE_PROCESS	0.536048
GOBP_INTRACELLULAR_TRANSPORT	GOBP_PROTEIN_LOCALIZATION_TO_ORGANELLE	0.535997
GOBP_MUSCLE_CONTRACTION	GOBP_CIRCULATORY_SYSTEM_PROCESS	0.535775
GOBP_CARDIAC_MUSCLE_CONTRACTION	GOBP_CIRCULATORY_SYSTEM_PROCESS	0.535683
GOBP_LOCOMOTION	GOBP_NEUROGENESIS	0.535176
GOBP_REGULATION_OF_MYELOID_CELL_DIFFERENTIATION	GOBP_IMMUNE_SYSTEM_DEVELOPMENT	0.534925
GOBP_POSITIVE_REGULATION_OF_TRANSFERASE_ACTIVITY	GOBP_REGULATION_OF_MAPK_CASCADE	0.534899
GOBP_CELLULAR_COMPONENT_MORPHOGENESIS	GOBP_REGULATION_OF_CELL_PROJECTION_ORGANIZATION	0.534787
GOBP_INORGANIC_ION_TRANSMEMBRANE_TRANSPORT	GOBP_ION_HOMEOSTASIS	0.534678
GOBP_NEGATIVE_REGULATION_OF_PHOSPHORUS_METABOLIC_PROCESS	GOBP_REGULATION_OF_PROTEIN_PHOSPHORYLATION	0.534663
GOBP_ORGANELLE_FISSION	GOBP_CELL_CYCLE_PROCESS	0.534478
GOBP_PEPTIDYL_TYROSINE_MODIFICATION	GOBP_REGULATION_OF_PROTEIN_PHOSPHORYLATION	0.534336
GOBP_LIPID_BIOSYNTHETIC_PROCESS	GOBP_PHOSPHOLIPID_METABOLIC_PROCESS	0.534138
GOBP_POSITIVE_REGULATION_OF_CELL_CYCLE_PROCESS	GOBP_REGULATION_OF_CELL_CYCLE	0.534122
GOBP_INNATE_IMMUNE_RESPONSE	GOBP_POSITIVE_REGULATION_OF_IMMUNE_SYSTEM_PROCESS	0.534091
GOBP_PROTEIN_MODIFICATION_BY_SMALL_PROTEIN_CONJUGATION_OR_REMOVAL	GOBP_PROTEOLYSIS	0.533745
GOBP_REGULATION_OF_VASCULATURE_DEVELOPMENT	GOBP_TUBE_DEVELOPMENT	0.533693
GOBP_NEGATIVE_REGULATION_OF_CELL_CYCLE	GOBP_CELL_CYCLE_PHASE_TRANSITION	0.533345
GOBP_CATION_TRANSMEMBRANE_TRANSPORT	GOBP_ION_HOMEOSTASIS	0.533261
GOBP_ESTABLISHMENT_OF_PROTEIN_LOCALIZATION_TO_ORGANELLE	GOBP_INTRACELLULAR_TRANSPORT	0.533222
GOBP_DENDRITE_DEVELOPMENT	GOBP_REGULATION_OF_NEURON_PROJECTION_DEVELOPMENT	0.53297
GOBP_RESPONSE_TO_NITROGEN_COMPOUND	GOBP_RESPONSE_TO_HORMONE	0.532699
GOBP_RESPONSE_TO_PEPTIDE	GOBP_RESPONSE_TO_ENDOGENOUS_STIMULUS	0.532556
GOBP_POSITIVE_REGULATION_OF_DEVELOPMENTAL_PROCESS	GOBP_REGULATION_OF_ANATOMICAL_STRUCTURE_MORPHOGENESIS	0.532429
GOBP_CELL_CYCLE_G1_S_PHASE_TRANSITION	GOBP_MITOTIC_CELL_CYCLE	0.532399
GOBP_ADENYLATE_CYCLASE_MODULATING_G_PROTEIN_COUPLED_RECEPTOR_SIGNALING_PATHWAY	GOBP_G_PROTEIN_COUPLED_RECEPTOR_SIGNALING_PATHWAY	0.532219
GOBP_GLYCOSYL_COMPOUND_BIOSYNTHETIC_PROCESS	GOBP_RIBONUCLEOSIDE_METABOLIC_PROCESS	0.532106
GOBP_REGULATION_OF_SECRETION	GOBP_REGULATION_OF_ION_TRANSPORT	0.531998
GOBP_REGULATION_OF_PROTEIN_SERINE_THREONINE_KINASE_ACTIVITY	GOBP_POSITIVE_REGULATION_OF_PHOSPHORUS_METABOLIC_PROCESS	0.531961
GOBP_PROTEIN_MODIFICATION_BY_SMALL_PROTEIN_CONJUGATION_OR_REMOVAL	GOBP_PROTEIN_MODIFICATION_BY_SMALL_PROTEIN_REMOVAL	0.531893
GOBP_REGULATION_OF_DEFENSE_RESPONSE	GOBP_POSITIVE_REGULATION_OF_IMMUNE_SYSTEM_PROCESS	0.531722
GOBP_PROTEIN_MODIFICATION_BY_SMALL_PROTEIN_CONJUGATION_OR_REMOVAL	GOBP_PROTEASOMAL_PROTEIN_CATABOLIC_PROCESS	0.531664
GOBP_REGULATION_OF_PHOSPHORUS_METABOLIC_PROCESS	GOBP_PEPTIDYL_AMINO_ACID_MODIFICATION	0.531622
GOBP_REGULATION_OF_CATION_TRANSMEMBRANE_TRANSPORT	GOBP_REGULATION_OF_TRANSPORT	0.531544
GOBP_REGULATION_OF_TRANSPORT	GOBP_SECRETION	0.53154
Urologicals	ANESTHETICS_LOCAL	0.531383
GOBP_ESTABLISHMENT_OF_PROTEIN_LOCALIZATION_TO_ORGANELLE	GOBP_CELLULAR_MACROMOLECULE_LOCALIZATION	0.531352
GOBP_MITOTIC_NUCLEAR_DIVISION	GOBP_MITOTIC_CELL_CYCLE	0.531273
GOBP_CARBOHYDRATE_DERIVATIVE_METABOLIC_PROCESS	GOBP_SMALL_MOLECULE_METABOLIC_PROCESS	0.531167
GOBP_RESPONSE_TO_BIOTIC_STIMULUS	GOBP_POSITIVE_REGULATION_OF_IMMUNE_SYSTEM_PROCESS	0.531064
GOBP_CELLULAR_RESPONSE_TO_ORGANIC_CYCLIC_COMPOUND	GOBP_RESPONSE_TO_LIPID	0.531039
GOBP_REGULATION_OF_MULTICELLULAR_ORGANISMAL_DEVELOPMENT	GOBP_NEGATIVE_REGULATION_OF_MULTICELLULAR_ORGANISMAL_PROCESS	0.531012
GOBP_POSITIVE_REGULATION_OF_MAPK_CASCADE	GOBP_POSITIVE_REGULATION_OF_PROTEIN_MODIFICATION_PROCESS	0.530959
GOBP_ACTIN_FILAMENT_BASED_MOVEMENT	GOBP_MUSCLE_SYSTEM_PROCESS	0.530912
GOBP_POSITIVE_REGULATION_OF_IMMUNE_RESPONSE	GOBP_REGULATION_OF_DEFENSE_RESPONSE	0.530635
GOBP_REGULATION_OF_NERVOUS_SYSTEM_DEVELOPMENT	GOBP_REGULATION_OF_CELL_DIFFERENTIATION	0.530631
GOBP_PEPTIDYL_AMINO_ACID_MODIFICATION	GOBP_REGULATION_OF_PROTEIN_PHOSPHORYLATION	0.530473
GOBP_REGULATION_OF_CELLULAR_LOCALIZATION	GOBP_REGULATION_OF_INTRACELLULAR_PROTEIN_TRANSPORT	0.530391
GOBP_LOCOMOTION	GOBP_CELL_MORPHOGENESIS	0.530236
GOBP_REGULATION_OF_VASCULATURE_DEVELOPMENT	GOBP_REGULATION_OF_ANATOMICAL_STRUCTURE_MORPHOGENESIS	0.530064
GOBP_ORGANONITROGEN_COMPOUND_BIOSYNTHETIC_PROCESS	GOBP_GLYCOPROTEIN_BIOSYNTHETIC_PROCESS	0.530026
GOBP_REGULATION_OF_PROTEIN_KINASE_ACTIVITY	GOBP_POSITIVE_REGULATION_OF_MOLECULAR_FUNCTION	0.529983
GOBP_REGULATION_OF_CELL_DEVELOPMENT	GOBP_CELL_MORPHOGENESIS_INVOLVED_IN_DIFFERENTIATION	0.52979
GOBP_CELLULAR_ION_HOMEOSTASIS	GOBP_CATION_TRANSPORT	0.529524
GOBP_PYRIMIDINE_CONTAINING_COMPOUND_SALVAGE	GOBP_PYRIMIDINE_NUCLEOSIDE_METABOLIC_PROCESS	0.529514
GOBP_POSITIVE_REGULATION_OF_INTRACELLULAR_SIGNAL_TRANSDUCTION	GOBP_REGULATION_OF_PROTEIN_PHOSPHORYLATION	0.529264
All_Ion_Channels	GOBP_REGULATION_OF_MEMBRANE_POTENTIAL	0.529128
GOBP_REGULATION_OF_CELLULAR_LOCALIZATION	GOBP_REGULATION_OF_TRANSPORT	0.528948
GOBP_REGULATION_OF_PROTEIN_PHOSPHORYLATION	GOBP_MAPK_CASCADE	0.528922
GOBP_POSITIVE_REGULATION_OF_PROTEOLYSIS	GOBP_PROTEOLYSIS	0.528791
GOBP_TAXIS	GOBP_CELL_MORPHOGENESIS	0.528691
TOPICAL_PRODUCTS_FOR_JOINT_AND_MUSCULAR_PAIN	THROAT_PREPARATIONS	0.528362
GOBP_REGULATION_OF_INTRINSIC_APOPTOTIC_SIGNALING_PATHWAY	GOBP_APOPTOTIC_SIGNALING_PATHWAY	0.528159
GOBP_INNATE_IMMUNE_RESPONSE	GOBP_RESPONSE_TO_CYTOKINE	0.528089
GOBP_CELLULAR_PROTEIN_CATABOLIC_PROCESS	GOBP_PROTEIN_POLYUBIQUITINATION	0.528081
GOBP_REGULATION_OF_INTRACELLULAR_SIGNAL_TRANSDUCTION	GOBP_PROTEIN_PHOSPHORYLATION	0.52799
GOBP_CELLULAR_LIPID_METABOLIC_PROCESS	GOBP_ORGANOPHOSPHATE_METABOLIC_PROCESS	0.527986
GOBP_DEFENSE_RESPONSE_TO_OTHER_ORGANISM	GOBP_RESPONSE_TO_CYTOKINE	0.527914
GOBP_CELLULAR_AMIDE_METABOLIC_PROCESS	GOBP_POSTTRANSCRIPTIONAL_REGULATION_OF_GENE_EXPRESSION	0.527899
GOBP_REGULATION_OF_SMALL_MOLECULE_METABOLIC_PROCESS	GOBP_SMALL_MOLECULE_METABOLIC_PROCESS	0.527701
GOBP_REGULATION_OF_CELLULAR_LOCALIZATION	GOBP_REGULATION_OF_ION_TRANSPORT	0.527671
GOBP_TUBE_DEVELOPMENT	GOBP_MORPHOGENESIS_OF_AN_EPITHELIUM	0.527593
GOBP_EXOCYTOSIS	GOBP_CELL_ACTIVATION	0.527557
GOBP_PROTEIN_MODIFICATION_BY_SMALL_PROTEIN_CONJUGATION_OR_REMOVAL	GOBP_MACROMOLECULE_CATABOLIC_PROCESS	0.527416
GOBP_NEGATIVE_REGULATION_OF_RESPONSE_TO_STIMULUS	GOBP_NEGATIVE_REGULATION_OF_RESPONSE_TO_EXTERNAL_STIMULUS	0.526881
GOBP_REGULATION_OF_NEUROGENESIS	GOBP_REGULATION_OF_CELL_PROJECTION_ORGANIZATION	0.526784
GOBP_POSITIVE_REGULATION_OF_PROTEIN_MODIFICATION_PROCESS	GOBP_POSITIVE_REGULATION_OF_SIGNALING	0.526749
GOBP_DEFENSE_RESPONSE_TO_OTHER_ORGANISM	GOBP_REGULATION_OF_RESPONSE_TO_EXTERNAL_STIMULUS	0.526647
GOBP_REGULATION_OF_MAPK_CASCADE	GOBP_POSITIVE_REGULATION_OF_PHOSPHORUS_METABOLIC_PROCESS	0.526619
GOBP_REGULATION_OF_RESPONSE_TO_STRESS	GOBP_REGULATION_OF_IMMUNE_SYSTEM_PROCESS	0.526064
GOBP_RESPONSE_TO_OXYGEN_CONTAINING_COMPOUND	GOBP_RESPONSE_TO_PEPTIDE_HORMONE	0.525948
GOBP_PURINE_NUCLEOSIDE_MONOPHOSPHATE_METABOLIC_PROCESS	GOBP_NUCLEOSIDE_METABOLIC_PROCESS	0.525801
GOBP_LOCOMOTION	GOBP_CELL_MORPHOGENESIS_INVOLVED_IN_DIFFERENTIATION	0.52558
GOBP_GLYCEROPHOSPHOLIPID_METABOLIC_PROCESS	GOBP_LIPID_METABOLIC_PROCESS	0.525524
GOBP_LOCOMOTION	GOBP_AMEBOIDAL_TYPE_CELL_MIGRATION	0.525456
GOBP_CELLULAR_PROTEIN_CATABOLIC_PROCESS	GOBP_REGULATION_OF_CATABOLIC_PROCESS	0.525136
GOBP_CIRCULATORY_SYSTEM_PROCESS	GOBP_MUSCLE_SYSTEM_PROCESS	0.525136
GOBP_NEURON_DEVELOPMENT	GOBP_DENDRITE_DEVELOPMENT	0.525118
GOBP_CELL_CYCLE_PROCESS	GOBP_NEGATIVE_REGULATION_OF_CELL_CYCLE_PROCESS	0.525101
GOBP_REGULATION_OF_CELLULAR_CATABOLIC_PROCESS	GOBP_PROTEIN_CATABOLIC_PROCESS	0.525025
GOBP_REGULATION_OF_INTRACELLULAR_SIGNAL_TRANSDUCTION	GOBP_REGULATION_OF_PROTEIN_PHOSPHORYLATION	0.524942
GOBP_SECRETION	GOBP_LEUKOCYTE_MEDIATED_IMMUNITY	0.524886
GOBP_NEGATIVE_REGULATION_OF_MITOTIC_CELL_CYCLE	GOBP_CELL_CYCLE_PROCESS	0.524851
GOBP_REGULATION_OF_NERVOUS_SYSTEM_DEVELOPMENT	GOBP_POSITIVE_REGULATION_OF_DEVELOPMENTAL_PROCESS	0.524719
GOBP_REGULATION_OF_RESPONSE_TO_STRESS	GOBP_NEGATIVE_REGULATION_OF_RESPONSE_TO_STIMULUS	0.524537
GOBP_CELL_DIVISION	GOBP_CELL_CYCLE	0.524465
GOBP_POSITIVE_REGULATION_OF_SIGNALING	GOBP_POSITIVE_REGULATION_OF_PROTEIN_PHOSPHORYLATION	0.524262
GOBP_REGULATION_OF_INTRACELLULAR_SIGNAL_TRANSDUCTION	GOBP_POSITIVE_REGULATION_OF_PROTEIN_METABOLIC_PROCESS	0.523945
GOBP_NEGATIVE_REGULATION_OF_INTRACELLULAR_PROTEIN_TRANSPORT	GOBP_NEGATIVE_REGULATION_OF_PROTEIN_EXIT_FROM_ENDOPLASMIC_RETICULUM	0.523582
GOBP_REGULATION_OF_ANION_TRANSPORT	GOBP_REGULATION_OF_INTRACELLULAR_TRANSPORT	0.523531
GOBP_REGULATION_OF_PROTEIN_MODIFICATION_PROCESS	GOBP_POSITIVE_REGULATION_OF_SIGNALING	0.523255
GOBP_POSITIVE_REGULATION_OF_INTRACELLULAR_SIGNAL_TRANSDUCTION	GOBP_REGULATION_OF_PROTEIN_MODIFICATION_PROCESS	0.523203
GOBP_ACTIN_FILAMENT_BASED_MOVEMENT	GOBP_ACTIN_FILAMENT_BASED_PROCESS	0.523115
GOBP_RESPONSE_TO_OXYGEN_CONTAINING_COMPOUND	GOBP_CELLULAR_RESPONSE_TO_ORGANIC_CYCLIC_COMPOUND	0.522743
GOBP_METANEPHROS_DEVELOPMENT	GOBP_UROGENITAL_SYSTEM_DEVELOPMENT	0.522619
GOBP_REGULATION_OF_RESPONSE_TO_EXTERNAL_STIMULUS	GOBP_RESPONSE_TO_BIOTIC_STIMULUS	0.522616
GOBP_ORGANIC_HYDROXY_COMPOUND_BIOSYNTHETIC_PROCESS	GOBP_SMALL_MOLECULE_BIOSYNTHETIC_PROCESS	0.522577
GOBP_PEPTIDYL_TYROSINE_MODIFICATION	GOBP_POSITIVE_REGULATION_OF_PROTEIN_PHOSPHORYLATION	0.522299
GOBP_REGULATION_OF_TRANSPORT	GOBP_ESTABLISHMENT_OF_PROTEIN_LOCALIZATION	0.521937
GOBP_REGULATION_OF_VASCULATURE_DEVELOPMENT	GOBP_ANATOMICAL_STRUCTURE_FORMATION_INVOLVED_IN_MORPHOGENESIS	0.521343
GOBP_RESPONSE_TO_OXYGEN_CONTAINING_COMPOUND	GOBP_CELLULAR_RESPONSE_TO_PEPTIDE	0.521314
GOBP_REGULATION_OF_PROTEIN_KINASE_ACTIVITY	GOBP_REGULATION_OF_MAPK_CASCADE	0.521249
GOBP_CELLULAR_PROTEIN_CATABOLIC_PROCESS	GOBP_REGULATION_OF_CELLULAR_CATABOLIC_PROCESS	0.521139
GOBP_NCRNA_PROCESSING	GOBP_RNA_PROCESSING	0.521092
ANTIINFLAMMATORY_AND_ANTIRHEUMATIC_PRODUCTS_NON.STEROIDS	ANESTHETICS_LOCAL	0.520827
GOBP_POSITIVE_REGULATION_OF_CELL_PROJECTION_ORGANIZATION	GOBP_CELL_PROJECTION_ORGANIZATION	0.520327
GOBP_REGULATION_OF_CELL_PROJECTION_ORGANIZATION	GOBP_POSITIVE_REGULATION_OF_NEURON_PROJECTION_DEVELOPMENT	0.520048
GOBP_NCRNA_METABOLIC_PROCESS	GOBP_RNA_PROCESSING	0.519689
GOBP_CELLULAR_RESPONSE_TO_NITROGEN_COMPOUND	GOBP_CELLULAR_RESPONSE_TO_HORMONE_STIMULUS	0.519599
GOBP_POSITIVE_REGULATION_OF_MAPK_CASCADE	GOBP_REGULATION_OF_PROTEIN_PHOSPHORYLATION	0.519477
GOBP_POSITIVE_REGULATION_OF_MOLECULAR_FUNCTION	GOBP_POSITIVE_REGULATION_OF_GTPASE_ACTIVITY	0.519442
GOBP_ORGANONITROGEN_COMPOUND_CATABOLIC_PROCESS	GOBP_REGULATION_OF_CATABOLIC_PROCESS	0.519369
GOBP_POSITIVE_REGULATION_OF_PROTEIN_PHOSPHORYLATION	GOBP_MAPK_CASCADE	0.519327
GOBP_TAXIS	GOBP_CELL_PROJECTION_ORGANIZATION	0.519278
Urologicals	PSYCHOSTIMULANTS_AGENTS_USED_FOR_ADHD_AND_NOOTROPICS	0.518947
GOBP_SECRETION	GOBP_REGULATION_OF_ANION_TRANSPORT	0.518933
GOBP_REGULATION_OF_RESPONSE_TO_STRESS	GOBP_RESPONSE_TO_BIOTIC_STIMULUS	0.518864
GOBP_EMBRYONIC_MORPHOGENESIS	GOBP_MORPHOGENESIS_OF_AN_EPITHELIUM	0.518814
GOBP_POSITIVE_REGULATION_OF_NUCLEOBASE_CONTAINING_COMPOUND_METABOLIC_PROCESS	GOBP_NEGATIVE_REGULATION_OF_NUCLEOBASE_CONTAINING_COMPOUND_METABOLIC_PROCESS	0.518758
GOBP_REGULATION_OF_INTRACELLULAR_SIGNAL_TRANSDUCTION	GOBP_POSITIVE_REGULATION_OF_PROTEIN_MODIFICATION_PROCESS	0.51874
GOBP_REGULATION_OF_ANATOMICAL_STRUCTURE_MORPHOGENESIS	GOBP_REGULATION_OF_NEURON_PROJECTION_DEVELOPMENT	0.518725
GOBP_REGULATION_OF_MULTICELLULAR_ORGANISMAL_DEVELOPMENT	GOBP_REGULATION_OF_HEMOPOIESIS	0.518655
GOBP_GLYCEROLIPID_METABOLIC_PROCESS	GOBP_LIPID_BIOSYNTHETIC_PROCESS	0.518637
GOBP_RESPONSE_TO_ABIOTIC_STIMULUS	GOBP_RESPONSE_TO_MECHANICAL_STIMULUS	0.518405
GOBP_EPITHELIAL_TUBE_MORPHOGENESIS	GOBP_EMBRYONIC_MORPHOGENESIS	0.518266
GOBP_REGULATION_OF_INTRACELLULAR_SIGNAL_TRANSDUCTION	GOBP_POSITIVE_REGULATION_OF_PHOSPHORUS_METABOLIC_PROCESS	0.518147
GOBP_REGULATION_OF_NEUROTRANSMITTER_RECEPTOR_ACTIVITY	GOBP_REGULATION_OF_TRANSPORTER_ACTIVITY	0.51772
GOBP_INTRACELLULAR_TRANSPORT	GOBP_PROTEIN_TARGETING	0.517608
GOBP_REGULATION_OF_INTRACELLULAR_PROTEIN_TRANSPORT	GOBP_REGULATION_OF_PROTEIN_LOCALIZATION	0.51727
GOBP_REGULATION_OF_MAPK_CASCADE	GOBP_PROTEIN_PHOSPHORYLATION	0.517196
GOBP_POSITIVE_REGULATION_OF_SIGNALING	GOBP_REGULATION_OF_PROTEIN_PHOSPHORYLATION	0.517015
GOBP_REGULATION_OF_INTRACELLULAR_SIGNAL_TRANSDUCTION	GOBP_REGULATION_OF_SMALL_GTPASE_MEDIATED_SIGNAL_TRANSDUCTION	0.516614
GOBP_RECEPTOR_INTERNALIZATION	GOBP_REGULATION_OF_ENDOCYTOSIS	0.516579
GOBP_REGULATION_OF_CELL_PROJECTION_ORGANIZATION	GOBP_CELL_MORPHOGENESIS	0.516168
GOBP_CELLULAR_RESPONSE_TO_OXYGEN_CONTAINING_COMPOUND	GOBP_RESPONSE_TO_PEPTIDE_HORMONE	0.516101
GOBP_REGULATION_OF_ORGANELLE_ORGANIZATION	GOBP_CYTOSKELETON_ORGANIZATION	0.516065
GOBP_PROTEIN_PHOSPHORYLATION	GOBP_MAPK_CASCADE	0.516033
GOBP_REGULATION_OF_PROTEIN_SERINE_THREONINE_KINASE_ACTIVITY	GOBP_MAPK_CASCADE	0.515877
GOBP_REGULATION_OF_NERVOUS_SYSTEM_DEVELOPMENT	GOBP_CELLULAR_COMPONENT_MORPHOGENESIS	0.515862
THROAT_PREPARATIONS	ANTIINFLAMMATORY_AND_ANTIRHEUMATIC_PRODUCTS_NON.STEROIDS	0.515788
GOBP_REGULATION_OF_NERVOUS_SYSTEM_DEVELOPMENT	GOBP_CELL_PART_MORPHOGENESIS	0.515756
GOBP_NEGATIVE_REGULATION_OF_ANION_TRANSPORT	GOBP_REGULATION_OF_ANION_TRANSPORT	0.51563
GOBP_CARDIAC_MUSCLE_CONTRACTION	GOBP_REGULATION_OF_SYSTEM_PROCESS	0.515485
GOBP_POSITIVE_REGULATION_OF_NUCLEOBASE_CONTAINING_COMPOUND_METABOLIC_PROCESS	GOBP_NEGATIVE_REGULATION_OF_BIOSYNTHETIC_PROCESS	0.515112
GOBP_PROTEIN_MODIFICATION_BY_SMALL_PROTEIN_CONJUGATION	GOBP_MACROMOLECULE_CATABOLIC_PROCESS	0.514932
GOBP_REGULATION_OF_PEPTIDE_TRANSPORT	GOBP_REGULATION_OF_CELLULAR_LOCALIZATION	0.514767
GOBP_CELLULAR_HOMEOSTASIS	GOBP_CATION_TRANSPORT	0.514459
GOBP_STRIATED_MUSCLE_CONTRACTION	GOBP_CIRCULATORY_SYSTEM_PROCESS	0.514403
GOBP_REGULATION_OF_PHOSPHORUS_METABOLIC_PROCESS	GOBP_PEPTIDYL_TYROSINE_MODIFICATION	0.514188
GOBP_REGULATION_OF_TRANSFERASE_ACTIVITY	GOBP_MAPK_CASCADE	0.51357
GOBP_GLYCOSYL_COMPOUND_BIOSYNTHETIC_PROCESS	GOBP_NUCLEOSIDE_METABOLIC_PROCESS	0.513541
GOBP_LOCOMOTION	GOBP_BIOLOGICAL_ADHESION	0.5133
GOBP_REGULATION_OF_TRANSFERASE_ACTIVITY	GOBP_PEPTIDYL_TYROSINE_MODIFICATION	0.513271
GOBP_REGULATION_OF_MEMBRANE_POTENTIAL	GOBP_REGULATION_OF_TRANSMEMBRANE_TRANSPORT	0.513264
GOBP_POSITIVE_REGULATION_OF_IMMUNE_RESPONSE	GOBP_RESPONSE_TO_BIOTIC_STIMULUS	0.513164
GOBP_REGULATION_OF_HYDROLASE_ACTIVITY	GOBP_NEGATIVE_REGULATION_OF_CATALYTIC_ACTIVITY	0.513036
GOBP_REGULATION_OF_CELLULAR_LOCALIZATION	GOBP_REGULATION_OF_ANION_TRANSPORT	0.512157
GOBP_ORGANONITROGEN_COMPOUND_BIOSYNTHETIC_PROCESS	GOBP_GLYCOPROTEIN_METABOLIC_PROCESS	0.51212
GOBP_POSITIVE_REGULATION_OF_SIGNALING	GOBP_POSITIVE_REGULATION_OF_PHOSPHORUS_METABOLIC_PROCESS	0.512007
GOBP_ORGANOPHOSPHATE_BIOSYNTHETIC_PROCESS	GOBP_LIPID_BIOSYNTHETIC_PROCESS	0.511952
All_Ion_Channels	GOBP_INORGANIC_ION_TRANSMEMBRANE_TRANSPORT	0.511926
GOBP_REGULATION_OF_PEPTIDE_TRANSPORT	GOBP_POSITIVE_REGULATION_OF_TRANSPORT	0.511867
GOBP_ANATOMICAL_STRUCTURE_HOMEOSTASIS	GOBP_HOMEOSTATIC_PROCESS	0.511756
GOBP_NERVOUS_SYSTEM_PROCESS	GOBP_BEHAVIOR	0.511734
GOBP_POSITIVE_REGULATION_OF_CELLULAR_COMPONENT_BIOGENESIS	GOBP_POSITIVE_REGULATION_OF_ORGANELLE_ORGANIZATION	0.511462
GOBP_NEGATIVE_REGULATION_OF_CELL_CYCLE_PROCESS	GOBP_MITOTIC_CELL_CYCLE	0.51128
GOBP_CELLULAR_RESPONSE_TO_OXYGEN_CONTAINING_COMPOUND	GOBP_RESPONSE_TO_LIPID	0.511236
GOBP_RESPONSE_TO_OXYGEN_CONTAINING_COMPOUND	GOBP_CELLULAR_RESPONSE_TO_LIPID	0.511189
GOBP_INNATE_IMMUNE_RESPONSE	GOBP_REGULATION_OF_RESPONSE_TO_EXTERNAL_STIMULUS	0.511161
GOBP_REGULATION_OF_VASCULATURE_DEVELOPMENT	GOBP_CIRCULATORY_SYSTEM_DEVELOPMENT	0.511056
GOBP_REGULATION_OF_MRNA_METABOLIC_PROCESS	GOBP_RNA_SPLICING_VIA_TRANSESTERIFICATION_REACTIONS	0.511047
GOBP_NEURON_DIFFERENTIATION	GOBP_CENTRAL_NERVOUS_SYSTEM_DEVELOPMENT	0.510977
GOBP_REGULATION_OF_PHOSPHORUS_METABOLIC_PROCESS	GOBP_MAPK_CASCADE	0.510811
GOBP_POSITIVE_REGULATION_OF_SIGNALING	GOBP_PROTEIN_PHOSPHORYLATION	0.51058
GOBP_LEUKOCYTE_MIGRATION	GOBP_CELL_MIGRATION	0.510522
GOBP_INNATE_IMMUNE_RESPONSE	GOBP_IMMUNE_EFFECTOR_PROCESS	0.510519
GOBP_REGULATION_OF_NEUROGENESIS	GOBP_CELL_PART_MORPHOGENESIS	0.510491
GOBP_ANTIGEN_RECEPTOR_MEDIATED_SIGNALING_PATHWAY	GOBP_REGULATION_OF_IMMUNE_SYSTEM_PROCESS	0.510449
GOBP_REGULATION_OF_CHEMOTAXIS	GOBP_POSITIVE_REGULATION_OF_RESPONSE_TO_EXTERNAL_STIMULUS	0.510033
GOBP_REGULATION_OF_MAPK_CASCADE	GOBP_POSITIVE_REGULATION_OF_PROTEIN_MODIFICATION_PROCESS	0.509887
GOBP_CELLULAR_RESPONSE_TO_OXYGEN_CONTAINING_COMPOUND	GOBP_CELLULAR_RESPONSE_TO_HORMONE_STIMULUS	0.509797
GOBP_POSITIVE_REGULATION_OF_TRANSFERASE_ACTIVITY	GOBP_PEPTIDYL_TYROSINE_MODIFICATION	0.509715
GOBP_GLYCOSYL_COMPOUND_BIOSYNTHETIC_PROCESS	GOBP_GLYCOSYL_COMPOUND_METABOLIC_PROCESS	0.509673
GOBP_ORGANIC_HYDROXY_COMPOUND_METABOLIC_PROCESS	GOBP_SMALL_MOLECULE_METABOLIC_PROCESS	0.509523
GOBP_REGULATION_OF_CELL_DEVELOPMENT	GOBP_REGULATION_OF_ANATOMICAL_STRUCTURE_MORPHOGENESIS	0.509466
GOBP_REGULATION_OF_CELL_DEVELOPMENT	GOBP_POSITIVE_REGULATION_OF_DEVELOPMENTAL_PROCESS	0.509357
GOBP_REGULATION_OF_IMMUNE_RESPONSE	GOBP_LYMPHOCYTE_ACTIVATION	0.509004
GOBP_AXON_DEVELOPMENT	GOBP_LOCOMOTION	0.508731
GOBP_PROTEIN_LOCALIZATION_TO_CELL_PERIPHERY	GOBP_CELLULAR_MACROMOLECULE_LOCALIZATION	0.508676
GOBP_CELLULAR_LIPID_METABOLIC_PROCESS	GOBP_MONOCARBOXYLIC_ACID_METABOLIC_PROCESS	0.508553
GOBP_LOCOMOTION	GOBP_NEURON_DIFFERENTIATION	0.508261
GOBP_REGULATION_OF_NEUROGENESIS	GOBP_CELLULAR_COMPONENT_MORPHOGENESIS	0.508202
GOBP_REGULATION_OF_CELL_PROJECTION_ORGANIZATION	GOBP_REGULATION_OF_ANATOMICAL_STRUCTURE_MORPHOGENESIS	0.507983
GOBP_NEGATIVE_REGULATION_OF_PROTEIN_METABOLIC_PROCESS	GOBP_REGULATION_OF_PROTEOLYSIS	0.50791
GOBP_PEPTIDYL_LYSINE_MODIFICATION	GOBP_PEPTIDYL_AMINO_ACID_MODIFICATION	0.507727
GOBP_CHEMICAL_HOMEOSTASIS	GOBP_CATION_TRANSPORT	0.507557
GOBP_PROTEIN_LOCALIZATION_TO_ORGANELLE	GOBP_PROTEIN_TARGETING	0.507528
GOBP_REGULATION_OF_CELL_DIFFERENTIATION	GOBP_NEURON_DIFFERENTIATION	0.50749
GOBP_POSITIVE_REGULATION_OF_RESPONSE_TO_EXTERNAL_STIMULUS	GOBP_DEFENSE_RESPONSE	0.507488
GOBP_POSITIVE_REGULATION_OF_INTRACELLULAR_SIGNAL_TRANSDUCTION	GOBP_POSITIVE_REGULATION_OF_TRANSFERASE_ACTIVITY	0.507317
GOBP_POSITIVE_REGULATION_OF_PHOSPHORUS_METABOLIC_PROCESS	GOBP_MAPK_CASCADE	0.50715
GOBP_POSITIVE_REGULATION_OF_MOLECULAR_FUNCTION	GOBP_REGULATION_OF_GTPASE_ACTIVITY	0.507097
GOBP_INORGANIC_ION_TRANSMEMBRANE_TRANSPORT	GOBP_CELLULAR_ION_HOMEOSTASIS	0.50704
GOBP_REGULATION_OF_CELL_DEVELOPMENT	GOBP_REGULATION_OF_CELL_PROJECTION_ORGANIZATION	0.506951
GOBP_REGULATION_OF_ANATOMICAL_STRUCTURE_MORPHOGENESIS	GOBP_CELL_MORPHOGENESIS_INVOLVED_IN_DIFFERENTIATION	0.506799
GOBP_MONOCARBOXYLIC_ACID_METABOLIC_PROCESS	GOBP_LIPID_METABOLIC_PROCESS	0.50677
GOBP_METAL_ION_HOMEOSTASIS	GOBP_CATION_TRANSPORT	0.506645
GOBP_EPITHELIUM_DEVELOPMENT	GOBP_TUBE_MORPHOGENESIS	0.506618
GOBP_CELL_MORPHOGENESIS_INVOLVED_IN_NEURON_DIFFERENTIATION	GOBP_DENDRITE_DEVELOPMENT	0.506608
GOBP_EMBRYONIC_MORPHOGENESIS	GOBP_ANIMAL_ORGAN_MORPHOGENESIS	0.506448
GOBP_REGULATION_OF_NERVOUS_SYSTEM_DEVELOPMENT	GOBP_CELL_MORPHOGENESIS_INVOLVED_IN_DIFFERENTIATION	0.5064
GOBP_REGULATION_OF_RESPONSE_TO_EXTERNAL_STIMULUS	GOBP_POSITIVE_REGULATION_OF_IMMUNE_SYSTEM_PROCESS	0.506063
GOBP_POSITIVE_REGULATION_OF_CELL_CYCLE_PROCESS	GOBP_REGULATION_OF_MITOTIC_CELL_CYCLE	0.506052
GOBP_POSITIVE_REGULATION_OF_MULTICELLULAR_ORGANISMAL_PROCESS	GOBP_POSITIVE_REGULATION_OF_GENE_EXPRESSION	0.506036
GOBP_ORGANOPHOSPHATE_BIOSYNTHETIC_PROCESS	GOBP_CELLULAR_LIPID_METABOLIC_PROCESS	0.505839
GOBP_NEURON_DEVELOPMENT	GOBP_POSITIVE_REGULATION_OF_CELL_PROJECTION_ORGANIZATION	0.505725
GOBP_REGULATION_OF_HYDROLASE_ACTIVITY	GOBP_REGULATION_OF_PROTEOLYSIS	0.505209
GOBP_EPITHELIAL_CELL_PROLIFERATION	GOBP_CELL_POPULATION_PROLIFERATION	0.505112
GOBP_DEFENSE_RESPONSE_TO_OTHER_ORGANISM	GOBP_REGULATION_OF_RESPONSE_TO_STRESS	0.505006
GOBP_INNATE_IMMUNE_RESPONSE	GOBP_POSITIVE_REGULATION_OF_RESPONSE_TO_EXTERNAL_STIMULUS	0.504829
GOBP_POSITIVE_REGULATION_OF_BIOSYNTHETIC_PROCESS	GOBP_NEGATIVE_REGULATION_OF_BIOSYNTHETIC_PROCESS	0.504828
GOBP_REGULATION_OF_PHOSPHORUS_METABOLIC_PROCESS	GOBP_REGULATION_OF_MAPK_CASCADE	0.504629
GOBP_RESPONSE_TO_OXYGEN_CONTAINING_COMPOUND	GOBP_CELLULAR_RESPONSE_TO_HORMONE_STIMULUS	0.504536
GOBP_ORGANONITROGEN_COMPOUND_CATABOLIC_PROCESS	GOBP_PROTEIN_MODIFICATION_BY_SMALL_PROTEIN_CONJUGATION_OR_REMOVAL	0.504519
GOBP_NEGATIVE_REGULATION_OF_NUCLEOBASE_CONTAINING_COMPOUND_METABOLIC_PROCESS	GOBP_POSITIVE_REGULATION_OF_BIOSYNTHETIC_PROCESS	0.504347
GOBP_REGULATION_OF_MULTICELLULAR_ORGANISMAL_DEVELOPMENT	GOBP_CELL_POPULATION_PROLIFERATION	0.504276
GOBP_REGULATION_OF_SYSTEM_PROCESS	GOBP_STRIATED_MUSCLE_CONTRACTION	0.50425
GOBP_MICROTUBULE_CYTOSKELETON_ORGANIZATION_INVOLVED_IN_MITOSIS	GOBP_MICROTUBULE_CYTOSKELETON_ORGANIZATION	0.504181
GOBP_SMALL_MOLECULE_BIOSYNTHETIC_PROCESS	GOBP_ORGANIC_ACID_METABOLIC_PROCESS	0.504131
GOBP_CHROMOSOME_ORGANIZATION	GOBP_PEPTIDYL_LYSINE_MODIFICATION	0.50406
GOBP_CELLULAR_RESPONSE_TO_LIPID	GOBP_CELLULAR_RESPONSE_TO_HORMONE_STIMULUS	0.503964
GOBP_REGULATION_OF_CELL_DEVELOPMENT	GOBP_CELL_MORPHOGENESIS_INVOLVED_IN_NEURON_DIFFERENTIATION	0.503955
GOBP_TRANSMEMBRANE_TRANSPORT	GOBP_REGULATION_OF_TRANSPORTER_ACTIVITY	0.503877
GOBP_REGULATION_OF_MAPK_CASCADE	GOBP_REGULATION_OF_PROTEIN_MODIFICATION_PROCESS	0.503845
GOBP_RESPONSE_TO_NITROGEN_COMPOUND	GOBP_CELLULAR_RESPONSE_TO_ORGANIC_CYCLIC_COMPOUND	0.503828
GOBP_ORGANIC_HYDROXY_COMPOUND_METABOLIC_PROCESS	GOBP_LIPID_METABOLIC_PROCESS	0.503716
GOBP_REGULATION_OF_CELL_DIFFERENTIATION	GOBP_REGULATION_OF_ANATOMICAL_STRUCTURE_MORPHOGENESIS	0.503639
GOBP_REGULATION_OF_STRESS_ACTIVATED_PROTEIN_KINASE_SIGNALING_CASCADE	GOBP_REGULATION_OF_MAPK_CASCADE	0.503502
GOBP_ORGANIC_CYCLIC_COMPOUND_CATABOLIC_PROCESS	GOBP_MRNA_METABOLIC_PROCESS	0.503426
GOBP_REGULATION_OF_PHOSPHORUS_METABOLIC_PROCESS	GOBP_POSITIVE_REGULATION_OF_SIGNALING	0.503413
GOBP_CELLULAR_COMPONENT_MORPHOGENESIS	GOBP_REGULATION_OF_ANATOMICAL_STRUCTURE_MORPHOGENESIS	0.503369
GOBP_CELL_CYCLE_G2_M_PHASE_TRANSITION	GOBP_CELL_CYCLE_PROCESS	0.503322
GOBP_NEGATIVE_REGULATION_OF_PROTEIN_METABOLIC_PROCESS	GOBP_REGULATION_OF_PROTEIN_PHOSPHORYLATION	0.503253
GOBP_CELL_DIFFERENTIATION_INVOLVED_IN_KIDNEY_DEVELOPMENT	GOBP_METANEPHROS_DEVELOPMENT	0.503162
GOBP_CATION_TRANSMEMBRANE_TRANSPORT	GOBP_CELLULAR_ION_HOMEOSTASIS	0.503129
GOBP_NEURON_DEVELOPMENT	GOBP_LOCOMOTION	0.502755
PSYCHOSTIMULANTS_AGENTS_USED_FOR_ADHD_AND_NOOTROPICS	PERIPHERAL_VASODILATORS	0.502629
GOBP_POSITIVE_REGULATION_OF_CELL_CYCLE	GOBP_CELL_CYCLE	0.502602
GOBP_PROTEIN_CATABOLIC_PROCESS	GOBP_PROTEIN_POLYUBIQUITINATION	0.502521
GOBP_POSITIVE_REGULATION_OF_INTRACELLULAR_SIGNAL_TRANSDUCTION	GOBP_PROTEIN_PHOSPHORYLATION	0.502468
GOBP_NEGATIVE_REGULATION_OF_TRANSPORT	GOBP_REGULATION_OF_TRANSPORT	0.502363
GOBP_POSITIVE_REGULATION_OF_INTRACELLULAR_SIGNAL_TRANSDUCTION	GOBP_REGULATION_OF_PHOSPHORUS_METABOLIC_PROCESS	0.502242
GOBP_NEGATIVE_REGULATION_OF_PROTEIN_METABOLIC_PROCESS	GOBP_REGULATION_OF_PHOSPHORUS_METABOLIC_PROCESS	0.502095
GOBP_REGULATION_OF_NEURON_PROJECTION_DEVELOPMENT	GOBP_CELL_MORPHOGENESIS	0.50201
GOBP_REGULATION_OF_NERVOUS_SYSTEM_DEVELOPMENT	GOBP_NEUROGENESIS	0.501921
GOBP_GLYCOSYL_COMPOUND_METABOLIC_PROCESS	GOBP_PURINE_NUCLEOSIDE_MONOPHOSPHATE_METABOLIC_PROCESS	0.501878
GOBP_REGULATION_OF_NEUROGENESIS	GOBP_CELL_MORPHOGENESIS_INVOLVED_IN_DIFFERENTIATION	0.501649
GOBP_REGULATION_OF_INTRACELLULAR_PROTEIN_TRANSPORT	GOBP_INTRACELLULAR_PROTEIN_TRANSPORT	0.501513
GOBP_CELL_PART_MORPHOGENESIS	GOBP_REGULATION_OF_ANATOMICAL_STRUCTURE_MORPHOGENESIS	0.501495
GOBP_REGULATION_OF_CELL_DIFFERENTIATION	GOBP_IMMUNE_SYSTEM_DEVELOPMENT	0.501491
GOBP_SMALL_MOLECULE_BIOSYNTHETIC_PROCESS	GOBP_ORGANOPHOSPHATE_METABOLIC_PROCESS	0.50141
GOBP_CELLULAR_RESPONSE_TO_NITROGEN_COMPOUND	GOBP_RESPONSE_TO_ORGANIC_CYCLIC_COMPOUND	0.501271
GOBP_POSITIVE_REGULATION_OF_MOLECULAR_FUNCTION	GOBP_POSITIVE_REGULATION_OF_SIGNALING	0.501191
GOBP_RESPONSE_TO_LIPID	GOBP_RESPONSE_TO_BACTERIUM	0.501147
GOBP_PYRIMIDINE_NUCLEOSIDE_CATABOLIC_PROCESS	GOBP_NUCLEOBASE_METABOLIC_PROCESS	0.501024
GOBP_RESPONSE_TO_PEPTIDE_HORMONE	GOBP_RESPONSE_TO_ENDOGENOUS_STIMULUS	0.500806
GOBP_REGULATION_OF_CELLULAR_COMPONENT_BIOGENESIS	GOBP_CELL_JUNCTION_ASSEMBLY	0.500736
GOBP_REGULATION_OF_INTRACELLULAR_SIGNAL_TRANSDUCTION	GOBP_NEGATIVE_REGULATION_OF_SIGNALING	0.500563
GOBP_CELL_DIVISION	GOBP_CELL_CYCLE_PROCESS	0.500494
GOBP_AXON_DEVELOPMENT	GOBP_REGULATION_OF_NEURON_PROJECTION_DEVELOPMENT	0.500448
GOBP_REGULATION_OF_CELL_CYCLE	GOBP_CELL_CYCLE_G2_M_PHASE_TRANSITION	0.500415
GOBP_POSITIVE_REGULATION_OF_PROTEIN_KINASE_ACTIVITY	GOBP_REGULATION_OF_MAPK_CASCADE	0.500282
GOBP_CELL_CELL_ADHESION_VIA_PLASMA_MEMBRANE_ADHESION_MOLECULES	GOBP_BIOLOGICAL_ADHESION	0.500254
GOBP_ESTABLISHMENT_OF_PROTEIN_LOCALIZATION	GOBP_REGULATION_OF_ION_TRANSPORT	0.500238
GOBP_REGULATION_OF_MULTICELLULAR_ORGANISMAL_DEVELOPMENT	GOBP_TUBE_DEVELOPMENT	0.50012
GOBP_POSITIVE_REGULATION_OF_CELL_CYCLE_PROCESS	GOBP_CELL_CYCLE_PROCESS	0.500081
GOBP_REGULATION_OF_INTRACELLULAR_SIGNAL_TRANSDUCTION	GOBP_SMALL_GTPASE_MEDIATED_SIGNAL_TRANSDUCTION	0.500052
GOBP_POSITIVE_REGULATION_OF_PROTEIN_MODIFICATION_PROCESS	GOBP_PEPTIDYL_AMINO_ACID_MODIFICATION	0.500005
GOBP_CELL_CYCLE_G1_S_PHASE_TRANSITION	GOBP_CELL_CYCLE_PROCESS	0.499877
GOBP_POSITIVE_REGULATION_OF_CELL_CYCLE	GOBP_CELL_CYCLE_PROCESS	0.499719
GOBP_POSITIVE_REGULATION_OF_TRANSFERASE_ACTIVITY	GOBP_MAPK_CASCADE	0.499669
GOBP_REGULATION_OF_RESPONSE_TO_STRESS	GOBP_POSITIVE_REGULATION_OF_RESPONSE_TO_EXTERNAL_STIMULUS	0.499652
TOPICAL_PRODUCTS_FOR_JOINT_AND_MUSCULAR_PAIN	OTHER_GYNECOLOGICALS	0.499085
GOBP_CELLULAR_RESPONSE_TO_PEPTIDE	GOBP_RESPONSE_TO_ENDOGENOUS_STIMULUS	0.499073
THROAT_PREPARATIONS	OTHER_GYNECOLOGICALS	0.499031
GOBP_POSITIVE_REGULATION_OF_TRANSPORT	GOBP_REGULATION_OF_SECRETION	0.498941
GOBP_REGULATION_OF_IMMUNE_RESPONSE	GOBP_CELL_ACTIVATION	0.498495
GOBP_REGULATION_OF_TRANSPORT	GOBP_CELL_CELL_SIGNALING	0.498488
GOBP_NUCLEOSIDE_METABOLIC_PROCESS	GOBP_PYRIMIDINE_NUCLEOSIDE_METABOLIC_PROCESS	0.498403
GOBP_PURINE_NUCLEOSIDE_METABOLIC_PROCESS	GOBP_RIBONUCLEOSIDE_MONOPHOSPHATE_METABOLIC_PROCESS	0.498243
GOBP_RESPONSE_TO_CYTOKINE	GOBP_REGULATION_OF_IMMUNE_SYSTEM_PROCESS	0.49823
GOBP_REGULATION_OF_CELLULAR_PROTEIN_LOCALIZATION	GOBP_REGULATION_OF_PEPTIDE_TRANSPORT	0.498061
GOBP_POSITIVE_REGULATION_OF_CELLULAR_COMPONENT_ORGANIZATION	GOBP_REGULATION_OF_NEURON_PROJECTION_DEVELOPMENT	0.497915
GOBP_REGULATION_OF_RESPONSE_TO_STRESS	GOBP_INFLAMMATORY_RESPONSE	0.497489
GOBP_REGULATION_OF_MULTICELLULAR_ORGANISMAL_DEVELOPMENT	GOBP_CIRCULATORY_SYSTEM_DEVELOPMENT	0.497472
GOBP_REGULATION_OF_HEMOPOIESIS	GOBP_REGULATION_OF_CELL_DIFFERENTIATION	0.497437
GOBP_NEGATIVE_REGULATION_OF_RESPONSE_TO_EXTERNAL_STIMULUS	GOBP_REGULATION_OF_DEFENSE_RESPONSE	0.497303
GOBP_NEURON_DEVELOPMENT	GOBP_TAXIS	0.497241
GOBP_REGULATION_OF_CELL_DIFFERENTIATION	GOBP_CELL_POPULATION_PROLIFERATION	0.497133
GOBP_NEGATIVE_REGULATION_OF_RESPONSE_TO_STIMULUS	GOBP_REGULATION_OF_RESPONSE_TO_EXTERNAL_STIMULUS	0.497078
GOBP_NEGATIVE_REGULATION_OF_MULTICELLULAR_ORGANISMAL_PROCESS	GOBP_NEGATIVE_REGULATION_OF_RESPONSE_TO_STIMULUS	0.497066
GOBP_SECRETION	GOBP_CELL_ACTIVATION	0.496875
OTHER_GYNECOLOGICALS	ANTIINFLAMMATORY_AND_ANTIRHEUMATIC_PRODUCTS_NON.STEROIDS	0.496738
GOBP_REGULATION_OF_NERVOUS_SYSTEM_DEVELOPMENT	GOBP_REGULATION_OF_CELL_PROJECTION_ORGANIZATION	0.49673
GOBP_POSITIVE_REGULATION_OF_IMMUNE_RESPONSE	GOBP_DEFENSE_RESPONSE	0.496722
GOBP_ORGANIC_CYCLIC_COMPOUND_CATABOLIC_PROCESS	GOBP_MACROMOLECULE_CATABOLIC_PROCESS	0.496671
GOBP_ANIMAL_ORGAN_MORPHOGENESIS	GOBP_EMBRYO_DEVELOPMENT	0.496528
GOBP_REGULATION_OF_CELL_PROJECTION_ORGANIZATION	GOBP_DENDRITE_DEVELOPMENT	0.496458
GOBP_REGULATION_OF_INTRACELLULAR_SIGNAL_TRANSDUCTION	GOBP_NEGATIVE_REGULATION_OF_RESPONSE_TO_STIMULUS	0.49645
GOBP_POSITIVE_REGULATION_OF_CELLULAR_COMPONENT_ORGANIZATION	GOBP_POSITIVE_REGULATION_OF_DEVELOPMENTAL_PROCESS	0.496154
GOBP_AXON_DEVELOPMENT	GOBP_REGULATION_OF_NERVOUS_SYSTEM_DEVELOPMENT	0.496
GOBP_NUCLEAR_TRANSPORT	GOBP_INTRACELLULAR_PROTEIN_TRANSPORT	0.495624
GOBP_BLOOD_VESSEL_MORPHOGENESIS	GOBP_AMEBOIDAL_TYPE_CELL_MIGRATION	0.495452
GOBP_TAXIS	GOBP_CELL_MIGRATION	0.495404
GOBP_REGULATION_OF_HEMOPOIESIS	GOBP_LYMPHOCYTE_ACTIVATION	0.495392
GOBP_POSITIVE_REGULATION_OF_CELL_CYCLE	GOBP_MITOTIC_CELL_CYCLE	0.495388
GOBP_POSITIVE_REGULATION_OF_INTRACELLULAR_SIGNAL_TRANSDUCTION	GOBP_POSITIVE_REGULATION_OF_MOLECULAR_FUNCTION	0.495183
GOBP_GLYCOSYL_COMPOUND_BIOSYNTHETIC_PROCESS	GOBP_PYRIMIDINE_NUCLEOSIDE_METABOLIC_PROCESS	0.495035
GOBP_PEPTIDYL_AMINO_ACID_MODIFICATION	GOBP_POSITIVE_REGULATION_OF_PHOSPHORUS_METABOLIC_PROCESS	0.494906
GOBP_POSITIVE_REGULATION_OF_INTRACELLULAR_SIGNAL_TRANSDUCTION	GOBP_POSITIVE_REGULATION_OF_PROTEIN_KINASE_ACTIVITY	0.494766
GOBP_CIRCULATORY_SYSTEM_DEVELOPMENT	GOBP_CELL_POPULATION_PROLIFERATION	0.494669
GOBP_TRANSMEMBRANE_TRANSPORT	GOBP_REGULATION_OF_MEMBRANE_POTENTIAL	0.494572
GOBP_LIPID_BIOSYNTHETIC_PROCESS	GOBP_GLYCEROPHOSPHOLIPID_METABOLIC_PROCESS	0.494517
GOBP_REGULATION_OF_SECRETION	GOBP_REGULATION_OF_PROTEIN_LOCALIZATION	0.493826
GOBP_REGULATION_OF_PROTEIN_KINASE_ACTIVITY	GOBP_MAPK_CASCADE	0.493701
GOBP_CELLULAR_RESPONSE_TO_OXYGEN_CONTAINING_COMPOUND	GOBP_RESPONSE_TO_HORMONE	0.493636
GOBP_POSITIVE_REGULATION_OF_CELLULAR_COMPONENT_ORGANIZATION	GOBP_CELL_PROJECTION_ORGANIZATION	0.493399
GOBP_REGULATION_OF_VESICLE_MEDIATED_TRANSPORT	GOBP_POSITIVE_REGULATION_OF_TRANSPORT	0.493146
GOBP_CHROMOSOME_ORGANIZATION	GOBP_DNA_METABOLIC_PROCESS	0.493142
GOBP_REGULATION_OF_PROTEIN_LOCALIZATION	GOBP_REGULATION_OF_INTRACELLULAR_TRANSPORT	0.49279
GOBP_EMBRYO_DEVELOPMENT	GOBP_PATTERN_SPECIFICATION_PROCESS	0.492458
GOBP_CATION_TRANSMEMBRANE_TRANSPORT	GOBP_REGULATION_OF_MEMBRANE_POTENTIAL	0.492412
GOBP_REGULATION_OF_PROTEIN_MODIFICATION_PROCESS	GOBP_MAPK_CASCADE	0.492335
GOBP_REGULATION_OF_RESPONSE_TO_STRESS	GOBP_INNATE_IMMUNE_RESPONSE	0.49222
GOBP_POSITIVE_REGULATION_OF_DEVELOPMENTAL_PROCESS	GOBP_NEUROGENESIS	0.492073
GOBP_ORGANONITROGEN_COMPOUND_BIOSYNTHETIC_PROCESS	GOBP_REGULATION_OF_CELLULAR_AMIDE_METABOLIC_PROCESS	0.491878
GOBP_POSITIVE_REGULATION_OF_PROTEIN_MODIFICATION_PROCESS	GOBP_MAPK_CASCADE	0.4918
GOBP_RESPONSE_TO_LIPID	GOBP_CELLULAR_RESPONSE_TO_HORMONE_STIMULUS	0.491589
GOBP_REGULATION_OF_TRANSPORTER_ACTIVITY	GOBP_REGULATION_OF_SIGNALING_RECEPTOR_ACTIVITY	0.491561
GOBP_REGULATION_OF_TRANSPORT	GOBP_REGULATION_OF_TRANSPORTER_ACTIVITY	0.491476
GOBP_REGULATION_OF_MRNA_METABOLIC_PROCESS	GOBP_RNA_SPLICING	0.491124
GOBP_REGULATION_OF_CELL_DIFFERENTIATION	GOBP_REGULATION_OF_IMMUNE_SYSTEM_PROCESS	0.490782
GOBP_NEGATIVE_REGULATION_OF_ANION_TRANSPORT	GOBP_NEGATIVE_REGULATION_OF_INTRACELLULAR_TRANSPORT	0.49075
OTHER_GYNECOLOGICALS	ANESTHETICS_LOCAL	0.490695
GOBP_REGULATION_OF_CATION_CHANNEL_ACTIVITY	GOBP_CATION_TRANSPORT	0.490676
GOBP_REGULATION_OF_NEUROGENESIS	GOBP_NEUROGENESIS	0.490624
GOBP_REGULATION_OF_TRANSFERASE_ACTIVITY	GOBP_POSITIVE_REGULATION_OF_MAPK_CASCADE	0.490604
GOBP_TUBE_DEVELOPMENT	GOBP_CELL_POPULATION_PROLIFERATION	0.4903
GOBP_REGULATION_OF_MULTICELLULAR_ORGANISMAL_DEVELOPMENT	GOBP_REGULATION_OF_VASCULATURE_DEVELOPMENT	0.490298
GOBP_LOCOMOTION	GOBP_CELL_PART_MORPHOGENESIS	0.490294
GOBP_NEURON_DIFFERENTIATION	GOBP_DENDRITE_DEVELOPMENT	0.490276
GOBP_AXON_DEVELOPMENT	GOBP_REGULATION_OF_NEUROGENESIS	0.490168
GOBP_POSITIVE_REGULATION_OF_PROTEIN_METABOLIC_PROCESS	GOBP_MAPK_CASCADE	0.490092
GOBP_CELL_MORPHOGENESIS_INVOLVED_IN_NEURON_DIFFERENTIATION	GOBP_LOCOMOTION	0.489877
GOBP_POSITIVE_REGULATION_OF_CATABOLIC_PROCESS	GOBP_MACROMOLECULE_CATABOLIC_PROCESS	0.489528
GOBP_SECRETION	GOBP_ESTABLISHMENT_OF_PROTEIN_LOCALIZATION	0.489504
GOBP_LOCOMOTION	GOBP_CELL_POPULATION_PROLIFERATION	0.489222
GOBP_REGULATION_OF_MULTICELLULAR_ORGANISMAL_DEVELOPMENT	GOBP_ANATOMICAL_STRUCTURE_FORMATION_INVOLVED_IN_MORPHOGENESIS	0.488833
GOBP_REGULATION_OF_CELL_CYCLE_PHASE_TRANSITION	GOBP_POSITIVE_REGULATION_OF_CELL_CYCLE	0.48878
GOBP_REGULATION_OF_CELL_DEVELOPMENT	GOBP_CELL_PART_MORPHOGENESIS	0.488744
GOBP_INORGANIC_ION_TRANSMEMBRANE_TRANSPORT	GOBP_REGULATION_OF_MEMBRANE_POTENTIAL	0.488631
GOBP_CELL_PROJECTION_ORGANIZATION	GOBP_DENDRITE_DEVELOPMENT	0.488431
GOBP_POSITIVE_REGULATION_OF_IMMUNE_RESPONSE	GOBP_POSITIVE_REGULATION_OF_RESPONSE_TO_EXTERNAL_STIMULUS	0.488425
GOBP_ESTABLISHMENT_OF_PROTEIN_LOCALIZATION_TO_ORGANELLE	GOBP_IMPORT_INTO_NUCLEUS	0.48808
GOBP_RESPONSE_TO_NITROGEN_COMPOUND	GOBP_CELLULAR_RESPONSE_TO_HORMONE_STIMULUS	0.487994
GOBP_DEFENSE_RESPONSE_TO_OTHER_ORGANISM	GOBP_POSITIVE_REGULATION_OF_RESPONSE_TO_EXTERNAL_STIMULUS	0.487798
GOBP_CELL_MIGRATION	GOBP_CELL_POPULATION_PROLIFERATION	0.487792
GOBP_POSITIVE_REGULATION_OF_INTRACELLULAR_SIGNAL_TRANSDUCTION	GOBP_REGULATION_OF_TRANSFERASE_ACTIVITY	0.487719
GOBP_NUCLEOBASE_CONTAINING_SMALL_MOLECULE_METABOLIC_PROCESS	GOBP_NUCLEOSIDE_METABOLIC_PROCESS	0.487685
GOBP_GLYCOSYL_COMPOUND_BIOSYNTHETIC_PROCESS	GOBP_PYRIMIDINE_CONTAINING_COMPOUND_SALVAGE	0.487491
GOBP_REGULATION_OF_NERVOUS_SYSTEM_DEVELOPMENT	GOBP_POSITIVE_REGULATION_OF_MULTICELLULAR_ORGANISMAL_PROCESS	0.487014
GOBP_ORGANONITROGEN_COMPOUND_CATABOLIC_PROCESS	GOBP_PROTEIN_MODIFICATION_BY_SMALL_PROTEIN_CONJUGATION	0.486839
GOBP_REGULATION_OF_SMALL_GTPASE_MEDIATED_SIGNAL_TRANSDUCTION	GOBP_POSITIVE_REGULATION_OF_GTPASE_ACTIVITY	0.486797
GOBP_REGULATION_OF_POSTSYNAPSE_ORGANIZATION	GOBP_SYNAPSE_ORGANIZATION	0.486771
GOBP_ORGANELLE_FISSION	GOBP_MITOTIC_CELL_CYCLE	0.486693
GOBP_REGULATION_OF_INTRACELLULAR_SIGNAL_TRANSDUCTION	GOBP_POSITIVE_REGULATION_OF_PROTEIN_PHOSPHORYLATION	0.486585
GOBP_PEPTIDYL_AMINO_ACID_MODIFICATION	GOBP_POSITIVE_REGULATION_OF_PROTEIN_PHOSPHORYLATION	0.486526
GOBP_REGULATION_OF_PROTEIN_KINASE_ACTIVITY	GOBP_POSITIVE_REGULATION_OF_MAPK_CASCADE	0.486478
GOBP_REGULATION_OF_CELL_DEVELOPMENT	GOBP_CELLULAR_COMPONENT_MORPHOGENESIS	0.486303
GOBP_CATION_TRANSMEMBRANE_TRANSPORT	GOBP_CELLULAR_HOMEOSTASIS	0.486186
GOBP_SECRETION	GOBP_CELL_CELL_SIGNALING	0.486048
GOBP_ORGANOPHOSPHATE_METABOLIC_PROCESS	GOBP_LIPID_METABOLIC_PROCESS	0.48604
GOBP_SMALL_MOLECULE_METABOLIC_PROCESS	GOBP_CELLULAR_LIPID_METABOLIC_PROCESS	0.485926
GOBP_POSITIVE_REGULATION_OF_IMMUNE_SYSTEM_PROCESS	GOBP_IMMUNE_SYSTEM_DEVELOPMENT	0.485503
GOBP_RESPONSE_TO_LIPID	GOBP_RESPONSE_TO_ENDOGENOUS_STIMULUS	0.4853
GOBP_NEGATIVE_REGULATION_OF_RESPONSE_TO_STIMULUS	GOBP_REGULATION_OF_CELL_DIFFERENTIATION	0.485272
GOBP_CELLULAR_RESPONSE_TO_LIPID	GOBP_RESPONSE_TO_HORMONE	0.485232
GOBP_NEGATIVE_REGULATION_OF_INTRACELLULAR_PROTEIN_TRANSPORT	GOBP_REGULATION_OF_INTRACELLULAR_PROTEIN_TRANSPORT	0.48511
GOBP_REGULATION_OF_NEUROGENESIS	GOBP_REGULATION_OF_ANATOMICAL_STRUCTURE_MORPHOGENESIS	0.484932
GOBP_INORGANIC_ION_TRANSMEMBRANE_TRANSPORT	GOBP_CELLULAR_HOMEOSTASIS	0.484875
GOBP_NEGATIVE_REGULATION_OF_ANION_TRANSPORT	GOBP_NEGATIVE_REGULATION_OF_INTRACELLULAR_PROTEIN_TRANSPORT	0.484552
GOBP_SMALL_MOLECULE_BIOSYNTHETIC_PROCESS	GOBP_LIPID_BIOSYNTHETIC_PROCESS	0.484551
GOBP_EPITHELIUM_DEVELOPMENT	GOBP_EMBRYO_DEVELOPMENT	0.484501
GOBP_INTRACELLULAR_TRANSPORT	GOBP_REGULATION_OF_INTRACELLULAR_TRANSPORT	0.484487
GOBP_ORGANELLE_FISSION	GOBP_CELL_CYCLE	0.484464
GOBP_ACTOMYOSIN_STRUCTURE_ORGANIZATION	GOBP_ACTIN_FILAMENT_BASED_PROCESS	0.484434
GOBP_LOCOMOTION	GOBP_CELLULAR_COMPONENT_MORPHOGENESIS	0.484213
GOBP_CELL_PART_MORPHOGENESIS	GOBP_DENDRITE_DEVELOPMENT	0.48415
GOBP_POSITIVE_REGULATION_OF_PROTEIN_METABOLIC_PROCESS	GOBP_REGULATION_OF_PROTEOLYSIS	0.484114
GOBP_REGULATION_OF_CELLULAR_PROTEIN_LOCALIZATION	GOBP_PROTEIN_LOCALIZATION_TO_ORGANELLE	0.484078
GOBP_NUCLEOBASE_CONTAINING_SMALL_MOLECULE_METABOLIC_PROCESS	GOBP_SMALL_MOLECULE_BIOSYNTHETIC_PROCESS	0.483957
GOBP_NEGATIVE_REGULATION_OF_APOPTOTIC_SIGNALING_PATHWAY	GOBP_NEGATIVE_REGULATION_OF_CELL_DEATH	0.483935
GOBP_CELL_CYCLE_G1_S_PHASE_TRANSITION	GOBP_REGULATION_OF_MITOTIC_CELL_CYCLE	0.483743
GOBP_REGULATION_OF_INTRACELLULAR_SIGNAL_TRANSDUCTION	GOBP_REGULATION_OF_TRANSFERASE_ACTIVITY	0.483366
GOBP_REGULATION_OF_INTRACELLULAR_TRANSPORT	GOBP_INTRACELLULAR_PROTEIN_TRANSPORT	0.483296
GOBP_INORGANIC_ION_TRANSMEMBRANE_TRANSPORT	GOBP_CHEMICAL_HOMEOSTASIS	0.483157
GOBP_REGULATION_OF_CELL_DEVELOPMENT	GOBP_NEUROGENESIS	0.483094
GOBP_ANATOMICAL_STRUCTURE_FORMATION_INVOLVED_IN_MORPHOGENESIS	GOBP_EMBRYONIC_MORPHOGENESIS	0.483055
GOBP_TUBE_MORPHOGENESIS	GOBP_CELL_POPULATION_PROLIFERATION	0.482929
GOBP_REGULATION_OF_MULTICELLULAR_ORGANISMAL_DEVELOPMENT	GOBP_NEGATIVE_REGULATION_OF_CELL_DIFFERENTIATION	0.482899
GOBP_MACROMOLECULE_METHYLATION	GOBP_PEPTIDYL_LYSINE_MODIFICATION	0.482854
GOBP_REGULATION_OF_SMALL_MOLECULE_METABOLIC_PROCESS	GOBP_CARBOHYDRATE_METABOLIC_PROCESS	0.48284
GOBP_DENDRITE_DEVELOPMENT	GOBP_CELL_MORPHOGENESIS_INVOLVED_IN_DIFFERENTIATION	0.482823
GOBP_BIOLOGICAL_ADHESION	GOBP_CELL_MIGRATION	0.482738
Body_mass_index	Anorexia_nervosa	0.482714
GOBP_REGULATION_OF_RESPONSE_TO_STRESS	GOBP_REGULATION_OF_IMMUNE_RESPONSE	0.48258
Urologicals	PERIPHERAL_VASODILATORS	0.482414
GOBP_REGULATION_OF_SMALL_GTPASE_MEDIATED_SIGNAL_TRANSDUCTION	GOBP_REGULATION_OF_GTPASE_ACTIVITY	0.482196
GOBP_POSITIVE_REGULATION_OF_RESPONSE_TO_EXTERNAL_STIMULUS	GOBP_REGULATION_OF_IMMUNE_SYSTEM_PROCESS	0.482108
GOBP_MODIFICATION_DEPENDENT_MACROMOLECULE_CATABOLIC_PROCESS	GOBP_REGULATION_OF_CATABOLIC_PROCESS	0.482072
GOBP_REGULATION_OF_CATION_TRANSMEMBRANE_TRANSPORT	GOBP_REGULATION_OF_NEUROTRANSMITTER_RECEPTOR_ACTIVITY	0.481841
GOBP_POSITIVE_REGULATION_OF_TRANSCRIPTION_BY_RNA_POLYMERASE_II	GOBP_NEGATIVE_REGULATION_OF_NUCLEOBASE_CONTAINING_COMPOUND_METABOLIC_PROCESS	0.481831
GOBP_TRANSMEMBRANE_TRANSPORT	GOBP_ION_HOMEOSTASIS	0.48182
GOBP_POSITIVE_REGULATION_OF_TRANSPORT	GOBP_REGULATION_OF_PROTEIN_LOCALIZATION	0.481717
GOBP_POSITIVE_REGULATION_OF_PROTEIN_METABOLIC_PROCESS	GOBP_POSITIVE_REGULATION_OF_MAPK_CASCADE	0.481563
GOBP_OSSIFICATION	GOBP_SKELETAL_SYSTEM_DEVELOPMENT	0.481427
GOBP_RESPONSE_TO_OXYGEN_CONTAINING_COMPOUND	GOBP_HOMEOSTATIC_PROCESS	0.4814
GOBP_REGULATION_OF_ANION_TRANSPORT	GOBP_NEGATIVE_REGULATION_OF_ION_TRANSPORT	0.481315
GOBP_PURINE_NUCLEOSIDE_METABOLIC_PROCESS	GOBP_NUCLEOSIDE_MONOPHOSPHATE_METABOLIC_PROCESS	0.481092
GOBP_CELL_JUNCTION_ORGANIZATION	GOBP_BIOLOGICAL_ADHESION	0.480973
GOBP_REGULATION_OF_MULTICELLULAR_ORGANISMAL_DEVELOPMENT	GOBP_TUBE_MORPHOGENESIS	0.480893
GOBP_NUCLEAR_TRANSPORT	GOBP_INTRACELLULAR_TRANSPORT	0.480758
GOBP_POSITIVE_REGULATION_OF_INTRACELLULAR_SIGNAL_TRANSDUCTION	GOBP_POSITIVE_REGULATION_OF_CATALYTIC_ACTIVITY	0.480664
GOBP_POSITIVE_REGULATION_OF_ION_TRANSPORT	GOBP_REGULATION_OF_PROTEIN_LOCALIZATION	0.480627
GOBP_REGULATION_OF_SMALL_MOLECULE_METABOLIC_PROCESS	GOBP_CELLULAR_CARBOHYDRATE_METABOLIC_PROCESS	0.480604
GOBP_NEGATIVE_REGULATION_OF_ION_TRANSPORT	GOBP_REGULATION_OF_ION_TRANSPORT	0.480577
GOBP_NEGATIVE_REGULATION_OF_PHOSPHORUS_METABOLIC_PROCESS	GOBP_PROTEIN_PHOSPHORYLATION	0.480524
GOBP_REGULATION_OF_HYDROLASE_ACTIVITY	GOBP_NEGATIVE_REGULATION_OF_MOLECULAR_FUNCTION	0.480485
GOBP_REGULATION_OF_SYSTEM_PROCESS	GOBP_REGULATION_OF_MEMBRANE_POTENTIAL	0.480338
GOBP_CATION_TRANSMEMBRANE_TRANSPORT	GOBP_CHEMICAL_HOMEOSTASIS	0.480191
GOBP_PURINE_CONTAINING_COMPOUND_METABOLIC_PROCESS	GOBP_NUCLEOSIDE_METABOLIC_PROCESS	0.48019
GOBP_REGULATION_OF_IMMUNE_RESPONSE	GOBP_REGULATION_OF_RESPONSE_TO_EXTERNAL_STIMULUS	0.479874
GOBP_PROTEIN_CATABOLIC_PROCESS	GOBP_POSITIVE_REGULATION_OF_CATABOLIC_PROCESS	0.479785
GOBP_ACTIN_MEDIATED_CELL_CONTRACTION	GOBP_ACTIN_FILAMENT_BASED_PROCESS	0.479782
GOBP_REGULATION_OF_CELL_DEVELOPMENT	GOBP_CELL_MORPHOGENESIS	0.479702
GOBP_TISSUE_MORPHOGENESIS	GOBP_EMBRYO_DEVELOPMENT	0.479639
GOBP_POSITIVE_REGULATION_OF_INTRACELLULAR_SIGNAL_TRANSDUCTION	GOBP_REGULATION_OF_PROTEIN_KINASE_ACTIVITY	0.479631
GOBP_REGULATION_OF_PEPTIDE_TRANSPORT	GOBP_SECRETION	0.479551
GOBP_REGULATION_OF_CELLULAR_CATABOLIC_PROCESS	GOBP_PROTEASOMAL_PROTEIN_CATABOLIC_PROCESS	0.479458
GOBP_REGULATION_OF_MEMBRANE_POTENTIAL	GOBP_CATION_TRANSPORT	0.479318
GOBP_POSITIVE_REGULATION_OF_SIGNALING	GOBP_CELL_CELL_SIGNALING	0.479269
GOBP_POSITIVE_REGULATION_OF_CATALYTIC_ACTIVITY	GOBP_MAPK_CASCADE	0.479185
GOBP_REGULATION_OF_MULTICELLULAR_ORGANISMAL_DEVELOPMENT	GOBP_NEUROGENESIS	0.479133
GOBP_HEAD_DEVELOPMENT	GOBP_NEUROGENESIS	0.478907
GOBP_POSITIVE_REGULATION_OF_GTPASE_ACTIVITY	GOBP_SMALL_GTPASE_MEDIATED_SIGNAL_TRANSDUCTION	0.478575
GOBP_APOPTOTIC_SIGNALING_PATHWAY	GOBP_REGULATION_OF_CELL_DEATH	0.478548
GOBP_PEPTIDYL_SERINE_MODIFICATION	GOBP_PROTEIN_PHOSPHORYLATION	0.478458
GOBP_POSITIVE_REGULATION_OF_PROTEIN_METABOLIC_PROCESS	GOBP_REGULATION_OF_MAPK_CASCADE	0.478395
GOBP_TUBE_DEVELOPMENT	GOBP_ANIMAL_ORGAN_MORPHOGENESIS	0.478307
GOBP_PROTEASOMAL_PROTEIN_CATABOLIC_PROCESS	GOBP_REGULATION_OF_CATABOLIC_PROCESS	0.478252
GOBP_LYMPHOCYTE_ACTIVATION	GOBP_REGULATION_OF_CELL_ADHESION	0.478181
GOBP_CATION_TRANSMEMBRANE_TRANSPORT	GOBP_METAL_ION_HOMEOSTASIS	0.478162
GOBP_REGULATION_OF_CELLULAR_LOCALIZATION	GOBP_POSITIVE_REGULATION_OF_TRANSPORT	0.477787
GOBP_POSITIVE_REGULATION_OF_PROTEIN_METABOLIC_PROCESS	GOBP_PEPTIDYL_AMINO_ACID_MODIFICATION	0.477773
GOBP_CELLULAR_MACROMOLECULE_CATABOLIC_PROCESS	GOBP_POSITIVE_REGULATION_OF_CATABOLIC_PROCESS	0.47775
GOBP_CELLULAR_RESPONSE_TO_NITROGEN_COMPOUND	GOBP_RESPONSE_TO_HORMONE	0.477313
GOBP_SECRETION	GOBP_IMMUNE_EFFECTOR_PROCESS	0.477128
GOBP_EPITHELIUM_DEVELOPMENT	GOBP_EMBRYONIC_MORPHOGENESIS	0.476924
TOPICAL_PRODUCTS_FOR_JOINT_AND_MUSCULAR_PAIN	OTHER_ANALGESICS_AND_ANTIPYRETICS	0.476788
GOBP_RESPONSE_TO_OXYGEN_CONTAINING_COMPOUND	GOBP_CELLULAR_RESPONSE_TO_PEPTIDE_HORMONE_STIMULUS	0.476743
GOBP_POSITIVE_REGULATION_OF_RESPONSE_TO_EXTERNAL_STIMULUS	GOBP_RESPONSE_TO_BIOTIC_STIMULUS	0.476649
GOBP_POSITIVE_REGULATION_OF_CELL_PROJECTION_ORGANIZATION	GOBP_NEURON_DIFFERENTIATION	0.476594
GOBP_NEGATIVE_REGULATION_OF_MULTICELLULAR_ORGANISMAL_PROCESS	GOBP_REGULATION_OF_CELL_DIFFERENTIATION	0.476535
GOBP_EPITHELIAL_CELL_PROLIFERATION	GOBP_POSITIVE_REGULATION_OF_CELL_POPULATION_PROLIFERATION	0.476025
GOBP_REGULATION_OF_INTRACELLULAR_SIGNAL_TRANSDUCTION	GOBP_REGULATION_OF_CELL_DEATH	0.476019
GOBP_POSITIVE_REGULATION_OF_CELL_CYCLE_PROCESS	GOBP_CELL_CYCLE_PHASE_TRANSITION	0.475766
GOBP_CELL_CYCLE_G1_S_PHASE_TRANSITION	GOBP_REGULATION_OF_CELL_CYCLE_PROCESS	0.475709
GOBP_CELL_DIFFERENTIATION_INVOLVED_IN_KIDNEY_DEVELOPMENT	GOBP_UROGENITAL_SYSTEM_DEVELOPMENT	0.475678
GOBP_POSITIVE_REGULATION_OF_MULTICELLULAR_ORGANISMAL_PROCESS	GOBP_CELL_POPULATION_PROLIFERATION	0.475519
GOBP_POSITIVE_REGULATION_OF_TRANSCRIPTION_BY_RNA_POLYMERASE_II	GOBP_NEGATIVE_REGULATION_OF_TRANSCRIPTION_BY_RNA_POLYMERASE_II	0.475433
GOBP_REGULATION_OF_RESPONSE_TO_STRESS	GOBP_NEGATIVE_REGULATION_OF_RESPONSE_TO_EXTERNAL_STIMULUS	0.475414
GOBP_BIOLOGICAL_ADHESION	GOBP_CELL_MORPHOGENESIS	0.475356
GOBP_NEGATIVE_REGULATION_OF_CELLULAR_COMPONENT_ORGANIZATION	GOBP_REGULATION_OF_ORGANELLE_ORGANIZATION	0.47535
GOBP_REGULATION_OF_PROTEIN_MODIFICATION_PROCESS	GOBP_PEPTIDYL_TYROSINE_MODIFICATION	0.475346
GOBP_CELL_MORPHOGENESIS_INVOLVED_IN_NEURON_DIFFERENTIATION	GOBP_REGULATION_OF_ANATOMICAL_STRUCTURE_MORPHOGENESIS	0.475301
GOBP_GLYCOSYL_COMPOUND_METABOLIC_PROCESS	GOBP_NUCLEOBASE_CONTAINING_SMALL_MOLECULE_METABOLIC_PROCESS	0.475278
PSYCHOSTIMULANTS_AGENTS_USED_FOR_ADHD_AND_NOOTROPICS	Drugs_for_functional_gastrointestinal_disorders	0.474968
GOBP_NEGATIVE_REGULATION_OF_PROTEIN_EXIT_FROM_ENDOPLASMIC_RETICULUM	GOBP_NEGATIVE_REGULATION_OF_INTRACELLULAR_TRANSPORT	0.474943
GOBP_REGULATION_OF_SYSTEM_PROCESS	GOBP_REGULATION_OF_TRANSMEMBRANE_TRANSPORT	0.474821
GOBP_MODIFICATION_DEPENDENT_MACROMOLECULE_CATABOLIC_PROCESS	GOBP_REGULATION_OF_CELLULAR_CATABOLIC_PROCESS	0.474799
GOBP_REGULATION_OF_INTRACELLULAR_SIGNAL_TRANSDUCTION	GOBP_APOPTOTIC_PROCESS	0.4744
Drugs_for_functional_gastrointestinal_disorders	DOPAMINERGIC_AGENTS	0.474392
GOBP_REGULATION_OF_SYSTEM_PROCESS	GOBP_REGULATION_OF_ION_TRANSPORT	0.47437
GOBP_PURINE_CONTAINING_COMPOUND_METABOLIC_PROCESS	GOBP_PURINE_NUCLEOSIDE_METABOLIC_PROCESS	0.474286
GOBP_TRANSMEMBRANE_TRANSPORT	GOBP_CHEMICAL_HOMEOSTASIS	0.474228
GOBP_AXON_DEVELOPMENT	GOBP_REGULATION_OF_CELL_PROJECTION_ORGANIZATION	0.473938
GOBP_DEFENSE_RESPONSE	GOBP_CELL_ACTIVATION	0.473834
GOBP_NEGATIVE_REGULATION_OF_MITOTIC_CELL_CYCLE	GOBP_CELL_CYCLE	0.473782
GOBP_REGULATION_OF_CELLULAR_LOCALIZATION	GOBP_POSITIVE_REGULATION_OF_ION_TRANSPORT	0.473724
GOBP_REGULATION_OF_MULTICELLULAR_ORGANISMAL_DEVELOPMENT	GOBP_VASCULATURE_DEVELOPMENT	0.473659
GOBP_REGULATION_OF_NMDA_RECEPTOR_ACTIVITY	GOBP_REGULATION_OF_TRANSPORTER_ACTIVITY	0.473409
GOBP_MITOTIC_NUCLEAR_DIVISION	GOBP_CELL_CYCLE_PROCESS	0.473117
GOBP_TISSUE_MORPHOGENESIS	GOBP_ANATOMICAL_STRUCTURE_FORMATION_INVOLVED_IN_MORPHOGENESIS	0.473026
GOBP_REGULATION_OF_SECRETION	GOBP_CELL_CELL_SIGNALING	0.472953
GOBP_MRNA_METABOLIC_PROCESS	GOBP_NEGATIVE_REGULATION_OF_GENE_EXPRESSION	0.472908
PERIPHERAL_VASODILATORS	OTHER_GYNECOLOGICALS	0.472804
GOBP_CARBOHYDRATE_DERIVATIVE_METABOLIC_PROCESS	GOBP_CARBOHYDRATE_METABOLIC_PROCESS	0.472696
GOBP_POSITIVE_REGULATION_OF_PROTEIN_MODIFICATION_PROCESS	GOBP_PEPTIDYL_TYROSINE_MODIFICATION	0.472675
GOBP_GLYCOSYL_COMPOUND_METABOLIC_PROCESS	GOBP_PYRIMIDINE_NUCLEOSIDE_METABOLIC_PROCESS	0.472671
GOBP_POSITIVE_REGULATION_OF_MAPK_CASCADE	GOBP_PROTEIN_PHOSPHORYLATION	0.472633
GOBP_POSITIVE_REGULATION_OF_SIGNALING	GOBP_CELL_POPULATION_PROLIFERATION	0.472415
GOBP_MICROTUBULE_CYTOSKELETON_ORGANIZATION_INVOLVED_IN_MITOSIS	GOBP_MITOTIC_NUCLEAR_DIVISION	0.472245
GOBP_TUBE_MORPHOGENESIS	GOBP_REGULATION_OF_ANATOMICAL_STRUCTURE_MORPHOGENESIS	0.47223
GOBP_VASCULATURE_DEVELOPMENT	GOBP_AMEBOIDAL_TYPE_CELL_MIGRATION	0.472101
GOBP_GENERATION_OF_PRECURSOR_METABOLITES_AND_ENERGY	GOBP_CARBOHYDRATE_METABOLIC_PROCESS	0.471884
GOBP_ESTABLISHMENT_OF_PROTEIN_LOCALIZATION	GOBP_PROTEIN_TARGETING	0.471809
GOBP_TAXIS	GOBP_NEURON_DIFFERENTIATION	0.471534
GOBP_MACROMOLECULE_METHYLATION	GOBP_COVALENT_CHROMATIN_MODIFICATION	0.471377
GOBP_CELL_POPULATION_PROLIFERATION	GOBP_APOPTOTIC_PROCESS	0.47128
GOBP_REGULATION_OF_CELL_DIFFERENTIATION	GOBP_CELL_MORPHOGENESIS_INVOLVED_IN_DIFFERENTIATION	0.471081
GOBP_REGULATION_OF_CELLULAR_LOCALIZATION	GOBP_ESTABLISHMENT_OF_PROTEIN_LOCALIZATION	0.471027
GOBP_NEGATIVE_REGULATION_OF_INTRACELLULAR_TRANSPORT	GOBP_REGULATION_OF_INTRACELLULAR_TRANSPORT	0.470904
GOBP_POSITIVE_REGULATION_OF_DEVELOPMENTAL_PROCESS	GOBP_REGULATION_OF_NEUROGENESIS	0.470852
GOBP_SKELETAL_SYSTEM_MORPHOGENESIS	GOBP_ANIMAL_ORGAN_MORPHOGENESIS	0.470834
GOBP_REGULATION_OF_CELLULAR_PROTEIN_LOCALIZATION	GOBP_REGULATION_OF_ANION_TRANSPORT	0.470761
GOBP_REGULATION_OF_PROTEIN_SERINE_THREONINE_KINASE_ACTIVITY	GOBP_POSITIVE_REGULATION_OF_PROTEIN_METABOLIC_PROCESS	0.470657
GOBP_REGULATION_OF_CELL_DEATH	GOBP_CELL_POPULATION_PROLIFERATION	0.470499
GOBP_REGULATION_OF_HEMOPOIESIS	GOBP_POSITIVE_REGULATION_OF_IMMUNE_SYSTEM_PROCESS	0.47036
GOBP_LIPID_METABOLIC_PROCESS	GOBP_ALCOHOL_METABOLIC_PROCESS	0.470315
GOBP_LIPID_METABOLIC_PROCESS	GOBP_ORGANIC_ACID_METABOLIC_PROCESS	0.470253
GOBP_TUBE_DEVELOPMENT	GOBP_REGULATION_OF_ANATOMICAL_STRUCTURE_MORPHOGENESIS	0.470162
GOBP_REGULATION_OF_GTPASE_ACTIVITY	GOBP_SMALL_GTPASE_MEDIATED_SIGNAL_TRANSDUCTION	0.469967
GOBP_POSITIVE_REGULATION_OF_MAPK_CASCADE	GOBP_REGULATION_OF_PROTEIN_MODIFICATION_PROCESS	0.469873
GOBP_NEURON_DEVELOPMENT	GOBP_REGULATION_OF_ANATOMICAL_STRUCTURE_MORPHOGENESIS	0.469687
GOBP_NUCLEOSIDE_MONOPHOSPHATE_METABOLIC_PROCESS	GOBP_PYRIMIDINE_NUCLEOSIDE_METABOLIC_PROCESS	0.469621
GOBP_REGULATION_OF_PHOSPHORUS_METABOLIC_PROCESS	GOBP_NEGATIVE_REGULATION_OF_MOLECULAR_FUNCTION	0.469618
GOBP_REGULATION_OF_APOPTOTIC_SIGNALING_PATHWAY	GOBP_REGULATION_OF_CELL_DEATH	0.469599
GOBP_DIVALENT_INORGANIC_CATION_HOMEOSTASIS	GOBP_CATION_TRANSPORT	0.469594
OTHER_ANALGESICS_AND_ANTIPYRETICS	ANTIINFLAMMATORY_AND_ANTIRHEUMATIC_PRODUCTS_NON.STEROIDS	0.469362
GOBP_REGULATION_OF_PHOSPHORUS_METABOLIC_PROCESS	GOBP_NEGATIVE_REGULATION_OF_CATALYTIC_ACTIVITY	0.469174
GOBP_CHEMICAL_HOMEOSTASIS	GOBP_REGULATION_OF_ION_TRANSPORT	0.469118
GOBP_ANIMAL_ORGAN_MORPHOGENESIS	GOBP_SENSORY_ORGAN_DEVELOPMENT	0.469116
GOBP_REGULATION_OF_CELLULAR_CATABOLIC_PROCESS	GOBP_REGULATION_OF_PROTEOLYSIS	0.469102
GOBP_POSITIVE_REGULATION_OF_CELLULAR_PROTEIN_LOCALIZATION	GOBP_REGULATION_OF_INTRACELLULAR_PROTEIN_TRANSPORT	0.468995
GOBP_REGULATION_OF_MULTICELLULAR_ORGANISMAL_DEVELOPMENT	GOBP_BLOOD_VESSEL_MORPHOGENESIS	0.468971
GOBP_REGULATION_OF_MRNA_METABOLIC_PROCESS	GOBP_POSTTRANSCRIPTIONAL_REGULATION_OF_GENE_EXPRESSION	0.468922
GOBP_INORGANIC_ION_TRANSMEMBRANE_TRANSPORT	GOBP_METAL_ION_HOMEOSTASIS	0.468815
GOBP_POSITIVE_REGULATION_OF_IMMUNE_RESPONSE	GOBP_LYMPHOCYTE_ACTIVATION	0.46873
PSD_.human_core.	Pre.synapse	0.468589
GOBP_ORGANONITROGEN_COMPOUND_CATABOLIC_PROCESS	GOBP_REGULATION_OF_CELLULAR_CATABOLIC_PROCESS	0.468578
GOBP_HOMEOSTATIC_PROCESS	GOBP_CATION_TRANSPORT	0.468443
Neuroactive_ligand.receptor_interaction	GOBP_ADENYLATE_CYCLASE_MODULATING_G_PROTEIN_COUPLED_RECEPTOR_SIGNALING_PATHWAY	0.46843
GOBP_ESTABLISHMENT_OF_PROTEIN_LOCALIZATION_TO_MEMBRANE	GOBP_INTRACELLULAR_PROTEIN_TRANSPORT	0.468316
GOBP_CATION_TRANSMEMBRANE_TRANSPORT	GOBP_REGULATION_OF_SYSTEM_PROCESS	0.468311
GOBP_REGULATION_OF_SYSTEM_PROCESS	GOBP_CATION_TRANSPORT	0.468219
GOBP_NEGATIVE_REGULATION_OF_PROTEIN_METABOLIC_PROCESS	GOBP_PROTEIN_PHOSPHORYLATION	0.468214
GOBP_GLYCOSYL_COMPOUND_METABOLIC_PROCESS	GOBP_PURINE_CONTAINING_COMPOUND_METABOLIC_PROCESS	0.468064
GOBP_REGULATION_OF_MAPK_CASCADE	GOBP_POSITIVE_REGULATION_OF_CATALYTIC_ACTIVITY	0.467784
GOBP_POSITIVE_REGULATION_OF_CELLULAR_COMPONENT_ORGANIZATION	GOBP_NEURON_DEVELOPMENT	0.467743
GOBP_REGULATION_OF_TRANSFERASE_ACTIVITY	GOBP_PEPTIDYL_AMINO_ACID_MODIFICATION	0.467702
GOBP_TUBE_MORPHOGENESIS	GOBP_AMEBOIDAL_TYPE_CELL_MIGRATION	0.467653
GOBP_POSITIVE_REGULATION_OF_DEVELOPMENTAL_PROCESS	GOBP_NEURON_DIFFERENTIATION	0.467603
GOBP_REGULATION_OF_PROTEIN_KINASE_ACTIVITY	GOBP_NEGATIVE_REGULATION_OF_PHOSPHORUS_METABOLIC_PROCESS	0.467144
GOBP_SMALL_MOLECULE_BIOSYNTHETIC_PROCESS	GOBP_MONOCARBOXYLIC_ACID_METABOLIC_PROCESS	0.467077
GOBP_ORGANIC_ACID_BIOSYNTHETIC_PROCESS	GOBP_LIPID_BIOSYNTHETIC_PROCESS	0.467047
GOBP_REGULATION_OF_PHOSPHORUS_METABOLIC_PROCESS	GOBP_POSITIVE_REGULATION_OF_MAPK_CASCADE	0.466942
GOBP_NEURON_DEATH	GOBP_REGULATION_OF_CELL_DEATH	0.466759
GOBP_REGULATION_OF_RESPONSE_TO_STRESS	GOBP_POSITIVE_REGULATION_OF_SIGNALING	0.466741
GOBP_TAXIS	GOBP_NEUROGENESIS	0.466661
PERIPHERAL_VASODILATORS	ANTIPSYCHOTICS	0.466561
GOBP_REGULATION_OF_MULTICELLULAR_ORGANISMAL_DEVELOPMENT	GOBP_IMMUNE_SYSTEM_DEVELOPMENT	0.466517
GOBP_REGULATION_OF_ION_TRANSPORT	GOBP_CELL_CELL_SIGNALING	0.466341
GOBP_SECRETION	GOBP_REGULATION_OF_ION_TRANSPORT	0.466234
GOBP_BIOLOGICAL_ADHESION	GOBP_NEUROGENESIS	0.466062
GOBP_REGULATION_OF_INFLAMMATORY_RESPONSE	GOBP_NEGATIVE_REGULATION_OF_RESPONSE_TO_EXTERNAL_STIMULUS	0.466027
GOBP_RESPONSE_TO_ENDOGENOUS_STIMULUS	GOBP_CELL_POPULATION_PROLIFERATION	0.46599
GOBP_POSITIVE_REGULATION_OF_PROTEIN_KINASE_ACTIVITY	GOBP_MAPK_CASCADE	0.465961
GOBP_CELL_PROJECTION_ORGANIZATION	GOBP_BIOLOGICAL_ADHESION	0.465841
GOBP_ANATOMICAL_STRUCTURE_FORMATION_INVOLVED_IN_MORPHOGENESIS	GOBP_EMBRYO_DEVELOPMENT	0.465759
GOBP_CELLULAR_MACROMOLECULE_CATABOLIC_PROCESS	GOBP_PROTEIN_POLYUBIQUITINATION	0.465695
GOBP_POSITIVE_REGULATION_OF_CELLULAR_COMPONENT_BIOGENESIS	GOBP_REGULATION_OF_ORGANELLE_ORGANIZATION	0.465497
GOBP_ORGANELLE_ASSEMBLY	GOBP_MICROTUBULE_BASED_PROCESS	0.465471
GOBP_SMALL_MOLECULE_METABOLIC_PROCESS	GOBP_CARBOHYDRATE_METABOLIC_PROCESS	0.464939
GOBP_POSITIVE_REGULATION_OF_TRANSPORT	GOBP_ESTABLISHMENT_OF_PROTEIN_LOCALIZATION	0.464886
PSYCHOSTIMULANTS_AGENTS_USED_FOR_ADHD_AND_NOOTROPICS	OTHER_GYNECOLOGICALS	0.464708
GOBP_REGULATION_OF_TRANSPORT	GOBP_HOMEOSTATIC_PROCESS	0.464529
GOBP_POSITIVE_REGULATION_OF_TRANSCRIPTION_BY_RNA_POLYMERASE_II	GOBP_NEGATIVE_REGULATION_OF_BIOSYNTHETIC_PROCESS	0.464503
GOBP_POSITIVE_REGULATION_OF_INTRACELLULAR_SIGNAL_TRANSDUCTION	GOBP_REGULATION_OF_PROTEIN_SERINE_THREONINE_KINASE_ACTIVITY	0.4644
GOBP_REGULATION_OF_CATION_CHANNEL_ACTIVITY	GOBP_REGULATION_OF_ION_TRANSPORT	0.464397
GOBP_POSITIVE_REGULATION_OF_GENE_EXPRESSION	GOBP_REGULATION_OF_IMMUNE_SYSTEM_PROCESS	0.464397
GOBP_INNATE_IMMUNE_RESPONSE	GOBP_ACTIVATION_OF_IMMUNE_RESPONSE	0.464389
GOBP_LYMPHOCYTE_ACTIVATION	GOBP_IMMUNE_EFFECTOR_PROCESS	0.46431
GOBP_DEFENSE_RESPONSE_TO_OTHER_ORGANISM	GOBP_RESPONSE_TO_BACTERIUM	0.464236
GOBP_CELLULAR_COMPONENT_MORPHOGENESIS	GOBP_DENDRITE_DEVELOPMENT	0.464213
GOBP_REGULATION_OF_RESPONSE_TO_STRESS	GOBP_POSITIVE_REGULATION_OF_IMMUNE_SYSTEM_PROCESS	0.464156
GOBP_RESPONSE_TO_CYTOKINE	GOBP_REGULATION_OF_DEFENSE_RESPONSE	0.464024
GOBP_REGULATION_OF_NERVOUS_SYSTEM_DEVELOPMENT	GOBP_NEURON_DEVELOPMENT	0.464019
GOBP_POSITIVE_REGULATION_OF_DEVELOPMENTAL_PROCESS	GOBP_CELL_POPULATION_PROLIFERATION	0.463973
GOBP_CELL_CYCLE_G1_S_PHASE_TRANSITION	GOBP_NEGATIVE_REGULATION_OF_CELL_CYCLE_PROCESS	0.463607
Urologicals	TOPICAL_PRODUCTS_FOR_JOINT_AND_MUSCULAR_PAIN	0.463168
GOBP_SMALL_MOLECULE_METABOLIC_PROCESS	GOBP_ALCOHOL_METABOLIC_PROCESS	0.462884
GOBP_POSITIVE_REGULATION_OF_CELLULAR_COMPONENT_ORGANIZATION	GOBP_NEUROGENESIS	0.462832
GOBP_NEURON_DEVELOPMENT	GOBP_CENTRAL_NERVOUS_SYSTEM_DEVELOPMENT	0.462824
GOBP_ORGANOPHOSPHATE_BIOSYNTHETIC_PROCESS	GOBP_NUCLEOBASE_CONTAINING_SMALL_MOLECULE_METABOLIC_PROCESS	0.462749
GOBP_POSITIVE_REGULATION_OF_CATALYTIC_ACTIVITY	GOBP_POSITIVE_REGULATION_OF_SIGNALING	0.462727
GOBP_POSITIVE_REGULATION_OF_MOLECULAR_FUNCTION	GOBP_MAPK_CASCADE	0.462724
GOBP_REGULATION_OF_NERVOUS_SYSTEM_DEVELOPMENT	GOBP_NEURON_DIFFERENTIATION	0.462546
GOBP_REGULATION_OF_PROTEIN_MODIFICATION_PROCESS	GOBP_CELL_POPULATION_PROLIFERATION	0.462482
GOBP_PEPTIDE_BIOSYNTHETIC_PROCESS	GOBP_NEGATIVE_REGULATION_OF_GENE_EXPRESSION	0.462261
GOBP_REGULATION_OF_CELL_DIFFERENTIATION	GOBP_LOCOMOTION	0.462248
All_Ion_Channels	GOBP_CATION_TRANSMEMBRANE_TRANSPORT	0.462094
GOBP_RESPONSE_TO_OXYGEN_CONTAINING_COMPOUND	GOBP_CHEMICAL_HOMEOSTASIS	0.461942
GOBP_TRANSMEMBRANE_TRANSPORT	GOBP_CELLULAR_HOMEOSTASIS	0.461867
GOBP_POSITIVE_REGULATION_OF_MAPK_CASCADE	GOBP_POSITIVE_REGULATION_OF_CATALYTIC_ACTIVITY	0.461455
GOBP_NEURON_DIFFERENTIATION	GOBP_REGULATION_OF_ANATOMICAL_STRUCTURE_MORPHOGENESIS	0.461394
GOBP_EMBRYO_DEVELOPMENT	GOBP_GASTRULATION	0.46139
GOBP_RECEPTOR_METABOLIC_PROCESS	GOBP_REGULATION_OF_ENDOCYTOSIS	0.461333
GOBP_POSITIVE_REGULATION_OF_PROTEOLYSIS	GOBP_REGULATION_OF_PROTEIN_CATABOLIC_PROCESS	0.46132
GOBP_LEUKOCYTE_MIGRATION	GOBP_LOCOMOTION	0.461307
GOBP_REGULATION_OF_PROTEIN_SERINE_THREONINE_KINASE_ACTIVITY	GOBP_POSITIVE_REGULATION_OF_CATALYTIC_ACTIVITY	0.461295
GOBP_NEURON_DIFFERENTIATION	GOBP_BIOLOGICAL_ADHESION	0.461053
GOBP_HEAD_DEVELOPMENT	GOBP_NEURON_DIFFERENTIATION	0.461011
GOBP_NEGATIVE_REGULATION_OF_CELLULAR_COMPONENT_ORGANIZATION	GOBP_REGULATION_OF_CELL_PROJECTION_ORGANIZATION	0.460872
GOBP_POSITIVE_REGULATION_OF_NUCLEOBASE_CONTAINING_COMPOUND_METABOLIC_PROCESS	GOBP_NEGATIVE_REGULATION_OF_TRANSCRIPTION_BY_RNA_POLYMERASE_II	0.46071
GOBP_NEURON_DEVELOPMENT	GOBP_BIOLOGICAL_ADHESION	0.460666
GOBP_NEGATIVE_REGULATION_OF_CELL_CYCLE_PROCESS	GOBP_CELL_CYCLE	0.460511
GOBP_POSITIVE_REGULATION_OF_SIGNALING	GOBP_REGULATION_OF_CELL_DEATH	0.460492
OTHER_ANTINEOPLASTIC_AGENTS	GOBP_PROTEIN_PHOSPHORYLATION	0.460464
GOBP_REGULATION_OF_TRANSPORT	GOBP_CHEMICAL_HOMEOSTASIS	0.460445
GOBP_ANATOMICAL_STRUCTURE_FORMATION_INVOLVED_IN_MORPHOGENESIS	GOBP_CELL_POPULATION_PROLIFERATION	0.46041
GOBP_ANIMAL_ORGAN_MORPHOGENESIS	GOBP_SKELETAL_SYSTEM_DEVELOPMENT	0.460333
GOBP_REGULATION_OF_NERVOUS_SYSTEM_DEVELOPMENT	GOBP_CELL_MORPHOGENESIS	0.460322
GOBP_REGULATION_OF_INTRACELLULAR_SIGNAL_TRANSDUCTION	GOBP_REGULATION_OF_RESPONSE_TO_STRESS	0.460202
GOBP_REGULATION_OF_CELLULAR_LOCALIZATION	GOBP_PROTEIN_LOCALIZATION_TO_ORGANELLE	0.460178
GOBP_REGULATION_OF_CELL_DEVELOPMENT	GOBP_NEGATIVE_REGULATION_OF_CELL_DIFFERENTIATION	0.460171
GOBP_PROTEIN_MODIFICATION_BY_SMALL_PROTEIN_CONJUGATION	GOBP_PROTEOLYSIS	0.459844
GOBP_CELLULAR_RESPONSE_TO_PEPTIDE_HORMONE_STIMULUS	GOBP_RESPONSE_TO_ENDOGENOUS_STIMULUS	0.459834
GOBP_NEGATIVE_REGULATION_OF_CELLULAR_COMPONENT_ORGANIZATION	GOBP_REGULATION_OF_CELLULAR_COMPONENT_BIOGENESIS	0.459755
GOBP_RESPONSE_TO_BACTERIUM	GOBP_DEFENSE_RESPONSE	0.459746
GOBP_CELLULAR_LIPID_METABOLIC_PROCESS	GOBP_ORGANIC_ACID_METABOLIC_PROCESS	0.459598
GOBP_REGULATION_OF_TRANSPORT	GOBP_REGULATION_OF_SYSTEM_PROCESS	0.459562
GOBP_REGULATION_OF_TRANSFERASE_ACTIVITY	GOBP_POSITIVE_REGULATION_OF_SIGNALING	0.459477
GOBP_PROTEIN_CATABOLIC_PROCESS	GOBP_REGULATION_OF_PROTEOLYSIS	0.459456
GOBP_REGULATION_OF_ANATOMICAL_STRUCTURE_MORPHOGENESIS	GOBP_VASCULATURE_DEVELOPMENT	0.459413
GOBP_CELLULAR_MACROMOLECULE_CATABOLIC_PROCESS	GOBP_MRNA_METABOLIC_PROCESS	0.459413
GOBP_POSITIVE_REGULATION_OF_IMMUNE_RESPONSE	GOBP_CELL_ACTIVATION	0.459385
GOBP_POSITIVE_REGULATION_OF_MULTICELLULAR_ORGANISMAL_PROCESS	GOBP_REGULATION_OF_IMMUNE_SYSTEM_PROCESS	0.459191
GOBP_CELL_PROJECTION_ORGANIZATION	GOBP_REGULATION_OF_ANATOMICAL_STRUCTURE_MORPHOGENESIS	0.458822
GOBP_POSITIVE_REGULATION_OF_RELEASE_OF_CYTOCHROME_C_FROM_MITOCHONDRIA	GOBP_REGULATION_OF_MITOCHONDRION_ORGANIZATION	0.45857
GOBP_MRNA_METABOLIC_PROCESS	GOBP_POSTTRANSCRIPTIONAL_REGULATION_OF_GENE_EXPRESSION	0.458393
GOBP_NEUROGENESIS	GOBP_DENDRITE_DEVELOPMENT	0.458389
GOBP_TRANSMEMBRANE_TRANSPORT	GOBP_CELLULAR_ION_HOMEOSTASIS	0.458073
GOBP_REGULATION_OF_NERVOUS_SYSTEM_DEVELOPMENT	GOBP_REGULATION_OF_ANATOMICAL_STRUCTURE_MORPHOGENESIS	0.458023
GOBP_DEFENSE_RESPONSE_TO_OTHER_ORGANISM	GOBP_ACTIVATION_OF_IMMUNE_RESPONSE	0.457902
GOBP_ORGANELLE_ASSEMBLY	GOBP_MICROTUBULE_CYTOSKELETON_ORGANIZATION	0.457893
GOBP_PROTEIN_LOCALIZATION_TO_PLASMA_MEMBRANE	GOBP_CELLULAR_MACROMOLECULE_LOCALIZATION	0.457866
GOBP_METHYLATION	GOBP_PEPTIDYL_LYSINE_MODIFICATION	0.457721
GOBP_TISSUE_MORPHOGENESIS	GOBP_UROGENITAL_SYSTEM_DEVELOPMENT	0.457674
GOBP_REGULATION_OF_PHOSPHORUS_METABOLIC_PROCESS	GOBP_ENZYME_LINKED_RECEPTOR_PROTEIN_SIGNALING_PATHWAY	0.45756
GOBP_SMALL_MOLECULE_METABOLIC_PROCESS	GOBP_CELLULAR_AMINO_ACID_METABOLIC_PROCESS	0.457515
GOBP_REGULATION_OF_CELLULAR_PROTEIN_LOCALIZATION	GOBP_PROTEIN_LOCALIZATION_TO_MEMBRANE	0.457486
GOBP_CELL_CYCLE_G2_M_PHASE_TRANSITION	GOBP_NEGATIVE_REGULATION_OF_CELL_CYCLE_PROCESS	0.457404
GOBP_CELLULAR_RESPONSE_TO_ORGANIC_CYCLIC_COMPOUND	GOBP_CELLULAR_RESPONSE_TO_HORMONE_STIMULUS	0.457389
GOBP_REGULATION_OF_TRANSFERASE_ACTIVITY	GOBP_TRANSMEMBRANE_RECEPTOR_PROTEIN_TYROSINE_KINASE_SIGNALING_PATHWAY	0.457271
GOBP_REGULATION_OF_RESPONSE_TO_STRESS	GOBP_RESPONSE_TO_CYTOKINE	0.457183
GOBP_RECEPTOR_INTERNALIZATION	GOBP_ENDOCYTOSIS	0.457094
GOBP_REGULATION_OF_INTRACELLULAR_PROTEIN_TRANSPORT	GOBP_NEGATIVE_REGULATION_OF_INTRACELLULAR_TRANSPORT	0.457044
GOBP_ACTIVATION_OF_IMMUNE_RESPONSE	GOBP_IMMUNE_EFFECTOR_PROCESS	0.456957
GOBP_CELL_POPULATION_PROLIFERATION	GOBP_PROTEIN_PHOSPHORYLATION	0.45689
GOBP_CELLULAR_MACROMOLECULE_LOCALIZATION	GOBP_REGULATION_OF_TRANSPORT	0.456863
GOBP_CELLULAR_MACROMOLECULE_LOCALIZATION	GOBP_PROTEIN_TARGETING	0.456863
GOBP_REGULATION_OF_CELL_CYCLE_PHASE_TRANSITION	GOBP_ANAPHASE_PROMOTING_COMPLEX_DEPENDENT_CATABOLIC_PROCESS	0.456785
GOBP_CELL_DIFFERENTIATION_INVOLVED_IN_METANEPHROS_DEVELOPMENT	GOBP_KIDNEY_EPITHELIUM_DEVELOPMENT	0.456732
GOBP_TRANSMEMBRANE_TRANSPORT	GOBP_HOMEOSTATIC_PROCESS	0.45642
Neuroactive_ligand.receptor_interaction	GOBP_G_PROTEIN_COUPLED_RECEPTOR_SIGNALING_PATHWAY	0.456182
GOBP_POSITIVE_REGULATION_OF_CELLULAR_COMPONENT_ORGANIZATION	GOBP_NEURON_DIFFERENTIATION	0.456181
GOBP_REGULATION_OF_INTRACELLULAR_SIGNAL_TRANSDUCTION	GOBP_POSITIVE_REGULATION_OF_TRANSFERASE_ACTIVITY	0.455866
GOBP_POSITIVE_REGULATION_OF_CELLULAR_COMPONENT_ORGANIZATION	GOBP_POSITIVE_REGULATION_OF_NEURON_PROJECTION_DEVELOPMENT	0.455731
GOBP_LOCOMOTION	GOBP_REGULATION_OF_ANATOMICAL_STRUCTURE_MORPHOGENESIS	0.455454
GOBP_POSITIVE_REGULATION_OF_BIOSYNTHETIC_PROCESS	GOBP_NEGATIVE_REGULATION_OF_TRANSCRIPTION_BY_RNA_POLYMERASE_II	0.455301
GOBP_RESPONSE_TO_INORGANIC_SUBSTANCE	GOBP_RESPONSE_TO_OXIDATIVE_STRESS	0.454762
GOBP_REGULATION_OF_CELL_DIFFERENTIATION	GOBP_CELL_MORPHOGENESIS	0.454718
GOBP_POSITIVE_REGULATION_OF_CELL_PROJECTION_ORGANIZATION	GOBP_NEUROGENESIS	0.45469
GOBP_NEUROGENESIS	GOBP_CELL_MIGRATION	0.454657
GOBP_AXON_DEVELOPMENT	GOBP_REGULATION_OF_CELL_DEVELOPMENT	0.454566
GOBP_REGULATION_OF_MULTICELLULAR_ORGANISMAL_DEVELOPMENT	GOBP_LOCOMOTION	0.454511
GOBP_CELLULAR_RESPONSE_TO_HORMONE_STIMULUS	GOBP_RESPONSE_TO_ORGANIC_CYCLIC_COMPOUND	0.454446
GOBP_REGULATION_OF_PROTEOLYSIS	GOBP_REGULATION_OF_CATABOLIC_PROCESS	0.454334
GOBP_REGULATION_OF_MRNA_METABOLIC_PROCESS	GOBP_ORGANIC_CYCLIC_COMPOUND_CATABOLIC_PROCESS	0.454241
GOBP_REGULATION_OF_NEUROGENESIS	GOBP_POSITIVE_REGULATION_OF_CELL_PROJECTION_ORGANIZATION	0.453969
GOBP_BLOOD_VESSEL_MORPHOGENESIS	GOBP_REGULATION_OF_ANATOMICAL_STRUCTURE_MORPHOGENESIS	0.453955
GOBP_REGULATION_OF_ANATOMICAL_STRUCTURE_MORPHOGENESIS	GOBP_NEUROGENESIS	0.453744
GOBP_POSITIVE_REGULATION_OF_HYDROLASE_ACTIVITY	GOBP_SMALL_GTPASE_MEDIATED_SIGNAL_TRANSDUCTION	0.4537
GOBP_POSITIVE_REGULATION_OF_SIGNALING	GOBP_APOPTOTIC_PROCESS	0.453649
GOBP_PYRIMIDINE_NUCLEOSIDE_CATABOLIC_PROCESS	GOBP_NUCLEOSIDE_METABOLIC_PROCESS	0.45364
GOBP_BIOLOGICAL_ADHESION	GOBP_CELL_MORPHOGENESIS_INVOLVED_IN_DIFFERENTIATION	0.453278
GOBP_REGULATION_OF_CELLULAR_COMPONENT_BIOGENESIS	GOBP_CELL_JUNCTION_ORGANIZATION	0.453158
GOBP_ANATOMICAL_STRUCTURE_FORMATION_INVOLVED_IN_MORPHOGENESIS	GOBP_ANIMAL_ORGAN_MORPHOGENESIS	0.453029
GOBP_REGULATION_OF_ION_TRANSPORT	GOBP_HOMEOSTATIC_PROCESS	0.452901
GOBP_ANATOMICAL_STRUCTURE_FORMATION_INVOLVED_IN_MORPHOGENESIS	GOBP_REGULATION_OF_ANATOMICAL_STRUCTURE_MORPHOGENESIS	0.452813
GOBP_REGULATION_OF_NEUROGENESIS	GOBP_CELL_MORPHOGENESIS	0.452702
GOBP_REGULATION_OF_IMMUNE_RESPONSE	GOBP_POSITIVE_REGULATION_OF_RESPONSE_TO_EXTERNAL_STIMULUS	0.452682
GOBP_REGULATION_OF_SECRETION	GOBP_ESTABLISHMENT_OF_PROTEIN_LOCALIZATION	0.452658
GOBP_PURINE_CONTAINING_COMPOUND_METABOLIC_PROCESS	GOBP_SMALL_MOLECULE_BIOSYNTHETIC_PROCESS	0.451972
GOBP_REGULATION_OF_CELL_ADHESION	GOBP_CELL_MIGRATION	0.451927
GOBP_REGULATION_OF_CELLULAR_COMPONENT_MOVEMENT	GOBP_CELL_POPULATION_PROLIFERATION	0.451707
GOBP_ORGANONITROGEN_COMPOUND_BIOSYNTHETIC_PROCESS	GOBP_SMALL_MOLECULE_METABOLIC_PROCESS	0.45169
GOBP_NEGATIVE_REGULATION_OF_MULTICELLULAR_ORGANISMAL_PROCESS	GOBP_NEGATIVE_REGULATION_OF_RESPONSE_TO_EXTERNAL_STIMULUS	0.451584
GOBP_ANAPHASE_PROMOTING_COMPLEX_DEPENDENT_CATABOLIC_PROCESS	GOBP_PROTEIN_POLYUBIQUITINATION	0.451408
GOBP_REGULATION_OF_NEUROGENESIS	GOBP_NEURON_DEVELOPMENT	0.451397
GOBP_POSITIVE_REGULATION_OF_ION_TRANSPORT	GOBP_REGULATION_OF_TRANSMEMBRANE_TRANSPORT	0.451395
GOBP_RESPONSE_TO_BIOTIC_STIMULUS	GOBP_CELL_ACTIVATION	0.451394
GOBP_POSITIVE_REGULATION_OF_TRANSPORT	GOBP_SECRETION	0.451304
GOBP_REGULATION_OF_CELL_ADHESION	GOBP_REGULATION_OF_IMMUNE_SYSTEM_PROCESS	0.451191
GOBP_NEGATIVE_REGULATION_OF_MITOTIC_CELL_CYCLE	GOBP_CELL_CYCLE_G1_S_PHASE_TRANSITION	0.45119
GOBP_INTRINSIC_APOPTOTIC_SIGNALING_PATHWAY	GOBP_SIGNAL_TRANSDUCTION_BY_P53_CLASS_MEDIATOR	0.451143
GOBP_SYNAPTIC_SIGNALING	GOBP_NERVOUS_SYSTEM_PROCESS	0.451071
GOBP_REGULATION_OF_CATION_TRANSMEMBRANE_TRANSPORT	GOBP_REGULATION_OF_SIGNALING_RECEPTOR_ACTIVITY	0.450944
GOBP_REGULATION_OF_INTRINSIC_APOPTOTIC_SIGNALING_PATHWAY	GOBP_REGULATION_OF_RESPONSE_TO_ENDOPLASMIC_RETICULUM_STRESS	0.450764
GOBP_PROTEIN_LOCALIZATION_TO_MEMBRANE	GOBP_INTRACELLULAR_PROTEIN_TRANSPORT	0.450748
GOBP_CHROMOSOME_ORGANIZATION	GOBP_CHROMOSOME_SEGREGATION	0.450676
GOBP_POSITIVE_REGULATION_OF_MULTICELLULAR_ORGANISMAL_PROCESS	GOBP_POSITIVE_REGULATION_OF_CELLULAR_COMPONENT_ORGANIZATION	0.450587
GOBP_CELL_PROJECTION_ORGANIZATION	GOBP_CENTRAL_NERVOUS_SYSTEM_DEVELOPMENT	0.450302
GOBP_REGULATION_OF_ANATOMICAL_STRUCTURE_MORPHOGENESIS	GOBP_CELL_MIGRATION	0.45027
GOBP_CELL_PROJECTION_ORGANIZATION	GOBP_CELL_MIGRATION	0.450232
OTHER_GYNECOLOGICALS	Drugs_for_functional_gastrointestinal_disorders	0.450213
GOBP_ORGANONITROGEN_COMPOUND_BIOSYNTHETIC_PROCESS	GOBP_POSTTRANSCRIPTIONAL_REGULATION_OF_GENE_EXPRESSION	0.450091
GOBP_REGULATION_OF_CELL_DIFFERENTIATION	GOBP_NEGATIVE_REGULATION_OF_SIGNALING	0.449897
GOBP_NEGATIVE_REGULATION_OF_TRANSPORT	GOBP_REGULATION_OF_ION_TRANSPORT	0.449784
GOBP_INORGANIC_ION_TRANSMEMBRANE_TRANSPORT	GOBP_HEART_PROCESS	0.449741
GOBP_PROTEIN_LOCALIZATION_TO_ORGANELLE	GOBP_PROTEIN_IMPORT	0.449697
GOBP_ENZYME_LINKED_RECEPTOR_PROTEIN_SIGNALING_PATHWAY	GOBP_PROTEIN_PHOSPHORYLATION	0.449614
GOBP_POSITIVE_REGULATION_OF_PROTEIN_METABOLIC_PROCESS	GOBP_PROTEOLYSIS	0.449553
GOBP_CELL_POPULATION_PROLIFERATION	GOBP_VASCULATURE_DEVELOPMENT	0.449469
GOBP_REGULATION_OF_INTRACELLULAR_SIGNAL_TRANSDUCTION	GOBP_CELL_POPULATION_PROLIFERATION	0.449395
GOBP_POSITIVE_REGULATION_OF_CELL_CYCLE_PROCESS	GOBP_CELL_CYCLE_G1_S_PHASE_TRANSITION	0.449365
GOBP_NEURON_DEVELOPMENT	GOBP_REGULATION_OF_CELL_DIFFERENTIATION	0.449309
GOBP_POSITIVE_REGULATION_OF_CELL_CYCLE_PROCESS	GOBP_MITOTIC_CELL_CYCLE	0.449267
GOBP_ANAPHASE_PROMOTING_COMPLEX_DEPENDENT_CATABOLIC_PROCESS	GOBP_PROTEASOMAL_PROTEIN_CATABOLIC_PROCESS	0.449254
GOBP_REGULATION_OF_INTRACELLULAR_SIGNAL_TRANSDUCTION	GOBP_REGULATION_OF_PROTEIN_KINASE_ACTIVITY	0.449229
GOBP_REGULATION_OF_MYELOID_CELL_DIFFERENTIATION	GOBP_REGULATION_OF_IMMUNE_SYSTEM_PROCESS	0.449206
GOBP_LOCOMOTION	GOBP_ENZYME_LINKED_RECEPTOR_PROTEIN_SIGNALING_PATHWAY	0.44918
DOPAMINERGIC_AGENTS	ANESTHETICS_LOCAL	0.449103
GOBP_REGULATION_OF_PHOSPHORUS_METABOLIC_PROCESS	GOBP_CELL_POPULATION_PROLIFERATION	0.448969
GOBP_POSITIVE_REGULATION_OF_CELL_CYCLE	GOBP_CELL_CYCLE_PHASE_TRANSITION	0.448867
GOBP_DEFENSE_RESPONSE_TO_OTHER_ORGANISM	GOBP_LEUKOCYTE_MEDIATED_IMMUNITY	0.448678
All_Ion_Channels	GOBP_REGULATION_OF_TRANSMEMBRANE_TRANSPORT	0.448323
GOBP_ACTIN_MEDIATED_CELL_CONTRACTION	GOBP_CIRCULATORY_SYSTEM_PROCESS	0.448244
All_Ion_Channels	GOBP_TRANSMEMBRANE_TRANSPORT	0.448241
GOBP_ORGANIC_HYDROXY_COMPOUND_METABOLIC_PROCESS	GOBP_SMALL_MOLECULE_BIOSYNTHETIC_PROCESS	0.448218
GOBP_REGULATION_OF_ION_TRANSPORT	GOBP_REGULATION_OF_MEMBRANE_POTENTIAL	0.448056
GOBP_CELLULAR_RESPONSE_TO_OXYGEN_CONTAINING_COMPOUND	GOBP_HOMEOSTATIC_PROCESS	0.447818
GOBP_EPITHELIAL_TUBE_MORPHOGENESIS	GOBP_ANIMAL_ORGAN_MORPHOGENESIS	0.447776
GOBP_REGULATION_OF_TRANSFERASE_ACTIVITY	GOBP_NEGATIVE_REGULATION_OF_PHOSPHORUS_METABOLIC_PROCESS	0.447747
GOBP_TUBE_DEVELOPMENT	GOBP_UROGENITAL_SYSTEM_DEVELOPMENT	0.447659
GOBP_REGULATION_OF_STRESS_ACTIVATED_PROTEIN_KINASE_SIGNALING_CASCADE	GOBP_MAPK_CASCADE	0.447537
GOBP_POSITIVE_REGULATION_OF_TRANSFERASE_ACTIVITY	GOBP_POSITIVE_REGULATION_OF_SIGNALING	0.44751
GOBP_NUCLEAR_CHROMOSOME_SEGREGATION	GOBP_CELL_CYCLE_PROCESS	0.447502
GOBP_ORGANOPHOSPHATE_METABOLIC_PROCESS	GOBP_LIPID_BIOSYNTHETIC_PROCESS	0.447388
GOBP_LEUKOCYTE_MIGRATION	GOBP_REGULATION_OF_IMMUNE_SYSTEM_PROCESS	0.447261
GOBP_REGULATION_OF_CELL_DEVELOPMENT	GOBP_NEURON_DEVELOPMENT	0.447122
GOBP_POSITIVE_REGULATION_OF_HYDROLASE_ACTIVITY	GOBP_REGULATION_OF_SMALL_GTPASE_MEDIATED_SIGNAL_TRANSDUCTION	0.446929
Drugs_for_functional_gastrointestinal_disorders	ANESTHETICS_LOCAL	0.446916
GOBP_CELLULAR_PROTEIN_CATABOLIC_PROCESS	GOBP_POSITIVE_REGULATION_OF_CATABOLIC_PROCESS	0.446903
GOBP_METHYLATION	GOBP_COVALENT_CHROMATIN_MODIFICATION	0.446896
GOBP_RESPONSE_TO_CYTOKINE	GOBP_REGULATION_OF_RESPONSE_TO_EXTERNAL_STIMULUS	0.44687
GOBP_REGULATION_OF_NEUROGENESIS	GOBP_NEURON_DIFFERENTIATION	0.446753
GOBP_REGULATION_OF_MULTICELLULAR_ORGANISMAL_DEVELOPMENT	GOBP_REGULATION_OF_IMMUNE_SYSTEM_PROCESS	0.446693
GOBP_NEGATIVE_REGULATION_OF_SIGNALING	GOBP_CELL_CELL_SIGNALING	0.446287
GOBP_RESPONSE_TO_CYTOKINE	GOBP_POSITIVE_REGULATION_OF_IMMUNE_SYSTEM_PROCESS	0.446256
GOBP_REGULATION_OF_CELL_DEVELOPMENT	GOBP_NEURON_DIFFERENTIATION	0.446202
GOBP_POSITIVE_REGULATION_OF_PROTEIN_METABOLIC_PROCESS	GOBP_CELL_POPULATION_PROLIFERATION	0.446139
GOBP_POSITIVE_REGULATION_OF_MULTICELLULAR_ORGANISMAL_PROCESS	GOBP_REGULATION_OF_ANATOMICAL_STRUCTURE_MORPHOGENESIS	0.44605
GOBP_CATION_TRANSMEMBRANE_TRANSPORT	GOBP_DIVALENT_INORGANIC_CATION_HOMEOSTASIS	0.445916
OTHER_ANTINEOPLASTIC_AGENTS	ANTIINFLAMMATORY_AND_ANTIRHEUMATIC_PRODUCTS_NON.STEROIDS	0.445698
GOBP_CELL_CYCLE_PROCESS	GOBP_CHROMOSOME_SEGREGATION	0.44569
GOBP_EPITHELIUM_DEVELOPMENT	GOBP_ANATOMICAL_STRUCTURE_FORMATION_INVOLVED_IN_MORPHOGENESIS	0.44554
GOBP_INORGANIC_ION_TRANSMEMBRANE_TRANSPORT	GOBP_HOMEOSTATIC_PROCESS	0.445432
GOBP_REGULATION_OF_PHOSPHORUS_METABOLIC_PROCESS	GOBP_LOCOMOTION	0.445322
GOBP_ORGANOPHOSPHATE_BIOSYNTHETIC_PROCESS	GOBP_LIPID_METABOLIC_PROCESS	0.445218
GOBP_SECRETION	GOBP_REGULATION_OF_PROTEIN_LOCALIZATION	0.445195
GOBP_INNATE_IMMUNE_RESPONSE	GOBP_LEUKOCYTE_MEDIATED_IMMUNITY	0.444955
GOBP_REGULATION_OF_CELL_CYCLE	GOBP_CELL_CYCLE_G1_S_PHASE_TRANSITION	0.44485
GOBP_REGULATION_OF_CELL_ADHESION	GOBP_POSITIVE_REGULATION_OF_IMMUNE_SYSTEM_PROCESS	0.444763
GOBP_POSITIVE_REGULATION_OF_BIOSYNTHETIC_PROCESS	GOBP_CELL_POPULATION_PROLIFERATION	0.444762
GOBP_CATION_TRANSMEMBRANE_TRANSPORT	GOBP_HOMEOSTATIC_PROCESS	0.444743
GOBP_NEGATIVE_REGULATION_OF_MITOTIC_CELL_CYCLE	GOBP_CELL_CYCLE_G2_M_PHASE_TRANSITION	0.444713
GOBP_CELL_DIVISION	GOBP_MITOTIC_CELL_CYCLE	0.444645
GOBP_POSITIVE_REGULATION_OF_TRANSFERASE_ACTIVITY	GOBP_PEPTIDYL_AMINO_ACID_MODIFICATION	0.444623
GOBP_TUBE_DEVELOPMENT	GOBP_EMBRYO_DEVELOPMENT	0.444558
GOBP_REGULATION_OF_RESPONSE_TO_STRESS	GOBP_POSITIVE_REGULATION_OF_IMMUNE_RESPONSE	0.444459
GOBP_CELLULAR_MACROMOLECULE_CATABOLIC_PROCESS	GOBP_NEGATIVE_REGULATION_OF_GENE_EXPRESSION	0.44443
GOBP_CHROMOSOME_ORGANIZATION	GOBP_CELL_CYCLE	0.444373
GOBP_PROTEIN_LOCALIZATION_TO_MEMBRANE	GOBP_PROTEIN_TARGETING_TO_MEMBRANE	0.44435
GOBP_MYELOID_CELL_DIFFERENTIATION	GOBP_REGULATION_OF_IMMUNE_SYSTEM_PROCESS	0.44435
GOBP_REGULATION_OF_PEPTIDASE_ACTIVITY	GOBP_NEGATIVE_REGULATION_OF_CATALYTIC_ACTIVITY	0.444349
GOBP_INORGANIC_ION_TRANSMEMBRANE_TRANSPORT	GOBP_REGULATION_OF_TRANSPORTER_ACTIVITY	0.444255
GOBP_REGULATION_OF_DEFENSE_RESPONSE	GOBP_IMMUNE_EFFECTOR_PROCESS	0.444218
GOBP_PEPTIDYL_TYROSINE_MODIFICATION	GOBP_TRANSMEMBRANE_RECEPTOR_PROTEIN_TYROSINE_KINASE_SIGNALING_PATHWAY	0.444189
GOBP_EPITHELIUM_DEVELOPMENT	GOBP_UROGENITAL_SYSTEM_DEVELOPMENT	0.444172
GOBP_NEGATIVE_REGULATION_OF_TRANSPORT	GOBP_REGULATION_OF_ANION_TRANSPORT	0.444141
GOBP_ORGANOPHOSPHATE_BIOSYNTHETIC_PROCESS	GOBP_SMALL_MOLECULE_METABOLIC_PROCESS	0.443834
GOBP_REGULATION_OF_SECRETION	GOBP_POSITIVE_REGULATION_OF_ION_TRANSPORT	0.443627
GOBP_PEPTIDYL_AMINO_ACID_MODIFICATION	GOBP_COVALENT_CHROMATIN_MODIFICATION	0.443106
GOBP_REGULATION_OF_IMMUNE_RESPONSE	GOBP_RESPONSE_TO_CYTOKINE	0.443096
GOBP_EPITHELIAL_CELL_PROLIFERATION	GOBP_TUBE_DEVELOPMENT	0.443033
GOBP_REGULATION_OF_PROTEIN_CATABOLIC_PROCESS	GOBP_PROTEOLYSIS	0.442976
GOBP_REGULATION_OF_CELLULAR_RESPONSE_TO_HYPOXIA	GOBP_CELL_DIFFERENTIATION_INVOLVED_IN_METANEPHROS_DEVELOPMENT	0.442976
OTHER_ANALGESICS_AND_ANTIPYRETICS	ANESTHETICS_LOCAL	0.442945
GOBP_POSITIVE_REGULATION_OF_CELL_CYCLE_PROCESS	GOBP_CELL_CYCLE	0.442712
GOBP_ALPHA_AMINO_ACID_METABOLIC_PROCESS	GOBP_ORGANIC_ACID_METABOLIC_PROCESS	0.44269
GOBP_LOCOMOTION	GOBP_TUBE_DEVELOPMENT	0.442662
GOBP_CELLULAR_RESPONSE_TO_ORGANIC_CYCLIC_COMPOUND	GOBP_RESPONSE_TO_HORMONE	0.442604
GOBP_REGULATION_OF_MULTICELLULAR_ORGANISMAL_DEVELOPMENT	GOBP_NEURON_DIFFERENTIATION	0.442578
GOBP_REGULATION_OF_PROTEIN_KINASE_ACTIVITY	GOBP_POSITIVE_REGULATION_OF_SIGNALING	0.442495
GOBP_NUCLEAR_CHROMOSOME_SEGREGATION	GOBP_CHROMOSOME_ORGANIZATION	0.44228
GOBP_POSITIVE_REGULATION_OF_HYDROLASE_ACTIVITY	GOBP_POSITIVE_REGULATION_OF_PROTEOLYSIS	0.442096
GOBP_NEGATIVE_REGULATION_OF_RESPONSE_TO_STIMULUS	GOBP_APOPTOTIC_PROCESS	0.442047
GOBP_REGULATION_OF_ORGANELLE_ORGANIZATION	GOBP_ACTIN_FILAMENT_BASED_PROCESS	0.442034
GOBP_CELL_POPULATION_PROLIFERATION	GOBP_REGULATION_OF_PROTEIN_PHOSPHORYLATION	0.442015
GOBP_DEVELOPMENTAL_GROWTH	GOBP_NEGATIVE_REGULATION_OF_GROWTH	0.441793
GOBP_REGULATION_OF_CELL_DEVELOPMENT	GOBP_NEGATIVE_REGULATION_OF_DEVELOPMENTAL_PROCESS	0.441723
GOBP_ALPHA_AMINO_ACID_METABOLIC_PROCESS	GOBP_DICARBOXYLIC_ACID_METABOLIC_PROCESS	0.441551
GOBP_INORGANIC_ION_TRANSMEMBRANE_TRANSPORT	GOBP_REGULATION_OF_SYSTEM_PROCESS	0.441542
GOBP_MACROMOLECULE_CATABOLIC_PROCESS	GOBP_PROTEIN_POLYUBIQUITINATION	0.441434
GOBP_ORGANIC_CYCLIC_COMPOUND_CATABOLIC_PROCESS	GOBP_NEGATIVE_REGULATION_OF_GENE_EXPRESSION	0.441429
GOBP_LOCOMOTION	GOBP_REGULATION_OF_CELL_ADHESION	0.441402
GOBP_ORGANELLE_FISSION	GOBP_REGULATION_OF_CELL_CYCLE_PROCESS	0.44139
GOBP_POSITIVE_REGULATION_OF_PROTEIN_METABOLIC_PROCESS	GOBP_REGULATION_OF_CATABOLIC_PROCESS	0.441211
GOBP_LOCOMOTION	GOBP_PROTEIN_PHOSPHORYLATION	0.441127
GOBP_TUBE_DEVELOPMENT	GOBP_CELL_MIGRATION	0.441101
GOBP_REGULATION_OF_NMDA_RECEPTOR_ACTIVITY	GOBP_REGULATION_OF_CATION_TRANSMEMBRANE_TRANSPORT	0.44101
GOBP_POSITIVE_REGULATION_OF_SIGNALING	GOBP_ENZYME_LINKED_RECEPTOR_PROTEIN_SIGNALING_PATHWAY	0.440988
GOBP_PROTEIN_LOCALIZATION_TO_MEMBRANE	GOBP_ESTABLISHMENT_OF_PROTEIN_LOCALIZATION	0.440918
GOBP_DENDRITE_DEVELOPMENT	GOBP_CELL_MORPHOGENESIS	0.440881
GOBP_POSITIVE_REGULATION_OF_NUCLEOBASE_CONTAINING_COMPOUND_METABOLIC_PROCESS	GOBP_CELL_POPULATION_PROLIFERATION	0.440659
GOBP_CATION_TRANSPORT	GOBP_CIRCULATORY_SYSTEM_PROCESS	0.440594
GOBP_TUBE_MORPHOGENESIS	GOBP_ANIMAL_ORGAN_MORPHOGENESIS	0.44057
GOBP_PROTEIN_LOCALIZATION_TO_MEMBRANE	GOBP_REGULATION_OF_CELLULAR_LOCALIZATION	0.440539
GOBP_MITOTIC_NUCLEAR_DIVISION	GOBP_REGULATION_OF_CELL_CYCLE_PROCESS	0.440459
GOBP_REGULATION_OF_TRANSFERASE_ACTIVITY	GOBP_ENZYME_LINKED_RECEPTOR_PROTEIN_SIGNALING_PATHWAY	0.440385
GOBP_POSITIVE_REGULATION_OF_MULTICELLULAR_ORGANISMAL_PROCESS	GOBP_POSITIVE_REGULATION_OF_SIGNALING	0.4403
GOBP_AMIDE_BIOSYNTHETIC_PROCESS	GOBP_NEGATIVE_REGULATION_OF_GENE_EXPRESSION	0.440297
GOBP_REGULATION_OF_CELL_ADHESION	GOBP_CELL_ACTIVATION	0.440258
GOBP_INORGANIC_ION_TRANSMEMBRANE_TRANSPORT	GOBP_DIVALENT_INORGANIC_CATION_HOMEOSTASIS	0.44024
GOBP_REGULATION_OF_NERVOUS_SYSTEM_DEVELOPMENT	GOBP_POSITIVE_REGULATION_OF_CELLULAR_COMPONENT_ORGANIZATION	0.440208
GOBP_NEGATIVE_REGULATION_OF_DEVELOPMENTAL_PROCESS	GOBP_NEGATIVE_REGULATION_OF_RESPONSE_TO_STIMULUS	0.44016
GOBP_NEGATIVE_REGULATION_OF_GENE_EXPRESSION	GOBP_PEPTIDE_METABOLIC_PROCESS	0.439937
GOBP_RIBONUCLEOSIDE_MONOPHOSPHATE_METABOLIC_PROCESS	GOBP_PYRIMIDINE_NUCLEOSIDE_METABOLIC_PROCESS	0.439839
Urologicals	ANTIINFLAMMATORY_AND_ANTIRHEUMATIC_PRODUCTS_NON.STEROIDS	0.439718
GOBP_REGULATION_OF_SMALL_MOLECULE_METABOLIC_PROCESS	GOBP_ORGANIC_ACID_METABOLIC_PROCESS	0.439666
GOBP_REGULATION_OF_INTRACELLULAR_SIGNAL_TRANSDUCTION	GOBP_REGULATION_OF_HYDROLASE_ACTIVITY	0.439615
GOBP_EMBRYO_DEVELOPMENT	GOBP_MORPHOGENESIS_OF_AN_EPITHELIUM	0.439451
GOBP_POSITIVE_REGULATION_OF_MOLECULAR_FUNCTION	GOBP_REGULATION_OF_MAPK_CASCADE	0.439396
GOBP_POSITIVE_REGULATION_OF_MOLECULAR_FUNCTION	GOBP_LOCOMOTION	0.439384
GOBP_CELLULAR_PROTEIN_CATABOLIC_PROCESS	GOBP_REGULATION_OF_PROTEOLYSIS	0.439201
GOBP_DEVELOPMENTAL_GROWTH	GOBP_CELLULAR_COMPONENT_MORPHOGENESIS	0.438936
GOBP_ENZYME_LINKED_RECEPTOR_PROTEIN_SIGNALING_PATHWAY	GOBP_REGULATION_OF_PROTEIN_PHOSPHORYLATION	0.438921
GOBP_TUBE_DEVELOPMENT	GOBP_AMEBOIDAL_TYPE_CELL_MIGRATION	0.438901
GOBP_MORPHOGENESIS_OF_AN_EPITHELIUM	GOBP_UROGENITAL_SYSTEM_DEVELOPMENT	0.438883
GOBP_REGULATION_OF_CELLULAR_COMPONENT_MOVEMENT	GOBP_REGULATION_OF_CHEMOTAXIS	0.438852
GOBP_KIDNEY_EPITHELIUM_DEVELOPMENT	GOBP_EPITHELIAL_TUBE_MORPHOGENESIS	0.438824
GOBP_ACTIN_MEDIATED_CELL_CONTRACTION	GOBP_REGULATION_OF_SYSTEM_PROCESS	0.438672
GOBP_REGULATION_OF_PEPTIDASE_ACTIVITY	GOBP_NEGATIVE_REGULATION_OF_PROTEIN_METABOLIC_PROCESS	0.43861
GOBP_POSITIVE_REGULATION_OF_SIGNALING	GOBP_POSITIVE_REGULATION_OF_CELL_POPULATION_PROLIFERATION	0.438564
ANTIPSYCHOTICS	ANESTHETICS_LOCAL	0.438318
GOBP_POSITIVE_REGULATION_OF_IMMUNE_RESPONSE	GOBP_REGULATION_OF_RESPONSE_TO_EXTERNAL_STIMULUS	0.438313
GOBP_POSITIVE_REGULATION_OF_TRANSFERASE_ACTIVITY	GOBP_TRANSMEMBRANE_RECEPTOR_PROTEIN_TYROSINE_KINASE_SIGNALING_PATHWAY	0.43831
GOBP_ANATOMICAL_STRUCTURE_FORMATION_INVOLVED_IN_MORPHOGENESIS	GOBP_AMEBOIDAL_TYPE_CELL_MIGRATION	0.438091
GOBP_CATION_TRANSMEMBRANE_TRANSPORT	GOBP_HEART_PROCESS	0.437873
GOBP_PROTEIN_LOCALIZATION_TO_MEMBRANE	GOBP_INTRACELLULAR_TRANSPORT	0.437868
GOBP_EPITHELIAL_CELL_PROLIFERATION	GOBP_TUBE_MORPHOGENESIS	0.437866
GOBP_EMBRYONIC_MORPHOGENESIS	GOBP_PATTERN_SPECIFICATION_PROCESS	0.437739
OTHER_GYNECOLOGICALS	CARDIAC_STIMULANTS_EXCL._CARDIAC_GLYCOSIDES	0.437625
GOBP_NEGATIVE_REGULATION_OF_MULTICELLULAR_ORGANISMAL_PROCESS	GOBP_NEGATIVE_REGULATION_OF_GENE_EXPRESSION	0.437595
GOBP_CIRCULATORY_SYSTEM_DEVELOPMENT	GOBP_POSITIVE_REGULATION_OF_DEVELOPMENTAL_PROCESS	0.437558
GOBP_HOMEOSTASIS_OF_NUMBER_OF_CELLS	GOBP_MYELOID_CELL_DIFFERENTIATION	0.437553
GOBP_CIRCULATORY_SYSTEM_DEVELOPMENT	GOBP_AMEBOIDAL_TYPE_CELL_MIGRATION	0.437531
GOBP_EPITHELIAL_CELL_PROLIFERATION	GOBP_VASCULATURE_DEVELOPMENT	0.437495
GOBP_REGULATION_OF_CELL_DIFFERENTIATION	GOBP_BIOLOGICAL_ADHESION	0.437445
GOBP_NEGATIVE_REGULATION_OF_SIGNALING	GOBP_APOPTOTIC_PROCESS	0.437397
GOBP_REGULATION_OF_MULTICELLULAR_ORGANISMAL_DEVELOPMENT	GOBP_CELL_MIGRATION	0.437254
GOBP_REGULATION_OF_HEMOPOIESIS	GOBP_CELL_ACTIVATION	0.437247
GOBP_POSITIVE_REGULATION_OF_SIGNALING	GOBP_RESPONSE_TO_ENDOGENOUS_STIMULUS	0.437032
GOBP_REGULATION_OF_PROTEOLYSIS	GOBP_PROTEASOMAL_PROTEIN_CATABOLIC_PROCESS	0.43702
GOBP_CATION_TRANSMEMBRANE_TRANSPORT	GOBP_CIRCULATORY_SYSTEM_PROCESS	0.436918
GOBP_TUBE_MORPHOGENESIS	GOBP_CELL_MIGRATION	0.436865
GOBP_PROTEIN_LOCALIZATION_TO_CELL_PERIPHERY	GOBP_REGULATION_OF_CELLULAR_PROTEIN_LOCALIZATION	0.436713
GOBP_REGULATION_OF_ION_TRANSPORT	GOBP_CELLULAR_HOMEOSTASIS	0.436686
GOBP_REGULATION_OF_VESICLE_MEDIATED_TRANSPORT	GOBP_EXOCYTOSIS	0.436572
PERIPHERAL_VASODILATORS	DOPAMINERGIC_AGENTS	0.43637
GOBP_MRNA_METABOLIC_PROCESS	GOBP_MACROMOLECULE_CATABOLIC_PROCESS	0.436368
GOBP_ANAPHASE_PROMOTING_COMPLEX_DEPENDENT_CATABOLIC_PROCESS	GOBP_NEGATIVE_REGULATION_OF_CELL_CYCLE_PROCESS	0.436318
GOBP_REGULATION_OF_MULTICELLULAR_ORGANISMAL_DEVELOPMENT	GOBP_POSITIVE_REGULATION_OF_CELLULAR_COMPONENT_ORGANIZATION	0.436282
GOBP_DEPHOSPHORYLATION	GOBP_NEGATIVE_REGULATION_OF_PHOSPHORUS_METABOLIC_PROCESS	0.436278
GOBP_POSITIVE_REGULATION_OF_MOLECULAR_FUNCTION	GOBP_PEPTIDYL_AMINO_ACID_MODIFICATION	0.436006
GOBP_REGULATION_OF_RESPONSE_TO_STRESS	GOBP_REGULATION_OF_CELL_DEATH	0.435994
GOBP_RESPONSE_TO_BIOTIC_STIMULUS	GOBP_ACTIVATION_OF_IMMUNE_RESPONSE	0.435986
GOBP_NEGATIVE_REGULATION_OF_DEVELOPMENTAL_PROCESS	GOBP_TUBE_DEVELOPMENT	0.435926
GOBP_NEGATIVE_REGULATION_OF_ANION_TRANSPORT	GOBP_REGULATION_OF_PEPTIDE_TRANSPORT	0.435782
GOBP_REGULATION_OF_MAPK_CASCADE	GOBP_PEPTIDYL_TYROSINE_MODIFICATION	0.435675
GOBP_CELL_CYCLE_G2_M_PHASE_TRANSITION	GOBP_CELL_CYCLE	0.435672
GOBP_ION_HOMEOSTASIS	GOBP_REGULATION_OF_ION_TRANSPORT	0.435588
GOBP_GLYCOSYL_COMPOUND_BIOSYNTHETIC_PROCESS	GOBP_NUCLEOSIDE_MONOPHOSPHATE_BIOSYNTHETIC_PROCESS	0.435383
GOBP_EPITHELIAL_TUBE_MORPHOGENESIS	GOBP_EMBRYO_DEVELOPMENT	0.43534
GOBP_NEGATIVE_REGULATION_OF_MOLECULAR_FUNCTION	GOBP_REGULATION_OF_PROTEIN_MODIFICATION_PROCESS	0.435332
GOBP_MITOTIC_NUCLEAR_DIVISION	GOBP_CELL_DIVISION	0.435306
DOPAMINERGIC_AGENTS	ANTIPSYCHOTICS	0.435144
GOBP_CELL_CYCLE_G1_S_PHASE_TRANSITION	GOBP_CELL_CYCLE	0.43513
GOBP_POSITIVE_REGULATION_OF_MULTICELLULAR_ORGANISMAL_PROCESS	GOBP_POSITIVE_REGULATION_OF_IMMUNE_SYSTEM_PROCESS	0.435084
GOBP_NEGATIVE_REGULATION_OF_CELLULAR_COMPONENT_ORGANIZATION	GOBP_REGULATION_OF_NEURON_PROJECTION_DEVELOPMENT	0.435063
GOBP_REGULATION_OF_DEFENSE_RESPONSE	GOBP_ACTIVATION_OF_IMMUNE_RESPONSE	0.435051
GOBP_DEFENSE_RESPONSE_TO_OTHER_ORGANISM	GOBP_CELL_ACTIVATION	0.435045
GOBP_CELL_POPULATION_PROLIFERATION	GOBP_ENZYME_LINKED_RECEPTOR_PROTEIN_SIGNALING_PATHWAY	0.434872
GOBP_RESPONSE_TO_OXYGEN_CONTAINING_COMPOUND	GOBP_RESPONSE_TO_ABIOTIC_STIMULUS	0.434658
GOBP_REGULATION_OF_CELL_DIFFERENTIATION	GOBP_CELLULAR_COMPONENT_MORPHOGENESIS	0.434383
GOBP_REGULATION_OF_PHOSPHORUS_METABOLIC_PROCESS	GOBP_CELL_MIGRATION	0.43428
GOBP_POSITIVE_REGULATION_OF_CELLULAR_PROTEIN_LOCALIZATION	GOBP_CELLULAR_MACROMOLECULE_LOCALIZATION	0.43428
GOBP_NEGATIVE_REGULATION_OF_RESPONSE_TO_STIMULUS	GOBP_REGULATION_OF_IMMUNE_SYSTEM_PROCESS	0.434271
GOBP_REGULATION_OF_PROTEIN_MODIFICATION_PROCESS	GOBP_NEGATIVE_REGULATION_OF_SIGNALING	0.43427
GOBP_RESPONSE_TO_OXYGEN_CONTAINING_COMPOUND	GOBP_CELLULAR_HOMEOSTASIS	0.43426
GOBP_REGULATION_OF_DNA_BINDING_TRANSCRIPTION_FACTOR_ACTIVITY	GOBP_POSITIVE_REGULATION_OF_MOLECULAR_FUNCTION	0.434234
GOBP_REGULATION_OF_INTRACELLULAR_SIGNAL_TRANSDUCTION	GOBP_REGULATION_OF_PROTEIN_SERINE_THREONINE_KINASE_ACTIVITY	0.434146
GOBP_POSITIVE_REGULATION_OF_DEVELOPMENTAL_PROCESS	GOBP_ANATOMICAL_STRUCTURE_FORMATION_INVOLVED_IN_MORPHOGENESIS	0.43414
GOBP_TRANSMEMBRANE_RECEPTOR_PROTEIN_TYROSINE_KINASE_SIGNALING_PATHWAY	GOBP_PROTEIN_PHOSPHORYLATION	0.433969
GOBP_REGULATION_OF_CELL_DIFFERENTIATION	GOBP_CELL_MIGRATION	0.43392
GOBP_REGULATION_OF_CELLULAR_LOCALIZATION	GOBP_INTRACELLULAR_TRANSPORT	0.433787
GOBP_CELLULAR_RESPONSE_TO_OXYGEN_CONTAINING_COMPOUND	GOBP_CHEMICAL_HOMEOSTASIS	0.433777
GOBP_TUBE_MORPHOGENESIS	GOBP_POSITIVE_REGULATION_OF_CELL_POPULATION_PROLIFERATION	0.433587
GOBP_POSITIVE_REGULATION_OF_LOCOMOTION	GOBP_REGULATION_OF_RESPONSE_TO_EXTERNAL_STIMULUS	0.433528
GOBP_REGULATION_OF_CATION_CHANNEL_ACTIVITY	GOBP_TRANSMEMBRANE_TRANSPORT	0.433364
GOBP_CIRCULATORY_SYSTEM_DEVELOPMENT	GOBP_POSITIVE_REGULATION_OF_MULTICELLULAR_ORGANISMAL_PROCESS	0.433248
GOBP_REGULATION_OF_PROTEIN_KINASE_ACTIVITY	GOBP_PEPTIDYL_TYROSINE_MODIFICATION	0.433195
GOBP_TUBE_DEVELOPMENT	GOBP_POSITIVE_REGULATION_OF_CELL_POPULATION_PROLIFERATION	0.433177
GOBP_POSITIVE_REGULATION_OF_PHOSPHORUS_METABOLIC_PROCESS	GOBP_ENZYME_LINKED_RECEPTOR_PROTEIN_SIGNALING_PATHWAY	0.433132
GOBP_REGULATION_OF_RETROGRADE_PROTEIN_TRANSPORT_ER_TO_CYTOSOL	GOBP_NEGATIVE_REGULATION_OF_INTRACELLULAR_PROTEIN_TRANSPORT	0.433114
GOBP_REGULATION_OF_CELL_DEVELOPMENT	GOBP_POSITIVE_REGULATION_OF_MULTICELLULAR_ORGANISMAL_PROCESS	0.433044
GOBP_EPITHELIAL_CELL_PROLIFERATION	GOBP_BLOOD_VESSEL_MORPHOGENESIS	0.432988
GOBP_CELL_POPULATION_PROLIFERATION	GOBP_IMMUNE_SYSTEM_DEVELOPMENT	0.432893
GOBP_TRANSMEMBRANE_TRANSPORT	GOBP_REGULATION_OF_SYSTEM_PROCESS	0.432886
GOBP_POSITIVE_REGULATION_OF_DEVELOPMENTAL_PROCESS	GOBP_TUBE_DEVELOPMENT	0.432832
GOBP_REGULATION_OF_CELL_DIFFERENTIATION	GOBP_CENTRAL_NERVOUS_SYSTEM_DEVELOPMENT	0.432766
GOBP_RESPONSE_TO_CYTOKINE	GOBP_IMMUNE_SYSTEM_DEVELOPMENT	0.432736
GOBP_REGULATION_OF_INTRACELLULAR_SIGNAL_TRANSDUCTION	GOBP_POSITIVE_REGULATION_OF_HYDROLASE_ACTIVITY	0.432733
GOBP_CELL_JUNCTION_ASSEMBLY	GOBP_BIOLOGICAL_ADHESION	0.432635
GOBP_REGULATION_OF_CELLULAR_COMPONENT_BIOGENESIS	GOBP_PROTEIN_CONTAINING_COMPLEX_SUBUNIT_ORGANIZATION	0.432377
GOBP_NEGATIVE_REGULATION_OF_RESPONSE_TO_STIMULUS	GOBP_REGULATION_OF_PROTEIN_MODIFICATION_PROCESS	0.432369
GOBP_TAXIS	GOBP_POSITIVE_REGULATION_OF_LOCOMOTION	0.432307
GOBP_REGULATION_OF_PHOSPHORUS_METABOLIC_PROCESS	GOBP_TRANSMEMBRANE_RECEPTOR_PROTEIN_TYROSINE_KINASE_SIGNALING_PATHWAY	0.432098
GOBP_REGULATION_OF_TRANSPORT	GOBP_NEGATIVE_REGULATION_OF_ION_TRANSPORT	0.431993
GOBP_CIRCULATORY_SYSTEM_DEVELOPMENT	GOBP_REGULATION_OF_CELLULAR_COMPONENT_MOVEMENT	0.43188
Synaptic_vesicle	PSD_.human_core.	0.431877
GOBP_BLOOD_VESSEL_MORPHOGENESIS	GOBP_CELL_POPULATION_PROLIFERATION	0.431868
GOBP_POSITIVE_REGULATION_OF_CATALYTIC_ACTIVITY	GOBP_SMALL_GTPASE_MEDIATED_SIGNAL_TRANSDUCTION	0.43172
GOBP_POSITIVE_REGULATION_OF_GENE_EXPRESSION	GOBP_POSITIVE_REGULATION_OF_IMMUNE_SYSTEM_PROCESS	0.431662
GOBP_POSITIVE_REGULATION_OF_PROTEIN_KINASE_ACTIVITY	GOBP_POSITIVE_REGULATION_OF_SIGNALING	0.431655
GOBP_DEFENSE_RESPONSE	GOBP_LEUKOCYTE_MEDIATED_IMMUNITY	0.431578
Urologicals	THROAT_PREPARATIONS	0.431566
GOBP_GLYCOSYL_COMPOUND_METABOLIC_PROCESS	GOBP_PYRIMIDINE_NUCLEOSIDE_CATABOLIC_PROCESS	0.431503
GOBP_REGULATION_OF_RESPONSE_TO_EXTERNAL_STIMULUS	GOBP_POSITIVE_REGULATION_OF_SIGNALING	0.431416
GOBP_DEFENSE_RESPONSE	GOBP_IMMUNE_SYSTEM_DEVELOPMENT	0.431385
GOBP_NEGATIVE_REGULATION_OF_RESPONSE_TO_STIMULUS	GOBP_REGULATION_OF_CELL_DEATH	0.431367
GOBP_REGULATION_OF_AUTOPHAGY	GOBP_POSITIVE_REGULATION_OF_CATABOLIC_PROCESS	0.431349
GOBP_WOUND_HEALING	GOBP_CELL_ACTIVATION	0.431327
GOBP_POSITIVE_REGULATION_OF_MOLECULAR_FUNCTION	GOBP_POSITIVE_REGULATION_OF_MAPK_CASCADE	0.431309
GOBP_NUCLEOBASE_CONTAINING_SMALL_MOLECULE_METABOLIC_PROCESS	GOBP_PURINE_NUCLEOSIDE_METABOLIC_PROCESS	0.431234
GOBP_REGULATION_OF_NERVOUS_SYSTEM_DEVELOPMENT	GOBP_CELL_PROJECTION_ORGANIZATION	0.431218
PSYCHOSTIMULANTS_AGENTS_USED_FOR_ADHD_AND_NOOTROPICS	DOPAMINERGIC_AGENTS	0.431205
GOBP_REGULATION_OF_CELLULAR_COMPONENT_BIOGENESIS	GOBP_CYTOSKELETON_ORGANIZATION	0.431155
GOBP_CELL_JUNCTION_ORGANIZATION	GOBP_CELL_MORPHOGENESIS	0.43111
GOBP_REGULATION_OF_APOPTOTIC_SIGNALING_PATHWAY	GOBP_NEGATIVE_REGULATION_OF_CELL_DEATH	0.43109
GOBP_EMBRYONIC_MORPHOGENESIS	GOBP_SENSORY_ORGAN_DEVELOPMENT	0.431084
GOBP_NEGATIVE_REGULATION_OF_GENE_EXPRESSION	GOBP_POSITIVE_REGULATION_OF_GENE_EXPRESSION	0.430958
GOBP_NEGATIVE_REGULATION_OF_SIGNALING	GOBP_ENZYME_LINKED_RECEPTOR_PROTEIN_SIGNALING_PATHWAY	0.430786
GOBP_REGULATION_OF_MULTICELLULAR_ORGANISMAL_DEVELOPMENT	GOBP_CELL_MORPHOGENESIS_INVOLVED_IN_NEURON_DIFFERENTIATION	0.430398
GOBP_POSITIVE_REGULATION_OF_MOLECULAR_FUNCTION	GOBP_REGULATION_OF_CELL_DEATH	0.430337
GOBP_REGULATION_OF_IMMUNE_RESPONSE	GOBP_LEUKOCYTE_MEDIATED_IMMUNITY	0.430235
GOBP_LOCOMOTION	GOBP_POSITIVE_REGULATION_OF_SIGNALING	0.430227
GOBP_POSITIVE_REGULATION_OF_MOLECULAR_FUNCTION	GOBP_APOPTOTIC_PROCESS	0.430178
GOBP_CELL_MIGRATION	GOBP_ENZYME_LINKED_RECEPTOR_PROTEIN_SIGNALING_PATHWAY	0.430108
GOBP_GLYCOSYL_COMPOUND_BIOSYNTHETIC_PROCESS	GOBP_RIBONUCLEOSIDE_MONOPHOSPHATE_BIOSYNTHETIC_PROCESS	0.430013
GOBP_REGULATION_OF_POTASSIUM_ION_TRANSPORT	GOBP_REGULATION_OF_TRANSMEMBRANE_TRANSPORT	0.430007
GOBP_REGULATION_OF_PEPTIDASE_ACTIVITY	GOBP_POSITIVE_REGULATION_OF_HYDROLASE_ACTIVITY	0.429901
GOBP_REGULATION_OF_APOPTOTIC_SIGNALING_PATHWAY	GOBP_APOPTOTIC_PROCESS	0.429858
GOBP_NEGATIVE_REGULATION_OF_MITOTIC_CELL_CYCLE	GOBP_ANAPHASE_PROMOTING_COMPLEX_DEPENDENT_CATABOLIC_PROCESS	0.429844
GOBP_SMALL_MOLECULE_BIOSYNTHETIC_PROCESS	GOBP_ALCOHOL_METABOLIC_PROCESS	0.42983
GOBP_MODIFICATION_DEPENDENT_MACROMOLECULE_CATABOLIC_PROCESS	GOBP_REGULATION_OF_PROTEOLYSIS	0.429636
GOBP_POSITIVE_REGULATION_OF_CELLULAR_PROTEIN_LOCALIZATION	GOBP_REGULATION_OF_INTRACELLULAR_TRANSPORT	0.429545
GOBP_NEGATIVE_REGULATION_OF_GENE_EXPRESSION	GOBP_MACROMOLECULE_CATABOLIC_PROCESS	0.429521
GOBP_ORGANIC_CYCLIC_COMPOUND_CATABOLIC_PROCESS	GOBP_POSTTRANSCRIPTIONAL_REGULATION_OF_GENE_EXPRESSION	0.429473
GOBP_POSITIVE_REGULATION_OF_PHOSPHORUS_METABOLIC_PROCESS	GOBP_CELL_POPULATION_PROLIFERATION	0.429418
GOBP_REGULATION_OF_TRANSPORT	GOBP_POSITIVE_REGULATION_OF_MOLECULAR_FUNCTION	0.429401
GOBP_POSITIVE_REGULATION_OF_MULTICELLULAR_ORGANISMAL_PROCESS	GOBP_REGULATION_OF_NEUROGENESIS	0.429388
GOBP_REGULATION_OF_CELLULAR_COMPONENT_BIOGENESIS	GOBP_POSITIVE_REGULATION_OF_ORGANELLE_ORGANIZATION	0.429344
GOBP_CHROMOSOME_ORGANIZATION	GOBP_DNA_REPAIR	0.429319
GOBP_CELL_MORPHOGENESIS_INVOLVED_IN_NEURON_DIFFERENTIATION	GOBP_REGULATION_OF_CELL_DIFFERENTIATION	0.429102
GOBP_NUCLEOBASE_CONTAINING_SMALL_MOLECULE_METABOLIC_PROCESS	GOBP_NUCLEOSIDE_MONOPHOSPHATE_METABOLIC_PROCESS	0.428987
GOBP_REGULATION_OF_MULTICELLULAR_ORGANISMAL_DEVELOPMENT	GOBP_CELL_MORPHOGENESIS_INVOLVED_IN_DIFFERENTIATION	0.428856
GOBP_REGULATION_OF_MULTICELLULAR_ORGANISMAL_DEVELOPMENT	GOBP_GROWTH	0.428838
GOBP_CELL_MIGRATION	GOBP_PROTEIN_PHOSPHORYLATION	0.42877
GOBP_CELL_DIVISION	GOBP_CHROMOSOME_SEGREGATION	0.428717
GOBP_REGULATION_OF_CELL_DIFFERENTIATION	GOBP_CELL_PART_MORPHOGENESIS	0.428669
GOBP_SMALL_MOLECULE_METABOLIC_PROCESS	GOBP_LIPID_BIOSYNTHETIC_PROCESS	0.428531
GOBP_POSITIVE_REGULATION_OF_PROTEOLYSIS	GOBP_POSITIVE_REGULATION_OF_CATABOLIC_PROCESS	0.428433
GOBP_POSITIVE_REGULATION_OF_MOLECULAR_FUNCTION	GOBP_CELL_MIGRATION	0.428372
GOBP_POSITIVE_REGULATION_OF_CATALYTIC_ACTIVITY	GOBP_LOCOMOTION	0.428358
GOBP_DEVELOPMENTAL_GROWTH	GOBP_CELL_PART_MORPHOGENESIS	0.428273
GOBP_REGULATION_OF_HYDROLASE_ACTIVITY	GOBP_REGULATION_OF_PHOSPHORUS_METABOLIC_PROCESS	0.428162
GOBP_POSITIVE_REGULATION_OF_PROTEIN_METABOLIC_PROCESS	GOBP_POSITIVE_REGULATION_OF_GENE_EXPRESSION	0.428108
GOBP_REGULATION_OF_TRANSPORT	GOBP_REGULATION_OF_MEMBRANE_POTENTIAL	0.428088
GOBP_NEGATIVE_REGULATION_OF_SIGNALING	GOBP_RESPONSE_TO_ENDOGENOUS_STIMULUS	0.428084
GOBP_CELL_SURFACE_RECEPTOR_SIGNALING_PATHWAY_INVOLVED_IN_CELL_CELL_SIGNALING	GOBP_POSITIVE_REGULATION_OF_SIGNALING	0.428074
GOBP_POSITIVE_REGULATION_OF_TRANSPORT	GOBP_CATION_TRANSPORT	0.428027
GOBP_INTRACELLULAR_TRANSPORT	GOBP_REGULATION_OF_INTRACELLULAR_PROTEIN_TRANSPORT	0.428009
GOBP_NEGATIVE_REGULATION_OF_RESPONSE_TO_STIMULUS	GOBP_CELL_POPULATION_PROLIFERATION	0.427991
GOBP_SMALL_MOLECULE_BIOSYNTHETIC_PROCESS	GOBP_LIPID_METABOLIC_PROCESS	0.427671
GOBP_CELL_MIGRATION	GOBP_CELL_MORPHOGENESIS	0.427664
GOBP_MICROTUBULE_CYTOSKELETON_ORGANIZATION_INVOLVED_IN_MITOSIS	GOBP_MICROTUBULE_BASED_PROCESS	0.427648
GOBP_LOCOMOTION	GOBP_TUBE_MORPHOGENESIS	0.427369
GOBP_POSITIVE_REGULATION_OF_ION_TRANSPORT	GOBP_REGULATION_OF_INTRACELLULAR_PROTEIN_TRANSPORT	0.427369
PERIPHERAL_VASODILATORS	ANESTHETICS_LOCAL	0.427235
GOBP_NEGATIVE_REGULATION_OF_SIGNALING	GOBP_REGULATION_OF_CELL_DEATH	0.427221
GOBP_ORGANELLE_LOCALIZATION	GOBP_INTRACELLULAR_TRANSPORT	0.427184
GOBP_REGULATION_OF_CATABOLIC_PROCESS	GOBP_PROTEOLYSIS	0.427144
GOBP_NEGATIVE_REGULATION_OF_MULTICELLULAR_ORGANISMAL_PROCESS	GOBP_CELL_POPULATION_PROLIFERATION	0.426958
GOBP_ANATOMICAL_STRUCTURE_FORMATION_INVOLVED_IN_MORPHOGENESIS	GOBP_CELL_MIGRATION	0.426822
GOBP_LOCOMOTION	GOBP_REGULATION_OF_PROTEIN_MODIFICATION_PROCESS	0.426558
GOBP_EPITHELIAL_TUBE_MORPHOGENESIS	GOBP_UROGENITAL_SYSTEM_DEVELOPMENT	0.42654
GOBP_REGULATION_OF_VESICLE_MEDIATED_TRANSPORT	GOBP_REGULATION_OF_SECRETION	0.426481
GOBP_LOCOMOTION	GOBP_TRANSMEMBRANE_RECEPTOR_PROTEIN_TYROSINE_KINASE_SIGNALING_PATHWAY	0.426436
GOBP_POSITIVE_REGULATION_OF_PROTEIN_MODIFICATION_PROCESS	GOBP_CELL_POPULATION_PROLIFERATION	0.426392
GOBP_REGULATION_OF_PROTEIN_SERINE_THREONINE_KINASE_ACTIVITY	GOBP_POSITIVE_REGULATION_OF_MOLECULAR_FUNCTION	0.426294
GOBP_REGULATION_OF_CELLULAR_COMPONENT_BIOGENESIS	GOBP_CELLULAR_PROTEIN_CONTAINING_COMPLEX_ASSEMBLY	0.426289
GOBP_REGULATION_OF_INTRACELLULAR_SIGNAL_TRANSDUCTION	GOBP_LOCOMOTION	0.426226
GOBP_ESTABLISHMENT_OF_PROTEIN_LOCALIZATION_TO_MEMBRANE	GOBP_INTRACELLULAR_TRANSPORT	0.426205
GOBP_REGULATION_OF_CELLULAR_COMPONENT_MOVEMENT	GOBP_TUBE_MORPHOGENESIS	0.426126
All_Ion_Channels	GOBP_CATION_TRANSPORT	0.426022
GOBP_INORGANIC_ION_TRANSMEMBRANE_TRANSPORT	GOBP_CIRCULATORY_SYSTEM_PROCESS	0.426019
GOBP_POSITIVE_REGULATION_OF_ION_TRANSPORT	GOBP_CATION_TRANSPORT	0.425995
GOBP_REGULATION_OF_ION_TRANSPORT	GOBP_CIRCULATORY_SYSTEM_PROCESS	0.42597
GOBP_POSITIVE_REGULATION_OF_PHOSPHORUS_METABOLIC_PROCESS	GOBP_TRANSMEMBRANE_RECEPTOR_PROTEIN_TYROSINE_KINASE_SIGNALING_PATHWAY	0.42592
GOBP_CARDIAC_MUSCLE_CONTRACTION	GOBP_REGULATION_OF_MEMBRANE_POTENTIAL	0.425845
GOBP_INNATE_IMMUNE_RESPONSE	GOBP_IMMUNE_RESPONSE_REGULATING_SIGNALING_PATHWAY	0.425835
GOBP_POSITIVE_REGULATION_OF_DEVELOPMENTAL_PROCESS	GOBP_LOCOMOTION	0.425802
GOBP_CHROMOSOME_ORGANIZATION	GOBP_CELL_CYCLE_PROCESS	0.425774
GOBP_NEGATIVE_REGULATION_OF_MULTICELLULAR_ORGANISMAL_PROCESS	GOBP_NEGATIVE_REGULATION_OF_SIGNALING	0.42577
GOBP_RESPONSE_TO_BIOTIC_STIMULUS	GOBP_INFLAMMATORY_RESPONSE	0.425699
OTHER_ANTINEOPLASTIC_AGENTS	HORMONE_ANTAGONISTS_AND_RELATED_AGENTS	0.425636
GOBP_INFLAMMATORY_RESPONSE	GOBP_REGULATION_OF_IMMUNE_SYSTEM_PROCESS	0.42562
GOBP_REGULATION_OF_CELL_DIFFERENTIATION	GOBP_POSITIVE_REGULATION_OF_SIGNALING	0.425593
GOBP_NEGATIVE_REGULATION_OF_INTRINSIC_APOPTOTIC_SIGNALING_PATHWAY	GOBP_APOPTOTIC_SIGNALING_PATHWAY	0.425543
GOBP_BLOOD_VESSEL_MORPHOGENESIS	GOBP_CELL_MIGRATION	0.425518
TOPICAL_PRODUCTS_FOR_JOINT_AND_MUSCULAR_PAIN	Drugs_for_functional_gastrointestinal_disorders	0.425479
GOBP_DEFENSE_RESPONSE_TO_OTHER_ORGANISM	GOBP_IMMUNE_RESPONSE_REGULATING_SIGNALING_PATHWAY	0.425438
GOBP_REGULATION_OF_CELLULAR_COMPONENT_MOVEMENT	GOBP_REGULATION_OF_CELL_ADHESION	0.42542
GOBP_VESICLE_MEDIATED_TRANSPORT_IN_SYNAPSE	GOBP_REGULATION_OF_VESICLE_MEDIATED_TRANSPORT	0.425358
GOBP_REGULATION_OF_CELL_DEVELOPMENT	GOBP_POSITIVE_REGULATION_OF_CELL_PROJECTION_ORGANIZATION	0.425247
GOBP_REGULATION_OF_NERVOUS_SYSTEM_DEVELOPMENT	GOBP_POSITIVE_REGULATION_OF_CELL_PROJECTION_ORGANIZATION	0.425214
GOBP_LOCOMOTION	GOBP_CENTRAL_NERVOUS_SYSTEM_DEVELOPMENT	0.425182
GOBP_TRANSMEMBRANE_TRANSPORT	GOBP_METAL_ION_HOMEOSTASIS	0.425133
GOBP_CELL_MIGRATION	GOBP_VASCULATURE_DEVELOPMENT	0.425114
GOBP_NEGATIVE_REGULATION_OF_RESPONSE_TO_STIMULUS	GOBP_POSITIVE_REGULATION_OF_SIGNALING	0.425076
GOBP_REGULATION_OF_CELL_DIFFERENTIATION	GOBP_REGULATION_OF_NEURON_PROJECTION_DEVELOPMENT	0.425071
GOBP_CELL_POPULATION_PROLIFERATION	GOBP_REGULATION_OF_IMMUNE_SYSTEM_PROCESS	0.425052
GOBP_NEGATIVE_REGULATION_OF_DEVELOPMENTAL_PROCESS	GOBP_REGULATION_OF_ANATOMICAL_STRUCTURE_MORPHOGENESIS	0.424899
GOBP_POSITIVE_REGULATION_OF_MULTICELLULAR_ORGANISMAL_PROCESS	GOBP_LOCOMOTION	0.424844
GOBP_NEGATIVE_REGULATION_OF_DEVELOPMENTAL_PROCESS	GOBP_NEGATIVE_REGULATION_OF_GROWTH	0.424782
GOBP_CELL_CELL_ADHESION	GOBP_CELL_JUNCTION_ORGANIZATION	0.424719
GOBP_ESTABLISHMENT_OF_PROTEIN_LOCALIZATION	GOBP_CELL_CELL_SIGNALING	0.424697
GOBP_PEPTIDYL_TYROSINE_MODIFICATION	GOBP_MAPK_CASCADE	0.424686
GOBP_NEURON_DIFFERENTIATION	GOBP_CELL_MIGRATION	0.424623
GOBP_NEGATIVE_REGULATION_OF_RESPONSE_TO_STIMULUS	GOBP_REGULATION_OF_ANATOMICAL_STRUCTURE_MORPHOGENESIS	0.424594
GOBP_REGULATION_OF_TRANSPORT	GOBP_ION_HOMEOSTASIS	0.424589
GOBP_PROTEIN_LOCALIZATION_TO_ORGANELLE	GOBP_REGULATION_OF_PROTEIN_LOCALIZATION	0.424484
GOBP_REGULATION_OF_MULTICELLULAR_ORGANISMAL_DEVELOPMENT	GOBP_DEVELOPMENTAL_GROWTH	0.424436
GOBP_EMBRYONIC_MORPHOGENESIS	GOBP_TUBE_DEVELOPMENT	0.424367
GOBP_NEGATIVE_REGULATION_OF_GENE_EXPRESSION	GOBP_DEFENSE_RESPONSE	0.424321
GOBP_POSITIVE_REGULATION_OF_MULTICELLULAR_ORGANISMAL_PROCESS	GOBP_ANATOMICAL_STRUCTURE_FORMATION_INVOLVED_IN_MORPHOGENESIS	0.424281
PERIPHERAL_VASODILATORS	HORMONE_ANTAGONISTS_AND_RELATED_AGENTS	0.42427
GOBP_POSITIVE_REGULATION_OF_MULTICELLULAR_ORGANISMAL_PROCESS	GOBP_POSITIVE_REGULATION_OF_CELL_POPULATION_PROLIFERATION	0.424227
GOBP_HOMEOSTATIC_PROCESS	GOBP_RESPONSE_TO_ENDOGENOUS_STIMULUS	0.424189
GOBP_ORGANONITROGEN_COMPOUND_BIOSYNTHETIC_PROCESS	GOBP_ORGANOPHOSPHATE_BIOSYNTHETIC_PROCESS	0.424177
GOBP_REGULATION_OF_CELL_DIFFERENTIATION	GOBP_REGULATION_OF_RESPONSE_TO_EXTERNAL_STIMULUS	0.424133
GOBP_POSITIVE_REGULATION_OF_CATALYTIC_ACTIVITY	GOBP_TRANSMEMBRANE_RECEPTOR_PROTEIN_TYROSINE_KINASE_SIGNALING_PATHWAY	0.424015
GOBP_REGULATION_OF_CELL_DIFFERENTIATION	GOBP_CELL_PROJECTION_ORGANIZATION	0.424
GOBP_NEGATIVE_REGULATION_OF_RESPONSE_TO_STIMULUS	GOBP_LOCOMOTION	0.423962
GOBP_ANIMAL_ORGAN_MORPHOGENESIS	GOBP_CELL_POPULATION_PROLIFERATION	0.423928
GOBP_TRANSMEMBRANE_TRANSPORT	GOBP_CIRCULATORY_SYSTEM_PROCESS	0.423925
GOBP_CELL_CELL_ADHESION	GOBP_LOCOMOTION	0.423915
GOBP_GROWTH	GOBP_NEURON_DIFFERENTIATION	0.423911
GOBP_CIRCULATORY_SYSTEM_DEVELOPMENT	GOBP_LOCOMOTION	0.423842
GOBP_REGULATION_OF_PROTEIN_MODIFICATION_PROCESS	GOBP_ENZYME_LINKED_RECEPTOR_PROTEIN_SIGNALING_PATHWAY	0.423825
GOBP_REGULATION_OF_CATION_TRANSMEMBRANE_TRANSPORT	GOBP_REGULATION_OF_SYSTEM_PROCESS	0.423736
GOBP_CIRCULATORY_SYSTEM_DEVELOPMENT	GOBP_EPITHELIUM_DEVELOPMENT	0.423692
GOBP_LOCOMOTION	GOBP_POSITIVE_REGULATION_OF_PHOSPHORUS_METABOLIC_PROCESS	0.423661
GOBP_NEGATIVE_REGULATION_OF_RESPONSE_TO_STIMULUS	GOBP_RESPONSE_TO_ENDOGENOUS_STIMULUS	0.42365
GOBP_REGULATION_OF_PROTEIN_MODIFICATION_PROCESS	GOBP_CELL_MIGRATION	0.423648
GOBP_REGULATION_OF_RESPONSE_TO_STRESS	GOBP_NEGATIVE_REGULATION_OF_SIGNALING	0.423622
GOBP_REGULATION_OF_PHOSPHORUS_METABOLIC_PROCESS	GOBP_DEPHOSPHORYLATION	0.423619
GOBP_CELLULAR_RESPONSE_TO_LIPID	GOBP_RESPONSE_TO_BACTERIUM	0.423603
GOBP_HEAD_DEVELOPMENT	GOBP_CELL_PROJECTION_ORGANIZATION	0.423496
GOBP_REGULATION_OF_IMMUNE_RESPONSE	GOBP_IMMUNE_SYSTEM_DEVELOPMENT	0.423423
GOBP_ANATOMICAL_STRUCTURE_FORMATION_INVOLVED_IN_MORPHOGENESIS	GOBP_LOCOMOTION	0.423315
GOBP_MITOTIC_NUCLEAR_DIVISION	GOBP_CELL_CYCLE	0.423305
GOBP_GROWTH	GOBP_CELLULAR_COMPONENT_MORPHOGENESIS	0.423277
GOBP_REGULATION_OF_MULTICELLULAR_ORGANISMAL_DEVELOPMENT	GOBP_NEGATIVE_REGULATION_OF_RESPONSE_TO_STIMULUS	0.423119
GOBP_NEGATIVE_REGULATION_OF_PROTEIN_METABOLIC_PROCESS	GOBP_REGULATION_OF_PROTEIN_KINASE_ACTIVITY	0.42303
GOBP_DEVELOPMENTAL_GROWTH	GOBP_NEURON_DIFFERENTIATION	0.423022
GOBP_NEGATIVE_REGULATION_OF_INTRACELLULAR_PROTEIN_TRANSPORT	GOBP_REGULATION_OF_INTRACELLULAR_TRANSPORT	0.423016
GOBP_MONOCARBOXYLIC_ACID_METABOLIC_PROCESS	GOBP_LIPID_BIOSYNTHETIC_PROCESS	0.422951
GOBP_ORGANONITROGEN_COMPOUND_CATABOLIC_PROCESS	GOBP_PROTEIN_POLYUBIQUITINATION	0.422899
GOBP_ORGANIC_CYCLIC_COMPOUND_CATABOLIC_PROCESS	GOBP_REGULATION_OF_CELLULAR_CATABOLIC_PROCESS	0.422892
GOBP_LEUKOCYTE_MIGRATION	GOBP_TAXIS	0.422862
GOBP_RECEPTOR_METABOLIC_PROCESS	GOBP_ENDOCYTOSIS	0.422835
GOBP_ANIMAL_ORGAN_MORPHOGENESIS	GOBP_UROGENITAL_SYSTEM_DEVELOPMENT	0.422778
GOBP_NEGATIVE_REGULATION_OF_INTRINSIC_APOPTOTIC_SIGNALING_PATHWAY	GOBP_NEGATIVE_REGULATION_OF_INTRACELLULAR_SIGNAL_TRANSDUCTION	0.422733
GOBP_IMMUNE_RESPONSE_REGULATING_SIGNALING_PATHWAY	GOBP_IMMUNE_EFFECTOR_PROCESS	0.422591
GOBP_APOPTOTIC_PROCESS	GOBP_PROTEIN_PHOSPHORYLATION	0.422567
GOBP_REGULATION_OF_INTRACELLULAR_SIGNAL_TRANSDUCTION	GOBP_PEPTIDYL_AMINO_ACID_MODIFICATION	0.422526
GOBP_NEGATIVE_REGULATION_OF_PROTEIN_METABOLIC_PROCESS	GOBP_REGULATION_OF_CATABOLIC_PROCESS	0.422336
GOBP_INTRINSIC_APOPTOTIC_SIGNALING_PATHWAY	GOBP_APOPTOTIC_PROCESS	0.422332
GOBP_REGULATION_OF_RESPONSE_TO_EXTERNAL_STIMULUS	GOBP_CELL_MIGRATION	0.422309
GOBP_POSITIVE_REGULATION_OF_PROTEIN_METABOLIC_PROCESS	GOBP_APOPTOTIC_PROCESS	0.422227
GOBP_POSITIVE_REGULATION_OF_PROTEIN_METABOLIC_PROCESS	GOBP_PEPTIDYL_TYROSINE_MODIFICATION	0.42221
GOBP_NEGATIVE_REGULATION_OF_RESPONSE_TO_STIMULUS	GOBP_ENZYME_LINKED_RECEPTOR_PROTEIN_SIGNALING_PATHWAY	0.422208
GOBP_REGULATION_OF_RESPONSE_TO_STRESS	GOBP_POSITIVE_REGULATION_OF_GENE_EXPRESSION	0.422174
GOBP_ORGANELLE_ASSEMBLY	GOBP_CELL_PROJECTION_ORGANIZATION	0.422032
GOBP_ESTABLISHMENT_OF_PROTEIN_LOCALIZATION_TO_MEMBRANE	GOBP_ESTABLISHMENT_OF_PROTEIN_LOCALIZATION	0.421973
GOBP_POSITIVE_REGULATION_OF_IMMUNE_SYSTEM_PROCESS	GOBP_LEUKOCYTE_MEDIATED_IMMUNITY	0.421955
GOBP_CHROMOSOME_SEGREGATION	GOBP_CELL_CYCLE	0.421954
GOBP_TRANSMEMBRANE_RECEPTOR_PROTEIN_TYROSINE_KINASE_SIGNALING_PATHWAY	GOBP_REGULATION_OF_PROTEIN_PHOSPHORYLATION	0.421951
GOBP_REGULATION_OF_RESPONSE_TO_STRESS	GOBP_RESPONSE_TO_ABIOTIC_STIMULUS	0.421928
GOBP_POSITIVE_REGULATION_OF_PROTEIN_METABOLIC_PROCESS	GOBP_REGULATION_OF_CELL_DEATH	0.421918
GOBP_CIRCULATORY_SYSTEM_DEVELOPMENT	GOBP_EMBRYO_DEVELOPMENT	0.421804
GOBP_NEGATIVE_REGULATION_OF_GENE_EXPRESSION	GOBP_NEGATIVE_REGULATION_OF_BIOSYNTHETIC_PROCESS	0.421779
GOBP_EPITHELIUM_DEVELOPMENT	GOBP_REGULATION_OF_CELL_DIFFERENTIATION	0.421759
GOBP_HEAD_DEVELOPMENT	GOBP_NEURON_DEVELOPMENT	0.421675
GOBP_SMALL_MOLECULE_METABOLIC_PROCESS	GOBP_ORGANIC_ACID_BIOSYNTHETIC_PROCESS	0.42165
GOBP_GROWTH	GOBP_NEUROGENESIS	0.42165
GOBP_NUCLEAR_CHROMOSOME_SEGREGATION	GOBP_CELL_DIVISION	0.42163
GOBP_REGULATION_OF_INTRACELLULAR_SIGNAL_TRANSDUCTION	GOBP_CELL_MIGRATION	0.421514
GOBP_ESTABLISHMENT_OF_PROTEIN_LOCALIZATION	GOBP_POSITIVE_REGULATION_OF_ION_TRANSPORT	0.421507
GOBP_REGULATION_OF_INTRACELLULAR_SIGNAL_TRANSDUCTION	GOBP_RAS_PROTEIN_SIGNAL_TRANSDUCTION	0.421363
GOBP_POSITIVE_REGULATION_OF_LOCOMOTION	GOBP_POSITIVE_REGULATION_OF_CELL_POPULATION_PROLIFERATION	0.421327
GOBP_CATION_TRANSPORT	GOBP_HEART_PROCESS	0.421263
GOBP_RESPONSE_TO_CYTOKINE	GOBP_INFLAMMATORY_RESPONSE	0.421145
GOBP_POSITIVE_REGULATION_OF_CELLULAR_COMPONENT_ORGANIZATION	GOBP_REGULATION_OF_CELL_DIFFERENTIATION	0.42114
GOBP_CELL_JUNCTION_ORGANIZATION	GOBP_CELL_PROJECTION_ORGANIZATION	0.420902
GOBP_REGULATION_OF_TRANSPORT	GOBP_CELLULAR_HOMEOSTASIS	0.420766
GOBP_RESPONSE_TO_BIOTIC_STIMULUS	GOBP_LEUKOCYTE_MEDIATED_IMMUNITY	0.4207
GOBP_POSITIVE_REGULATION_OF_TRANSPORT	GOBP_REGULATION_OF_TRANSMEMBRANE_TRANSPORT	0.420666
GOBP_LOCOMOTION	GOBP_REGULATION_OF_RESPONSE_TO_EXTERNAL_STIMULUS	0.420611
GOBP_CELL_POPULATION_PROLIFERATION	GOBP_CELL_ACTIVATION	0.420541
GOBP_EPITHELIUM_DEVELOPMENT	GOBP_CELL_POPULATION_PROLIFERATION	0.420524
GOBP_RESPONSE_TO_OXYGEN_CONTAINING_COMPOUND	GOBP_REGULATION_OF_TRANSPORT	0.420484
GOBP_ACTIN_FILAMENT_BASED_MOVEMENT	GOBP_CIRCULATORY_SYSTEM_PROCESS	0.420231
GOBP_NEGATIVE_REGULATION_OF_CATALYTIC_ACTIVITY	GOBP_REGULATION_OF_PROTEOLYSIS	0.420071
GOBP_POSITIVE_REGULATION_OF_GENE_EXPRESSION	GOBP_DEFENSE_RESPONSE	0.420028
GOBP_REGULATION_OF_TRANSPORT	GOBP_POSITIVE_REGULATION_OF_SIGNALING	0.419993
GOBP_REGULATION_OF_TRANSPORT	GOBP_INTRACELLULAR_TRANSPORT	0.419977
GOBP_POSITIVE_REGULATION_OF_INTRACELLULAR_SIGNAL_TRANSDUCTION	GOBP_CELL_POPULATION_PROLIFERATION	0.419904
GOBP_POSITIVE_REGULATION_OF_DEVELOPMENTAL_PROCESS	GOBP_NEURON_DEVELOPMENT	0.419897
GOBP_REGULATION_OF_CATION_TRANSMEMBRANE_TRANSPORT	GOBP_REGULATION_OF_MEMBRANE_POTENTIAL	0.419886
GOBP_REGULATION_OF_MULTICELLULAR_ORGANISMAL_DEVELOPMENT	GOBP_NEURON_DEVELOPMENT	0.41986
GOBP_POSITIVE_REGULATION_OF_INTRACELLULAR_SIGNAL_TRANSDUCTION	GOBP_POSITIVE_REGULATION_OF_CELL_POPULATION_PROLIFERATION	0.419846
GOBP_ANATOMICAL_STRUCTURE_FORMATION_INVOLVED_IN_MORPHOGENESIS	GOBP_MORPHOGENESIS_OF_AN_EPITHELIUM	0.419789
GOBP_REGULATION_OF_CELL_ADHESION	GOBP_CELL_MATRIX_ADHESION	0.419776
GOBP_REGULATION_OF_MULTICELLULAR_ORGANISMAL_DEVELOPMENT	GOBP_CELLULAR_COMPONENT_MORPHOGENESIS	0.419765
GOBP_REGULATION_OF_RESPONSE_TO_STRESS	GOBP_CELL_ACTIVATION	0.41976
GOBP_CELL_MIGRATION	GOBP_POSITIVE_REGULATION_OF_CELL_POPULATION_PROLIFERATION	0.419713
GOBP_CELLULAR_RESPONSE_TO_CHEMICAL_STRESS	GOBP_RESPONSE_TO_INORGANIC_SUBSTANCE	0.419709
GOBP_POSITIVE_REGULATION_OF_MAPK_CASCADE	GOBP_PEPTIDYL_TYROSINE_MODIFICATION	0.419672
GOBP_CELL_CYCLE_PROCESS	GOBP_MICROTUBULE_CYTOSKELETON_ORGANIZATION	0.419634
GOBP_NEGATIVE_REGULATION_OF_CELL_CYCLE	GOBP_CELL_CYCLE_G1_S_PHASE_TRANSITION	0.419457
GOBP_EMBRYONIC_MORPHOGENESIS	GOBP_TUBE_MORPHOGENESIS	0.419382
GOBP_REGULATION_OF_NEUROGENESIS	GOBP_NEGATIVE_REGULATION_OF_CELL_DIFFERENTIATION	0.419274
GOBP_RESPONSE_TO_WOUNDING	GOBP_CELL_ACTIVATION	0.419143
GOBP_REGULATION_OF_MULTICELLULAR_ORGANISMAL_DEVELOPMENT	GOBP_BIOLOGICAL_ADHESION	0.419086
GOBP_CELLULAR_COMPONENT_MORPHOGENESIS	GOBP_CENTRAL_NERVOUS_SYSTEM_DEVELOPMENT	0.418995
GOBP_POSITIVE_REGULATION_OF_LOCOMOTION	GOBP_POSITIVE_REGULATION_OF_RESPONSE_TO_EXTERNAL_STIMULUS	0.418968
GOBP_REGULATION_OF_ANION_TRANSPORT	GOBP_CELL_CELL_SIGNALING	0.418901
GOBP_ESTABLISHMENT_OF_ORGANELLE_LOCALIZATION	GOBP_INTRACELLULAR_TRANSPORT	0.418875
GOBP_DEFENSE_RESPONSE	GOBP_ACTIVATION_OF_IMMUNE_RESPONSE	0.418828
GOBP_REGULATION_OF_CELLULAR_RESPONSE_TO_STRESS	GOBP_CELLULAR_RESPONSE_TO_DNA_DAMAGE_STIMULUS	0.418804
GOBP_REGULATION_OF_CELLULAR_AMIDE_METABOLIC_PROCESS	GOBP_NEGATIVE_REGULATION_OF_GENE_EXPRESSION	0.418723
GOBP_REGULATION_OF_TRANSMEMBRANE_TRANSPORT	GOBP_HEART_PROCESS	0.418705
GOBP_REGULATION_OF_CELL_DIFFERENTIATION	GOBP_REGULATION_OF_CELL_ADHESION	0.41858
TOPICAL_PRODUCTS_FOR_JOINT_AND_MUSCULAR_PAIN	HORMONE_ANTAGONISTS_AND_RELATED_AGENTS	0.418474
GOBP_REGULATION_OF_CELLULAR_COMPONENT_MOVEMENT	GOBP_REGULATION_OF_RESPONSE_TO_EXTERNAL_STIMULUS	0.418448
GOBP_RESPONSE_TO_CYTOKINE	GOBP_NEGATIVE_REGULATION_OF_GENE_EXPRESSION	0.418433
GOBP_NEGATIVE_REGULATION_OF_MULTICELLULAR_ORGANISMAL_PROCESS	GOBP_TUBE_DEVELOPMENT	0.418275
GOBP_PROTEIN_MODIFICATION_BY_SMALL_PROTEIN_REMOVAL	GOBP_PROTEOLYSIS	0.418099
GOBP_POSITIVE_REGULATION_OF_DEVELOPMENTAL_PROCESS	GOBP_POSITIVE_REGULATION_OF_SIGNALING	0.418043
GOBP_BIOLOGICAL_ADHESION	GOBP_CELL_MATRIX_ADHESION	0.417894
GOBP_RESPONSE_TO_OXYGEN_CONTAINING_COMPOUND	GOBP_POSITIVE_REGULATION_OF_MOLECULAR_FUNCTION	0.417697
GOBP_ESTABLISHMENT_OF_PROTEIN_LOCALIZATION_TO_ORGANELLE	GOBP_PROTEIN_LOCALIZATION_TO_NUCLEUS	0.417616
GOBP_CHROMOSOME_ORGANIZATION	GOBP_CELLULAR_RESPONSE_TO_DNA_DAMAGE_STIMULUS	0.417489
GOBP_REGULATION_OF_RESPONSE_TO_STRESS	GOBP_MAPK_CASCADE	0.417445
GOBP_LYMPHOCYTE_ACTIVATION	GOBP_DEFENSE_RESPONSE	0.417442
GOBP_REGULATION_OF_IMMUNE_SYSTEM_PROCESS	GOBP_LEUKOCYTE_MEDIATED_IMMUNITY	0.417371
GOBP_POSITIVE_REGULATION_OF_DEVELOPMENTAL_PROCESS	GOBP_CELL_MORPHOGENESIS	0.417036
GOBP_SYNAPTIC_SIGNALING	GOBP_REGULATION_OF_MEMBRANE_POTENTIAL	0.417032
GOBP_REGULATION_OF_CELLULAR_PROTEIN_LOCALIZATION	GOBP_ESTABLISHMENT_OF_PROTEIN_LOCALIZATION	0.41696
GOBP_REGULATION_OF_TRANSPORT	GOBP_REGULATION_OF_INTRACELLULAR_TRANSPORT	0.416908
GOBP_POSITIVE_REGULATION_OF_MULTICELLULAR_ORGANISMAL_PROCESS	GOBP_REGULATION_OF_RESPONSE_TO_EXTERNAL_STIMULUS	0.416845
PERIPHERAL_VASODILATORS	CARDIAC_STIMULANTS_EXCL._CARDIAC_GLYCOSIDES	0.416816
GOBP_POSITIVE_REGULATION_OF_IMMUNE_RESPONSE	GOBP_LEUKOCYTE_MEDIATED_IMMUNITY	0.416713
GOBP_CHROMOSOME_ORGANIZATION	GOBP_PEPTIDYL_AMINO_ACID_MODIFICATION	0.416618
GOBP_REGULATION_OF_CELLULAR_COMPONENT_MOVEMENT	GOBP_TAXIS	0.416581
GOBP_NEGATIVE_REGULATION_OF_CATALYTIC_ACTIVITY	GOBP_REGULATION_OF_PROTEIN_MODIFICATION_PROCESS	0.416494
GOBP_REGULATION_OF_NEUROGENESIS	GOBP_CELL_PROJECTION_ORGANIZATION	0.416488
GOBP_REGULATION_OF_TRANSFERASE_ACTIVITY	GOBP_NEGATIVE_REGULATION_OF_PROTEIN_METABOLIC_PROCESS	0.416459
GOBP_NEGATIVE_REGULATION_OF_SIGNALING	GOBP_POSITIVE_REGULATION_OF_SIGNALING	0.416366
GOBP_CELLULAR_LIPID_METABOLIC_PROCESS	GOBP_ALCOHOL_METABOLIC_PROCESS	0.416318
GOBP_NEGATIVE_REGULATION_OF_MULTICELLULAR_ORGANISMAL_PROCESS	GOBP_LOCOMOTION	0.416252
GOBP_REGULATION_OF_CELL_DIFFERENTIATION	GOBP_TUBE_DEVELOPMENT	0.416229
GOBP_REGULATION_OF_INTRACELLULAR_SIGNAL_TRANSDUCTION	GOBP_REGULATION_OF_CELLULAR_RESPONSE_TO_STRESS	0.416201
GOBP_POSITIVE_REGULATION_OF_ION_TRANSPORT	GOBP_REGULATION_OF_INTRACELLULAR_TRANSPORT	0.416174
GOBP_POSITIVE_REGULATION_OF_MULTICELLULAR_ORGANISMAL_PROCESS	GOBP_TUBE_DEVELOPMENT	0.416162
GOBP_CIRCULATORY_SYSTEM_DEVELOPMENT	GOBP_POSITIVE_REGULATION_OF_CELL_POPULATION_PROLIFERATION	0.416135
HORMONE_ANTAGONISTS_AND_RELATED_AGENTS	ANESTHETICS_LOCAL	0.41609
GOBP_ESTABLISHMENT_OF_PROTEIN_LOCALIZATION_TO_MEMBRANE	GOBP_CELLULAR_MACROMOLECULE_LOCALIZATION	0.416065
GOBP_EPITHELIAL_TUBE_MORPHOGENESIS	GOBP_ANATOMICAL_STRUCTURE_FORMATION_INVOLVED_IN_MORPHOGENESIS	0.416063
GOBP_REGULATION_OF_CATION_CHANNEL_ACTIVITY	GOBP_REGULATION_OF_TRANSPORT	0.415904
GOBP_REGULATION_OF_MEMBRANE_POTENTIAL	GOBP_STRIATED_MUSCLE_CONTRACTION	0.415765
GOBP_NEGATIVE_REGULATION_OF_PROTEIN_METABOLIC_PROCESS	GOBP_PROTEOLYSIS	0.415731
GOBP_REGULATION_OF_STRESS_ACTIVATED_PROTEIN_KINASE_SIGNALING_CASCADE	GOBP_POSITIVE_REGULATION_OF_MAPK_CASCADE	0.415474
GOBP_REGULATION_OF_PHOSPHORUS_METABOLIC_PROCESS	GOBP_NEGATIVE_REGULATION_OF_SIGNALING	0.415473
GOBP_RESPONSE_TO_OXYGEN_CONTAINING_COMPOUND	GOBP_RESPONSE_TO_BIOTIC_STIMULUS	0.415471
GOBP_NEGATIVE_REGULATION_OF_RESPONSE_TO_STIMULUS	GOBP_DEFENSE_RESPONSE	0.415404
GOBP_CELL_MORPHOGENESIS_INVOLVED_IN_NEURON_DIFFERENTIATION	GOBP_POSITIVE_REGULATION_OF_CELL_PROJECTION_ORGANIZATION	0.415384
GOBP_RESPONSE_TO_CYTOKINE	GOBP_CELL_ACTIVATION	0.415358
GOBP_CELLULAR_MACROMOLECULE_CATABOLIC_PROCESS	GOBP_POSTTRANSCRIPTIONAL_REGULATION_OF_GENE_EXPRESSION	0.415352
GOBP_NEGATIVE_REGULATION_OF_APOPTOTIC_SIGNALING_PATHWAY	GOBP_INTRINSIC_APOPTOTIC_SIGNALING_PATHWAY	0.415298
GOBP_ORGANONITROGEN_COMPOUND_CATABOLIC_PROCESS	GOBP_POSITIVE_REGULATION_OF_CATABOLIC_PROCESS	0.415291
GOBP_ANIMAL_ORGAN_MORPHOGENESIS	GOBP_PATTERN_SPECIFICATION_PROCESS	0.41522
GOBP_ORGANELLE_LOCALIZATION	GOBP_MICROTUBULE_BASED_PROCESS	0.415178
GOBP_CELL_SURFACE_RECEPTOR_SIGNALING_PATHWAY_INVOLVED_IN_CELL_CELL_SIGNALING	GOBP_NEGATIVE_REGULATION_OF_SIGNALING	0.415056
GOBP_REGULATION_OF_RESPONSE_TO_ENDOPLASMIC_RETICULUM_STRESS	GOBP_RESPONSE_TO_TOPOLOGICALLY_INCORRECT_PROTEIN	0.414844
GOBP_REGULATION_OF_CELLULAR_PROTEIN_LOCALIZATION	GOBP_REGULATION_OF_ION_TRANSPORT	0.414667
TOPICAL_PRODUCTS_FOR_JOINT_AND_MUSCULAR_PAIN	DOPAMINERGIC_AGENTS	0.414588
GOBP_REGULATION_OF_PHOSPHORUS_METABOLIC_PROCESS	GOBP_NEGATIVE_REGULATION_OF_RESPONSE_TO_STIMULUS	0.414509
GOBP_GROWTH	GOBP_CELL_PART_MORPHOGENESIS	0.414451
GOBP_REGULATION_OF_TRANSFERASE_ACTIVITY	GOBP_NEGATIVE_REGULATION_OF_CATALYTIC_ACTIVITY	0.414435
GOBP_LOCOMOTION	GOBP_VASCULATURE_DEVELOPMENT	0.414418
GOBP_REGULATION_OF_CELL_ADHESION	GOBP_CELL_POPULATION_PROLIFERATION	0.414378
GOBP_POSITIVE_REGULATION_OF_SIGNALING	GOBP_DEFENSE_RESPONSE	0.414374
GOBP_LOCOMOTION	GOBP_REGULATION_OF_PROTEIN_PHOSPHORYLATION	0.414361
GOBP_CELL_PART_MORPHOGENESIS	GOBP_CENTRAL_NERVOUS_SYSTEM_DEVELOPMENT	0.414305
GOBP_CELL_MIGRATION	GOBP_POSITIVE_REGULATION_OF_PHOSPHORUS_METABOLIC_PROCESS	0.414142
GOBP_NEGATIVE_REGULATION_OF_GENE_EXPRESSION	GOBP_REGULATION_OF_CATABOLIC_PROCESS	0.414078
GOBP_MACROMOLECULE_METHYLATION	GOBP_CHROMATIN_ORGANIZATION	0.414003
GOBP_REGULATION_OF_MULTICELLULAR_ORGANISMAL_DEVELOPMENT	GOBP_POSITIVE_REGULATION_OF_SIGNALING	0.413939
GOBP_POSITIVE_REGULATION_OF_CELL_POPULATION_PROLIFERATION	GOBP_VASCULATURE_DEVELOPMENT	0.413913
GOBP_CELL_CELL_ADHESION	GOBP_REGULATION_OF_IMMUNE_SYSTEM_PROCESS	0.413848
GOBP_RESPONSE_TO_OXYGEN_CONTAINING_COMPOUND	GOBP_REGULATION_OF_ION_TRANSPORT	0.413639
GOBP_NEGATIVE_REGULATION_OF_RESPONSE_TO_STIMULUS	GOBP_REGULATION_OF_DEFENSE_RESPONSE	0.413623
GOBP_REGULATION_OF_CELLULAR_COMPONENT_MOVEMENT	GOBP_POSITIVE_REGULATION_OF_MOLECULAR_FUNCTION	0.41362
GOBP_PROTEIN_CONTAINING_COMPLEX_LOCALIZATION	GOBP_INTRACELLULAR_PROTEIN_TRANSPORT	0.413608
GOBP_CELLULAR_AMIDE_METABOLIC_PROCESS	GOBP_NEGATIVE_REGULATION_OF_GENE_EXPRESSION	0.413564
GOBP_REGULATION_OF_RESPONSE_TO_STRESS	GOBP_REGULATION_OF_STRESS_ACTIVATED_PROTEIN_KINASE_SIGNALING_CASCADE	0.413537
GOBP_REGULATION_OF_INTRACELLULAR_SIGNAL_TRANSDUCTION	GOBP_POSITIVE_REGULATION_OF_PROTEIN_KINASE_ACTIVITY	0.413514
GOBP_POSITIVE_REGULATION_OF_PROTEIN_METABOLIC_PROCESS	GOBP_LOCOMOTION	0.413509
GOBP_NEGATIVE_REGULATION_OF_DEVELOPMENTAL_PROCESS	GOBP_CELL_POPULATION_PROLIFERATION	0.413484
GOBP_ORGANIC_HYDROXY_COMPOUND_BIOSYNTHETIC_PROCESS	GOBP_LIPID_BIOSYNTHETIC_PROCESS	0.413467
GOBP_MODIFICATION_DEPENDENT_MACROMOLECULE_CATABOLIC_PROCESS	GOBP_ANAPHASE_PROMOTING_COMPLEX_DEPENDENT_CATABOLIC_PROCESS	0.413441
GOBP_REGULATION_OF_MULTICELLULAR_ORGANISMAL_DEVELOPMENT	GOBP_CELL_PART_MORPHOGENESIS	0.413388
GOBP_REGULATION_OF_CELLULAR_COMPONENT_MOVEMENT	GOBP_REGULATION_OF_PHOSPHORUS_METABOLIC_PROCESS	0.413163
GOBP_PROTEIN_MODIFICATION_BY_SMALL_PROTEIN_CONJUGATION_OR_REMOVAL	GOBP_REGULATION_OF_CATABOLIC_PROCESS	0.413155
GOBP_POSITIVE_REGULATION_OF_SIGNALING	GOBP_CELL_MIGRATION	0.413095
GOBP_POSITIVE_REGULATION_OF_MULTICELLULAR_ORGANISMAL_PROCESS	GOBP_RESPONSE_TO_ENDOGENOUS_STIMULUS	0.413081
GOBP_CIRCULATORY_SYSTEM_DEVELOPMENT	GOBP_CELL_MIGRATION	0.413048
GOBP_POSITIVE_REGULATION_OF_CELLULAR_COMPONENT_ORGANIZATION	GOBP_CELL_JUNCTION_ORGANIZATION	0.41304
GOBP_REGULATION_OF_PROTEIN_KINASE_ACTIVITY	GOBP_PEPTIDYL_AMINO_ACID_MODIFICATION	0.412993
GOBP_REGULATION_OF_CELL_DIFFERENTIATION	GOBP_POSITIVE_REGULATION_OF_BIOSYNTHETIC_PROCESS	0.412976
GOBP_REGULATION_OF_PROTEIN_MODIFICATION_PROCESS	GOBP_POSITIVE_REGULATION_OF_CELL_POPULATION_PROLIFERATION	0.412962
GOBP_REGULATION_OF_CELL_DEVELOPMENT	GOBP_CELL_PROJECTION_ORGANIZATION	0.412926
GOBP_NEURON_DEATH	GOBP_NEGATIVE_REGULATION_OF_CELL_DEATH	0.412884
GOBP_NEGATIVE_REGULATION_OF_RESPONSE_TO_STIMULUS	GOBP_CELL_CELL_SIGNALING	0.412854
GOBP_NUCLEOBASE_CONTAINING_SMALL_MOLECULE_METABOLIC_PROCESS	GOBP_ORGANIC_ACID_METABOLIC_PROCESS	0.41283
GOBP_REGULATION_OF_MULTICELLULAR_ORGANISMAL_DEVELOPMENT	GOBP_POSITIVE_REGULATION_OF_CELL_POPULATION_PROLIFERATION	0.412814
GOBP_POSITIVE_REGULATION_OF_CATALYTIC_ACTIVITY	GOBP_PEPTIDYL_TYROSINE_MODIFICATION	0.412773
GOBP_REGULATION_OF_MEMBRANE_POTENTIAL	GOBP_REGULATION_OF_TRANSPORTER_ACTIVITY	0.412755
GOBP_REGULATION_OF_PHOSPHORUS_METABOLIC_PROCESS	GOBP_APOPTOTIC_PROCESS	0.412738
GOBP_POSITIVE_REGULATION_OF_MOLECULAR_FUNCTION	GOBP_CELL_POPULATION_PROLIFERATION	0.412573
GOBP_REGULATION_OF_ION_TRANSPORT	GOBP_CELLULAR_ION_HOMEOSTASIS	0.412464
GOBP_REGULATION_OF_CELLULAR_PROTEIN_LOCALIZATION	GOBP_INTRACELLULAR_PROTEIN_TRANSPORT	0.412426
GOBP_POSITIVE_REGULATION_OF_MOLECULAR_FUNCTION	GOBP_SMALL_GTPASE_MEDIATED_SIGNAL_TRANSDUCTION	0.412358
GOBP_REGULATION_OF_ION_TRANSPORT	GOBP_REGULATION_OF_INTRACELLULAR_PROTEIN_TRANSPORT	0.412357
GOBP_REGULATION_OF_RESPONSE_TO_STRESS	GOBP_APOPTOTIC_PROCESS	0.412299
GOBP_CELL_DIVISION	GOBP_REGULATION_OF_CELL_CYCLE_PROCESS	0.412269
GOBP_BIOLOGICAL_ADHESION	GOBP_REGULATION_OF_IMMUNE_SYSTEM_PROCESS	0.412168
GOBP_POSITIVE_REGULATION_OF_MULTICELLULAR_ORGANISMAL_PROCESS	GOBP_TUBE_MORPHOGENESIS	0.412141
GOBP_POSITIVE_REGULATION_OF_INTRACELLULAR_SIGNAL_TRANSDUCTION	GOBP_REGULATION_OF_RESPONSE_TO_STRESS	0.412133
GOBP_REGULATION_OF_SYSTEM_PROCESS	GOBP_ACTIN_FILAMENT_BASED_MOVEMENT	0.412112
GOBP_REGULATION_OF_CELL_CYCLE	GOBP_ORGANELLE_FISSION	0.412068
GOBP_PROTEIN_MODIFICATION_BY_SMALL_PROTEIN_CONJUGATION	GOBP_REGULATION_OF_CATABOLIC_PROCESS	0.412058
OTHER_ANTINEOPLASTIC_AGENTS	GOBP_PEPTIDYL_AMINO_ACID_MODIFICATION	0.412054
GOBP_POSITIVE_REGULATION_OF_CATALYTIC_ACTIVITY	GOBP_CELL_MIGRATION	0.41197
GOBP_NEGATIVE_REGULATION_OF_PROTEIN_METABOLIC_PROCESS	GOBP_NEGATIVE_REGULATION_OF_GENE_EXPRESSION	0.41195
GOBP_REGULATION_OF_INTRACELLULAR_SIGNAL_TRANSDUCTION	GOBP_REGULATION_OF_CELLULAR_COMPONENT_MOVEMENT	0.411843
GOBP_NEURON_DEVELOPMENT	GOBP_GROWTH	0.411795
GOBP_REGULATION_OF_ION_TRANSPORT	GOBP_REGULATION_OF_INTRACELLULAR_TRANSPORT	0.411787
GOBP_REGULATION_OF_CELL_DEATH	GOBP_PROTEIN_PHOSPHORYLATION	0.411712
GOBP_BLOOD_VESSEL_MORPHOGENESIS	GOBP_POSITIVE_REGULATION_OF_LOCOMOTION	0.411708
GOBP_NEURON_DEVELOPMENT	GOBP_DEVELOPMENTAL_GROWTH	0.411704
GOBP_REGULATION_OF_RESPONSE_TO_STRESS	GOBP_POSITIVE_REGULATION_OF_MULTICELLULAR_ORGANISMAL_PROCESS	0.411681
GOBP_POSITIVE_REGULATION_OF_DEVELOPMENTAL_PROCESS	GOBP_CELLULAR_COMPONENT_MORPHOGENESIS	0.411679
GOBP_PEPTIDYL_AMINO_ACID_MODIFICATION	GOBP_CHROMATIN_ORGANIZATION	0.411593
HORMONE_ANTAGONISTS_AND_RELATED_AGENTS	ANTIINFLAMMATORY_AND_ANTIRHEUMATIC_PRODUCTS_NON.STEROIDS	0.411551
GOBP_PROTEIN_IMPORT	GOBP_INTRACELLULAR_PROTEIN_TRANSPORT	0.411491
GOBP_REGULATION_OF_DEFENSE_RESPONSE	GOBP_IMMUNE_RESPONSE_REGULATING_SIGNALING_PATHWAY	0.411487
GOBP_NEGATIVE_REGULATION_OF_MULTICELLULAR_ORGANISMAL_PROCESS	GOBP_REGULATION_OF_RESPONSE_TO_EXTERNAL_STIMULUS	0.411376
GOBP_REGULATION_OF_HYDROLASE_ACTIVITY	GOBP_PROTEOLYSIS	0.411293
GOBP_REGULATION_OF_MULTICELLULAR_ORGANISMAL_DEVELOPMENT	GOBP_REGULATION_OF_MYELOID_CELL_DIFFERENTIATION	0.411264
GOBP_POSITIVE_REGULATION_OF_PROTEIN_METABOLIC_PROCESS	GOBP_ENZYME_LINKED_RECEPTOR_PROTEIN_SIGNALING_PATHWAY	0.411205
GOBP_EPITHELIAL_CELL_PROLIFERATION	GOBP_ANATOMICAL_STRUCTURE_FORMATION_INVOLVED_IN_MORPHOGENESIS	0.411152
GOBP_CELLULAR_MACROMOLECULE_LOCALIZATION	GOBP_REGULATION_OF_ION_TRANSPORT	0.411083
GOBP_REGULATION_OF_PROTEIN_MODIFICATION_PROCESS	GOBP_APOPTOTIC_PROCESS	0.410921
GOBP_POSITIVE_REGULATION_OF_CELL_CYCLE	GOBP_CELL_CYCLE_G1_S_PHASE_TRANSITION	0.410921
GOBP_REGULATION_OF_PROTEOLYSIS	GOBP_MACROMOLECULE_CATABOLIC_PROCESS	0.410818
GOBP_CELL_MIGRATION	GOBP_REGULATION_OF_PROTEIN_PHOSPHORYLATION	0.410776
GOBP_ORGANIC_HYDROXY_COMPOUND_METABOLIC_PROCESS	GOBP_LIPID_BIOSYNTHETIC_PROCESS	0.410731
GOBP_REGULATION_OF_POSTSYNAPSE_ORGANIZATION	GOBP_CELL_JUNCTION_ORGANIZATION	0.410681
GOBP_LOCOMOTION	GOBP_POSITIVE_REGULATION_OF_CELL_POPULATION_PROLIFERATION	0.410645
GOBP_REGULATION_OF_CATION_TRANSMEMBRANE_TRANSPORT	GOBP_CARDIAC_MUSCLE_CONTRACTION	0.410635
GOBP_NEGATIVE_REGULATION_OF_SIGNALING	GOBP_REGULATION_OF_PROTEIN_PHOSPHORYLATION	0.410594
GOBP_REGULATION_OF_RESPONSE_TO_STRESS	GOBP_NEGATIVE_REGULATION_OF_GENE_EXPRESSION	0.410538
GOBP_EMBRYO_DEVELOPMENT	GOBP_SENSORY_ORGAN_DEVELOPMENT	0.410386
GOBP_NEGATIVE_REGULATION_OF_GENE_EXPRESSION	GOBP_REGULATION_OF_IMMUNE_SYSTEM_PROCESS	0.410304
GOBP_LYMPHOCYTE_ACTIVATION	GOBP_IMMUNE_RESPONSE_REGULATING_SIGNALING_PATHWAY	0.410176
GOBP_NEGATIVE_REGULATION_OF_MULTICELLULAR_ORGANISMAL_PROCESS	GOBP_CELL_MIGRATION	0.410163
GOBP_ACTOMYOSIN_STRUCTURE_ORGANIZATION	GOBP_CYTOSKELETON_ORGANIZATION	0.410097
GOBP_POSITIVE_REGULATION_OF_DEVELOPMENTAL_PROCESS	GOBP_POSITIVE_REGULATION_OF_CELL_POPULATION_PROLIFERATION	0.409969
GOBP_CIRCULATORY_SYSTEM_DEVELOPMENT	GOBP_ANIMAL_ORGAN_MORPHOGENESIS	0.409961
GOBP_REGULATION_OF_CELL_DIFFERENTIATION	GOBP_REGULATION_OF_CELL_DEATH	0.40994
GOBP_KIDNEY_EPITHELIUM_DEVELOPMENT	GOBP_TISSUE_MORPHOGENESIS	0.409932
GOBP_PHAGOCYTOSIS	GOBP_IMMUNE_EFFECTOR_PROCESS	0.409927
GOBP_REGULATION_OF_INTRACELLULAR_SIGNAL_TRANSDUCTION	GOBP_ENZYME_LINKED_RECEPTOR_PROTEIN_SIGNALING_PATHWAY	0.409707
GOBP_PYRIMIDINE_NUCLEOSIDE_CATABOLIC_PROCESS	GOBP_NUCLEOSIDE_MONOPHOSPHATE_METABOLIC_PROCESS	0.409707
GOBP_REGULATION_OF_CELLULAR_COMPONENT_MOVEMENT	GOBP_REGULATION_OF_PROTEIN_MODIFICATION_PROCESS	0.4097
GOBP_KIDNEY_EPITHELIUM_DEVELOPMENT	GOBP_MORPHOGENESIS_OF_AN_EPITHELIUM	0.409699
GOBP_RESPONSE_TO_BIOTIC_STIMULUS	GOBP_IMMUNE_RESPONSE_REGULATING_SIGNALING_PATHWAY	0.409656
GOBP_SYNAPSE_ORGANIZATION	GOBP_CELL_MORPHOGENESIS_INVOLVED_IN_NEURON_DIFFERENTIATION	0.409634
GOBP_REGULATION_OF_CELLULAR_COMPONENT_MOVEMENT	GOBP_NEGATIVE_REGULATION_OF_MULTICELLULAR_ORGANISMAL_PROCESS	0.409579
GOBP_RESPONSE_TO_OXYGEN_CONTAINING_COMPOUND	GOBP_APOPTOTIC_PROCESS	0.409539
GOBP_ORGANELLE_ASSEMBLY	GOBP_CYTOSKELETON_ORGANIZATION	0.409523
GOBP_NEGATIVE_REGULATION_OF_MOLECULAR_FUNCTION	GOBP_REGULATION_OF_PROTEOLYSIS	0.409329
GOBP_MODIFICATION_DEPENDENT_MACROMOLECULE_CATABOLIC_PROCESS	GOBP_POSITIVE_REGULATION_OF_CATABOLIC_PROCESS	0.409274
GOBP_APOPTOTIC_SIGNALING_PATHWAY	GOBP_NEGATIVE_REGULATION_OF_CELL_DEATH	0.409137
GOBP_RESPONSE_TO_OXYGEN_CONTAINING_COMPOUND	GOBP_REGULATION_OF_PHOSPHORUS_METABOLIC_PROCESS	0.409119
GOBP_REGULATION_OF_CELL_DIFFERENTIATION	GOBP_ANIMAL_ORGAN_MORPHOGENESIS	0.409083
GOBP_REGULATION_OF_RESPONSE_TO_STRESS	GOBP_CELL_POPULATION_PROLIFERATION	0.409067
GOBP_NUCLEAR_CHROMOSOME_SEGREGATION	GOBP_MITOTIC_CELL_CYCLE	0.409062
GOBP_NEUROGENESIS	GOBP_CELL_POPULATION_PROLIFERATION	0.409027
GOBP_CELL_JUNCTION_ORGANIZATION	GOBP_CELL_MORPHOGENESIS_INVOLVED_IN_DIFFERENTIATION	0.40895
GOBP_REGULATION_OF_MULTICELLULAR_ORGANISMAL_DEVELOPMENT	GOBP_CELL_MORPHOGENESIS	0.408949
GOBP_RESPONSE_TO_OXYGEN_CONTAINING_COMPOUND	GOBP_CELL_POPULATION_PROLIFERATION	0.40891
GOBP_ORGANOPHOSPHATE_METABOLIC_PROCESS	GOBP_ORGANIC_ACID_METABOLIC_PROCESS	0.40891
GOBP_DEFENSE_RESPONSE_TO_OTHER_ORGANISM	GOBP_BIOLOGICAL_PROCESS_INVOLVED_IN_SYMBIOTIC_INTERACTION	0.408889
GOBP_GOLGI_VESICLE_TRANSPORT	GOBP_INTRACELLULAR_TRANSPORT	0.4088
GOBP_REGULATION_OF_PROTEIN_KINASE_ACTIVITY	GOBP_NEGATIVE_REGULATION_OF_CATALYTIC_ACTIVITY	0.408798
GOBP_REGULATION_OF_PROTEIN_MODIFICATION_PROCESS	GOBP_RESPONSE_TO_ENDOGENOUS_STIMULUS	0.408781
GOBP_SIGNAL_TRANSDUCTION_BY_P53_CLASS_MEDIATOR	GOBP_CELLULAR_RESPONSE_TO_DNA_DAMAGE_STIMULUS	0.408743
GOBP_REGULATION_OF_CELLULAR_PROTEIN_LOCALIZATION	GOBP_INTRACELLULAR_TRANSPORT	0.408639
GOBP_PROTEIN_CONTAINING_COMPLEX_SUBUNIT_ORGANIZATION	GOBP_CYTOSKELETON_ORGANIZATION	0.408607
GOBP_EMBRYO_DEVELOPMENT	GOBP_HEART_DEVELOPMENT	0.408586
GOBP_REGULATION_OF_NERVOUS_SYSTEM_DEVELOPMENT	GOBP_NEGATIVE_REGULATION_OF_CELL_DIFFERENTIATION	0.408558
GOBP_TUBE_MORPHOGENESIS	GOBP_EMBRYO_DEVELOPMENT	0.408453
GOBP_POSITIVE_REGULATION_OF_PROTEIN_METABOLIC_PROCESS	GOBP_POSITIVE_REGULATION_OF_CATABOLIC_PROCESS	0.408368
GOBP_REGULATION_OF_CELLULAR_COMPONENT_MOVEMENT	GOBP_TUBE_DEVELOPMENT	0.408304
GOBP_POSITIVE_REGULATION_OF_DEVELOPMENTAL_PROCESS	GOBP_TUBE_MORPHOGENESIS	0.408238
GOBP_REGULATION_OF_CELLULAR_COMPONENT_MOVEMENT	GOBP_PROTEIN_PHOSPHORYLATION	0.40819
LIPID_MODIFYING_AGENTS_PLAIN	ANTIINFLAMMATORY_AND_ANTIRHEUMATIC_PRODUCTS_NON.STEROIDS	0.408182
GOBP_REGULATION_OF_MRNA_METABOLIC_PROCESS	GOBP_RNA_PROCESSING	0.408172
GOBP_NEURON_DEVELOPMENT	GOBP_CELL_MIGRATION	0.408064
GOBP_RESPONSE_TO_OXYGEN_CONTAINING_COMPOUND	GOBP_POSITIVE_REGULATION_OF_SIGNALING	0.408003
GOBP_REGULATION_OF_PROTEIN_SERINE_THREONINE_KINASE_ACTIVITY	GOBP_POSITIVE_REGULATION_OF_SIGNALING	0.40796
GOBP_POSITIVE_REGULATION_OF_TRANSFERASE_ACTIVITY	GOBP_ENZYME_LINKED_RECEPTOR_PROTEIN_SIGNALING_PATHWAY	0.407898
GOBP_REGULATION_OF_HYDROLASE_ACTIVITY	GOBP_SMALL_GTPASE_MEDIATED_SIGNAL_TRANSDUCTION	0.407866
GOBP_POSITIVE_REGULATION_OF_BIOSYNTHETIC_PROCESS	GOBP_RESPONSE_TO_ENDOGENOUS_STIMULUS	0.407861
GOBP_POSITIVE_REGULATION_OF_LOCOMOTION	GOBP_VASCULATURE_DEVELOPMENT	0.407705
GOBP_REGULATION_OF_RESPONSE_TO_EXTERNAL_STIMULUS	GOBP_REGULATION_OF_CELL_ADHESION	0.407621
GOBP_CELL_CYCLE	GOBP_MICROTUBULE_CYTOSKELETON_ORGANIZATION	0.407573
GOBP_POSITIVE_REGULATION_OF_CATALYTIC_ACTIVITY	GOBP_ENZYME_LINKED_RECEPTOR_PROTEIN_SIGNALING_PATHWAY	0.407561
GOBP_CIRCULATORY_SYSTEM_DEVELOPMENT	GOBP_REGULATION_OF_ANATOMICAL_STRUCTURE_MORPHOGENESIS	0.407548
GOBP_POSITIVE_REGULATION_OF_PROTEIN_METABOLIC_PROCESS	GOBP_POSITIVE_REGULATION_OF_CELLULAR_COMPONENT_ORGANIZATION	0.407528
GOBP_RESPONSE_TO_OXYGEN_CONTAINING_COMPOUND	GOBP_RESPONSE_TO_CYTOKINE	0.407524
GOBP_POSITIVE_REGULATION_OF_CELLULAR_COMPONENT_ORGANIZATION	GOBP_LOCOMOTION	0.407499
GOBP_ION_HOMEOSTASIS	GOBP_CIRCULATORY_SYSTEM_PROCESS	0.40746
GOBP_REGULATION_OF_CELL_CYCLE	GOBP_CELL_DIVISION	0.407397
GOBP_REGULATION_OF_CELLULAR_LOCALIZATION	GOBP_INTRACELLULAR_PROTEIN_TRANSPORT	0.407365
GOBP_DEVELOPMENTAL_GROWTH	GOBP_NEUROGENESIS	0.407364
GOBP_REGULATION_OF_POTASSIUM_ION_TRANSPORT	GOBP_REGULATION_OF_TRANSPORTER_ACTIVITY	0.407251
GOBP_POSITIVE_REGULATION_OF_SIGNALING	GOBP_TRANSMEMBRANE_RECEPTOR_PROTEIN_TYROSINE_KINASE_SIGNALING_PATHWAY	0.407216
GOBP_KIDNEY_EPITHELIUM_DEVELOPMENT	GOBP_EPITHELIUM_DEVELOPMENT	0.407215
GOBP_POSITIVE_REGULATION_OF_SIGNALING	GOBP_REGULATION_OF_IMMUNE_SYSTEM_PROCESS	0.407189
GOBP_CELL_MORPHOGENESIS_INVOLVED_IN_NEURON_DIFFERENTIATION	GOBP_CELL_JUNCTION_ORGANIZATION	0.407181
GOBP_REGULATION_OF_CELLULAR_COMPONENT_BIOGENESIS	GOBP_REGULATION_OF_CELL_PROJECTION_ORGANIZATION	0.407122
GOBP_RESPONSE_TO_ENDOGENOUS_STIMULUS	GOBP_APOPTOTIC_PROCESS	0.40698
GOBP_NEGATIVE_REGULATION_OF_MULTICELLULAR_ORGANISMAL_PROCESS	GOBP_POSITIVE_REGULATION_OF_MULTICELLULAR_ORGANISMAL_PROCESS	0.406902
GOBP_POSITIVE_REGULATION_OF_CELL_POPULATION_PROLIFERATION	GOBP_PROTEIN_PHOSPHORYLATION	0.406783
GOBP_NEGATIVE_REGULATION_OF_ION_TRANSPORT	GOBP_NEGATIVE_REGULATION_OF_INTRACELLULAR_TRANSPORT	0.406754
GOBP_RESPONSE_TO_CYTOKINE	GOBP_CELL_POPULATION_PROLIFERATION	0.406741
GOBP_RESPONSE_TO_CYTOKINE	GOBP_POSITIVE_REGULATION_OF_SIGNALING	0.406674
GOBP_REGULATION_OF_TRANSFERASE_ACTIVITY	GOBP_CELL_POPULATION_PROLIFERATION	0.406507
GOBP_POSITIVE_REGULATION_OF_PROTEIN_METABOLIC_PROCESS	GOBP_CELL_MIGRATION	0.406429
GOBP_CELL_MIGRATION	GOBP_CELL_MORPHOGENESIS_INVOLVED_IN_DIFFERENTIATION	0.406391
GOBP_CELL_CELL_ADHESION	GOBP_LYMPHOCYTE_ACTIVATION	0.406356
GOBP_POSITIVE_REGULATION_OF_CELLULAR_COMPONENT_ORGANIZATION	GOBP_REGULATION_OF_ANATOMICAL_STRUCTURE_MORPHOGENESIS	0.406347
GOBP_NEGATIVE_REGULATION_OF_RESPONSE_TO_STIMULUS	GOBP_REGULATION_OF_PROTEIN_PHOSPHORYLATION	0.406339
GOBP_EPITHELIAL_CELL_PROLIFERATION	GOBP_NEGATIVE_REGULATION_OF_CELL_POPULATION_PROLIFERATION	0.406285
GOBP_NEGATIVE_REGULATION_OF_RESPONSE_TO_STIMULUS	GOBP_CELL_MIGRATION	0.406234
GOBP_CELL_JUNCTION_ORGANIZATION	GOBP_CELLULAR_COMPONENT_MORPHOGENESIS	0.406187
GOBP_REGULATION_OF_MULTICELLULAR_ORGANISMAL_DEVELOPMENT	GOBP_MYELOID_CELL_DIFFERENTIATION	0.406155
GOBP_POSITIVE_REGULATION_OF_TRANSPORT	GOBP_REGULATION_OF_INTRACELLULAR_TRANSPORT	0.406028
GOBP_DEVELOPMENTAL_GROWTH	GOBP_CELL_MORPHOGENESIS	0.405958
GOBP_REGULATION_OF_NERVOUS_SYSTEM_DEVELOPMENT	GOBP_SYNAPSE_ORGANIZATION	0.405889
GOBP_POSITIVE_REGULATION_OF_PROTEIN_MODIFICATION_PROCESS	GOBP_POSITIVE_REGULATION_OF_CELL_POPULATION_PROLIFERATION	0.405848
GOBP_POSITIVE_REGULATION_OF_TRANSPORT	GOBP_POSITIVE_REGULATION_OF_MOLECULAR_FUNCTION	0.405774
GOBP_POSITIVE_REGULATION_OF_SIGNALING	GOBP_PEPTIDYL_AMINO_ACID_MODIFICATION	0.405769
GOBP_NEGATIVE_REGULATION_OF_PROTEIN_METABOLIC_PROCESS	GOBP_NEGATIVE_REGULATION_OF_RESPONSE_TO_STIMULUS	0.40573
GOBP_REGULATION_OF_PHOSPHORUS_METABOLIC_PROCESS	GOBP_RESPONSE_TO_ENDOGENOUS_STIMULUS	0.405596
GOBP_POSITIVE_REGULATION_OF_CELLULAR_COMPONENT_BIOGENESIS	GOBP_CELL_JUNCTION_ASSEMBLY	0.405582
GOBP_REGULATION_OF_CELL_DIFFERENTIATION	GOBP_APOPTOTIC_PROCESS	0.405563
GOBP_POSITIVE_REGULATION_OF_CELLULAR_COMPONENT_ORGANIZATION	GOBP_POSITIVE_REGULATION_OF_MOLECULAR_FUNCTION	0.405545
GOBP_RESPONSE_TO_OXYGEN_CONTAINING_COMPOUND	GOBP_REGULATION_OF_CELL_DEATH	0.405541
GOBP_POSITIVE_REGULATION_OF_DEVELOPMENTAL_PROCESS	GOBP_VASCULATURE_DEVELOPMENT	0.405436
GOBP_POSITIVE_REGULATION_OF_PHOSPHORUS_METABOLIC_PROCESS	GOBP_POSITIVE_REGULATION_OF_CELL_POPULATION_PROLIFERATION	0.405408
GOBP_CELL_CELL_ADHESION_VIA_PLASMA_MEMBRANE_ADHESION_MOLECULES	GOBP_CELL_JUNCTION_ORGANIZATION	0.405403
GOBP_REGULATION_OF_HYDROLASE_ACTIVITY	GOBP_REGULATION_OF_SMALL_GTPASE_MEDIATED_SIGNAL_TRANSDUCTION	0.40536
GOBP_REGULATION_OF_IMMUNE_RESPONSE	GOBP_POSITIVE_REGULATION_OF_GENE_EXPRESSION	0.40535
GOBP_REGULATION_OF_PHOSPHORUS_METABOLIC_PROCESS	GOBP_REGULATION_OF_CELL_DEATH	0.405298
GOBP_REGULATION_OF_RESPONSE_TO_STRESS	GOBP_IMMUNE_EFFECTOR_PROCESS	0.405263
GOBP_CIRCULATORY_SYSTEM_DEVELOPMENT	GOBP_EPITHELIAL_CELL_PROLIFERATION	0.405251
GOBP_REGULATION_OF_CELL_DIFFERENTIATION	GOBP_REGULATION_OF_CELL_PROJECTION_ORGANIZATION	0.405221
GOBP_LOCOMOTION	GOBP_APOPTOTIC_PROCESS	0.405206
GOBP_POSITIVE_REGULATION_OF_DEVELOPMENTAL_PROCESS	GOBP_GROWTH	0.405201
GOBP_GROWTH	GOBP_CELL_MORPHOGENESIS	0.405189
GOBP_POSITIVE_REGULATION_OF_DEVELOPMENTAL_PROCESS	GOBP_CELL_MORPHOGENESIS_INVOLVED_IN_DIFFERENTIATION	0.405128
GOBP_POSITIVE_REGULATION_OF_CELL_POPULATION_PROLIFERATION	GOBP_REGULATION_OF_PROTEIN_PHOSPHORYLATION	0.405046
GOBP_CELL_CYCLE_G2_M_PHASE_TRANSITION	GOBP_ANAPHASE_PROMOTING_COMPLEX_DEPENDENT_CATABOLIC_PROCESS	0.405031
GOBP_POSITIVE_REGULATION_OF_MULTICELLULAR_ORGANISMAL_PROCESS	GOBP_VASCULATURE_DEVELOPMENT	0.405015
GOBP_POSITIVE_REGULATION_OF_CELLULAR_COMPONENT_ORGANIZATION	GOBP_CELL_MORPHOGENESIS	0.40494
GOBP_SYNAPTIC_SIGNALING	GOBP_VESICLE_MEDIATED_TRANSPORT_IN_SYNAPSE	0.404937
GOBP_RESPONSE_TO_NITROGEN_COMPOUND	GOBP_REGULATION_OF_TRANSPORT	0.40492
GOBP_TRANSMEMBRANE_TRANSPORT	GOBP_POSITIVE_REGULATION_OF_ION_TRANSPORT	0.404904
GOBP_REGULATION_OF_CELLULAR_COMPONENT_MOVEMENT	GOBP_BLOOD_VESSEL_MORPHOGENESIS	0.404829
GOBP_REGULATION_OF_TRANSFERASE_ACTIVITY	GOBP_LOCOMOTION	0.404828
GOBP_POSTTRANSCRIPTIONAL_REGULATION_OF_GENE_EXPRESSION	GOBP_REGULATION_OF_CATABOLIC_PROCESS	0.404796
GOBP_REGULATION_OF_INTRACELLULAR_SIGNAL_TRANSDUCTION	GOBP_TRANSMEMBRANE_RECEPTOR_PROTEIN_TYROSINE_KINASE_SIGNALING_PATHWAY	0.40473
GOBP_INNATE_IMMUNE_RESPONSE	GOBP_CELL_ACTIVATION	0.404727
GOBP_CENTRAL_NERVOUS_SYSTEM_DEVELOPMENT	GOBP_CELL_MORPHOGENESIS	0.404706
GOBP_SENSORY_SYSTEM_DEVELOPMENT	GOBP_ANIMAL_ORGAN_MORPHOGENESIS	0.404672
GOBP_CELLULAR_RESPONSE_TO_LIPID	GOBP_RESPONSE_TO_ENDOGENOUS_STIMULUS	0.404663
GOBP_POSITIVE_REGULATION_OF_DEVELOPMENTAL_PROCESS	GOBP_CELL_MIGRATION	0.404627
GOBP_CELL_CYCLE	GOBP_CELLULAR_RESPONSE_TO_DNA_DAMAGE_STIMULUS	0.404545
Neuroactive_ligand.receptor_interaction	DOPAMINERGIC_AGENTS	0.404519
GOBP_RESPONSE_TO_ENDOGENOUS_STIMULUS	GOBP_TRANSMEMBRANE_RECEPTOR_PROTEIN_TYROSINE_KINASE_SIGNALING_PATHWAY	0.404508
GOBP_POSITIVE_REGULATION_OF_MULTICELLULAR_ORGANISMAL_PROCESS	GOBP_NEUROGENESIS	0.404495
GOBP_RESPONSE_TO_CYTOKINE	GOBP_POSITIVE_REGULATION_OF_GENE_EXPRESSION	0.404458
GOBP_NEGATIVE_REGULATION_OF_DEVELOPMENTAL_PROCESS	GOBP_NEUROGENESIS	0.404317
GOBP_POSITIVE_REGULATION_OF_DEVELOPMENTAL_PROCESS	GOBP_CELL_PART_MORPHOGENESIS	0.404207
Urologicals	ANTIPSYCHOTICS	0.404197
GOBP_POSITIVE_REGULATION_OF_HYDROLASE_ACTIVITY	GOBP_POSITIVE_REGULATION_OF_PROTEIN_METABOLIC_PROCESS	0.40412
GOBP_POSITIVE_REGULATION_OF_PROTEIN_METABOLIC_PROCESS	GOBP_MACROMOLECULE_CATABOLIC_PROCESS	0.404094
GOBP_REGULATION_OF_CELLULAR_COMPONENT_MOVEMENT	GOBP_REGULATION_OF_PROTEIN_PHOSPHORYLATION	0.404086
GOBP_CIRCULATORY_SYSTEM_DEVELOPMENT	GOBP_NEGATIVE_REGULATION_OF_MULTICELLULAR_ORGANISMAL_PROCESS	0.404084
GOBP_ORGANONITROGEN_COMPOUND_CATABOLIC_PROCESS	GOBP_ORGANIC_CYCLIC_COMPOUND_CATABOLIC_PROCESS	0.40406
GOBP_ORGANIC_HYDROXY_COMPOUND_METABOLIC_PROCESS	GOBP_CELLULAR_LIPID_METABOLIC_PROCESS	0.404035
GOBP_REGULATION_OF_TRANSFERASE_ACTIVITY	GOBP_NEGATIVE_REGULATION_OF_MOLECULAR_FUNCTION	0.403882
GOBP_REGULATION_OF_CELLULAR_COMPONENT_MOVEMENT	GOBP_POSITIVE_REGULATION_OF_CELL_POPULATION_PROLIFERATION	0.403871
GOBP_CELL_MIGRATION	GOBP_TRANSMEMBRANE_RECEPTOR_PROTEIN_TYROSINE_KINASE_SIGNALING_PATHWAY	0.403844
GOBP_REGULATION_OF_CATION_TRANSMEMBRANE_TRANSPORT	GOBP_HEART_PROCESS	0.403823
GOBP_POSITIVE_REGULATION_OF_INTRACELLULAR_SIGNAL_TRANSDUCTION	GOBP_PEPTIDYL_AMINO_ACID_MODIFICATION	0.403789
GOBP_POSITIVE_REGULATION_OF_MOLECULAR_FUNCTION	GOBP_TRANSMEMBRANE_RECEPTOR_PROTEIN_TYROSINE_KINASE_SIGNALING_PATHWAY	0.403772
GOBP_REGULATION_OF_CATION_TRANSMEMBRANE_TRANSPORT	GOBP_STRIATED_MUSCLE_CONTRACTION	0.403687
GOBP_ANTIGEN_RECEPTOR_MEDIATED_SIGNALING_PATHWAY	GOBP_LYMPHOCYTE_ACTIVATION	0.403608
GOBP_CELL_DIVISION	GOBP_ORGANELLE_FISSION	0.403567
GOBP_POSITIVE_REGULATION_OF_ION_TRANSPORT	GOBP_REGULATION_OF_TRANSPORTER_ACTIVITY	0.403505
GOBP_REGULATION_OF_PHOSPHORUS_METABOLIC_PROCESS	GOBP_REGULATION_OF_TRANSPORT	0.403487
GOBP_REGULATION_OF_CELLULAR_PROTEIN_LOCALIZATION	GOBP_REGULATION_OF_TRANSPORT	0.403464
GOBP_CELL_JUNCTION_ORGANIZATION	GOBP_CELL_PART_MORPHOGENESIS	0.403305
GOBP_NEGATIVE_REGULATION_OF_SIGNALING	GOBP_CELL_POPULATION_PROLIFERATION	0.403245
GOBP_CARDIAC_MUSCLE_CONTRACTION	GOBP_ACTIN_FILAMENT_BASED_PROCESS	0.40324
GOBP_REGULATION_OF_CELLULAR_RESPONSE_TO_STRESS	GOBP_REGULATION_OF_MAPK_CASCADE	0.403206
GOBP_POSITIVE_REGULATION_OF_MULTICELLULAR_ORGANISMAL_PROCESS	GOBP_CELL_MIGRATION	0.403195
GOBP_REGULATION_OF_CELL_DIFFERENTIATION	GOBP_POSITIVE_REGULATION_OF_CELL_POPULATION_PROLIFERATION	0.403193
GOBP_POSITIVE_REGULATION_OF_TRANSPORT	GOBP_CELL_CELL_SIGNALING	0.403033
GOBP_CELLULAR_RESPONSE_TO_OXYGEN_CONTAINING_COMPOUND	GOBP_CELLULAR_HOMEOSTASIS	0.402953
GOBP_ESTABLISHMENT_OF_PROTEIN_LOCALIZATION_TO_ORGANELLE	GOBP_NUCLEAR_TRANSPORT	0.402947
DOPAMINERGIC_AGENTS	ANTIINFLAMMATORY_AND_ANTIRHEUMATIC_PRODUCTS_NON.STEROIDS	0.402917
GOBP_POSITIVE_REGULATION_OF_NUCLEOBASE_CONTAINING_COMPOUND_METABOLIC_PROCESS	GOBP_REGULATION_OF_CELL_DIFFERENTIATION	0.402876
GOBP_RESPONSE_TO_OXYGEN_CONTAINING_COMPOUND	GOBP_RESPONSE_TO_BACTERIUM	0.402831
OTHER_GYNECOLOGICALS	DIRECT_ACTING_ANTIVIRALS	0.402819
GOBP_CELL_PART_MORPHOGENESIS	GOBP_POSITIVE_REGULATION_OF_CELL_PROJECTION_ORGANIZATION	0.402816
GOBP_POSITIVE_REGULATION_OF_INTRACELLULAR_SIGNAL_TRANSDUCTION	GOBP_APOPTOTIC_PROCESS	0.402752
GOBP_REGULATION_OF_CELL_DIFFERENTIATION	GOBP_GROWTH	0.402698
GOBP_REGULATION_OF_CELLULAR_CATABOLIC_PROCESS	GOBP_PROTEOLYSIS	0.402689
GOBP_SYNAPSE_ORGANIZATION	GOBP_CELL_PART_MORPHOGENESIS	0.402673
GOBP_REGULATION_OF_HYDROLASE_ACTIVITY	GOBP_NEGATIVE_REGULATION_OF_PROTEIN_METABOLIC_PROCESS	0.402665
Drugs_for_functional_gastrointestinal_disorders	ANTIINFLAMMATORY_AND_ANTIRHEUMATIC_PRODUCTS_NON.STEROIDS	0.402622
GOBP_REGULATION_OF_PEPTIDE_TRANSPORT	GOBP_NEGATIVE_REGULATION_OF_ION_TRANSPORT	0.402615
GOBP_PEPTIDE_BIOSYNTHETIC_PROCESS	GOBP_MRNA_METABOLIC_PROCESS	0.40261
GOBP_ANAPHASE_PROMOTING_COMPLEX_DEPENDENT_CATABOLIC_PROCESS	GOBP_REGULATION_OF_MITOTIC_CELL_CYCLE	0.402557
GOBP_PROTEASOMAL_PROTEIN_CATABOLIC_PROCESS	GOBP_POSITIVE_REGULATION_OF_CATABOLIC_PROCESS	0.402523
GOBP_CELL_JUNCTION_ORGANIZATION	GOBP_NEURON_DIFFERENTIATION	0.402514
GOBP_REGULATION_OF_CELL_DIFFERENTIATION	GOBP_PROTEIN_PHOSPHORYLATION	0.402428
GOBP_REGULATION_OF_RESPONSE_TO_ENDOPLASMIC_RETICULUM_STRESS	GOBP_REGULATION_OF_CELLULAR_RESPONSE_TO_STRESS	0.402385
GOBP_POSITIVE_REGULATION_OF_CATALYTIC_ACTIVITY	GOBP_PEPTIDYL_AMINO_ACID_MODIFICATION	0.402347
GOBP_POSITIVE_REGULATION_OF_MOLECULAR_FUNCTION	GOBP_ENZYME_LINKED_RECEPTOR_PROTEIN_SIGNALING_PATHWAY	0.402304
GOBP_REGULATION_OF_TRANSPORT	GOBP_CIRCULATORY_SYSTEM_PROCESS	0.402294
GOBP_RESPONSE_TO_NITROGEN_COMPOUND	GOBP_HOMEOSTATIC_PROCESS	0.402292
GOBP_PEPTIDYL_TYROSINE_MODIFICATION	GOBP_ENZYME_LINKED_RECEPTOR_PROTEIN_SIGNALING_PATHWAY	0.402266
GOBP_NEGATIVE_REGULATION_OF_GENE_EXPRESSION	GOBP_RESPONSE_TO_BIOTIC_STIMULUS	0.402122
GOBP_NEGATIVE_REGULATION_OF_RESPONSE_TO_EXTERNAL_STIMULUS	GOBP_DEFENSE_RESPONSE	0.402011
GOBP_REGULATION_OF_MULTICELLULAR_ORGANISMAL_DEVELOPMENT	GOBP_REGULATION_OF_NEURON_PROJECTION_DEVELOPMENT	0.402004
GOBP_NEGATIVE_REGULATION_OF_SIGNALING	GOBP_PROTEIN_PHOSPHORYLATION	0.402
GOBP_NEGATIVE_REGULATION_OF_TRANSPORT	GOBP_REGULATION_OF_SECRETION	0.401982
GOBP_REGULATION_OF_MULTICELLULAR_ORGANISMAL_DEVELOPMENT	GOBP_CELL_PROJECTION_ORGANIZATION	0.401935
GOBP_POSITIVE_REGULATION_OF_CELL_POPULATION_PROLIFERATION	GOBP_POSITIVE_REGULATION_OF_PROTEIN_PHOSPHORYLATION	0.401935
GOBP_ESTABLISHMENT_OF_PROTEIN_LOCALIZATION	GOBP_REGULATION_OF_INTRACELLULAR_TRANSPORT	0.401905
GOBP_REGULATION_OF_MRNA_METABOLIC_PROCESS	GOBP_NEGATIVE_REGULATION_OF_GENE_EXPRESSION	0.401723
GOBP_POSITIVE_REGULATION_OF_TRANSPORT	GOBP_CHEMICAL_HOMEOSTASIS	0.401714
GOBP_REGULATION_OF_PEPTIDASE_ACTIVITY	GOBP_NEGATIVE_REGULATION_OF_MOLECULAR_FUNCTION	0.401384
GOBP_REGULATION_OF_MULTICELLULAR_ORGANISMAL_DEVELOPMENT	GOBP_CENTRAL_NERVOUS_SYSTEM_DEVELOPMENT	0.40136
GOBP_REGULATION_OF_CELLULAR_COMPONENT_MOVEMENT	GOBP_ENZYME_LINKED_RECEPTOR_PROTEIN_SIGNALING_PATHWAY	0.401345
GOBP_REGULATION_OF_RESPONSE_TO_EXTERNAL_STIMULUS	GOBP_IMMUNE_EFFECTOR_PROCESS	0.401303
GOBP_POSITIVE_REGULATION_OF_LOCOMOTION	GOBP_TUBE_MORPHOGENESIS	0.401248
GOBP_BLOOD_VESSEL_MORPHOGENESIS	GOBP_LOCOMOTION	0.401235
GOBP_NEGATIVE_REGULATION_OF_DEVELOPMENTAL_PROCESS	GOBP_REGULATION_OF_NEUROGENESIS	0.401148
GOBP_BIOLOGICAL_PROCESS_INVOLVED_IN_SYMBIOTIC_INTERACTION	GOBP_DEFENSE_RESPONSE	0.40109
GOBP_NUCLEOBASE_CONTAINING_SMALL_MOLECULE_METABOLIC_PROCESS	GOBP_RIBONUCLEOSIDE_MONOPHOSPHATE_METABOLIC_PROCESS	0.40104
GOBP_HOMEOSTASIS_OF_NUMBER_OF_CELLS	GOBP_IMMUNE_SYSTEM_DEVELOPMENT	0.401016
GOBP_NEGATIVE_REGULATION_OF_RESPONSE_TO_STIMULUS	GOBP_PROTEIN_PHOSPHORYLATION	0.400998
GOBP_REGULATION_OF_CELLULAR_RESPONSE_TO_STRESS	GOBP_REGULATION_OF_CELL_DEATH	0.400962
GOBP_CELL_POPULATION_PROLIFERATION	GOBP_POSITIVE_REGULATION_OF_PROTEIN_PHOSPHORYLATION	0.400953
GOBP_PYRIMIDINE_NUCLEOSIDE_CATABOLIC_PROCESS	GOBP_PYRIMIDINE_CONTAINING_COMPOUND_SALVAGE	0.400909
GOBP_NEGATIVE_REGULATION_OF_PROTEIN_METABOLIC_PROCESS	GOBP_REGULATION_OF_CELLULAR_AMIDE_METABOLIC_PROCESS	0.400876
GOBP_REGULATION_OF_TRANSPORT	GOBP_REGULATION_OF_ENDOCYTOSIS	0.400862
GOBP_CELL_CELL_ADHESION	GOBP_NEUROGENESIS	0.400828
GOBP_BIOLOGICAL_PROCESS_INVOLVED_IN_SYMBIOTIC_INTERACTION	GOBP_RESPONSE_TO_BIOTIC_STIMULUS	0.400826
GOBP_CELLULAR_MACROMOLECULE_LOCALIZATION	GOBP_POSITIVE_REGULATION_OF_TRANSPORT	0.400818
GOBP_RESPONSE_TO_ENDOGENOUS_STIMULUS	GOBP_REGULATION_OF_PROTEIN_PHOSPHORYLATION	0.400796
GOBP_REGULATION_OF_APOPTOTIC_SIGNALING_PATHWAY	GOBP_NEGATIVE_REGULATION_OF_SIGNALING	0.40077
GOBP_HEAD_DEVELOPMENT	GOBP_LOCOMOTION	0.400768
GOBP_POSITIVE_REGULATION_OF_INTRACELLULAR_SIGNAL_TRANSDUCTION	GOBP_TRANSMEMBRANE_RECEPTOR_PROTEIN_TYROSINE_KINASE_SIGNALING_PATHWAY	0.400711
GOBP_ANIMAL_ORGAN_MORPHOGENESIS	GOBP_HEART_DEVELOPMENT	0.40069
GOBP_LOCOMOTION	GOBP_RESPONSE_TO_ENDOGENOUS_STIMULUS	0.400643
GOBP_REGULATION_OF_INTRINSIC_APOPTOTIC_SIGNALING_PATHWAY	GOBP_REGULATION_OF_CELLULAR_RESPONSE_TO_STRESS	0.400642
GOBP_REGULATION_OF_SMALL_MOLECULE_METABOLIC_PROCESS	GOBP_SMALL_MOLECULE_BIOSYNTHETIC_PROCESS	0.400567
GOBP_NERVOUS_SYSTEM_PROCESS	GOBP_CELL_CELL_SIGNALING	0.400459
GOBP_REGULATION_OF_DEFENSE_RESPONSE	GOBP_NEGATIVE_REGULATION_OF_GENE_EXPRESSION	0.400458
GOBP_LYMPHOCYTE_ACTIVATION	GOBP_CELL_POPULATION_PROLIFERATION	0.400451
GOBP_ACTIN_MEDIATED_CELL_CONTRACTION	GOBP_REGULATION_OF_MEMBRANE_POTENTIAL	0.400442
GOBP_ESTABLISHMENT_OF_ORGANELLE_LOCALIZATION	GOBP_MICROTUBULE_BASED_PROCESS	0.400356
GOBP_REGULATION_OF_TRANSFERASE_ACTIVITY	GOBP_CELL_MIGRATION	0.400287
GOBP_ACTIN_FILAMENT_BASED_PROCESS	GOBP_STRIATED_MUSCLE_CONTRACTION	0.400236
GOBP_ORGANONITROGEN_COMPOUND_CATABOLIC_PROCESS	GOBP_SMALL_MOLECULE_METABOLIC_PROCESS	0.400162
GOBP_NEGATIVE_REGULATION_OF_MOLECULAR_FUNCTION	GOBP_REGULATION_OF_PROTEIN_PHOSPHORYLATION	0.400127
DOPAMINERGIC_AGENTS	CARDIAC_STIMULANTS_EXCL._CARDIAC_GLYCOSIDES	0.400097
GOBP_NUCLEAR_CHROMOSOME_SEGREGATION	GOBP_CELL_CYCLE	0.400071
GOBP_IMMUNE_RESPONSE_REGULATING_SIGNALING_PATHWAY	GOBP_CELL_ACTIVATION	0.400025
GOBP_CELLULAR_MACROMOLECULE_CATABOLIC_PROCESS	GOBP_REGULATION_OF_PROTEOLYSIS	0.400018
GOBP_REGULATION_OF_CELL_DIFFERENTIATION	GOBP_RESPONSE_TO_ENDOGENOUS_STIMULUS	0.399915
GOBP_SMALL_MOLECULE_METABOLIC_PROCESS	GOBP_GENERATION_OF_PRECURSOR_METABOLITES_AND_ENERGY	0.399879
GOBP_POSITIVE_REGULATION_OF_SIGNALING	GOBP_POSITIVE_REGULATION_OF_BIOSYNTHETIC_PROCESS	0.399821
GOBP_REGULATION_OF_NERVOUS_SYSTEM_DEVELOPMENT	GOBP_NEGATIVE_REGULATION_OF_DEVELOPMENTAL_PROCESS	0.399813
GOBP_CIRCULATORY_SYSTEM_DEVELOPMENT	GOBP_NEGATIVE_REGULATION_OF_DEVELOPMENTAL_PROCESS	0.399778
GOBP_CELLULAR_MACROMOLECULE_LOCALIZATION	GOBP_PROTEIN_CONTAINING_COMPLEX_LOCALIZATION	0.399764
GOBP_ORGANONITROGEN_COMPOUND_CATABOLIC_PROCESS	GOBP_REGULATION_OF_PROTEOLYSIS	0.399723
GOBP_EPITHELIAL_CELL_PROLIFERATION	GOBP_AMEBOIDAL_TYPE_CELL_MIGRATION	0.399723
PERIPHERAL_VASODILATORS	Drugs_for_functional_gastrointestinal_disorders	0.399679
GOBP_CHROMOSOME_ORGANIZATION	GOBP_POSITIVE_REGULATION_OF_NUCLEOBASE_CONTAINING_COMPOUND_METABOLIC_PROCESS	0.399652
GOBP_REGULATION_OF_CELL_DEATH	GOBP_POSITIVE_REGULATION_OF_CELL_POPULATION_PROLIFERATION	0.399639
GOBP_POSITIVE_REGULATION_OF_MULTICELLULAR_ORGANISMAL_PROCESS	GOBP_DEFENSE_RESPONSE	0.399623
GOBP_RESPONSE_TO_OXYGEN_CONTAINING_COMPOUND	GOBP_REGULATION_OF_PROTEIN_MODIFICATION_PROCESS	0.399604
GOBP_RESPONSE_TO_GROWTH_FACTOR	GOBP_TRANSMEMBRANE_RECEPTOR_PROTEIN_TYROSINE_KINASE_SIGNALING_PATHWAY	0.399521
GOBP_NUCLEOSIDE_SALVAGE	GOBP_PYRIMIDINE_NUCLEOSIDE_METABOLIC_PROCESS	0.399396
GOBP_DIVALENT_INORGANIC_CATION_HOMEOSTASIS	GOBP_TRANSMEMBRANE_TRANSPORT	0.39937
GOBP_NEGATIVE_REGULATION_OF_PROTEIN_METABOLIC_PROCESS	GOBP_REGULATION_OF_CELLULAR_CATABOLIC_PROCESS	0.399305
GOBP_PROTEIN_LOCALIZATION_TO_MEMBRANE	GOBP_REGULATION_OF_PROTEIN_LOCALIZATION	0.399284
Drugs_for_functional_gastrointestinal_disorders	ANTIPSYCHOTICS	0.399221
GOBP_POSITIVE_REGULATION_OF_TRANSPORT	GOBP_HOMEOSTATIC_PROCESS	0.399183
GOBP_PURINE_CONTAINING_COMPOUND_METABOLIC_PROCESS	GOBP_RIBONUCLEOSIDE_METABOLIC_PROCESS	0.399174
GOBP_CHROMOSOME_ORGANIZATION	GOBP_NEGATIVE_REGULATION_OF_NUCLEOBASE_CONTAINING_COMPOUND_METABOLIC_PROCESS	0.399166
GOBP_REGULATION_OF_CATION_TRANSMEMBRANE_TRANSPORT	GOBP_POSITIVE_REGULATION_OF_ION_TRANSPORT	0.399126
GOBP_REGULATION_OF_CELLULAR_COMPONENT_MOVEMENT	GOBP_VASCULATURE_DEVELOPMENT	0.399109
GOBP_CARBOHYDRATE_DERIVATIVE_BIOSYNTHETIC_PROCESS	GOBP_ORGANOPHOSPHATE_BIOSYNTHETIC_PROCESS	0.399103
GOBP_CELL_CELL_ADHESION	GOBP_NEURON_DEVELOPMENT	0.39908
GOBP_INTRACELLULAR_PROTEIN_TRANSPORT	GOBP_PROTEIN_TARGETING_TO_MEMBRANE	0.399053
GOBP_CHROMOSOME_SEGREGATION	GOBP_MITOTIC_CELL_CYCLE	0.399028
GOBP_POSITIVE_REGULATION_OF_PROTEIN_MODIFICATION_PROCESS	GOBP_CELL_MIGRATION	0.39897
GOBP_POSITIVE_REGULATION_OF_CELLULAR_COMPONENT_ORGANIZATION	GOBP_REGULATION_OF_PROTEIN_MODIFICATION_PROCESS	0.398949
GOBP_NEURON_DEATH	GOBP_APOPTOTIC_PROCESS	0.398933
GOBP_LEUKOCYTE_MIGRATION	GOBP_POSITIVE_REGULATION_OF_IMMUNE_SYSTEM_PROCESS	0.398868
GOBP_NEGATIVE_REGULATION_OF_SIGNALING	GOBP_REGULATION_OF_IMMUNE_SYSTEM_PROCESS	0.398795
GOBP_EPITHELIUM_DEVELOPMENT	GOBP_PATTERN_SPECIFICATION_PROCESS	0.398779
GOBP_PROTEIN_CONTAINING_COMPLEX_SUBUNIT_ORGANIZATION	GOBP_REGULATION_OF_ORGANELLE_ORGANIZATION	0.398742
GOBP_REGULATION_OF_TRANSPORT	GOBP_RESPONSE_TO_ENDOGENOUS_STIMULUS	0.398733
GOBP_RESPONSE_TO_CYTOKINE	GOBP_IMMUNE_EFFECTOR_PROCESS	0.398442
GOBP_CELL_PROJECTION_ORGANIZATION	GOBP_CYTOSKELETON_ORGANIZATION	0.398434
GOBP_REGULATION_OF_MULTICELLULAR_ORGANISMAL_DEVELOPMENT	GOBP_AXON_DEVELOPMENT	0.398431
GOBP_PYRIMIDINE_NUCLEOSIDE_CATABOLIC_PROCESS	GOBP_RIBONUCLEOSIDE_MONOPHOSPHATE_METABOLIC_PROCESS	0.398391
GOBP_RESPONSE_TO_NITROGEN_COMPOUND	GOBP_RESPONSE_TO_ABIOTIC_STIMULUS	0.398385
GOBP_CELL_JUNCTION_ORGANIZATION	GOBP_NEUROGENESIS	0.398377
GOBP_ESTABLISHMENT_OF_PROTEIN_LOCALIZATION_TO_ORGANELLE	GOBP_REGULATION_OF_INTRACELLULAR_PROTEIN_TRANSPORT	0.398288
GOBP_CELLULAR_COMPONENT_MORPHOGENESIS	GOBP_BIOLOGICAL_ADHESION	0.398284
GOBP_AXON_DEVELOPMENT	GOBP_REGULATION_OF_CELL_DIFFERENTIATION	0.398243
GOBP_LOCOMOTION	GOBP_POSITIVE_REGULATION_OF_PROTEIN_MODIFICATION_PROCESS	0.398192
GOBP_ESTABLISHMENT_OF_PROTEIN_LOCALIZATION_TO_MEMBRANE	GOBP_ESTABLISHMENT_OF_PROTEIN_LOCALIZATION_TO_ORGANELLE	0.39819
GOBP_TAXIS	GOBP_BIOLOGICAL_ADHESION	0.398081
GOBP_RESPONSE_TO_OXYGEN_CONTAINING_COMPOUND	GOBP_PROTEIN_PHOSPHORYLATION	0.39808
GOBP_REGULATION_OF_MULTICELLULAR_ORGANISMAL_DEVELOPMENT	GOBP_APOPTOTIC_PROCESS	0.39808
GOBP_PROTEIN_MODIFICATION_BY_SMALL_PROTEIN_REMOVAL	GOBP_ANAPHASE_PROMOTING_COMPLEX_DEPENDENT_CATABOLIC_PROCESS	0.398056
GOBP_RESPONSE_TO_OXYGEN_CONTAINING_COMPOUND	GOBP_REGULATION_OF_RESPONSE_TO_STRESS	0.398053
GOBP_POSITIVE_REGULATION_OF_TRANSCRIPTION_BY_RNA_POLYMERASE_II	GOBP_CELL_POPULATION_PROLIFERATION	0.397973
GOBP_CELL_CYCLE_PHASE_TRANSITION	GOBP_ANAPHASE_PROMOTING_COMPLEX_DEPENDENT_CATABOLIC_PROCESS	0.397939
GOBP_TRANSMEMBRANE_TRANSPORT	GOBP_CELL_CELL_SIGNALING	0.397866
GOBP_NEGATIVE_REGULATION_OF_MULTICELLULAR_ORGANISMAL_PROCESS	GOBP_REGULATION_OF_IMMUNE_SYSTEM_PROCESS	0.397802
GOBP_REGULATION_OF_HYDROLASE_ACTIVITY	GOBP_POSITIVE_REGULATION_OF_PROTEIN_METABOLIC_PROCESS	0.397793
GOBP_REGULATION_OF_PROTEIN_MODIFICATION_PROCESS	GOBP_REGULATION_OF_CELL_DEATH	0.397779
GOBP_POSITIVE_REGULATION_OF_MULTICELLULAR_ORGANISMAL_PROCESS	GOBP_APOPTOTIC_PROCESS	0.397767
GOBP_CELL_CYCLE	GOBP_DNA_METABOLIC_PROCESS	0.397636
GOBP_REGULATION_OF_TRANS_SYNAPTIC_SIGNALING	GOBP_COGNITION	0.397625
GOBP_ORGANONITROGEN_COMPOUND_BIOSYNTHETIC_PROCESS	GOBP_ORGANOPHOSPHATE_METABOLIC_PROCESS	0.397574
GOBP_POSITIVE_REGULATION_OF_GENE_EXPRESSION	GOBP_RESPONSE_TO_BIOTIC_STIMULUS	0.39756
GOBP_ORGANELLE_ASSEMBLY	GOBP_REGULATION_OF_ORGANELLE_ORGANIZATION	0.397551
GOBP_REGULATION_OF_PHOSPHORUS_METABOLIC_PROCESS	GOBP_POSITIVE_REGULATION_OF_CELL_POPULATION_PROLIFERATION	0.397505
GOBP_POSITIVE_REGULATION_OF_CATALYTIC_ACTIVITY	GOBP_APOPTOTIC_PROCESS	0.397429
GOBP_REGULATION_OF_INTRACELLULAR_SIGNAL_TRANSDUCTION	GOBP_POSITIVE_REGULATION_OF_CELL_POPULATION_PROLIFERATION	0.397361
GOBP_LOCOMOTION	GOBP_REGULATION_OF_CELL_PROJECTION_ORGANIZATION	0.397158
GOBP_REGULATION_OF_CELLULAR_COMPONENT_BIOGENESIS	GOBP_ACTIN_FILAMENT_BASED_PROCESS	0.397093
GOBP_SYNAPSE_ORGANIZATION	GOBP_CELLULAR_COMPONENT_MORPHOGENESIS	0.397079
GOBP_REGULATION_OF_IMMUNE_RESPONSE	GOBP_NEGATIVE_REGULATION_OF_RESPONSE_TO_STIMULUS	0.397021
GOBP_INNATE_IMMUNE_RESPONSE	GOBP_BIOLOGICAL_PROCESS_INVOLVED_IN_SYMBIOTIC_INTERACTION	0.397012
GOBP_NEGATIVE_REGULATION_OF_RESPONSE_TO_STIMULUS	GOBP_NEGATIVE_REGULATION_OF_CELL_DIFFERENTIATION	0.396998
GOBP_POSITIVE_REGULATION_OF_RESPONSE_TO_EXTERNAL_STIMULUS	GOBP_POSITIVE_REGULATION_OF_SIGNALING	0.396997
GOBP_REGULATION_OF_TRANSMEMBRANE_TRANSPORT	GOBP_CIRCULATORY_SYSTEM_PROCESS	0.396965
GOBP_NEGATIVE_REGULATION_OF_DEVELOPMENTAL_PROCESS	GOBP_TUBE_MORPHOGENESIS	0.396956
GOBP_HOMEOSTATIC_PROCESS	GOBP_POSITIVE_REGULATION_OF_SIGNALING	0.396912
GOBP_METAL_ION_HOMEOSTASIS	GOBP_REGULATION_OF_ION_TRANSPORT	0.396881
GOBP_CHROMOSOME_ORGANIZATION	GOBP_ORGANELLE_FISSION	0.39687
GOBP_POSITIVE_REGULATION_OF_PROTEIN_METABOLIC_PROCESS	GOBP_POSITIVE_REGULATION_OF_CELL_POPULATION_PROLIFERATION	0.396801
GOBP_BLOOD_VESSEL_MORPHOGENESIS	GOBP_POSITIVE_REGULATION_OF_CELL_POPULATION_PROLIFERATION	0.396799
GOBP_NEGATIVE_REGULATION_OF_MULTICELLULAR_ORGANISMAL_PROCESS	GOBP_NEGATIVE_REGULATION_OF_GROWTH	0.396775
GOBP_TRANSMEMBRANE_TRANSPORT	GOBP_POSITIVE_REGULATION_OF_TRANSPORT	0.396731
GOBP_PROTEIN_LOCALIZATION_TO_MEMBRANE	GOBP_PROTEIN_TARGETING	0.396728
GOBP_POSITIVE_REGULATION_OF_MULTICELLULAR_ORGANISMAL_PROCESS	GOBP_CELL_ACTIVATION	0.396654
GOBP_REGULATION_OF_CELLULAR_CATABOLIC_PROCESS	GOBP_POSTTRANSCRIPTIONAL_REGULATION_OF_GENE_EXPRESSION	0.396626
GOBP_RESPONSE_TO_LIPID	GOBP_RESPONSE_TO_BIOTIC_STIMULUS	0.396621
GOBP_CIRCULATORY_SYSTEM_DEVELOPMENT	GOBP_TISSUE_MORPHOGENESIS	0.396557
GOBP_ORGANIC_CYCLIC_COMPOUND_CATABOLIC_PROCESS	GOBP_REGULATION_OF_CATABOLIC_PROCESS	0.396507
GOBP_CELL_POPULATION_PROLIFERATION	GOBP_CENTRAL_NERVOUS_SYSTEM_DEVELOPMENT	0.396496
GOBP_DEFENSE_RESPONSE_TO_OTHER_ORGANISM	GOBP_INFLAMMATORY_RESPONSE	0.396464
GOBP_CELL_CELL_ADHESION	GOBP_CELL_PROJECTION_ORGANIZATION	0.396434
GOBP_RESPONSE_TO_OXYGEN_CONTAINING_COMPOUND	GOBP_RESPONSE_TO_INORGANIC_SUBSTANCE	0.396411
GOBP_POSITIVE_REGULATION_OF_LOCOMOTION	GOBP_REGULATION_OF_CELL_ADHESION	0.396374
GOBP_NEGATIVE_REGULATION_OF_MULTICELLULAR_ORGANISMAL_PROCESS	GOBP_TUBE_MORPHOGENESIS	0.396315
GOBP_REGULATION_OF_RESPONSE_TO_STRESS	GOBP_REGULATION_OF_MAPK_CASCADE	0.396188
GOBP_ESTABLISHMENT_OF_PROTEIN_LOCALIZATION	GOBP_HOMEOSTATIC_PROCESS	0.396143
GOBP_REGULATION_OF_VESICLE_MEDIATED_TRANSPORT	GOBP_SECRETION	0.396108
GOBP_REGULATION_OF_SMALL_GTPASE_MEDIATED_SIGNAL_TRANSDUCTION	GOBP_POSITIVE_REGULATION_OF_CATALYTIC_ACTIVITY	0.396037
GOBP_POSITIVE_REGULATION_OF_MULTICELLULAR_ORGANISMAL_PROCESS	GOBP_BLOOD_VESSEL_MORPHOGENESIS	0.396002
GOBP_REGULATION_OF_TRANSPORT	GOBP_CELLULAR_ION_HOMEOSTASIS	0.396001
GOBP_TAXIS	GOBP_REGULATION_OF_RESPONSE_TO_EXTERNAL_STIMULUS	0.395946
GOBP_PROCESS_UTILIZING_AUTOPHAGIC_MECHANISM	GOBP_POSITIVE_REGULATION_OF_CATABOLIC_PROCESS	0.39594
GOBP_TISSUE_MORPHOGENESIS	GOBP_HEART_DEVELOPMENT	0.395908
GOBP_ORGANOPHOSPHATE_BIOSYNTHETIC_PROCESS	GOBP_PURINE_CONTAINING_COMPOUND_METABOLIC_PROCESS	0.395865
GOBP_POSITIVE_REGULATION_OF_MOLECULAR_FUNCTION	GOBP_PEPTIDYL_TYROSINE_MODIFICATION	0.395834
GOBP_POSITIVE_REGULATION_OF_DEVELOPMENTAL_PROCESS	GOBP_DEVELOPMENTAL_GROWTH	0.395796
GOBP_REGULATION_OF_CELLULAR_COMPONENT_MOVEMENT	GOBP_ANATOMICAL_STRUCTURE_FORMATION_INVOLVED_IN_MORPHOGENESIS	0.395732
GOBP_POSITIVE_REGULATION_OF_RESPONSE_TO_EXTERNAL_STIMULUS	GOBP_ACTIVATION_OF_IMMUNE_RESPONSE	0.395623
GOBP_PROTEIN_LOCALIZATION_TO_CELL_PERIPHERY	GOBP_REGULATION_OF_CELLULAR_LOCALIZATION	0.395604
GOBP_BIOLOGICAL_ADHESION	GOBP_CELL_POPULATION_PROLIFERATION	0.39559
GOBP_REGULATION_OF_INTRACELLULAR_SIGNAL_TRANSDUCTION	GOBP_POSITIVE_REGULATION_OF_MULTICELLULAR_ORGANISMAL_PROCESS	0.395583
GOBP_ORGANONITROGEN_COMPOUND_BIOSYNTHETIC_PROCESS	GOBP_CELLULAR_LIPID_METABOLIC_PROCESS	0.395575
OTHER_GYNECOLOGICALS	OTHER_ANTINEOPLASTIC_AGENTS	0.395552
GOBP_POSITIVE_REGULATION_OF_INTRACELLULAR_SIGNAL_TRANSDUCTION	GOBP_REGULATION_OF_CELL_DEATH	0.395542
GOBP_POSITIVE_REGULATION_OF_GENE_EXPRESSION	GOBP_CELL_POPULATION_PROLIFERATION	0.395488
GOBP_NEGATIVE_REGULATION_OF_DEVELOPMENTAL_PROCESS	GOBP_NEGATIVE_REGULATION_OF_SIGNALING	0.395482
GOBP_DEFENSE_RESPONSE_TO_OTHER_ORGANISM	GOBP_LYMPHOCYTE_ACTIVATION	0.39538
GOBP_POSITIVE_REGULATION_OF_MOLECULAR_FUNCTION	GOBP_HOMEOSTATIC_PROCESS	0.395364
GOBP_REGULATION_OF_NERVOUS_SYSTEM_DEVELOPMENT	GOBP_CELL_JUNCTION_ORGANIZATION	0.395338
GOBP_REGULATION_OF_CELL_DEVELOPMENT	GOBP_POSITIVE_REGULATION_OF_CELLULAR_COMPONENT_ORGANIZATION	0.395282
GOBP_NEURON_DEVELOPMENT	GOBP_CELL_JUNCTION_ORGANIZATION	0.395228
GOBP_POSITIVE_REGULATION_OF_MULTICELLULAR_ORGANISMAL_PROCESS	GOBP_HOMEOSTATIC_PROCESS	0.395221
GOBP_REGULATION_OF_TRANS_SYNAPTIC_SIGNALING	GOBP_NERVOUS_SYSTEM_PROCESS	0.395207
GOBP_GROWTH	GOBP_CELL_POPULATION_PROLIFERATION	0.395167
GOBP_POSITIVE_REGULATION_OF_PROTEIN_KINASE_ACTIVITY	GOBP_PEPTIDYL_TYROSINE_MODIFICATION	0.395161
GOBP_NUCLEAR_TRANSPORT	GOBP_ESTABLISHMENT_OF_PROTEIN_LOCALIZATION	0.395139
GOBP_REGULATION_OF_DEFENSE_RESPONSE	GOBP_POSITIVE_REGULATION_OF_GENE_EXPRESSION	0.39512
GOBP_REGULATION_OF_HYDROLASE_ACTIVITY	GOBP_POSITIVE_REGULATION_OF_PROTEOLYSIS	0.395036
GOBP_NEGATIVE_REGULATION_OF_PROTEIN_METABOLIC_PROCESS	GOBP_MACROMOLECULE_CATABOLIC_PROCESS	0.395021
GOBP_POSITIVE_REGULATION_OF_SIGNALING	GOBP_RESPONSE_TO_BIOTIC_STIMULUS	0.394975
GOBP_CELL_MORPHOGENESIS_INVOLVED_IN_NEURON_DIFFERENTIATION	GOBP_DEVELOPMENTAL_GROWTH	0.394963
GOBP_NEURON_DEVELOPMENT	GOBP_POSITIVE_REGULATION_OF_NEURON_PROJECTION_DEVELOPMENT	0.394959
GOBP_RESPONSE_TO_OXYGEN_CONTAINING_COMPOUND	GOBP_POSITIVE_REGULATION_OF_PROTEIN_METABOLIC_PROCESS	0.394957
GOBP_POSITIVE_REGULATION_OF_CELLULAR_COMPONENT_ORGANIZATION	GOBP_CELLULAR_COMPONENT_MORPHOGENESIS	0.39495
GOBP_REGULATION_OF_INTRACELLULAR_SIGNAL_TRANSDUCTION	GOBP_REGULATION_OF_CELL_DIFFERENTIATION	0.394823
GOBP_REGULATION_OF_CELLULAR_COMPONENT_MOVEMENT	GOBP_REGULATION_OF_ANATOMICAL_STRUCTURE_MORPHOGENESIS	0.394791
GOBP_CELL_CYCLE	GOBP_PROTEIN_PHOSPHORYLATION	0.394703
GOBP_REGULATION_OF_CELL_DIFFERENTIATION	GOBP_POSITIVE_REGULATION_OF_IMMUNE_SYSTEM_PROCESS	0.394667
GOBP_POSITIVE_REGULATION_OF_CELL_PROJECTION_ORGANIZATION	GOBP_CELL_MORPHOGENESIS_INVOLVED_IN_DIFFERENTIATION	0.394586
GOBP_REGULATION_OF_CELLULAR_PROTEIN_LOCALIZATION	GOBP_PROTEIN_LOCALIZATION_TO_PLASMA_MEMBRANE	0.394475
GOBP_REGULATION_OF_PROTEIN_LOCALIZATION	GOBP_CELL_CELL_SIGNALING	0.394457
GOBP_REGULATION_OF_CELLULAR_COMPONENT_MOVEMENT	GOBP_BIOLOGICAL_ADHESION	0.394421
GOBP_CARBOHYDRATE_DERIVATIVE_METABOLIC_PROCESS	GOBP_SULFUR_COMPOUND_METABOLIC_PROCESS	0.394409
GOBP_TISSUE_MORPHOGENESIS	GOBP_PATTERN_SPECIFICATION_PROCESS	0.394366
GOBP_ORGANELLE_ASSEMBLY	GOBP_REGULATION_OF_CELLULAR_COMPONENT_BIOGENESIS	0.39429
GOBP_HOMEOSTATIC_PROCESS	GOBP_RESPONSE_TO_ABIOTIC_STIMULUS	0.394257
GOBP_NEGATIVE_REGULATION_OF_MULTICELLULAR_ORGANISMAL_PROCESS	GOBP_REGULATION_OF_ANATOMICAL_STRUCTURE_MORPHOGENESIS	0.394253
GOBP_REGULATION_OF_CELLULAR_CATABOLIC_PROCESS	GOBP_NEGATIVE_REGULATION_OF_GENE_EXPRESSION	0.394224
GOBP_CELLULAR_RESPONSE_TO_OXYGEN_CONTAINING_COMPOUND	GOBP_REGULATION_OF_PHOSPHORUS_METABOLIC_PROCESS	0.394159
GOBP_ESTABLISHMENT_OF_PROTEIN_LOCALIZATION	GOBP_REGULATION_OF_INTRACELLULAR_PROTEIN_TRANSPORT	0.394105
GOBP_REGULATION_OF_POSTSYNAPSE_ORGANIZATION	GOBP_DENDRITE_DEVELOPMENT	0.393934
GOBP_POSITIVE_REGULATION_OF_PROTEIN_METABOLIC_PROCESS	GOBP_REGULATION_OF_CELLULAR_CATABOLIC_PROCESS	0.393863
GOBP_ANATOMICAL_STRUCTURE_FORMATION_INVOLVED_IN_MORPHOGENESIS	GOBP_POSITIVE_REGULATION_OF_CELL_POPULATION_PROLIFERATION	0.393822
GOBP_BIOLOGICAL_ADHESION	GOBP_REGULATION_OF_ANATOMICAL_STRUCTURE_MORPHOGENESIS	0.393729
GOBP_NEGATIVE_REGULATION_OF_CATALYTIC_ACTIVITY	GOBP_REGULATION_OF_PROTEIN_PHOSPHORYLATION	0.39369
GOBP_ACTIN_FILAMENT_BASED_PROCESS	GOBP_MUSCLE_SYSTEM_PROCESS	0.393606
GOBP_REGULATION_OF_CELLULAR_COMPONENT_BIOGENESIS	GOBP_CELL_PROJECTION_ORGANIZATION	0.393596
PSYCHOSTIMULANTS_AGENTS_USED_FOR_ADHD_AND_NOOTROPICS	ANESTHETICS_LOCAL	0.39359
GOBP_CELL_CELL_ADHESION	GOBP_NEURON_DIFFERENTIATION	0.393552
GOBP_REGULATION_OF_PEPTIDE_TRANSPORT	GOBP_INTRACELLULAR_PROTEIN_TRANSPORT	0.393479
GOBP_NEGATIVE_REGULATION_OF_INTRACELLULAR_PROTEIN_TRANSPORT	GOBP_NEGATIVE_REGULATION_OF_ION_TRANSPORT	0.393462
GOBP_RESPONSE_TO_OXYGEN_CONTAINING_COMPOUND	GOBP_REGULATION_OF_PROTEIN_PHOSPHORYLATION	0.393416
GOBP_CELL_PART_MORPHOGENESIS	GOBP_BIOLOGICAL_ADHESION	0.393415
GOBP_CELLULAR_COMPONENT_MORPHOGENESIS	GOBP_POSITIVE_REGULATION_OF_CELL_PROJECTION_ORGANIZATION	0.393382
GOBP_REGULATION_OF_MULTICELLULAR_ORGANISMAL_DEVELOPMENT	GOBP_EPITHELIUM_DEVELOPMENT	0.393354
GOBP_CHROMOSOME_ORGANIZATION	GOBP_MITOTIC_CELL_CYCLE	0.393279
GOBP_CELLULAR_RESPONSE_TO_OXYGEN_CONTAINING_COMPOUND	GOBP_REGULATION_OF_TRANSPORT	0.393223
GOBP_POSITIVE_REGULATION_OF_CATALYTIC_ACTIVITY	GOBP_REGULATION_OF_CELL_DEATH	0.393189
GOBP_REGULATION_OF_APOPTOTIC_SIGNALING_PATHWAY	GOBP_NEGATIVE_REGULATION_OF_RESPONSE_TO_STIMULUS	0.393185
GOBP_POSITIVE_REGULATION_OF_IMMUNE_RESPONSE	GOBP_RESPONSE_TO_CYTOKINE	0.393033
GOBP_NEGATIVE_REGULATION_OF_CELL_DIFFERENTIATION	GOBP_NEUROGENESIS	0.39302
GOBP_REGULATION_OF_SMALL_MOLECULE_METABOLIC_PROCESS	GOBP_REGULATION_OF_CATABOLIC_PROCESS	0.392978
GOBP_NEGATIVE_REGULATION_OF_RESPONSE_TO_EXTERNAL_STIMULUS	GOBP_INFLAMMATORY_RESPONSE	0.392926
GOBP_CELL_CYCLE_PROCESS	GOBP_CELLULAR_RESPONSE_TO_DNA_DAMAGE_STIMULUS	0.39292
GOBP_NEGATIVE_REGULATION_OF_PROTEIN_METABOLIC_PROCESS	GOBP_NEGATIVE_REGULATION_OF_SIGNALING	0.392918
GOBP_CELL_CELL_ADHESION	GOBP_CELL_ACTIVATION	0.392911
GOBP_TUBE_DEVELOPMENT	GOBP_HEART_DEVELOPMENT	0.39291
GOBP_NEGATIVE_REGULATION_OF_DEVELOPMENTAL_PROCESS	GOBP_ANATOMICAL_STRUCTURE_FORMATION_INVOLVED_IN_MORPHOGENESIS	0.392909
GOBP_POSITIVE_REGULATION_OF_DEVELOPMENTAL_PROCESS	GOBP_CELL_PROJECTION_ORGANIZATION	0.392894
GOBP_REGULATION_OF_CELLULAR_COMPONENT_MOVEMENT	GOBP_POSITIVE_REGULATION_OF_CATALYTIC_ACTIVITY	0.392873
GOBP_INTRACELLULAR_TRANSPORT	GOBP_PROTEIN_CONTAINING_COMPLEX_SUBUNIT_ORGANIZATION	0.392841
GOBP_POSITIVE_REGULATION_OF_CELL_POPULATION_PROLIFERATION	GOBP_APOPTOTIC_PROCESS	0.392735
GOBP_RESPONSE_TO_OXYGEN_CONTAINING_COMPOUND	GOBP_DEFENSE_RESPONSE	0.392714
GOBP_INTRACELLULAR_TRANSPORT	GOBP_REGULATION_OF_PROTEIN_LOCALIZATION	0.392665
GOBP_CELLULAR_MACROMOLECULE_LOCALIZATION	GOBP_REGULATION_OF_INTRACELLULAR_TRANSPORT	0.392587
GOBP_REGULATION_OF_MULTICELLULAR_ORGANISMAL_DEVELOPMENT	GOBP_REGULATION_OF_CELL_DEATH	0.392559
GOBP_REGULATION_OF_MULTICELLULAR_ORGANISMAL_DEVELOPMENT	GOBP_REGULATION_OF_CELLULAR_COMPONENT_MOVEMENT	0.3925
GOBP_PROTEOLYSIS	GOBP_PROTEIN_POLYUBIQUITINATION	0.392464
GOBP_METHYLATION	GOBP_CHROMATIN_ORGANIZATION	0.392458
GOBP_NEGATIVE_REGULATION_OF_DEVELOPMENTAL_PROCESS	GOBP_VASCULATURE_DEVELOPMENT	0.392452
GOBP_AXON_DEVELOPMENT	GOBP_REGULATION_OF_ANATOMICAL_STRUCTURE_MORPHOGENESIS	0.39244
GOBP_REGULATION_OF_ANATOMICAL_STRUCTURE_MORPHOGENESIS	GOBP_MORPHOGENESIS_OF_AN_EPITHELIUM	0.392418
GOBP_NEGATIVE_REGULATION_OF_MULTICELLULAR_ORGANISMAL_PROCESS	GOBP_NEGATIVE_REGULATION_OF_CELL_POPULATION_PROLIFERATION	0.392409
GOBP_REGULATION_OF_NEUROTRANSMITTER_RECEPTOR_ACTIVITY	GOBP_REGULATION_OF_TRANSMEMBRANE_TRANSPORT	0.392399
GOBP_POSITIVE_REGULATION_OF_TRANSPORT	GOBP_REGULATION_OF_TRANSPORTER_ACTIVITY	0.392392
GOBP_ORGANIC_HYDROXY_COMPOUND_BIOSYNTHETIC_PROCESS	GOBP_REGULATION_OF_SMALL_MOLECULE_METABOLIC_PROCESS	0.392389
GOBP_REGULATION_OF_CELL_DIFFERENTIATION	GOBP_ENZYME_LINKED_RECEPTOR_PROTEIN_SIGNALING_PATHWAY	0.392371
GOBP_REGULATION_OF_ION_TRANSPORT	GOBP_HEART_PROCESS	0.392331
GOBP_REGULATION_OF_INTRACELLULAR_SIGNAL_TRANSDUCTION	GOBP_REGULATION_OF_TRANSPORT	0.392323
GOBP_REGULATION_OF_RESPONSE_TO_STRESS	GOBP_REGULATION_OF_CELL_DIFFERENTIATION	0.392317
GOBP_RESPONSE_TO_BIOTIC_STIMULUS	GOBP_IMMUNE_SYSTEM_DEVELOPMENT	0.392298
GOBP_CENTRAL_NERVOUS_SYSTEM_DEVELOPMENT	GOBP_CELL_MORPHOGENESIS_INVOLVED_IN_DIFFERENTIATION	0.392261
GOBP_PROTEIN_PHOSPHORYLATION	GOBP_REGULATION_OF_IMMUNE_SYSTEM_PROCESS	0.392183
GOBP_INFLAMMATORY_RESPONSE	GOBP_CELL_ACTIVATION	0.392179
GOBP_REGULATION_OF_PEPTIDASE_ACTIVITY	GOBP_POSITIVE_REGULATION_OF_PROTEIN_METABOLIC_PROCESS	0.392144
GOBP_REGULATION_OF_CELL_DIFFERENTIATION	GOBP_MYELOID_CELL_DIFFERENTIATION	0.3921
GOBP_TISSUE_MORPHOGENESIS	GOBP_REGULATION_OF_ANATOMICAL_STRUCTURE_MORPHOGENESIS	0.392074
GOBP_REGULATION_OF_RETROGRADE_PROTEIN_TRANSPORT_ER_TO_CYTOSOL	GOBP_NEGATIVE_REGULATION_OF_INTRACELLULAR_TRANSPORT	0.392054
GOBP_NEGATIVE_REGULATION_OF_PROTEIN_METABOLIC_PROCESS	GOBP_REGULATION_OF_PROTEIN_CATABOLIC_PROCESS	0.392047
GOBP_POSITIVE_REGULATION_OF_PROTEOLYSIS	GOBP_REGULATION_OF_CELLULAR_CATABOLIC_PROCESS	0.392013
THROAT_PREPARATIONS	Drugs_for_functional_gastrointestinal_disorders	0.391998
GOBP_REGULATION_OF_PHOSPHORUS_METABOLIC_PROCESS	GOBP_REGULATION_OF_CELL_DIFFERENTIATION	0.391922
GOBP_CELL_SURFACE_RECEPTOR_SIGNALING_PATHWAY_INVOLVED_IN_CELL_CELL_SIGNALING	GOBP_NEGATIVE_REGULATION_OF_RESPONSE_TO_STIMULUS	0.391894
GOBP_POSITIVE_REGULATION_OF_CELLULAR_PROTEIN_LOCALIZATION	GOBP_PROTEIN_LOCALIZATION_TO_ORGANELLE	0.39189
GOBP_HEAD_DEVELOPMENT	GOBP_CELL_PART_MORPHOGENESIS	0.391747
GOBP_REGULATION_OF_MYELOID_CELL_DIFFERENTIATION	GOBP_REGULATION_OF_CELL_DIFFERENTIATION	0.391745
GOBP_NEGATIVE_REGULATION_OF_MULTICELLULAR_ORGANISMAL_PROCESS	GOBP_ANATOMICAL_STRUCTURE_FORMATION_INVOLVED_IN_MORPHOGENESIS	0.391734
GOBP_MITOTIC_NUCLEAR_DIVISION	GOBP_REGULATION_OF_CELL_CYCLE	0.391692
GOBP_REGULATION_OF_PROTEIN_KINASE_ACTIVITY	GOBP_NEGATIVE_REGULATION_OF_MOLECULAR_FUNCTION	0.391688
GOBP_GLYCOSYL_COMPOUND_METABOLIC_PROCESS	GOBP_CARBOHYDRATE_DERIVATIVE_METABOLIC_PROCESS	0.39164
GOBP_NEGATIVE_REGULATION_OF_SIGNALING	GOBP_REGULATION_OF_ANATOMICAL_STRUCTURE_MORPHOGENESIS	0.391621
GOBP_CELLULAR_MACROMOLECULE_LOCALIZATION	GOBP_PROTEIN_LOCALIZATION_TO_NUCLEUS	0.391562
GOBP_REGULATION_OF_PEPTIDE_TRANSPORT	GOBP_CELL_CELL_SIGNALING	0.391558
GOBP_POSITIVE_REGULATION_OF_IMMUNE_RESPONSE	GOBP_IMMUNE_SYSTEM_DEVELOPMENT	0.391527
GOBP_REGULATION_OF_ANATOMICAL_STRUCTURE_MORPHOGENESIS	GOBP_CELL_CELL_SIGNALING	0.391491
GOBP_REGULATION_OF_MRNA_METABOLIC_PROCESS	GOBP_REGULATION_OF_CELLULAR_CATABOLIC_PROCESS	0.391488
GOBP_AXON_DEVELOPMENT	GOBP_DEVELOPMENTAL_GROWTH	0.391422
GOBP_GLYCOSYL_COMPOUND_BIOSYNTHETIC_PROCESS	GOBP_PURINE_NUCLEOSIDE_METABOLIC_PROCESS	0.391419
GOBP_CHEMICAL_HOMEOSTASIS	GOBP_POSITIVE_REGULATION_OF_ION_TRANSPORT	0.391342
GOBP_REGULATION_OF_DEFENSE_RESPONSE	GOBP_CELL_ACTIVATION	0.391306
GOBP_POSITIVE_REGULATION_OF_MULTICELLULAR_ORGANISMAL_PROCESS	GOBP_NEGATIVE_REGULATION_OF_RESPONSE_TO_STIMULUS	0.391259
GOBP_POSITIVE_REGULATION_OF_IMMUNE_RESPONSE	GOBP_POSITIVE_REGULATION_OF_GENE_EXPRESSION	0.391255
GOBP_REGULATION_OF_RESPONSE_TO_STRESS	GOBP_REGULATION_OF_PROTEIN_MODIFICATION_PROCESS	0.391227
GOBP_APOPTOTIC_PROCESS	GOBP_REGULATION_OF_IMMUNE_SYSTEM_PROCESS	0.391188
Urologicals	DIRECT_ACTING_ANTIVIRALS	0.391125
GOBP_AXON_DEVELOPMENT	GOBP_CENTRAL_NERVOUS_SYSTEM_DEVELOPMENT	0.391079
GOBP_REGULATION_OF_PROTEIN_LOCALIZATION	GOBP_INTRACELLULAR_PROTEIN_TRANSPORT	0.39096
GOBP_NEGATIVE_REGULATION_OF_CELL_DEATH	GOBP_NEGATIVE_REGULATION_OF_RESPONSE_TO_STIMULUS	0.390928
GOBP_CIRCULATORY_SYSTEM_DEVELOPMENT	GOBP_NEGATIVE_REGULATION_OF_CELL_POPULATION_PROLIFERATION	0.390875
GOBP_APOPTOTIC_PROCESS	GOBP_REGULATION_OF_PROTEIN_PHOSPHORYLATION	0.390835
GOBP_POSITIVE_REGULATION_OF_TRANSPORT	GOBP_REGULATION_OF_INTRACELLULAR_PROTEIN_TRANSPORT	0.390758
GOBP_LYMPHOCYTE_ACTIVATION	GOBP_RESPONSE_TO_BIOTIC_STIMULUS	0.390738
GOBP_POSITIVE_REGULATION_OF_DEVELOPMENTAL_PROCESS	GOBP_BLOOD_VESSEL_MORPHOGENESIS	0.390694
GOBP_REGULATION_OF_TRANSPORT	GOBP_INTRACELLULAR_PROTEIN_TRANSPORT	0.390641
GOBP_REGULATION_OF_CELL_DIFFERENTIATION	GOBP_REGULATION_OF_PROTEIN_MODIFICATION_PROCESS	0.390614
GOBP_NEGATIVE_REGULATION_OF_CELL_DEATH	GOBP_CELL_POPULATION_PROLIFERATION	0.390481
GOBP_CIRCULATORY_SYSTEM_DEVELOPMENT	GOBP_RESPONSE_TO_ENDOGENOUS_STIMULUS	0.390449
GOBP_REGULATION_OF_INTRACELLULAR_SIGNAL_TRANSDUCTION	GOBP_RESPONSE_TO_OXYGEN_CONTAINING_COMPOUND	0.39039
GOBP_POSITIVE_REGULATION_OF_NUCLEOBASE_CONTAINING_COMPOUND_METABOLIC_PROCESS	GOBP_RESPONSE_TO_ENDOGENOUS_STIMULUS	0.390348
GOBP_ENZYME_LINKED_RECEPTOR_PROTEIN_SIGNALING_PATHWAY	GOBP_POSITIVE_REGULATION_OF_PROTEIN_PHOSPHORYLATION	0.390329
GOBP_PEPTIDYL_AMINO_ACID_MODIFICATION	GOBP_MAPK_CASCADE	0.390313
GOBP_GLYCOSYL_COMPOUND_BIOSYNTHETIC_PROCESS	GOBP_NUCLEOSIDE_MONOPHOSPHATE_METABOLIC_PROCESS	0.390297
GOBP_RESPONSE_TO_ENDOGENOUS_STIMULUS	GOBP_PROTEIN_PHOSPHORYLATION	0.390055
GOBP_SYNAPSE_ORGANIZATION	GOBP_CELL_MORPHOGENESIS_INVOLVED_IN_DIFFERENTIATION	0.390042
GOBP_SYNAPTIC_SIGNALING	GOBP_SYNAPSE_ORGANIZATION	0.389998
GOBP_CELLULAR_RESPONSE_TO_OXYGEN_CONTAINING_COMPOUND	GOBP_POSITIVE_REGULATION_OF_MOLECULAR_FUNCTION	0.389986
GOBP_RESPONSE_TO_NITROGEN_COMPOUND	GOBP_REGULATION_OF_ION_TRANSPORT	0.389972
GOBP_POSITIVE_REGULATION_OF_INTRACELLULAR_SIGNAL_TRANSDUCTION	GOBP_PEPTIDYL_TYROSINE_MODIFICATION	0.389897
GOBP_CELLULAR_MACROMOLECULE_LOCALIZATION	GOBP_NUCLEAR_TRANSPORT	0.389847
GOBP_CIRCULATORY_SYSTEM_DEVELOPMENT	GOBP_REGULATION_OF_CELL_DIFFERENTIATION	0.389829
GOBP_NEGATIVE_REGULATION_OF_ANION_TRANSPORT	GOBP_REGULATION_OF_ION_TRANSPORT	0.389825
GOBP_CELL_MIGRATION	GOBP_REGULATION_OF_IMMUNE_SYSTEM_PROCESS	0.389764
GOBP_DEVELOPMENTAL_GROWTH	GOBP_CELL_MORPHOGENESIS_INVOLVED_IN_DIFFERENTIATION	0.389651
GOBP_LIPID_BIOSYNTHETIC_PROCESS	GOBP_ORGANIC_ACID_METABOLIC_PROCESS	0.389628
GOBP_REGULATION_OF_CELL_DIFFERENTIATION	GOBP_CELL_ACTIVATION	0.389614
GOBP_INNATE_IMMUNE_RESPONSE	GOBP_RESPONSE_TO_BACTERIUM	0.389518
GOBP_REGULATION_OF_PROTEIN_MODIFICATION_PROCESS	GOBP_TRANSMEMBRANE_RECEPTOR_PROTEIN_TYROSINE_KINASE_SIGNALING_PATHWAY	0.389493
GOBP_NEGATIVE_REGULATION_OF_MULTICELLULAR_ORGANISMAL_PROCESS	GOBP_VASCULATURE_DEVELOPMENT	0.389472
GOBP_NEGATIVE_REGULATION_OF_NUCLEOBASE_CONTAINING_COMPOUND_METABOLIC_PROCESS	GOBP_CHROMATIN_ORGANIZATION	0.389429
GOBP_REGULATION_OF_RESPONSE_TO_EXTERNAL_STIMULUS	GOBP_CELL_POPULATION_PROLIFERATION	0.389293
GOBP_REGULATION_OF_MEMBRANE_POTENTIAL	GOBP_CELL_CELL_SIGNALING	0.389292
GOBP_POSITIVE_REGULATION_OF_PROTEIN_METABOLIC_PROCESS	GOBP_REGULATION_OF_PROTEIN_CATABOLIC_PROCESS	0.389282
GOBP_MICROTUBULE_CYTOSKELETON_ORGANIZATION_INVOLVED_IN_MITOSIS	GOBP_MITOTIC_CELL_CYCLE	0.389218
GOBP_DEFENSE_RESPONSE	GOBP_IMMUNE_RESPONSE_REGULATING_SIGNALING_PATHWAY	0.389212
GOBP_REGULATION_OF_CELLULAR_PROTEIN_LOCALIZATION	GOBP_PROTEIN_LOCALIZATION_TO_NUCLEUS	0.389201
TOPICAL_PRODUCTS_FOR_JOINT_AND_MUSCULAR_PAIN	OTHER_ANTINEOPLASTIC_AGENTS	0.389193
Neuroactive_ligand.receptor_interaction	All_Ion_Channels	0.389042
GOBP_REGULATION_OF_PROTEIN_SERINE_THREONINE_KINASE_ACTIVITY	GOBP_NEGATIVE_REGULATION_OF_PHOSPHORUS_METABOLIC_PROCESS	0.388961
GOBP_PHAGOCYTOSIS	GOBP_ACTIVATION_OF_IMMUNE_RESPONSE	0.388953
GOBP_POSITIVE_REGULATION_OF_MULTICELLULAR_ORGANISMAL_PROCESS	GOBP_REGULATION_OF_IMMUNE_RESPONSE	0.388852
GOBP_CELL_CYCLE_PROCESS	GOBP_MICROTUBULE_BASED_PROCESS	0.388702
GOBP_REGULATION_OF_PROTEIN_LOCALIZATION	GOBP_POSITIVE_REGULATION_OF_SIGNALING	0.388688
GOBP_NEGATIVE_REGULATION_OF_INTRACELLULAR_SIGNAL_TRANSDUCTION	GOBP_REGULATION_OF_MAPK_CASCADE	0.388641
GOBP_POSITIVE_REGULATION_OF_GENE_EXPRESSION	GOBP_POSITIVE_REGULATION_OF_BIOSYNTHETIC_PROCESS	0.388638
GOBP_CELL_MIGRATION	GOBP_APOPTOTIC_PROCESS	0.388635
GOBP_LYMPHOCYTE_ACTIVATION	GOBP_ACTIVATION_OF_IMMUNE_RESPONSE	0.388635
GOBP_REGULATION_OF_CATION_CHANNEL_ACTIVITY	GOBP_REGULATION_OF_MEMBRANE_POTENTIAL	0.388627
GOBP_REGULATION_OF_VASCULATURE_DEVELOPMENT	GOBP_AMEBOIDAL_TYPE_CELL_MIGRATION	0.388621
GOBP_REGULATION_OF_CELLULAR_PROTEIN_LOCALIZATION	GOBP_POSITIVE_REGULATION_OF_TRANSPORT	0.388607
GOBP_RESPONSE_TO_OXYGEN_CONTAINING_COMPOUND	GOBP_POSITIVE_REGULATION_OF_MULTICELLULAR_ORGANISMAL_PROCESS	0.388595
GOBP_POSITIVE_REGULATION_OF_CELLULAR_COMPONENT_ORGANIZATION	GOBP_CELL_PART_MORPHOGENESIS	0.388585
GOBP_MITOTIC_NUCLEAR_DIVISION	GOBP_REGULATION_OF_MITOTIC_CELL_CYCLE	0.388568
GOBP_REGULATION_OF_VESICLE_MEDIATED_TRANSPORT	GOBP_RECEPTOR_INTERNALIZATION	0.388563
GOBP_REGULATION_OF_INTRACELLULAR_SIGNAL_TRANSDUCTION	GOBP_REGULATION_OF_RESPONSE_TO_EXTERNAL_STIMULUS	0.388519
GOBP_REGULATION_OF_ANION_TRANSPORT	GOBP_HOMEOSTATIC_PROCESS	0.388488
GOBP_PROTEIN_LOCALIZATION_TO_MEMBRANE	GOBP_REGULATION_OF_TRANSPORT	0.388423
GOBP_POSTTRANSCRIPTIONAL_REGULATION_OF_GENE_EXPRESSION	GOBP_MACROMOLECULE_CATABOLIC_PROCESS	0.388423
GOBP_ANATOMICAL_STRUCTURE_FORMATION_INVOLVED_IN_MORPHOGENESIS	GOBP_REGULATION_OF_CELL_DIFFERENTIATION	0.388421
GOBP_APOPTOTIC_SIGNALING_PATHWAY	GOBP_NEGATIVE_REGULATION_OF_SIGNALING	0.388384
GOBP_NEGATIVE_REGULATION_OF_DEVELOPMENTAL_PROCESS	GOBP_NEURON_DIFFERENTIATION	0.388369
GOBP_REGULATION_OF_SMALL_MOLECULE_METABOLIC_PROCESS	GOBP_MONOCARBOXYLIC_ACID_METABOLIC_PROCESS	0.388297
GOBP_POSITIVE_REGULATION_OF_PROTEOLYSIS	GOBP_REGULATION_OF_CATABOLIC_PROCESS	0.388169
GOBP_REGULATION_OF_CHEMOTAXIS	GOBP_LOCOMOTION	0.388047
GOBP_BIOLOGICAL_ADHESION	GOBP_CELL_ACTIVATION	0.388033
GOBP_POSITIVE_REGULATION_OF_CELL_POPULATION_PROLIFERATION	GOBP_ENZYME_LINKED_RECEPTOR_PROTEIN_SIGNALING_PATHWAY	0.387959
GOBP_APOPTOTIC_SIGNALING_PATHWAY	GOBP_NEGATIVE_REGULATION_OF_RESPONSE_TO_STIMULUS	0.387954
GOBP_POSITIVE_REGULATION_OF_DEVELOPMENTAL_PROCESS	GOBP_BIOLOGICAL_ADHESION	0.387952
GOBP_POSITIVE_REGULATION_OF_CELLULAR_COMPONENT_ORGANIZATION	GOBP_POSITIVE_REGULATION_OF_SIGNALING	0.387821
GOBP_REGULATION_OF_CELL_DEVELOPMENT	GOBP_NEGATIVE_REGULATION_OF_MULTICELLULAR_ORGANISMAL_PROCESS	0.387718
OTHER_GYNECOLOGICALS	HORMONE_ANTAGONISTS_AND_RELATED_AGENTS	0.387635
GOBP_REGULATION_OF_ORGANELLE_ORGANIZATION	GOBP_REGULATION_OF_MITOCHONDRION_ORGANIZATION	0.387607
GOBP_POSITIVE_REGULATION_OF_CATALYTIC_ACTIVITY	GOBP_CELL_POPULATION_PROLIFERATION	0.38757
GOBP_POSITIVE_REGULATION_OF_INTRACELLULAR_SIGNAL_TRANSDUCTION	GOBP_CELL_MIGRATION	0.387566
GOBP_CELL_CELL_ADHESION	GOBP_CELL_MIGRATION	0.387562
GOBP_ACTIVATION_OF_IMMUNE_RESPONSE	GOBP_CELL_ACTIVATION	0.387412
GOBP_CELL_CYCLE_PROCESS	GOBP_DNA_METABOLIC_PROCESS	0.387391
GOBP_CHROMOSOME_ORGANIZATION	GOBP_NEGATIVE_REGULATION_OF_BIOSYNTHETIC_PROCESS	0.387356
GOBP_REGULATION_OF_CELL_DEATH	GOBP_REGULATION_OF_IMMUNE_SYSTEM_PROCESS	0.387353
GOBP_SYNAPTIC_SIGNALING	GOBP_REGULATION_OF_TRANSPORT	0.387345
GOBP_CELL_MIGRATION	GOBP_RESPONSE_TO_ENDOGENOUS_STIMULUS	0.387317
GOBP_REGULATION_OF_CELLULAR_COMPONENT_MOVEMENT	GOBP_LEUKOCYTE_MIGRATION	0.387315
GOBP_REGULATION_OF_SYSTEM_PROCESS	GOBP_REGULATION_OF_TRANSPORTER_ACTIVITY	0.387288
GOBP_RESPONSE_TO_OXYGEN_CONTAINING_COMPOUND	GOBP_CELL_CELL_SIGNALING	0.387285
GOBP_CELL_POPULATION_PROLIFERATION	GOBP_DEFENSE_RESPONSE	0.387241
GOBP_REGULATION_OF_RESPONSE_TO_STRESS	GOBP_NEGATIVE_REGULATION_OF_MULTICELLULAR_ORGANISMAL_PROCESS	0.387216
GOBP_REGULATION_OF_RESPONSE_TO_STRESS	GOBP_REGULATION_OF_PHOSPHORUS_METABOLIC_PROCESS	0.387158
GOBP_RESPONSE_TO_GROWTH_FACTOR	GOBP_CELL_POPULATION_PROLIFERATION	0.387153
GOBP_REGULATION_OF_PHOSPHORUS_METABOLIC_PROCESS	GOBP_HOMEOSTATIC_PROCESS	0.387082
GOBP_POSITIVE_REGULATION_OF_PROTEIN_METABOLIC_PROCESS	GOBP_REGULATION_OF_TRANSPORT	0.38707
GOBP_REGULATION_OF_ION_TRANSPORT	GOBP_MUSCLE_SYSTEM_PROCESS	0.387049
GOBP_REGULATION_OF_MAPK_CASCADE	GOBP_PEPTIDYL_AMINO_ACID_MODIFICATION	0.387048
GOBP_RESPONSE_TO_ENDOGENOUS_STIMULUS	GOBP_CELL_CELL_SIGNALING	0.386876
GOBP_REGULATION_OF_CELL_DIFFERENTIATION	GOBP_REGULATION_OF_PROTEIN_PHOSPHORYLATION	0.386844
GOBP_CARBOHYDRATE_DERIVATIVE_BIOSYNTHETIC_PROCESS	GOBP_NUCLEOBASE_CONTAINING_SMALL_MOLECULE_METABOLIC_PROCESS	0.386763
GOBP_POSITIVE_REGULATION_OF_MULTICELLULAR_ORGANISMAL_PROCESS	GOBP_PROTEIN_PHOSPHORYLATION	0.386752
GOBP_CELL_POPULATION_PROLIFERATION	GOBP_CELL_CYCLE	0.38664
GOBP_CATION_TRANSMEMBRANE_TRANSPORT	GOBP_POSITIVE_REGULATION_OF_ION_TRANSPORT	0.386596
GOBP_DEFENSE_RESPONSE_TO_OTHER_ORGANISM	GOBP_NEGATIVE_REGULATION_OF_GENE_EXPRESSION	0.386545
GOBP_REGULATION_OF_TRANSMEMBRANE_TRANSPORT	GOBP_REGULATION_OF_SIGNALING_RECEPTOR_ACTIVITY	0.386537
GOBP_POSITIVE_REGULATION_OF_NUCLEOBASE_CONTAINING_COMPOUND_METABOLIC_PROCESS	GOBP_POSITIVE_REGULATION_OF_SIGNALING	0.386508
GOBP_NEGATIVE_REGULATION_OF_MOLECULAR_FUNCTION	GOBP_PROTEIN_PHOSPHORYLATION	0.386474
GOBP_REGULATION_OF_RESPONSE_TO_STRESS	GOBP_NEGATIVE_REGULATION_OF_CELL_DEATH	0.386472
GOBP_NEGATIVE_REGULATION_OF_CELLULAR_COMPONENT_ORGANIZATION	GOBP_CELL_PROJECTION_ORGANIZATION	0.386464
GOBP_NEGATIVE_REGULATION_OF_RESPONSE_TO_STIMULUS	GOBP_RESPONSE_TO_CYTOKINE	0.386449
GOBP_POSITIVE_REGULATION_OF_PROTEIN_METABOLIC_PROCESS	GOBP_TRANSMEMBRANE_RECEPTOR_PROTEIN_TYROSINE_KINASE_SIGNALING_PATHWAY	0.386414
GOBP_REGULATION_OF_CELL_DIFFERENTIATION	GOBP_NEGATIVE_REGULATION_OF_BIOSYNTHETIC_PROCESS	0.386388
DOPAMINERGIC_AGENTS	DIRECT_ACTING_ANTIVIRALS	0.386359
GOBP_GROWTH	GOBP_CELL_PROJECTION_ORGANIZATION	0.38627
GOBP_ORGANONITROGEN_COMPOUND_BIOSYNTHETIC_PROCESS	GOBP_ORGANIC_ACID_METABOLIC_PROCESS	0.386236
GOBP_TRANSMEMBRANE_RECEPTOR_PROTEIN_TYROSINE_KINASE_SIGNALING_PATHWAY	GOBP_POSITIVE_REGULATION_OF_PROTEIN_PHOSPHORYLATION	0.386233
GOBP_CHEMICAL_HOMEOSTASIS	GOBP_CIRCULATORY_SYSTEM_PROCESS	0.386175
GOBP_REGULATION_OF_INTRACELLULAR_SIGNAL_TRANSDUCTION	GOBP_POSITIVE_REGULATION_OF_CELLULAR_COMPONENT_ORGANIZATION	0.386124
GOBP_NEGATIVE_REGULATION_OF_RESPONSE_TO_STIMULUS	GOBP_NEGATIVE_REGULATION_OF_GENE_EXPRESSION	0.386104
GOBP_POSITIVE_REGULATION_OF_GENE_EXPRESSION	GOBP_POSTTRANSCRIPTIONAL_REGULATION_OF_GENE_EXPRESSION	0.386063
GOBP_POSITIVE_REGULATION_OF_MULTICELLULAR_ORGANISMAL_PROCESS	GOBP_IMMUNE_SYSTEM_DEVELOPMENT	0.386049
GOBP_REGULATION_OF_INTRINSIC_APOPTOTIC_SIGNALING_PATHWAY	GOBP_NEGATIVE_REGULATION_OF_INTRACELLULAR_SIGNAL_TRANSDUCTION	0.38604
GOBP_REGULATION_OF_INTRACELLULAR_SIGNAL_TRANSDUCTION	GOBP_RESPONSE_TO_ENDOGENOUS_STIMULUS	0.385993
GOBP_RESPONSE_TO_ENDOPLASMIC_RETICULUM_STRESS	GOBP_PROTEASOMAL_PROTEIN_CATABOLIC_PROCESS	0.385978
GOBP_POSITIVE_REGULATION_OF_INTRACELLULAR_SIGNAL_TRANSDUCTION	GOBP_ENZYME_LINKED_RECEPTOR_PROTEIN_SIGNALING_PATHWAY	0.385968
GOBP_SMALL_MOLECULE_BIOSYNTHETIC_PROCESS	GOBP_CELLULAR_LIPID_METABOLIC_PROCESS	0.38596
GOBP_POSITIVE_REGULATION_OF_PROTEIN_METABOLIC_PROCESS	GOBP_REGULATION_OF_CELL_DIFFERENTIATION	0.38593
GOBP_REGULATION_OF_TRANSMEMBRANE_TRANSPORT	GOBP_MUSCLE_SYSTEM_PROCESS	0.385925
GOBP_EPITHELIUM_DEVELOPMENT	GOBP_HEART_DEVELOPMENT	0.385867
GOBP_HEAD_DEVELOPMENT	GOBP_REGULATION_OF_CELL_DIFFERENTIATION	0.385802
GOBP_REGULATION_OF_MULTICELLULAR_ORGANISMAL_DEVELOPMENT	GOBP_REGULATION_OF_RESPONSE_TO_EXTERNAL_STIMULUS	0.385785
GOBP_VESICLE_MEDIATED_TRANSPORT_IN_SYNAPSE	GOBP_EXOCYTOSIS	0.385668
GOBP_IMPORT_INTO_NUCLEUS	GOBP_PROTEIN_LOCALIZATION_TO_ORGANELLE	0.385637
GOBP_POSITIVE_REGULATION_OF_MULTICELLULAR_ORGANISMAL_PROCESS	GOBP_POSITIVE_REGULATION_OF_MOLECULAR_FUNCTION	0.385487
GOBP_REGULATION_OF_RESPONSE_TO_STRESS	GOBP_IMMUNE_SYSTEM_DEVELOPMENT	0.385483
GOBP_CELL_MORPHOGENESIS_INVOLVED_IN_NEURON_DIFFERENTIATION	GOBP_CENTRAL_NERVOUS_SYSTEM_DEVELOPMENT	0.385392
GOBP_NEURON_APOPTOTIC_PROCESS	GOBP_APOPTOTIC_PROCESS	0.38539
GOBP_POSITIVE_REGULATION_OF_CELLULAR_COMPONENT_ORGANIZATION	GOBP_CELL_MORPHOGENESIS_INVOLVED_IN_DIFFERENTIATION	0.385328
GOBP_NEGATIVE_REGULATION_OF_APOPTOTIC_SIGNALING_PATHWAY	GOBP_NEGATIVE_REGULATION_OF_SIGNALING	0.385304
GOBP_REGULATION_OF_MULTICELLULAR_ORGANISMAL_DEVELOPMENT	GOBP_PROTEIN_PHOSPHORYLATION	0.3853
GOBP_REGULATION_OF_DEFENSE_RESPONSE	GOBP_IMMUNE_SYSTEM_DEVELOPMENT	0.385173
GOBP_SYNAPSE_ORGANIZATION	GOBP_DENDRITE_DEVELOPMENT	0.385086
GOBP_POSITIVE_REGULATION_OF_TRANSPORT	GOBP_POSITIVE_REGULATION_OF_SIGNALING	0.385076
GOBP_DIVALENT_INORGANIC_CATION_HOMEOSTASIS	GOBP_REGULATION_OF_ION_TRANSPORT	0.385049
GOBP_ANATOMICAL_STRUCTURE_FORMATION_INVOLVED_IN_MORPHOGENESIS	GOBP_GASTRULATION	0.385002
GOBP_REGULATION_OF_MULTICELLULAR_ORGANISMAL_DEVELOPMENT	GOBP_CELL_CELL_ADHESION	0.384912
GOBP_POSITIVE_REGULATION_OF_SIGNALING	GOBP_POSITIVE_REGULATION_OF_GENE_EXPRESSION	0.384825
GOBP_REGULATION_OF_NERVOUS_SYSTEM_DEVELOPMENT	GOBP_CENTRAL_NERVOUS_SYSTEM_DEVELOPMENT	0.384745
GOBP_REGULATION_OF_RESPONSE_TO_EXTERNAL_STIMULUS	GOBP_CELL_ACTIVATION	0.384692
GOBP_METAL_ION_HOMEOSTASIS	GOBP_REGULATION_OF_TRANSPORT	0.384605
GOBP_EMBRYO_DEVELOPMENT	GOBP_CELL_POPULATION_PROLIFERATION	0.384598
GOBP_PROTEIN_MODIFICATION_BY_SMALL_PROTEIN_REMOVAL	GOBP_MODIFICATION_DEPENDENT_MACROMOLECULE_CATABOLIC_PROCESS	0.384557
GOBP_PEPTIDYL_AMINO_ACID_MODIFICATION	GOBP_CELL_POPULATION_PROLIFERATION	0.384556
GOBP_REGULATION_OF_TRANSPORT	GOBP_REGULATION_OF_PROTEIN_MODIFICATION_PROCESS	0.384555
GOBP_CHEMICAL_HOMEOSTASIS	GOBP_REGULATION_OF_ANION_TRANSPORT	0.384417
GOBP_REGULATION_OF_CELLULAR_COMPONENT_MOVEMENT	GOBP_POSITIVE_REGULATION_OF_MULTICELLULAR_ORGANISMAL_PROCESS	0.384345
GOBP_POSITIVE_REGULATION_OF_CELLULAR_COMPONENT_BIOGENESIS	GOBP_CELL_JUNCTION_ORGANIZATION	0.384277
GOBP_POSITIVE_REGULATION_OF_PROTEIN_MODIFICATION_PROCESS	GOBP_ENZYME_LINKED_RECEPTOR_PROTEIN_SIGNALING_PATHWAY	0.384268
GOBP_POSITIVE_REGULATION_OF_MOLECULAR_FUNCTION	GOBP_REGULATION_OF_ION_TRANSPORT	0.384201
GOBP_MONOCARBOXYLIC_ACID_METABOLIC_PROCESS	GOBP_ORGANOPHOSPHATE_METABOLIC_PROCESS	0.384196
GOBP_REGULATION_OF_MEMBRANE_POTENTIAL	GOBP_HEART_PROCESS	0.384121
GOBP_REGULATION_OF_MULTICELLULAR_ORGANISMAL_DEVELOPMENT	GOBP_REGULATION_OF_CELL_ADHESION	0.384078
GOBP_REGULATION_OF_NERVOUS_SYSTEM_DEVELOPMENT	GOBP_CELL_JUNCTION_ASSEMBLY	0.384056
GOBP_POSITIVE_REGULATION_OF_PHOSPHORUS_METABOLIC_PROCESS	GOBP_APOPTOTIC_PROCESS	0.384053
GOBP_RESPONSE_TO_NITROGEN_COMPOUND	GOBP_CHEMICAL_HOMEOSTASIS	0.384023
GOBP_CELL_MIGRATION	GOBP_CENTRAL_NERVOUS_SYSTEM_DEVELOPMENT	0.383962
GOBP_SYNAPSE_ORGANIZATION	GOBP_CELL_MORPHOGENESIS	0.383917
GOBP_REGULATION_OF_RESPONSE_TO_EXTERNAL_STIMULUS	GOBP_POSITIVE_REGULATION_OF_GENE_EXPRESSION	0.383891
GOBP_HEAD_DEVELOPMENT	GOBP_CELLULAR_COMPONENT_MORPHOGENESIS	0.383884
Urologicals	OTHER_ANTINEOPLASTIC_AGENTS	0.38387
TOPICAL_PRODUCTS_FOR_JOINT_AND_MUSCULAR_PAIN	LIPID_MODIFYING_AGENTS_PLAIN	0.383861
GOBP_REGULATION_OF_PROTEOLYSIS	GOBP_POSITIVE_REGULATION_OF_CATABOLIC_PROCESS	0.38385
GOBP_REGULATION_OF_CELLULAR_PROTEIN_LOCALIZATION	GOBP_POSITIVE_REGULATION_OF_ION_TRANSPORT	0.383831
GOBP_POSITIVE_REGULATION_OF_MOLECULAR_FUNCTION	GOBP_CELL_CELL_SIGNALING	0.383821
GOBP_PURINE_CONTAINING_COMPOUND_METABOLIC_PROCESS	GOBP_ORGANIC_ACID_METABOLIC_PROCESS	0.383787
GOBP_POSITIVE_REGULATION_OF_MULTICELLULAR_ORGANISMAL_PROCESS	GOBP_REGULATION_OF_CELL_DEATH	0.383655
GOBP_REGULATION_OF_CELL_DIFFERENTIATION	GOBP_POSITIVE_REGULATION_OF_MOLECULAR_FUNCTION	0.383617
GOBP_REGULATION_OF_CHEMOTAXIS	GOBP_LEUKOCYTE_MIGRATION	0.383543
GOBP_CELLULAR_MACROMOLECULE_LOCALIZATION	GOBP_POSITIVE_REGULATION_OF_SIGNALING	0.383529
GOBP_NERVOUS_SYSTEM_PROCESS	GOBP_REGULATION_OF_MEMBRANE_POTENTIAL	0.383492
GOBP_SMALL_MOLECULE_METABOLIC_PROCESS	GOBP_HOMEOSTATIC_PROCESS	0.383409
GOBP_TRANSMEMBRANE_RECEPTOR_PROTEIN_TYROSINE_KINASE_SIGNALING_PATHWAY	GOBP_MAPK_CASCADE	0.383349
GOBP_ORGANONITROGEN_COMPOUND_BIOSYNTHETIC_PROCESS	GOBP_LIPID_METABOLIC_PROCESS	0.383313
GOBP_HOMEOSTATIC_PROCESS	GOBP_CELL_CELL_SIGNALING	0.383245
GOBP_REGULATION_OF_RESPONSE_TO_STRESS	GOBP_POSITIVE_REGULATION_OF_PROTEIN_METABOLIC_PROCESS	0.383239
GOBP_NUCLEOBASE_CONTAINING_SMALL_MOLECULE_METABOLIC_PROCESS	GOBP_RIBONUCLEOSIDE_METABOLIC_PROCESS	0.383155
GOBP_REGULATION_OF_RESPONSE_TO_STRESS	GOBP_PROTEIN_PHOSPHORYLATION	0.383087
GOBP_CELLULAR_MACROMOLECULE_CATABOLIC_PROCESS	GOBP_PEPTIDE_BIOSYNTHETIC_PROCESS	0.383069
GOBP_CELL_CYCLE	GOBP_REPRODUCTION	0.383044
GOBP_REGULATION_OF_PHOSPHORUS_METABOLIC_PROCESS	GOBP_REGULATION_OF_IMMUNE_SYSTEM_PROCESS	0.383009
GOBP_GROWTH	GOBP_CELL_MORPHOGENESIS_INVOLVED_IN_DIFFERENTIATION	0.382972
GOBP_HEAD_DEVELOPMENT	GOBP_CELL_MORPHOGENESIS	0.382961
GOBP_POSITIVE_REGULATION_OF_MULTICELLULAR_ORGANISMAL_PROCESS	GOBP_BIOLOGICAL_ADHESION	0.382861
GOBP_REGULATION_OF_MULTICELLULAR_ORGANISMAL_DEVELOPMENT	GOBP_NEGATIVE_REGULATION_OF_CELL_POPULATION_PROLIFERATION	0.382853
GOBP_REGULATION_OF_MRNA_METABOLIC_PROCESS	GOBP_REGULATION_OF_CATABOLIC_PROCESS	0.382734
GOBP_REGULATION_OF_TRANSPORT	GOBP_PROTEIN_PHOSPHORYLATION	0.38266
GOBP_REGULATION_OF_CELL_CYCLE	GOBP_CELL_POPULATION_PROLIFERATION	0.382598
GOBP_CELLULAR_RESPONSE_TO_OXYGEN_CONTAINING_COMPOUND	GOBP_PROTEIN_PHOSPHORYLATION	0.382598
GOBP_SECRETION	GOBP_POSITIVE_REGULATION_OF_ION_TRANSPORT	0.382574
GOBP_POSITIVE_REGULATION_OF_LOCOMOTION	GOBP_TUBE_DEVELOPMENT	0.382538
GOBP_IMMUNE_SYSTEM_DEVELOPMENT	GOBP_IMMUNE_EFFECTOR_PROCESS	0.38251
GOBP_POSITIVE_REGULATION_OF_PROTEIN_METABOLIC_PROCESS	GOBP_POSITIVE_REGULATION_OF_DEVELOPMENTAL_PROCESS	0.38249
GOBP_REGULATION_OF_TRANSPORT	GOBP_ENDOCYTOSIS	0.382456
GOBP_TUBE_DEVELOPMENT	GOBP_APOPTOTIC_PROCESS	0.382454
GOBP_REGULATION_OF_PEPTIDASE_ACTIVITY	GOBP_POSITIVE_REGULATION_OF_CATALYTIC_ACTIVITY	0.382412
GOBP_REGULATION_OF_ANION_TRANSPORT	GOBP_INTRACELLULAR_PROTEIN_TRANSPORT	0.382382
GOBP_CELL_CELL_ADHESION	GOBP_REGULATION_OF_CELL_DIFFERENTIATION	0.382367
GOBP_CELL_CELL_ADHESION	GOBP_CELL_MORPHOGENESIS	0.38235
GOBP_SULFUR_COMPOUND_METABOLIC_PROCESS	GOBP_ORGANIC_ACID_METABOLIC_PROCESS	0.382235
GOBP_POSITIVE_REGULATION_OF_DEVELOPMENTAL_PROCESS	GOBP_REGULATION_OF_PROTEIN_PHOSPHORYLATION	0.382213
GOBP_POSITIVE_REGULATION_OF_CELLULAR_PROTEIN_LOCALIZATION	GOBP_POSITIVE_REGULATION_OF_ION_TRANSPORT	0.382187
GOBP_METAL_ION_HOMEOSTASIS	GOBP_CIRCULATORY_SYSTEM_PROCESS	0.382168
GOBP_SYNAPTIC_SIGNALING	GOBP_BEHAVIOR	0.382114
GOBP_ACTIN_FILAMENT_BASED_PROCESS	GOBP_MUSCLE_CONTRACTION	0.382085
GOBP_AMIDE_BIOSYNTHETIC_PROCESS	GOBP_MRNA_METABOLIC_PROCESS	0.382066
GOBP_LYMPHOCYTE_ACTIVATION	GOBP_LEUKOCYTE_MEDIATED_IMMUNITY	0.382062
GOBP_POSITIVE_REGULATION_OF_CELLULAR_PROTEIN_LOCALIZATION	GOBP_PROTEIN_LOCALIZATION_TO_MEMBRANE	0.382045
GOBP_REGULATION_OF_MULTICELLULAR_ORGANISMAL_DEVELOPMENT	GOBP_NEGATIVE_REGULATION_OF_SIGNALING	0.381949
GOBP_CELLULAR_RESPONSE_TO_OXYGEN_CONTAINING_COMPOUND	GOBP_REGULATION_OF_ION_TRANSPORT	0.381906
GOBP_REGULATION_OF_ANATOMICAL_STRUCTURE_MORPHOGENESIS	GOBP_AMEBOIDAL_TYPE_CELL_MIGRATION	0.38181
GOBP_POSITIVE_REGULATION_OF_INTRACELLULAR_SIGNAL_TRANSDUCTION	GOBP_REGULATION_OF_RESPONSE_TO_EXTERNAL_STIMULUS	0.381792
GOBP_REGULATION_OF_RESPONSE_TO_STRESS	GOBP_NEGATIVE_REGULATION_OF_PROTEIN_METABOLIC_PROCESS	0.381774
GOBP_NEGATIVE_REGULATION_OF_CATALYTIC_ACTIVITY	GOBP_DEPHOSPHORYLATION	0.381768
GOBP_CELLULAR_HOMEOSTASIS	GOBP_CIRCULATORY_SYSTEM_PROCESS	0.381749
GOBP_POSITIVE_REGULATION_OF_CELLULAR_COMPONENT_ORGANIZATION	GOBP_POSITIVE_REGULATION_OF_TRANSPORT	0.38165
GOBP_REGULATION_OF_CELL_DEVELOPMENT	GOBP_NEGATIVE_REGULATION_OF_CELLULAR_COMPONENT_ORGANIZATION	0.381649
GOBP_NEGATIVE_REGULATION_OF_GENE_EXPRESSION	GOBP_IMMUNE_SYSTEM_DEVELOPMENT	0.381643
GOBP_INORGANIC_ION_TRANSMEMBRANE_TRANSPORT	GOBP_REGULATION_OF_POTASSIUM_ION_TRANSPORT	0.381639
GOBP_POSITIVE_REGULATION_OF_DEVELOPMENTAL_PROCESS	GOBP_APOPTOTIC_PROCESS	0.381627
GOBP_POSITIVE_REGULATION_OF_GENE_EXPRESSION	GOBP_CELL_ACTIVATION	0.381556
GOBP_REGULATION_OF_INTRACELLULAR_SIGNAL_TRANSDUCTION	GOBP_CELL_CYCLE	0.381555
GOBP_PHAGOCYTOSIS	GOBP_POSITIVE_REGULATION_OF_IMMUNE_SYSTEM_PROCESS	0.381435
GOBP_RESPONSE_TO_ENDOGENOUS_STIMULUS	GOBP_POSITIVE_REGULATION_OF_CELL_POPULATION_PROLIFERATION	0.381429
GOBP_REGULATION_OF_CELL_DEATH	GOBP_RESPONSE_TO_ABIOTIC_STIMULUS	0.381427
GOBP_TUBE_MORPHOGENESIS	GOBP_UROGENITAL_SYSTEM_DEVELOPMENT	0.381342
GOBP_POSITIVE_REGULATION_OF_PROTEOLYSIS	GOBP_POSITIVE_REGULATION_OF_CATALYTIC_ACTIVITY	0.381316
GOBP_CATION_TRANSMEMBRANE_TRANSPORT	GOBP_REGULATION_OF_POTASSIUM_ION_TRANSPORT	0.38121
GOBP_NEUROGENESIS	GOBP_ANIMAL_ORGAN_MORPHOGENESIS	0.381179
GOBP_ANATOMICAL_STRUCTURE_FORMATION_INVOLVED_IN_MORPHOGENESIS	GOBP_BIOLOGICAL_ADHESION	0.381169
GOBP_POSITIVE_REGULATION_OF_MULTICELLULAR_ORGANISMAL_PROCESS	GOBP_RESPONSE_TO_CYTOKINE	0.381167
GOBP_POSITIVE_REGULATION_OF_CELLULAR_COMPONENT_ORGANIZATION	GOBP_POSITIVE_REGULATION_OF_CATALYTIC_ACTIVITY	0.381042
GOBP_REGULATION_OF_CELL_CYCLE	GOBP_PROTEIN_PHOSPHORYLATION	0.381
GOBP_MEMBRANE_ORGANIZATION	GOBP_INTRACELLULAR_TRANSPORT	0.38092
GOBP_POSITIVE_REGULATION_OF_CELLULAR_COMPONENT_ORGANIZATION	GOBP_CELL_MIGRATION	0.380861
GOBP_POSITIVE_REGULATION_OF_DEVELOPMENTAL_PROCESS	GOBP_CELL_MORPHOGENESIS_INVOLVED_IN_NEURON_DIFFERENTIATION	0.380843
GOBP_REGULATION_OF_MULTICELLULAR_ORGANISMAL_DEVELOPMENT	GOBP_REGULATION_OF_CELL_PROJECTION_ORGANIZATION	0.380842
GOBP_LIPID_BIOSYNTHETIC_PROCESS	GOBP_ALCOHOL_METABOLIC_PROCESS	0.380786
GOBP_POSITIVE_REGULATION_OF_CELLULAR_COMPONENT_ORGANIZATION	GOBP_CELL_JUNCTION_ASSEMBLY	0.380769
GOBP_LOCOMOTION	GOBP_ANIMAL_ORGAN_MORPHOGENESIS	0.380754
GOBP_POSITIVE_REGULATION_OF_PROTEIN_METABOLIC_PROCESS	GOBP_PROTEIN_CATABOLIC_PROCESS	0.380731
GOBP_EPITHELIUM_DEVELOPMENT	GOBP_REGULATION_OF_ANATOMICAL_STRUCTURE_MORPHOGENESIS	0.38073
GOBP_SYNAPSE_ORGANIZATION	GOBP_NEURON_DIFFERENTIATION	0.380707
GOBP_POSITIVE_REGULATION_OF_PROTEIN_METABOLIC_PROCESS	GOBP_CELLULAR_MACROMOLECULE_CATABOLIC_PROCESS	0.380684
GOBP_ORGANIC_HYDROXY_COMPOUND_BIOSYNTHETIC_PROCESS	GOBP_SMALL_MOLECULE_METABOLIC_PROCESS	0.380671
GOBP_POSITIVE_REGULATION_OF_DEVELOPMENTAL_PROCESS	GOBP_REGULATION_OF_NEURON_PROJECTION_DEVELOPMENT	0.380658
GOBP_REGULATION_OF_RESPONSE_TO_EXTERNAL_STIMULUS	GOBP_BIOLOGICAL_ADHESION	0.380619
GOBP_REGULATION_OF_ION_TRANSPORT	GOBP_POSITIVE_REGULATION_OF_SIGNALING	0.380614
GOBP_NUCLEAR_TRANSPORT	GOBP_PROTEIN_LOCALIZATION_TO_ORGANELLE	0.380548
GOBP_HOMEOSTATIC_PROCESS	GOBP_CIRCULATORY_SYSTEM_PROCESS	0.380535
GOBP_BIOLOGICAL_PROCESS_INVOLVED_IN_SYMBIOTIC_INTERACTION	GOBP_IMMUNE_EFFECTOR_PROCESS	0.380498
GOBP_NUCLEAR_TRANSPORT	GOBP_REGULATION_OF_INTRACELLULAR_TRANSPORT	0.380485
GOBP_MRNA_METABOLIC_PROCESS	GOBP_PEPTIDE_METABOLIC_PROCESS	0.380478
GOBP_REGULATION_OF_INFLAMMATORY_RESPONSE	GOBP_POSITIVE_REGULATION_OF_RESPONSE_TO_EXTERNAL_STIMULUS	0.380458
GOBP_REGULATION_OF_HEMOPOIESIS	GOBP_REGULATION_OF_CELL_ADHESION	0.380439
GOBP_RESPONSE_TO_OXYGEN_CONTAINING_COMPOUND	GOBP_REGULATION_OF_ANION_TRANSPORT	0.380256
GOBP_POSITIVE_REGULATION_OF_PROTEIN_METABOLIC_PROCESS	GOBP_POSITIVE_REGULATION_OF_BIOSYNTHETIC_PROCESS	0.380203
GOBP_NEGATIVE_REGULATION_OF_DEVELOPMENTAL_PROCESS	GOBP_LOCOMOTION	0.380153
GOBP_POSITIVE_REGULATION_OF_PROTEIN_MODIFICATION_PROCESS	GOBP_APOPTOTIC_PROCESS	0.380114
GOBP_CELL_MORPHOGENESIS_INVOLVED_IN_NEURON_DIFFERENTIATION	GOBP_BIOLOGICAL_ADHESION	0.380068
GOBP_POSITIVE_REGULATION_OF_INTRACELLULAR_SIGNAL_TRANSDUCTION	GOBP_POSITIVE_REGULATION_OF_LOCOMOTION	0.380024
GOBP_REGULATION_OF_CHEMOTAXIS	GOBP_CELL_MIGRATION	0.379997
GOBP_CELL_CYCLE	GOBP_MICROTUBULE_BASED_PROCESS	0.379973
GOBP_CELLULAR_RESPONSE_TO_OXYGEN_CONTAINING_COMPOUND	GOBP_REGULATION_OF_PROTEIN_MODIFICATION_PROCESS	0.379894
GOBP_POSITIVE_REGULATION_OF_CELL_PROJECTION_ORGANIZATION	GOBP_CELL_MORPHOGENESIS	0.379841
GOBP_SMALL_MOLECULE_METABOLIC_PROCESS	GOBP_CELLULAR_CARBOHYDRATE_METABOLIC_PROCESS	0.379824
GOBP_CELLULAR_MACROMOLECULE_CATABOLIC_PROCESS	GOBP_PEPTIDE_METABOLIC_PROCESS	0.379824
GOBP_ANATOMICAL_STRUCTURE_FORMATION_INVOLVED_IN_MORPHOGENESIS	GOBP_POSITIVE_REGULATION_OF_LOCOMOTION	0.379807
GOBP_EMBRYONIC_MORPHOGENESIS	GOBP_HEART_DEVELOPMENT	0.379806
GOBP_SYNAPTIC_SIGNALING	GOBP_SECRETION	0.379757
GOBP_REGULATION_OF_INTRACELLULAR_SIGNAL_TRANSDUCTION	GOBP_NEGATIVE_REGULATION_OF_CELL_DEATH	0.379691
GOBP_REGULATION_OF_NEUROGENESIS	GOBP_DENDRITE_DEVELOPMENT	0.37969
GOBP_REGULATION_OF_PROTEIN_KINASE_ACTIVITY	GOBP_TRANSMEMBRANE_RECEPTOR_PROTEIN_TYROSINE_KINASE_SIGNALING_PATHWAY	0.379653
GOBP_POSITIVE_REGULATION_OF_HYDROLASE_ACTIVITY	GOBP_REGULATION_OF_PROTEOLYSIS	0.379606
GOBP_REGULATION_OF_CELL_DIFFERENTIATION	GOBP_RESPONSE_TO_CYTOKINE	0.379562
GOBP_LOCOMOTION	GOBP_NEGATIVE_REGULATION_OF_CELL_POPULATION_PROLIFERATION	0.379502
GOBP_REGULATION_OF_TRANS_SYNAPTIC_SIGNALING	GOBP_SYNAPSE_ORGANIZATION	0.379476
GOBP_REGULATION_OF_CELL_DEATH	GOBP_POSITIVE_REGULATION_OF_PHOSPHORUS_METABOLIC_PROCESS	0.379466
GOBP_POSITIVE_REGULATION_OF_MULTICELLULAR_ORGANISMAL_PROCESS	GOBP_REGULATION_OF_PROTEIN_PHOSPHORYLATION	0.379465
GOBP_ESTABLISHMENT_OF_PROTEIN_LOCALIZATION_TO_ORGANELLE	GOBP_REGULATION_OF_INTRACELLULAR_TRANSPORT	0.37946
GOBP_NEGATIVE_REGULATION_OF_MOLECULAR_FUNCTION	GOBP_PROTEOLYSIS	0.379378
GOBP_EPITHELIUM_DEVELOPMENT	GOBP_LOCOMOTION	0.379333
GOBP_TRANSMEMBRANE_TRANSPORT	GOBP_HEART_PROCESS	0.379308
GOBP_LOCOMOTION	GOBP_POSITIVE_REGULATION_OF_PROTEIN_PHOSPHORYLATION	0.379282
GOBP_REGULATION_OF_CELLULAR_COMPONENT_MOVEMENT	GOBP_POSITIVE_REGULATION_OF_SIGNALING	0.379238
THROAT_PREPARATIONS	HORMONE_ANTAGONISTS_AND_RELATED_AGENTS	0.379094
GOBP_ESTABLISHMENT_OF_PROTEIN_LOCALIZATION	GOBP_PROTEIN_CONTAINING_COMPLEX_SUBUNIT_ORGANIZATION	0.379042
GOBP_REGULATION_OF_SMALL_GTPASE_MEDIATED_SIGNAL_TRANSDUCTION	GOBP_POSITIVE_REGULATION_OF_MOLECULAR_FUNCTION	0.379034
GOBP_ANATOMICAL_STRUCTURE_FORMATION_INVOLVED_IN_MORPHOGENESIS	GOBP_HEART_DEVELOPMENT	0.378893
GOBP_DEFENSE_RESPONSE_TO_OTHER_ORGANISM	GOBP_IMMUNE_SYSTEM_DEVELOPMENT	0.378884
GOBP_MONOCARBOXYLIC_ACID_METABOLIC_PROCESS	GOBP_GENERATION_OF_PRECURSOR_METABOLITES_AND_ENERGY	0.378825
GOBP_REGULATION_OF_BODY_FLUID_LEVELS	GOBP_CELL_ACTIVATION	0.378736
GOBP_REGULATION_OF_CELL_DIFFERENTIATION	GOBP_TUBE_MORPHOGENESIS	0.378717
GOBP_CELLULAR_AMIDE_METABOLIC_PROCESS	GOBP_ORGANIC_ACID_METABOLIC_PROCESS	0.378638
GOBP_TUBE_DEVELOPMENT	GOBP_REGULATION_OF_CELL_ADHESION	0.378527
GOBP_POSITIVE_REGULATION_OF_TRANSPORT	GOBP_INTRACELLULAR_TRANSPORT	0.378502
GOBP_REGULATION_OF_RESPONSE_TO_STRESS	GOBP_BIOLOGICAL_PROCESS_INVOLVED_IN_SYMBIOTIC_INTERACTION	0.378437
THROAT_PREPARATIONS	PSYCHOSTIMULANTS_AGENTS_USED_FOR_ADHD_AND_NOOTROPICS	0.378437
GOBP_POSITIVE_REGULATION_OF_PROTEIN_METABOLIC_PROCESS	GOBP_NEGATIVE_REGULATION_OF_SIGNALING	0.378384
GOBP_APOPTOTIC_SIGNALING_PATHWAY	GOBP_POSITIVE_REGULATION_OF_CELL_DEATH	0.378363
GOBP_POSITIVE_REGULATION_OF_RESPONSE_TO_EXTERNAL_STIMULUS	GOBP_INFLAMMATORY_RESPONSE	0.378326
GOBP_REGULATION_OF_INTRACELLULAR_SIGNAL_TRANSDUCTION	GOBP_RESPONSE_TO_CYTOKINE	0.378268
GOBP_REGULATION_OF_CELLULAR_COMPONENT_MOVEMENT	GOBP_NEGATIVE_REGULATION_OF_RESPONSE_TO_STIMULUS	0.378219
GOBP_ANAPHASE_PROMOTING_COMPLEX_DEPENDENT_CATABOLIC_PROCESS	GOBP_REGULATION_OF_CELL_CYCLE_PROCESS	0.378217
TOPICAL_PRODUCTS_FOR_JOINT_AND_MUSCULAR_PAIN	ANTIPSYCHOTICS	0.378188
GOBP_CELLULAR_MACROMOLECULE_LOCALIZATION	GOBP_CELL_CELL_SIGNALING	0.378046
GOBP_CELL_MIGRATION	GOBP_NEGATIVE_REGULATION_OF_CELL_POPULATION_PROLIFERATION	0.378005
GOBP_REGULATION_OF_CELL_ADHESION	GOBP_IMMUNE_SYSTEM_DEVELOPMENT	0.37798
GOBP_CELL_POPULATION_PROLIFERATION	GOBP_MAPK_CASCADE	0.377967
GOBP_CELL_MORPHOGENESIS_INVOLVED_IN_NEURON_DIFFERENTIATION	GOBP_GROWTH	0.377962
GOBP_CELLULAR_RESPONSE_TO_OXYGEN_CONTAINING_COMPOUND	GOBP_POSITIVE_REGULATION_OF_SIGNALING	0.37795
GOBP_REGULATION_OF_PHOSPHORUS_METABOLIC_PROCESS	GOBP_POSITIVE_REGULATION_OF_CELLULAR_COMPONENT_ORGANIZATION	0.377915
GOBP_CHROMOSOME_ORGANIZATION	GOBP_POSITIVE_REGULATION_OF_BIOSYNTHETIC_PROCESS	0.377905
GOBP_RESPONSE_TO_ABIOTIC_STIMULUS	GOBP_APOPTOTIC_PROCESS	0.377892
GOBP_NEGATIVE_REGULATION_OF_MULTICELLULAR_ORGANISMAL_PROCESS	GOBP_BLOOD_VESSEL_MORPHOGENESIS	0.377888
GOBP_POSITIVE_REGULATION_OF_LOCOMOTION	GOBP_CELL_POPULATION_PROLIFERATION	0.377866
GOBP_CELLULAR_MACROMOLECULE_LOCALIZATION	GOBP_MEMBRANE_ORGANIZATION	0.377862
GOBP_DEVELOPMENTAL_GROWTH	GOBP_CELL_PROJECTION_ORGANIZATION	0.377861
GOBP_REGULATION_OF_INTRACELLULAR_SIGNAL_TRANSDUCTION	GOBP_HOMEOSTATIC_PROCESS	0.377821
GOBP_CELL_MIGRATION	GOBP_POSITIVE_REGULATION_OF_PROTEIN_PHOSPHORYLATION	0.37781
GOBP_REGULATION_OF_TRANSFERASE_ACTIVITY	GOBP_APOPTOTIC_PROCESS	0.377783
GOBP_POSITIVE_REGULATION_OF_CELL_PROJECTION_ORGANIZATION	GOBP_REGULATION_OF_ANATOMICAL_STRUCTURE_MORPHOGENESIS	0.377771
GOBP_POSITIVE_REGULATION_OF_DEVELOPMENTAL_PROCESS	GOBP_REGULATION_OF_CELL_DEATH	0.377766
GOBP_REGULATION_OF_INTRACELLULAR_SIGNAL_TRANSDUCTION	GOBP_CELLULAR_RESPONSE_TO_OXYGEN_CONTAINING_COMPOUND	0.377727
GOBP_ORGANOPHOSPHATE_BIOSYNTHETIC_PROCESS	GOBP_SMALL_MOLECULE_BIOSYNTHETIC_PROCESS	0.377709
GOBP_REGULATION_OF_PROTEIN_MODIFICATION_PROCESS	GOBP_CELL_CYCLE	0.377696
GOBP_REGULATION_OF_CELLULAR_COMPONENT_MOVEMENT	GOBP_POSITIVE_REGULATION_OF_DEVELOPMENTAL_PROCESS	0.377654
GOBP_MITOTIC_CELL_CYCLE	GOBP_MICROTUBULE_CYTOSKELETON_ORGANIZATION	0.377623
GOBP_POSITIVE_REGULATION_OF_MULTICELLULAR_ORGANISMAL_PROCESS	GOBP_REGULATION_OF_PROTEIN_MODIFICATION_PROCESS	0.377582
GOBP_LOCOMOTION	GOBP_CYTOSKELETON_ORGANIZATION	0.377574
GOBP_RESPONSE_TO_BACTERIUM	GOBP_INFLAMMATORY_RESPONSE	0.377518
GOBP_POSITIVE_REGULATION_OF_LOCOMOTION	GOBP_POSITIVE_REGULATION_OF_SIGNALING	0.37751
GOBP_INFLAMMATORY_RESPONSE	GOBP_POSITIVE_REGULATION_OF_IMMUNE_SYSTEM_PROCESS	0.37751
GOBP_HOMEOSTASIS_OF_NUMBER_OF_CELLS	GOBP_HOMEOSTATIC_PROCESS	0.377501
GOBP_LOCOMOTION	GOBP_REGULATION_OF_IMMUNE_SYSTEM_PROCESS	0.377466
GOBP_TUBE_DEVELOPMENT	GOBP_RESPONSE_TO_ENDOGENOUS_STIMULUS	0.377434
GOBP_ORGANONITROGEN_COMPOUND_BIOSYNTHETIC_PROCESS	GOBP_SULFUR_COMPOUND_METABOLIC_PROCESS	0.377406
GOBP_POSITIVE_REGULATION_OF_DEVELOPMENTAL_PROCESS	GOBP_NEGATIVE_REGULATION_OF_RESPONSE_TO_STIMULUS	0.377383
GOBP_REGULATION_OF_MULTICELLULAR_ORGANISMAL_DEVELOPMENT	GOBP_AMEBOIDAL_TYPE_CELL_MIGRATION	0.377324
GOBP_DEVELOPMENTAL_GROWTH	GOBP_REGULATION_OF_CELL_DIFFERENTIATION	0.377243
GOBP_REGULATION_OF_RESPONSE_TO_ENDOPLASMIC_RETICULUM_STRESS	GOBP_INTRINSIC_APOPTOTIC_SIGNALING_PATHWAY	0.377229
GOBP_RESPONSE_TO_CYTOKINE	GOBP_REGULATION_OF_PROTEIN_MODIFICATION_PROCESS	0.377226
GOBP_CELL_POPULATION_PROLIFERATION	GOBP_TRANSMEMBRANE_RECEPTOR_PROTEIN_TYROSINE_KINASE_SIGNALING_PATHWAY	0.377218
GOBP_NEGATIVE_REGULATION_OF_CELL_DEATH	GOBP_NEGATIVE_REGULATION_OF_SIGNALING	0.377215
GOBP_POSITIVE_REGULATION_OF_INTRACELLULAR_SIGNAL_TRANSDUCTION	GOBP_POSITIVE_REGULATION_OF_RESPONSE_TO_EXTERNAL_STIMULUS	0.377117
GOBP_POSITIVE_REGULATION_OF_CELLULAR_COMPONENT_ORGANIZATION	GOBP_CELL_MORPHOGENESIS_INVOLVED_IN_NEURON_DIFFERENTIATION	0.37711
GOBP_NEGATIVE_REGULATION_OF_APOPTOTIC_SIGNALING_PATHWAY	GOBP_REGULATION_OF_CELL_DEATH	0.377011
GOBP_REGULATION_OF_RESPONSE_TO_STRESS	GOBP_REGULATION_OF_CATABOLIC_PROCESS	0.376992
GOBP_REGULATION_OF_MEMBRANE_POTENTIAL	GOBP_MUSCLE_SYSTEM_PROCESS	0.376942
GOBP_REGULATION_OF_CELL_DEVELOPMENT	GOBP_REGULATION_OF_CELL_MORPHOGENESIS	0.376927
GOBP_POSITIVE_REGULATION_OF_LOCOMOTION	GOBP_REGULATION_OF_ANATOMICAL_STRUCTURE_MORPHOGENESIS	0.376855
GOBP_GLYCOSYL_COMPOUND_BIOSYNTHETIC_PROCESS	GOBP_RIBONUCLEOSIDE_MONOPHOSPHATE_METABOLIC_PROCESS	0.376838
GOBP_NUCLEAR_TRANSPORT	GOBP_PROTEIN_CONTAINING_COMPLEX_LOCALIZATION	0.376804
GOBP_RESPONSE_TO_OXYGEN_CONTAINING_COMPOUND	GOBP_POSITIVE_REGULATION_OF_PHOSPHORUS_METABOLIC_PROCESS	0.376803
GOBP_ORGANOPHOSPHATE_METABOLIC_PROCESS	GOBP_CARBOHYDRATE_METABOLIC_PROCESS	0.376795
GOBP_REGULATION_OF_CELLULAR_COMPONENT_MOVEMENT	GOBP_REGULATION_OF_CELL_DIFFERENTIATION	0.376791
GOBP_NEGATIVE_REGULATION_OF_DEVELOPMENTAL_PROCESS	GOBP_GROWTH	0.376759
GOBP_REGULATION_OF_CELLULAR_COMPONENT_MOVEMENT	GOBP_NEGATIVE_REGULATION_OF_CELL_POPULATION_PROLIFERATION	0.376705
GOBP_REGULATION_OF_MULTICELLULAR_ORGANISMAL_DEVELOPMENT	GOBP_REGULATION_OF_PROTEIN_MODIFICATION_PROCESS	0.376695
GOBP_INTRACELLULAR_TRANSPORT	GOBP_REGULATION_OF_ANION_TRANSPORT	0.376667
GOBP_CHEMICAL_HOMEOSTASIS	GOBP_RESPONSE_TO_ENDOGENOUS_STIMULUS	0.37663
GOBP_REGULATION_OF_CELLULAR_COMPONENT_MOVEMENT	GOBP_TRANSMEMBRANE_RECEPTOR_PROTEIN_TYROSINE_KINASE_SIGNALING_PATHWAY	0.376623
GOBP_RESPONSE_TO_ENDOGENOUS_STIMULUS	GOBP_RESPONSE_TO_ABIOTIC_STIMULUS	0.376606
GOBP_HEART_DEVELOPMENT	GOBP_PATTERN_SPECIFICATION_PROCESS	0.376564
GOBP_REGULATION_OF_MEMBRANE_POTENTIAL	GOBP_ACTIN_FILAMENT_BASED_MOVEMENT	0.37652
GOBP_LOCOMOTION	GOBP_CELL_JUNCTION_ORGANIZATION	0.376472
GOBP_REGULATION_OF_CELL_DEVELOPMENT	GOBP_LOCOMOTION	0.376455
GOBP_CELL_CELL_SIGNALING	GOBP_CATION_TRANSPORT	0.376356
GOBP_ORGANELLE_FISSION	GOBP_REGULATION_OF_MITOTIC_CELL_CYCLE	0.376342
GOBP_CHROMOSOME_ORGANIZATION	GOBP_MACROMOLECULE_METHYLATION	0.376327
GOBP_LEUKOCYTE_MIGRATION	GOBP_POSITIVE_REGULATION_OF_LOCOMOTION	0.376325
GOBP_REGULATION_OF_PROTEIN_MODIFICATION_PROCESS	GOBP_REGULATION_OF_IMMUNE_SYSTEM_PROCESS	0.376315
GOBP_REGULATION_OF_CELL_ADHESION	GOBP_POSITIVE_REGULATION_OF_CELL_POPULATION_PROLIFERATION	0.376242
GOBP_REGULATION_OF_RESPONSE_TO_STRESS	GOBP_RESPONSE_TO_WOUNDING	0.376242
GOBP_GENERATION_OF_PRECURSOR_METABOLITES_AND_ENERGY	GOBP_ORGANIC_ACID_METABOLIC_PROCESS	0.376233
GOBP_CELLULAR_ION_HOMEOSTASIS	GOBP_CIRCULATORY_SYSTEM_PROCESS	0.376184
GOBP_CARDIAC_MUSCLE_CONTRACTION	GOBP_REGULATION_OF_TRANSMEMBRANE_TRANSPORT	0.3761
GOBP_POSITIVE_REGULATION_OF_DEVELOPMENTAL_PROCESS	GOBP_PROTEIN_PHOSPHORYLATION	0.376068
GOBP_REGULATION_OF_CELLULAR_RESPONSE_TO_STRESS	GOBP_NEGATIVE_REGULATION_OF_CELL_DEATH	0.376068
GOBP_REGULATION_OF_CELLULAR_RESPONSE_TO_STRESS	GOBP_POSITIVE_REGULATION_OF_SIGNALING	0.376066
GOBP_POSITIVE_REGULATION_OF_CELLULAR_COMPONENT_ORGANIZATION	GOBP_REGULATION_OF_NEUROGENESIS	0.376059
GOBP_POSITIVE_REGULATION_OF_MULTICELLULAR_ORGANISMAL_PROCESS	GOBP_REGULATION_OF_PHOSPHORUS_METABOLIC_PROCESS	0.376041
GOBP_NEGATIVE_REGULATION_OF_BIOSYNTHETIC_PROCESS	GOBP_CHROMATIN_ORGANIZATION	0.376036
GOBP_ION_HOMEOSTASIS	GOBP_REGULATION_OF_TRANSMEMBRANE_TRANSPORT	0.376035
GOBP_CIRCULATORY_SYSTEM_DEVELOPMENT	GOBP_POSITIVE_REGULATION_OF_SIGNALING	0.37601
GOBP_NEGATIVE_REGULATION_OF_BIOSYNTHETIC_PROCESS	GOBP_CELL_POPULATION_PROLIFERATION	0.375988
GOBP_POSITIVE_REGULATION_OF_CELLULAR_COMPONENT_ORGANIZATION	GOBP_PROTEIN_PHOSPHORYLATION	0.375977
GOBP_REGULATION_OF_CELLULAR_RESPONSE_TO_STRESS	GOBP_RESPONSE_TO_ABIOTIC_STIMULUS	0.375969
GOBP_REGULATION_OF_MULTICELLULAR_ORGANISMAL_DEVELOPMENT	GOBP_RESPONSE_TO_ENDOGENOUS_STIMULUS	0.375965
GOBP_REGULATION_OF_TRANSMEMBRANE_TRANSPORT	GOBP_MUSCLE_CONTRACTION	0.375919
GOBP_REGULATION_OF_CELL_DEATH	GOBP_REGULATION_OF_PROTEIN_PHOSPHORYLATION	0.3759
THROAT_PREPARATIONS	PERIPHERAL_VASODILATORS	0.375892
GOBP_CELLULAR_RESPONSE_TO_OXYGEN_CONTAINING_COMPOUND	GOBP_REGULATION_OF_PROTEIN_PHOSPHORYLATION	0.375828
GOBP_AXON_DEVELOPMENT	GOBP_BIOLOGICAL_ADHESION	0.375819
GOBP_POSITIVE_REGULATION_OF_PROTEIN_METABOLIC_PROCESS	GOBP_NEGATIVE_REGULATION_OF_RESPONSE_TO_STIMULUS	0.375787
GOBP_CELLULAR_PROTEIN_CONTAINING_COMPLEX_ASSEMBLY	GOBP_CYTOSKELETON_ORGANIZATION	0.375765
GOBP_POSITIVE_REGULATION_OF_PROTEOLYSIS	GOBP_PROTEIN_CATABOLIC_PROCESS	0.375612
GOBP_CELLULAR_MACROMOLECULE_LOCALIZATION	GOBP_REGULATION_OF_INTRACELLULAR_PROTEIN_TRANSPORT	0.375549
GOBP_APOPTOTIC_PROCESS	GOBP_PROTEOLYSIS	0.375504
GOBP_CIRCULATORY_SYSTEM_DEVELOPMENT	GOBP_POSITIVE_REGULATION_OF_LOCOMOTION	0.375504
GOBP_NEGATIVE_REGULATION_OF_SIGNALING	GOBP_MAPK_CASCADE	0.375439
GOBP_PROTEIN_CONTAINING_COMPLEX_SUBUNIT_ORGANIZATION	GOBP_CELLULAR_COMPONENT_DISASSEMBLY	0.375383
GOBP_REGULATION_OF_CELLULAR_COMPONENT_MOVEMENT	GOBP_POSITIVE_REGULATION_OF_PROTEIN_METABOLIC_PROCESS	0.375379
GOBP_RESPONSE_TO_CYTOKINE	GOBP_PROTEIN_PHOSPHORYLATION	0.375301
GOBP_NEGATIVE_REGULATION_OF_MULTICELLULAR_ORGANISMAL_PROCESS	GOBP_REGULATION_OF_NEUROGENESIS	0.375285
GOBP_LYMPHOCYTE_ACTIVATION	GOBP_INNATE_IMMUNE_RESPONSE	0.375204
GOBP_CELL_JUNCTION_ASSEMBLY	GOBP_CELL_MORPHOGENESIS	0.375195
GOBP_CELL_CYCLE	GOBP_CYTOSKELETON_ORGANIZATION	0.375145
GOBP_CELL_PROJECTION_ORGANIZATION	GOBP_ENZYME_LINKED_RECEPTOR_PROTEIN_SIGNALING_PATHWAY	0.375139
GOBP_PROTEIN_MODIFICATION_BY_SMALL_PROTEIN_CONJUGATION_OR_REMOVAL	GOBP_REGULATION_OF_PROTEIN_CATABOLIC_PROCESS	0.375047
GOBP_POSITIVE_REGULATION_OF_PROTEIN_METABOLIC_PROCESS	GOBP_RESPONSE_TO_ENDOGENOUS_STIMULUS	0.374955
GOBP_TUBE_MORPHOGENESIS	GOBP_REGULATION_OF_CELL_ADHESION	0.374895
GOBP_REGULATION_OF_POSTSYNAPSE_ORGANIZATION	GOBP_REGULATION_OF_NEURON_PROJECTION_DEVELOPMENT	0.37489
GOBP_TUBE_DEVELOPMENT	GOBP_REGULATION_OF_CELL_DEATH	0.374864
GOBP_LYMPHOCYTE_ACTIVATION	GOBP_REGULATION_OF_DEFENSE_RESPONSE	0.374861
GOBP_MICROTUBULE_CYTOSKELETON_ORGANIZATION_INVOLVED_IN_MITOSIS	GOBP_ORGANELLE_FISSION	0.374724
GOBP_CIRCULATORY_SYSTEM_DEVELOPMENT	GOBP_EMBRYONIC_MORPHOGENESIS	0.374643
GOBP_REGULATION_OF_CELL_DEATH	GOBP_DEFENSE_RESPONSE	0.374614
GOBP_REGULATION_OF_VASCULATURE_DEVELOPMENT	GOBP_POSITIVE_REGULATION_OF_DEVELOPMENTAL_PROCESS	0.374555
GOBP_PROTEIN_LOCALIZATION_TO_ORGANELLE	GOBP_REGULATION_OF_INTRACELLULAR_TRANSPORT	0.374555
GOBP_POSITIVE_REGULATION_OF_RESPONSE_TO_EXTERNAL_STIMULUS	GOBP_IMMUNE_RESPONSE_REGULATING_SIGNALING_PATHWAY	0.374541
GOBP_ORGANONITROGEN_COMPOUND_BIOSYNTHETIC_PROCESS	GOBP_NEGATIVE_REGULATION_OF_GENE_EXPRESSION	0.374515
GOBP_POSITIVE_REGULATION_OF_INTRACELLULAR_SIGNAL_TRANSDUCTION	GOBP_REGULATION_OF_CELLULAR_RESPONSE_TO_STRESS	0.374507
GOBP_REGULATION_OF_HYDROLASE_ACTIVITY	GOBP_REGULATION_OF_PROTEIN_MODIFICATION_PROCESS	0.37449
GOBP_REGULATION_OF_MAPK_CASCADE	GOBP_CELL_POPULATION_PROLIFERATION	0.374449
GOBP_SYNAPSE_ORGANIZATION	GOBP_NEURON_DEVELOPMENT	0.374437
GOBP_NEGATIVE_REGULATION_OF_MULTICELLULAR_ORGANISMAL_PROCESS	GOBP_REGULATION_OF_CELL_ADHESION	0.374402
GOBP_INORGANIC_ION_TRANSMEMBRANE_TRANSPORT	GOBP_POSITIVE_REGULATION_OF_ION_TRANSPORT	0.374365
GOBP_REGULATION_OF_CELL_CYCLE	GOBP_CELLULAR_RESPONSE_TO_DNA_DAMAGE_STIMULUS	0.37432
GOBP_CELL_MIGRATION	GOBP_RESPONSE_TO_WOUNDING	0.374298
GOBP_REGULATION_OF_MRNA_METABOLIC_PROCESS	GOBP_CELLULAR_MACROMOLECULE_CATABOLIC_PROCESS	0.374298
GOBP_NEGATIVE_REGULATION_OF_DEVELOPMENTAL_PROCESS	GOBP_CENTRAL_NERVOUS_SYSTEM_DEVELOPMENT	0.374257
GOBP_POSITIVE_REGULATION_OF_IMMUNE_RESPONSE	GOBP_PHAGOCYTOSIS	0.374127
GOBP_REGULATION_OF_NEUROGENESIS	GOBP_CENTRAL_NERVOUS_SYSTEM_DEVELOPMENT	0.374127
GOBP_CELLULAR_RESPONSE_TO_OXYGEN_CONTAINING_COMPOUND	GOBP_RESPONSE_TO_ABIOTIC_STIMULUS	0.374091
GOBP_POSITIVE_REGULATION_OF_CELLULAR_COMPONENT_ORGANIZATION	GOBP_POSITIVE_REGULATION_OF_PROTEIN_MODIFICATION_PROCESS	0.374071
GOBP_NEGATIVE_REGULATION_OF_TRANSPORT	GOBP_NEGATIVE_REGULATION_OF_INTRACELLULAR_TRANSPORT	0.374064
GOBP_REGULATION_OF_CATION_CHANNEL_ACTIVITY	GOBP_INORGANIC_ION_TRANSMEMBRANE_TRANSPORT	0.374042
GOBP_SECRETION	GOBP_HOMEOSTATIC_PROCESS	0.374012
GOBP_POSITIVE_REGULATION_OF_DEVELOPMENTAL_PROCESS	GOBP_NEGATIVE_REGULATION_OF_DEVELOPMENTAL_PROCESS	0.373967
GOBP_TISSUE_MORPHOGENESIS	GOBP_CELL_POPULATION_PROLIFERATION	0.373961
GOBP_REGULATION_OF_INTRACELLULAR_SIGNAL_TRANSDUCTION	GOBP_NEGATIVE_REGULATION_OF_PROTEIN_METABOLIC_PROCESS	0.373944
GOBP_ESTABLISHMENT_OF_PROTEIN_LOCALIZATION	GOBP_POSITIVE_REGULATION_OF_SIGNALING	0.373932
GOBP_CELLULAR_MACROMOLECULE_LOCALIZATION	GOBP_POSITIVE_REGULATION_OF_MOLECULAR_FUNCTION	0.373907
GOBP_POSITIVE_REGULATION_OF_INTRACELLULAR_SIGNAL_TRANSDUCTION	GOBP_LOCOMOTION	0.373872
GOBP_REGULATION_OF_PROTEIN_CATABOLIC_PROCESS	GOBP_PROTEIN_MODIFICATION_BY_SMALL_PROTEIN_CONJUGATION	0.373863
GOBP_REGULATION_OF_TRANSPORT	GOBP_MUSCLE_SYSTEM_PROCESS	0.373765
GOBP_LOCOMOTION	GOBP_RESPONSE_TO_WOUNDING	0.373748
GOBP_NEGATIVE_REGULATION_OF_PROTEIN_METABOLIC_PROCESS	GOBP_PEPTIDE_METABOLIC_PROCESS	0.373728
GOBP_REGULATION_OF_IMMUNE_SYSTEM_PROCESS	GOBP_REGULATION_OF_PROTEIN_PHOSPHORYLATION	0.373706
GOBP_AXON_DEVELOPMENT	GOBP_GROWTH	0.373667
ANTIPSYCHOTICS	ANTIINFLAMMATORY_AND_ANTIRHEUMATIC_PRODUCTS_NON.STEROIDS	0.373604
GOBP_REGULATION_OF_RESPONSE_TO_STRESS	GOBP_ACTIVATION_OF_IMMUNE_RESPONSE	0.37355
GOBP_HOMEOSTATIC_PROCESS	GOBP_REGULATION_OF_CELL_DEATH	0.373517
GOBP_REGULATION_OF_MULTICELLULAR_ORGANISMAL_DEVELOPMENT	GOBP_REGULATION_OF_PROTEIN_PHOSPHORYLATION	0.373509
GOBP_PROTEIN_LOCALIZATION_TO_MEMBRANE	GOBP_PROTEIN_LOCALIZATION_TO_ORGANELLE	0.373486
GOBP_BIOLOGICAL_ADHESION	GOBP_POSITIVE_REGULATION_OF_IMMUNE_SYSTEM_PROCESS	0.373457
GOBP_ORGANIC_HYDROXY_COMPOUND_BIOSYNTHETIC_PROCESS	GOBP_LIPID_METABOLIC_PROCESS	0.373438
GOBP_REGULATION_OF_MULTICELLULAR_ORGANISMAL_DEVELOPMENT	GOBP_REGULATION_OF_PHOSPHORUS_METABOLIC_PROCESS	0.373427
GOBP_INTRACELLULAR_TRANSPORT	GOBP_REGULATION_OF_ION_TRANSPORT	0.37342
GOBP_NEGATIVE_REGULATION_OF_CELL_DIFFERENTIATION	GOBP_NEURON_DIFFERENTIATION	0.373417
GOBP_REGULATION_OF_CELL_DIFFERENTIATION	GOBP_CELL_CELL_SIGNALING	0.373399
GOBP_POSITIVE_REGULATION_OF_DEVELOPMENTAL_PROCESS	GOBP_POSITIVE_REGULATION_OF_PHOSPHORUS_METABOLIC_PROCESS	0.373398
GOBP_HOMEOSTATIC_PROCESS	GOBP_PROTEIN_PHOSPHORYLATION	0.373368
PSD_.human_core.	FMRP.targets	0.373302
GOBP_HOMEOSTATIC_PROCESS	GOBP_RESPONSE_TO_ORGANIC_CYCLIC_COMPOUND	0.373244
GOBP_NEGATIVE_REGULATION_OF_CELL_CYCLE	GOBP_CELLULAR_RESPONSE_TO_DNA_DAMAGE_STIMULUS	0.373186
GOBP_POSITIVE_REGULATION_OF_TRANSCRIPTION_BY_RNA_POLYMERASE_II	GOBP_REGULATION_OF_CELL_DIFFERENTIATION	0.373078
GOBP_POSITIVE_REGULATION_OF_BIOSYNTHETIC_PROCESS	GOBP_POSITIVE_REGULATION_OF_CELL_POPULATION_PROLIFERATION	0.373068
GOBP_POSITIVE_REGULATION_OF_GENE_EXPRESSION	GOBP_POSITIVE_REGULATION_OF_CELL_POPULATION_PROLIFERATION	0.373032
GOBP_NEGATIVE_REGULATION_OF_INTRACELLULAR_SIGNAL_TRANSDUCTION	GOBP_REGULATION_OF_RESPONSE_TO_STRESS	0.373028
OTHER_GYNECOLOGICALS	ANTIPSYCHOTICS	0.373026
GOBP_POSITIVE_REGULATION_OF_PROTEIN_METABOLIC_PROCESS	GOBP_POSITIVE_REGULATION_OF_MULTICELLULAR_ORGANISMAL_PROCESS	0.37302
GOBP_APOPTOTIC_SIGNALING_PATHWAY	GOBP_SIGNAL_TRANSDUCTION_BY_P53_CLASS_MEDIATOR	0.372987
GOBP_NEGATIVE_REGULATION_OF_CELL_DIFFERENTIATION	GOBP_NEGATIVE_REGULATION_OF_SIGNALING	0.372971
GOBP_REGULATION_OF_MULTICELLULAR_ORGANISMAL_DEVELOPMENT	GOBP_ENZYME_LINKED_RECEPTOR_PROTEIN_SIGNALING_PATHWAY	0.372926
GOBP_CIRCULATORY_SYSTEM_DEVELOPMENT	GOBP_ENZYME_LINKED_RECEPTOR_PROTEIN_SIGNALING_PATHWAY	0.372856
GOBP_HOMEOSTATIC_PROCESS	GOBP_APOPTOTIC_PROCESS	0.372831
GOBP_REGULATION_OF_INFLAMMATORY_RESPONSE	GOBP_REGULATION_OF_IMMUNE_SYSTEM_PROCESS	0.372807
GOBP_LOCOMOTION	GOBP_REGULATION_OF_CELL_DEATH	0.372789
GOBP_POSITIVE_REGULATION_OF_DEVELOPMENTAL_PROCESS	GOBP_CENTRAL_NERVOUS_SYSTEM_DEVELOPMENT	0.372745
GOBP_REGULATION_OF_NERVOUS_SYSTEM_DEVELOPMENT	GOBP_DENDRITE_DEVELOPMENT	0.372736
GOBP_ION_HOMEOSTASIS	GOBP_REGULATION_OF_SYSTEM_PROCESS	0.372674
GOBP_NEURON_DIFFERENTIATION	GOBP_CELL_POPULATION_PROLIFERATION	0.37267
GOBP_RESPONSE_TO_OXYGEN_CONTAINING_COMPOUND	GOBP_REGULATION_OF_TRANSFERASE_ACTIVITY	0.372656
GOBP_NEGATIVE_REGULATION_OF_MULTICELLULAR_ORGANISMAL_PROCESS	GOBP_AMEBOIDAL_TYPE_CELL_MIGRATION	0.372654
GOBP_POSITIVE_REGULATION_OF_DEVELOPMENTAL_PROCESS	GOBP_REGULATION_OF_CELLULAR_COMPONENT_BIOGENESIS	0.372631
GOBP_REGULATION_OF_INTRACELLULAR_SIGNAL_TRANSDUCTION	GOBP_CIRCULATORY_SYSTEM_DEVELOPMENT	0.372602
GOBP_REGULATION_OF_CELL_DEATH	GOBP_MAPK_CASCADE	0.372572
GOBP_PHAGOCYTOSIS	GOBP_REGULATION_OF_IMMUNE_SYSTEM_PROCESS	0.372558
GOBP_CELL_POPULATION_PROLIFERATION	GOBP_POSITIVE_REGULATION_OF_IMMUNE_SYSTEM_PROCESS	0.372516
GOBP_HOMEOSTATIC_PROCESS	GOBP_CELL_POPULATION_PROLIFERATION	0.372494
GOBP_REGULATION_OF_POSTSYNAPSE_ORGANIZATION	GOBP_REGULATION_OF_CELL_PROJECTION_ORGANIZATION	0.372487
GOBP_TUBE_DEVELOPMENT	GOBP_BIOLOGICAL_ADHESION	0.372483
GOBP_NEURON_DIFFERENTIATION	GOBP_POSITIVE_REGULATION_OF_NEURON_PROJECTION_DEVELOPMENT	0.37239
GOBP_BIOLOGICAL_PROCESS_INVOLVED_IN_SYMBIOTIC_INTERACTION	GOBP_NEGATIVE_REGULATION_OF_GENE_EXPRESSION	0.372389
GOBP_REGULATION_OF_RESPONSE_TO_STRESS	GOBP_REGULATION_OF_PROTEIN_PHOSPHORYLATION	0.372373
GOBP_REGULATION_OF_CELL_DEATH	GOBP_RESPONSE_TO_ENDOGENOUS_STIMULUS	0.372357
GOBP_CELL_CELL_ADHESION	GOBP_CELL_JUNCTION_ASSEMBLY	0.372308
GOBP_POSITIVE_REGULATION_OF_NUCLEOBASE_CONTAINING_COMPOUND_METABOLIC_PROCESS	GOBP_POSITIVE_REGULATION_OF_CELL_POPULATION_PROLIFERATION	0.372253
GOBP_CATION_TRANSMEMBRANE_TRANSPORT	GOBP_POSITIVE_REGULATION_OF_TRANSPORT	0.372223
GOBP_REGULATION_OF_MEMBRANE_POTENTIAL	GOBP_MUSCLE_CONTRACTION	0.372141
GOBP_REGULATION_OF_CELL_DIFFERENTIATION	GOBP_TAXIS	0.372128
GOBP_POSITIVE_REGULATION_OF_PROTEIN_KINASE_ACTIVITY	GOBP_PEPTIDYL_AMINO_ACID_MODIFICATION	0.372089
GOBP_REGULATION_OF_CELL_PROJECTION_ORGANIZATION	GOBP_CELL_MIGRATION	0.37206
GOBP_POSITIVE_REGULATION_OF_MULTICELLULAR_ORGANISMAL_PROCESS	GOBP_GROWTH	0.371968
GOBP_REGULATION_OF_CHEMOTAXIS	GOBP_AMEBOIDAL_TYPE_CELL_MIGRATION	0.371937
GOBP_REGULATION_OF_CELLULAR_RESPONSE_TO_STRESS	GOBP_NEGATIVE_REGULATION_OF_RESPONSE_TO_STIMULUS	0.371897
GOBP_REGULATION_OF_INTRACELLULAR_SIGNAL_TRANSDUCTION	GOBP_REGULATION_OF_IMMUNE_SYSTEM_PROCESS	0.371892
GOBP_POSITIVE_REGULATION_OF_DEVELOPMENTAL_PROCESS	GOBP_REGULATION_OF_PROTEIN_MODIFICATION_PROCESS	0.371877
GOBP_NEURON_APOPTOTIC_PROCESS	GOBP_REGULATION_OF_CELL_DEATH	0.371866
GOBP_NEGATIVE_REGULATION_OF_PROTEIN_METABOLIC_PROCESS	GOBP_POSTTRANSCRIPTIONAL_REGULATION_OF_GENE_EXPRESSION	0.371857
GOBP_CELLULAR_MACROMOLECULE_LOCALIZATION	GOBP_REGULATION_OF_ANION_TRANSPORT	0.37183
GOBP_BIOLOGICAL_PROCESS_INVOLVED_IN_SYMBIOTIC_INTERACTION	GOBP_RESPONSE_TO_CYTOKINE	0.371821
GOBP_PROTEIN_LOCALIZATION_TO_ORGANELLE	GOBP_REGULATION_OF_INTRACELLULAR_PROTEIN_TRANSPORT	0.371811
GOBP_CELL_CELL_ADHESION	GOBP_POSITIVE_REGULATION_OF_IMMUNE_SYSTEM_PROCESS	0.371793
GOBP_NEGATIVE_REGULATION_OF_GENE_EXPRESSION	GOBP_CELL_POPULATION_PROLIFERATION	0.371754
GOBP_POSITIVE_REGULATION_OF_MULTICELLULAR_ORGANISMAL_PROCESS	GOBP_NEURON_DIFFERENTIATION	0.371741
GOBP_NEGATIVE_REGULATION_OF_SIGNALING	GOBP_NEGATIVE_REGULATION_OF_GENE_EXPRESSION	0.371707
GOBP_RESPONSE_TO_CYTOKINE	GOBP_REGULATION_OF_CELL_DEATH	0.371689
GOBP_RESPONSE_TO_CYTOKINE	GOBP_APOPTOTIC_PROCESS	0.371688
GOBP_PHAGOCYTOSIS	GOBP_IMMUNE_RESPONSE_REGULATING_SIGNALING_PATHWAY	0.371679
GOBP_PEPTIDYL_AMINO_ACID_MODIFICATION	GOBP_APOPTOTIC_PROCESS	0.371674
GOBP_CELLULAR_MACROMOLECULE_LOCALIZATION	GOBP_PROTEIN_CONTAINING_COMPLEX_SUBUNIT_ORGANIZATION	0.37165
GOBP_REGULATION_OF_PHOSPHORUS_METABOLIC_PROCESS	GOBP_POSITIVE_REGULATION_OF_DEVELOPMENTAL_PROCESS	0.371623
GOBP_NEGATIVE_REGULATION_OF_PROTEIN_METABOLIC_PROCESS	GOBP_PROTEIN_CATABOLIC_PROCESS	0.371621
GOBP_REGULATION_OF_CELLULAR_LOCALIZATION	GOBP_HOMEOSTATIC_PROCESS	0.371599
GOBP_HOMEOSTATIC_PROCESS	GOBP_REGULATION_OF_PROTEIN_MODIFICATION_PROCESS	0.37157
GOBP_RESPONSE_TO_OXYGEN_CONTAINING_COMPOUND	GOBP_POSITIVE_REGULATION_OF_CATALYTIC_ACTIVITY	0.371564
GOBP_REGULATION_OF_CELLULAR_COMPONENT_MOVEMENT	GOBP_RESPONSE_TO_ENDOGENOUS_STIMULUS	0.371561
GOBP_REGULATION_OF_ORGANELLE_ORGANIZATION	GOBP_CELL_CYCLE_PROCESS	0.371561
GOBP_REGULATION_OF_CELLULAR_LOCALIZATION	GOBP_REGULATION_OF_PHOSPHORUS_METABOLIC_PROCESS	0.371558
GOBP_POSITIVE_REGULATION_OF_MULTICELLULAR_ORGANISMAL_PROCESS	GOBP_NEGATIVE_REGULATION_OF_DEVELOPMENTAL_PROCESS	0.371553
GOBP_POSITIVE_REGULATION_OF_MULTICELLULAR_ORGANISMAL_PROCESS	GOBP_POSITIVE_REGULATION_OF_BIOSYNTHETIC_PROCESS	0.371524
GOBP_POSITIVE_REGULATION_OF_DEVELOPMENTAL_PROCESS	GOBP_POSITIVE_REGULATION_OF_CELL_PROJECTION_ORGANIZATION	0.371502
GOBP_REGULATION_OF_CELLULAR_COMPONENT_MOVEMENT	GOBP_POSITIVE_REGULATION_OF_PHOSPHORUS_METABOLIC_PROCESS	0.3715
GOBP_CIRCULATORY_SYSTEM_DEVELOPMENT	GOBP_APOPTOTIC_PROCESS	0.371446
GOBP_EPITHELIAL_TUBE_MORPHOGENESIS	GOBP_PATTERN_SPECIFICATION_PROCESS	0.371439
GOBP_RESPONSE_TO_NITROGEN_COMPOUND	GOBP_POSITIVE_REGULATION_OF_SIGNALING	0.371342
GOBP_NEGATIVE_REGULATION_OF_RESPONSE_TO_STIMULUS	GOBP_RESPONSE_TO_BIOTIC_STIMULUS	0.37132
GOBP_NUCLEAR_TRANSPORT	GOBP_REGULATION_OF_INTRACELLULAR_PROTEIN_TRANSPORT	0.371312
GOBP_REGULATION_OF_CELL_DIFFERENTIATION	GOBP_DEFENSE_RESPONSE	0.371294
GOBP_ESTABLISHMENT_OF_PROTEIN_LOCALIZATION	GOBP_POSITIVE_REGULATION_OF_MOLECULAR_FUNCTION	0.371281
GOBP_RESPONSE_TO_OXYGEN_CONTAINING_COMPOUND	GOBP_REGULATION_OF_IMMUNE_SYSTEM_PROCESS	0.371253
GOBP_REGULATION_OF_CELLULAR_COMPONENT_MOVEMENT	GOBP_CELL_PROJECTION_ORGANIZATION	0.371231
GOBP_CELLULAR_MACROMOLECULE_CATABOLIC_PROCESS	GOBP_AMIDE_BIOSYNTHETIC_PROCESS	0.371221
GOBP_NEGATIVE_REGULATION_OF_RESPONSE_TO_STIMULUS	GOBP_MAPK_CASCADE	0.371178
GOBP_ORGANIC_ACID_METABOLIC_PROCESS	GOBP_CARBOHYDRATE_METABOLIC_PROCESS	0.37114
GOBP_NEGATIVE_REGULATION_OF_PROTEIN_METABOLIC_PROCESS	GOBP_POSITIVE_REGULATION_OF_PROTEIN_METABOLIC_PROCESS	0.371118
GOBP_SYNAPSE_ORGANIZATION	GOBP_CELL_PROJECTION_ORGANIZATION	0.371038
GOBP_REGULATION_OF_CATION_TRANSMEMBRANE_TRANSPORT	GOBP_POSITIVE_REGULATION_OF_TRANSPORT	0.371027
GOBP_POSITIVE_REGULATION_OF_MULTICELLULAR_ORGANISMAL_PROCESS	GOBP_RESPONSE_TO_BIOTIC_STIMULUS	0.370999
GOBP_NEGATIVE_REGULATION_OF_PROTEIN_METABOLIC_PROCESS	GOBP_PEPTIDYL_AMINO_ACID_MODIFICATION	0.370856
GOBP_SECRETION	GOBP_POSITIVE_REGULATION_OF_SIGNALING	0.370821
GOBP_CELL_PART_MORPHOGENESIS	GOBP_CELL_MIGRATION	0.370816
GOBP_POSITIVE_REGULATION_OF_INTRACELLULAR_SIGNAL_TRANSDUCTION	GOBP_POSITIVE_REGULATION_OF_MULTICELLULAR_ORGANISMAL_PROCESS	0.370758
GOBP_REGULATION_OF_TRANSPORT	GOBP_REGULATION_OF_PROTEIN_PHOSPHORYLATION	0.370724
GOBP_ORGANELLE_FISSION	GOBP_REGULATION_OF_ORGANELLE_ORGANIZATION	0.370702
GOBP_CELLULAR_RESPONSE_TO_OXYGEN_CONTAINING_COMPOUND	GOBP_RESPONSE_TO_CYTOKINE	0.370689
GOBP_POSITIVE_REGULATION_OF_DEVELOPMENTAL_PROCESS	GOBP_POSITIVE_REGULATION_OF_PROTEIN_PHOSPHORYLATION	0.370644
GOBP_ORGANOPHOSPHATE_METABOLIC_PROCESS	GOBP_NUCLEOSIDE_MONOPHOSPHATE_METABOLIC_PROCESS	0.370616
GOBP_REGULATION_OF_RESPONSE_TO_STRESS	GOBP_REGULATION_OF_CELL_ADHESION	0.370597
GOBP_REGULATION_OF_CELL_DIFFERENTIATION	GOBP_NEGATIVE_REGULATION_OF_GENE_EXPRESSION	0.370555
GOBP_POSITIVE_REGULATION_OF_TRANSFERASE_ACTIVITY	GOBP_CELL_POPULATION_PROLIFERATION	0.370542
GOBP_REGULATION_OF_RESPONSE_TO_STRESS	GOBP_POSITIVE_REGULATION_OF_MOLECULAR_FUNCTION	0.370489
GOBP_REGULATION_OF_CELL_CYCLE	GOBP_REGULATION_OF_PROTEIN_MODIFICATION_PROCESS	0.370432
GOBP_REGULATION_OF_MULTICELLULAR_ORGANISMAL_DEVELOPMENT	GOBP_CELL_JUNCTION_ORGANIZATION	0.370386
GOBP_HOMEOSTATIC_PROCESS	GOBP_CELL_ACTIVATION	0.370372
GOBP_LYMPHOCYTE_ACTIVATION	GOBP_BIOLOGICAL_ADHESION	0.370324
GOBP_REGULATION_OF_PROTEIN_KINASE_ACTIVITY	GOBP_ENZYME_LINKED_RECEPTOR_PROTEIN_SIGNALING_PATHWAY	0.370299
GOBP_REGULATION_OF_ORGANELLE_ORGANIZATION	GOBP_REGULATION_OF_CELL_CYCLE_PROCESS	0.370281
GOBP_NEGATIVE_REGULATION_OF_CELLULAR_COMPONENT_ORGANIZATION	GOBP_REGULATION_OF_NEUROGENESIS	0.370236
GOBP_REGULATION_OF_CELL_ADHESION	GOBP_RESPONSE_TO_WOUNDING	0.370219
GOBP_PURINE_CONTAINING_COMPOUND_METABOLIC_PROCESS	GOBP_NUCLEOSIDE_MONOPHOSPHATE_METABOLIC_PROCESS	0.370183
GOBP_POSITIVE_REGULATION_OF_CELLULAR_COMPONENT_ORGANIZATION	GOBP_REGULATION_OF_TRANSPORT	0.370172
GOBP_REGULATION_OF_INTRACELLULAR_SIGNAL_TRANSDUCTION	GOBP_POSITIVE_REGULATION_OF_DEVELOPMENTAL_PROCESS	0.370135
GOBP_REGULATION_OF_CELL_DEATH	GOBP_CELL_ACTIVATION	0.370105
GOBP_REGULATION_OF_CELL_DEVELOPMENT	GOBP_CENTRAL_NERVOUS_SYSTEM_DEVELOPMENT	0.370082
GOBP_POSITIVE_REGULATION_OF_CELL_POPULATION_PROLIFERATION	GOBP_REGULATION_OF_IMMUNE_SYSTEM_PROCESS	0.370064
GOBP_LOCOMOTION	GOBP_NEGATIVE_REGULATION_OF_SIGNALING	0.370048
GOBP_REGULATION_OF_CELLULAR_RESPONSE_TO_STRESS	GOBP_MAPK_CASCADE	0.370031
GOBP_POSITIVE_REGULATION_OF_TRANSFERASE_ACTIVITY	GOBP_LOCOMOTION	0.369958
GOBP_POSITIVE_REGULATION_OF_NUCLEOBASE_CONTAINING_COMPOUND_METABOLIC_PROCESS	GOBP_IMMUNE_SYSTEM_DEVELOPMENT	0.369942
GOBP_REGULATION_OF_IMMUNE_RESPONSE	GOBP_NEGATIVE_REGULATION_OF_GENE_EXPRESSION	0.369933
Urologicals	HORMONE_ANTAGONISTS_AND_RELATED_AGENTS	0.369927
GOBP_RESPONSE_TO_CYTOKINE	GOBP_POSITIVE_REGULATION_OF_RESPONSE_TO_EXTERNAL_STIMULUS	0.36991
GOBP_NEGATIVE_REGULATION_OF_PROTEIN_METABOLIC_PROCESS	GOBP_CELLULAR_MACROMOLECULE_CATABOLIC_PROCESS	0.369891
GOBP_REGULATION_OF_CATION_TRANSMEMBRANE_TRANSPORT	GOBP_ACTIN_MEDIATED_CELL_CONTRACTION	0.369883
All_Ion_Channels	GOBP_REGULATION_OF_ION_TRANSPORT	0.369845
GOBP_REGULATION_OF_IMMUNE_RESPONSE	GOBP_REGULATION_OF_CELL_ADHESION	0.369815
GOBP_RESPONSE_TO_CYTOKINE	GOBP_REGULATION_OF_CATABOLIC_PROCESS	0.369732
GOBP_CELLULAR_RESPONSE_TO_OXYGEN_CONTAINING_COMPOUND	GOBP_POSITIVE_REGULATION_OF_PHOSPHORUS_METABOLIC_PROCESS	0.369673
GOBP_SYNAPSE_ORGANIZATION	GOBP_NEUROGENESIS	0.369626
GOBP_DEFENSE_RESPONSE_TO_OTHER_ORGANISM	GOBP_POSITIVE_REGULATION_OF_SIGNALING	0.369597
GOBP_INNATE_IMMUNE_RESPONSE	GOBP_NEGATIVE_REGULATION_OF_GENE_EXPRESSION	0.369524
GOBP_CELLULAR_COMPONENT_MORPHOGENESIS	GOBP_CELL_MIGRATION	0.369493
GOBP_REGULATION_OF_CELLULAR_RESPONSE_TO_STRESS	GOBP_APOPTOTIC_PROCESS	0.369389
GOBP_REGULATION_OF_INTRACELLULAR_SIGNAL_TRANSDUCTION	GOBP_PEPTIDYL_TYROSINE_MODIFICATION	0.369385
GOBP_POSITIVE_REGULATION_OF_CELLULAR_COMPONENT_ORGANIZATION	GOBP_PROTEIN_CONTAINING_COMPLEX_SUBUNIT_ORGANIZATION	0.369334
GOBP_NEGATIVE_REGULATION_OF_CELLULAR_COMPONENT_ORGANIZATION	GOBP_NEGATIVE_REGULATION_OF_DEVELOPMENTAL_PROCESS	0.369322
GOBP_NEUROGENESIS	GOBP_CELL_CELL_SIGNALING	0.36924
GOBP_DEFENSE_RESPONSE_TO_OTHER_ORGANISM	GOBP_POSITIVE_REGULATION_OF_GENE_EXPRESSION	0.369236
GOBP_REGULATION_OF_MULTICELLULAR_ORGANISMAL_DEVELOPMENT	GOBP_REGULATION_OF_RESPONSE_TO_STRESS	0.369185
GOBP_POSITIVE_REGULATION_OF_NUCLEOBASE_CONTAINING_COMPOUND_METABOLIC_PROCESS	GOBP_CHROMATIN_ORGANIZATION	0.369102
GOBP_REGULATION_OF_TRANSPORT	GOBP_REGULATION_OF_INTRACELLULAR_PROTEIN_TRANSPORT	0.369099
GOBP_ESTABLISHMENT_OF_PROTEIN_LOCALIZATION	GOBP_MACROMOLECULE_CATABOLIC_PROCESS	0.369053
GOBP_REGULATION_OF_APOPTOTIC_SIGNALING_PATHWAY	GOBP_REGULATION_OF_CELLULAR_RESPONSE_TO_STRESS	0.368968
GOBP_NERVOUS_SYSTEM_PROCESS	GOBP_REGULATION_OF_SYSTEM_PROCESS	0.368933
GOBP_REGULATION_OF_APOPTOTIC_SIGNALING_PATHWAY	GOBP_POSITIVE_REGULATION_OF_CELL_DEATH	0.368858
GOBP_NEGATIVE_REGULATION_OF_MULTICELLULAR_ORGANISMAL_PROCESS	GOBP_REGULATION_OF_PROTEIN_PHOSPHORYLATION	0.368857
GOBP_POSITIVE_REGULATION_OF_NUCLEOBASE_CONTAINING_COMPOUND_METABOLIC_PROCESS	GOBP_CELL_CYCLE	0.368732
GOBP_POSITIVE_REGULATION_OF_NUCLEOBASE_CONTAINING_COMPOUND_METABOLIC_PROCESS	GOBP_APOPTOTIC_PROCESS	0.368727
GOBP_RESPONSE_TO_ORGANIC_CYCLIC_COMPOUND	GOBP_RESPONSE_TO_ABIOTIC_STIMULUS	0.368681
GOBP_EPITHELIUM_DEVELOPMENT	GOBP_NEGATIVE_REGULATION_OF_RESPONSE_TO_STIMULUS	0.368648
GOBP_HOMEOSTATIC_PROCESS	GOBP_REGULATION_OF_IMMUNE_SYSTEM_PROCESS	0.368576
GOBP_REGULATION_OF_INTRACELLULAR_SIGNAL_TRANSDUCTION	GOBP_DEFENSE_RESPONSE	0.368497
GOBP_REGULATION_OF_MRNA_METABOLIC_PROCESS	GOBP_ANAPHASE_PROMOTING_COMPLEX_DEPENDENT_CATABOLIC_PROCESS	0.368491
GOBP_REGULATION_OF_SMALL_MOLECULE_METABOLIC_PROCESS	GOBP_GENERATION_OF_PRECURSOR_METABOLITES_AND_ENERGY	0.368472
GOBP_HOMEOSTATIC_PROCESS	GOBP_LIPID_METABOLIC_PROCESS	0.36847
GOBP_REGULATION_OF_ORGANELLE_ORGANIZATION	GOBP_CELL_CYCLE	0.368451
GOBP_REGULATION_OF_CELLULAR_COMPONENT_MOVEMENT	GOBP_POSITIVE_REGULATION_OF_PROTEIN_MODIFICATION_PROCESS	0.368402
GOBP_SMALL_MOLECULE_METABOLIC_PROCESS	GOBP_CELLULAR_AMIDE_METABOLIC_PROCESS	0.36835
GOBP_REGULATION_OF_PROTEIN_KINASE_ACTIVITY	GOBP_CELL_POPULATION_PROLIFERATION	0.368345
GOBP_SMOOTH_MUSCLE_CELL_PROLIFERATION	GOBP_POSITIVE_REGULATION_OF_CELL_POPULATION_PROLIFERATION	0.368324
GOBP_POSITIVE_REGULATION_OF_SIGNALING	GOBP_REGULATION_OF_ANATOMICAL_STRUCTURE_MORPHOGENESIS	0.368321
GOBP_REGULATION_OF_SMALL_MOLECULE_METABOLIC_PROCESS	GOBP_ORGANOPHOSPHATE_METABOLIC_PROCESS	0.368301
GOBP_REGULATION_OF_IMMUNE_RESPONSE	GOBP_REGULATION_OF_CELL_DIFFERENTIATION	0.368268
GOBP_PROTEIN_LOCALIZATION_TO_CELL_PERIPHERY	GOBP_REGULATION_OF_PROTEIN_LOCALIZATION	0.368267
GOBP_HEAD_DEVELOPMENT	GOBP_CELL_MORPHOGENESIS_INVOLVED_IN_DIFFERENTIATION	0.36826
GOBP_NEGATIVE_REGULATION_OF_MULTICELLULAR_ORGANISMAL_PROCESS	GOBP_REGULATION_OF_PROTEIN_MODIFICATION_PROCESS	0.368184
GOBP_REGULATION_OF_IMMUNE_RESPONSE	GOBP_PHAGOCYTOSIS	0.368143
GOBP_CELL_MIGRATION	GOBP_REGULATION_OF_CELL_DEATH	0.368127
GOBP_POSITIVE_REGULATION_OF_SIGNALING	GOBP_POSITIVE_REGULATION_OF_IMMUNE_SYSTEM_PROCESS	0.368124
GOBP_INNATE_IMMUNE_RESPONSE	GOBP_INFLAMMATORY_RESPONSE	0.368115
GOBP_POSITIVE_REGULATION_OF_ION_TRANSPORT	GOBP_HOMEOSTATIC_PROCESS	0.36809
GOBP_NEGATIVE_REGULATION_OF_CELL_DEATH	GOBP_POSITIVE_REGULATION_OF_CELL_POPULATION_PROLIFERATION	0.368076
GOBP_POSITIVE_REGULATION_OF_DEVELOPMENTAL_PROCESS	GOBP_REGULATION_OF_CELL_PROJECTION_ORGANIZATION	0.368052
GOBP_REGULATION_OF_CATION_TRANSMEMBRANE_TRANSPORT	GOBP_ION_HOMEOSTASIS	0.368049
GOBP_LYMPHOCYTE_ACTIVATION	GOBP_RESPONSE_TO_CYTOKINE	0.367989
GOBP_POSITIVE_REGULATION_OF_CELL_CYCLE_PROCESS	GOBP_ORGANELLE_FISSION	0.367981
GOBP_HEAD_DEVELOPMENT	GOBP_ANIMAL_ORGAN_MORPHOGENESIS	0.367919
GOBP_RESPONSE_TO_OXYGEN_CONTAINING_COMPOUND	GOBP_RESPONSE_TO_OXIDATIVE_STRESS	0.36788
GOBP_CELL_CELL_ADHESION	GOBP_CELL_MORPHOGENESIS_INVOLVED_IN_DIFFERENTIATION	0.367869
GOBP_NEGATIVE_REGULATION_OF_CELLULAR_COMPONENT_ORGANIZATION	GOBP_CELLULAR_COMPONENT_MORPHOGENESIS	0.367806
GOBP_PEPTIDYL_SERINE_MODIFICATION	GOBP_REGULATION_OF_PROTEIN_PHOSPHORYLATION	0.36773
GOBP_ENZYME_LINKED_RECEPTOR_PROTEIN_SIGNALING_PATHWAY	GOBP_MAPK_CASCADE	0.36773
GOBP_NEGATIVE_REGULATION_OF_APOPTOTIC_SIGNALING_PATHWAY	GOBP_NEGATIVE_REGULATION_OF_RESPONSE_TO_STIMULUS	0.367658
GOBP_RESPONSE_TO_GROWTH_FACTOR	GOBP_NEGATIVE_REGULATION_OF_SIGNALING	0.367654
THROAT_PREPARATIONS	OTHER_ANALGESICS_AND_ANTIPYRETICS	0.367653
GOBP_REGULATION_OF_DEFENSE_RESPONSE	GOBP_RESPONSE_TO_BACTERIUM	0.367607
GOBP_REGULATION_OF_TRANSFERASE_ACTIVITY	GOBP_REGULATION_OF_CELL_DEATH	0.367553
GOBP_POSITIVE_REGULATION_OF_PROTEOLYSIS	GOBP_POSITIVE_REGULATION_OF_MOLECULAR_FUNCTION	0.367489
GOBP_POSITIVE_REGULATION_OF_DEVELOPMENTAL_PROCESS	GOBP_POSITIVE_REGULATION_OF_MOLECULAR_FUNCTION	0.367456
GOBP_CELLULAR_RESPONSE_TO_OXYGEN_CONTAINING_COMPOUND	GOBP_REGULATION_OF_ANION_TRANSPORT	0.36745
GOBP_POSITIVE_REGULATION_OF_DEVELOPMENTAL_PROCESS	GOBP_ENZYME_LINKED_RECEPTOR_PROTEIN_SIGNALING_PATHWAY	0.367402
GOBP_REGULATION_OF_MULTICELLULAR_ORGANISMAL_DEVELOPMENT	GOBP_TAXIS	0.367355
GOBP_RESPONSE_TO_OXYGEN_CONTAINING_COMPOUND	GOBP_POSITIVE_REGULATION_OF_TRANSPORT	0.36734
GOBP_PROTEIN_MODIFICATION_BY_SMALL_PROTEIN_CONJUGATION_OR_REMOVAL	GOBP_POSITIVE_REGULATION_OF_CATABOLIC_PROCESS	0.367276
GOBP_PEPTIDYL_AMINO_ACID_MODIFICATION	GOBP_ENZYME_LINKED_RECEPTOR_PROTEIN_SIGNALING_PATHWAY	0.367221
GOBP_DEVELOPMENTAL_GROWTH	GOBP_REGULATION_OF_ANATOMICAL_STRUCTURE_MORPHOGENESIS	0.367141
GOBP_NEGATIVE_REGULATION_OF_CATALYTIC_ACTIVITY	GOBP_PROTEIN_PHOSPHORYLATION	0.367136
PERIPHERAL_VASODILATORS	GOBP_PROTEIN_PHOSPHORYLATION	0.367082
GOBP_REGULATION_OF_RESPONSE_TO_EXTERNAL_STIMULUS	GOBP_NEGATIVE_REGULATION_OF_GENE_EXPRESSION	0.367076
GOBP_RESPONSE_TO_ENDOGENOUS_STIMULUS	GOBP_REPRODUCTION	0.367065
GOBP_POSITIVE_REGULATION_OF_CELL_CYCLE	GOBP_NEGATIVE_REGULATION_OF_CELL_CYCLE	0.366977
GOBP_ORGANELLE_FISSION	GOBP_POSITIVE_REGULATION_OF_CELL_CYCLE	0.366972
GOBP_MACROMOLECULE_CATABOLIC_PROCESS	GOBP_CELL_CYCLE	0.366969
GOBP_GROWTH	GOBP_REGULATION_OF_ANATOMICAL_STRUCTURE_MORPHOGENESIS	0.36695
GOBP_REGULATION_OF_CELLULAR_CATABOLIC_PROCESS	GOBP_MRNA_METABOLIC_PROCESS	0.366942
GOBP_PROTEIN_MODIFICATION_BY_SMALL_PROTEIN_CONJUGATION	GOBP_POSITIVE_REGULATION_OF_CATABOLIC_PROCESS	0.366904
GOBP_POSITIVE_REGULATION_OF_BIOSYNTHETIC_PROCESS	GOBP_APOPTOTIC_PROCESS	0.366898
GOBP_REGULATION_OF_RESPONSE_TO_STRESS	GOBP_CELL_MIGRATION	0.366834
THROAT_PREPARATIONS	DOPAMINERGIC_AGENTS	0.366821
GOBP_TISSUE_MORPHOGENESIS	GOBP_REGULATION_OF_CELL_DIFFERENTIATION	0.366819
GOBP_DEVELOPMENTAL_GROWTH	GOBP_HEART_DEVELOPMENT	0.366754
GOBP_APOPTOTIC_PROCESS	GOBP_MAPK_CASCADE	0.366731
GOBP_SYNAPSE_ORGANIZATION	GOBP_REGULATION_OF_CELLULAR_COMPONENT_BIOGENESIS	0.366714
GOBP_REGULATION_OF_RESPONSE_TO_STRESS	GOBP_CELLULAR_RESPONSE_TO_DNA_DAMAGE_STIMULUS	0.366687
GOBP_REGULATION_OF_TRANSMEMBRANE_TRANSPORT	GOBP_STRIATED_MUSCLE_CONTRACTION	0.366649
GOBP_REGULATION_OF_MULTICELLULAR_ORGANISMAL_DEVELOPMENT	GOBP_POSITIVE_REGULATION_OF_PROTEIN_METABOLIC_PROCESS	0.366611
GOBP_DEFENSE_RESPONSE	GOBP_APOPTOTIC_PROCESS	0.366551
GOBP_HEAD_DEVELOPMENT	GOBP_CELL_POPULATION_PROLIFERATION	0.366541
GOBP_REGULATION_OF_MAPK_CASCADE	GOBP_TRANSMEMBRANE_RECEPTOR_PROTEIN_TYROSINE_KINASE_SIGNALING_PATHWAY	0.366506
GOBP_NEGATIVE_REGULATION_OF_ION_TRANSPORT	GOBP_REGULATION_OF_PROTEIN_LOCALIZATION	0.366474
GOBP_REGULATION_OF_SYSTEM_PROCESS	GOBP_CELL_CELL_SIGNALING	0.36647
GOBP_ORGANELLE_LOCALIZATION	GOBP_MICROTUBULE_CYTOSKELETON_ORGANIZATION	0.366408
GOBP_POSITIVE_REGULATION_OF_ORGANELLE_ORGANIZATION	GOBP_CYTOSKELETON_ORGANIZATION	0.366397
GOBP_REGULATION_OF_CELL_CYCLE	GOBP_CHROMOSOME_ORGANIZATION	0.366369
GOBP_REGULATION_OF_TRANSFERASE_ACTIVITY	GOBP_REGULATION_OF_CELL_DIFFERENTIATION	0.366334
GOBP_BIOLOGICAL_PROCESS_INVOLVED_IN_SYMBIOTIC_INTERACTION	GOBP_PROTEIN_LOCALIZATION_TO_ORGANELLE	0.366313
GOBP_DIVALENT_INORGANIC_CATION_HOMEOSTASIS	GOBP_REGULATION_OF_TRANSPORT	0.366273
GOBP_CELLULAR_RESPONSE_TO_NITROGEN_COMPOUND	GOBP_HOMEOSTATIC_PROCESS	0.366262
GOBP_REGULATION_OF_CELLULAR_COMPONENT_BIOGENESIS	GOBP_LOCOMOTION	0.366246
GOBP_MRNA_METABOLIC_PROCESS	GOBP_REGULATION_OF_CATABOLIC_PROCESS	0.366243
GOBP_SYNAPTIC_SIGNALING	GOBP_COGNITION	0.366173
GOBP_POSITIVE_REGULATION_OF_MULTICELLULAR_ORGANISMAL_PROCESS	GOBP_POSITIVE_REGULATION_OF_NUCLEOBASE_CONTAINING_COMPOUND_METABOLIC_PROCESS	0.366137
GOBP_REGULATION_OF_HYDROLASE_ACTIVITY	GOBP_DEPHOSPHORYLATION	0.366108
GOBP_REGULATION_OF_MITOCHONDRION_ORGANIZATION	GOBP_POSITIVE_REGULATION_OF_ORGANELLE_ORGANIZATION	0.3661
GOBP_REGULATION_OF_RESPONSE_TO_EXTERNAL_STIMULUS	GOBP_ACTIVATION_OF_IMMUNE_RESPONSE	0.366061
GOBP_REGULATION_OF_TRANS_SYNAPTIC_SIGNALING	GOBP_BEHAVIOR	0.366007
GOBP_NEGATIVE_REGULATION_OF_DEVELOPMENTAL_PROCESS	GOBP_NEGATIVE_REGULATION_OF_CELL_POPULATION_PROLIFERATION	0.365995
GOBP_POSITIVE_REGULATION_OF_MOLECULAR_FUNCTION	GOBP_RESPONSE_TO_CYTOKINE	0.365901
GOBP_REGULATION_OF_VASCULATURE_DEVELOPMENT	GOBP_POSITIVE_REGULATION_OF_MULTICELLULAR_ORGANISMAL_PROCESS	0.365897
GOBP_NEGATIVE_REGULATION_OF_INTRINSIC_APOPTOTIC_SIGNALING_PATHWAY	GOBP_REGULATION_OF_RESPONSE_TO_ENDOPLASMIC_RETICULUM_STRESS	0.365894
GOBP_RESPONSE_TO_CYTOKINE	GOBP_NEGATIVE_REGULATION_OF_SIGNALING	0.365877
OTHER_ANTINEOPLASTIC_AGENTS	GOBP_PEPTIDYL_TYROSINE_MODIFICATION	0.365857
GOBP_REGULATION_OF_ANION_TRANSPORT	GOBP_POSITIVE_REGULATION_OF_SIGNALING	0.365844
GOBP_CELL_PROJECTION_ORGANIZATION	GOBP_POSITIVE_REGULATION_OF_NEURON_PROJECTION_DEVELOPMENT	0.365796
GOBP_IMPORT_INTO_NUCLEUS	GOBP_INTRACELLULAR_PROTEIN_TRANSPORT	0.365787
GOBP_MEMBRANE_ORGANIZATION	GOBP_ESTABLISHMENT_OF_PROTEIN_LOCALIZATION	0.365767
GOBP_CARBOHYDRATE_DERIVATIVE_METABOLIC_PROCESS	GOBP_NUCLEOSIDE_METABOLIC_PROCESS	0.365743
GOBP_NEGATIVE_REGULATION_OF_DEVELOPMENTAL_PROCESS	GOBP_DEVELOPMENTAL_GROWTH	0.365719
GOBP_ANIMAL_ORGAN_MORPHOGENESIS	GOBP_RESPONSE_TO_ENDOGENOUS_STIMULUS	0.365709
GOBP_CELL_PROJECTION_ORGANIZATION	GOBP_CELL_CELL_SIGNALING	0.365673
GOBP_REGULATION_OF_INTRACELLULAR_SIGNAL_TRANSDUCTION	GOBP_POSITIVE_REGULATION_OF_CELL_DEATH	0.365639
GOBP_POSITIVE_REGULATION_OF_CELLULAR_COMPONENT_ORGANIZATION	GOBP_BIOLOGICAL_ADHESION	0.365637
GOBP_NEGATIVE_REGULATION_OF_INTRACELLULAR_SIGNAL_TRANSDUCTION	GOBP_MAPK_CASCADE	0.365608
GOBP_RESPONSE_TO_OXYGEN_CONTAINING_COMPOUND	GOBP_SECRETION	0.365555
GOBP_POSITIVE_REGULATION_OF_PROTEIN_MODIFICATION_PROCESS	GOBP_REGULATION_OF_CELL_DEATH	0.365552
GOBP_REGULATION_OF_VESICLE_MEDIATED_TRANSPORT	GOBP_RECEPTOR_METABOLIC_PROCESS	0.365508
GOBP_CELLULAR_RESPONSE_TO_OXYGEN_CONTAINING_COMPOUND	GOBP_RESPONSE_TO_INORGANIC_SUBSTANCE	0.365504
GOBP_KIDNEY_EPITHELIUM_DEVELOPMENT	GOBP_TUBE_DEVELOPMENT	0.365426
GOBP_CARBOHYDRATE_DERIVATIVE_METABOLIC_PROCESS	GOBP_SMALL_MOLECULE_BIOSYNTHETIC_PROCESS	0.365408
GOBP_APOPTOTIC_PROCESS	GOBP_POSITIVE_REGULATION_OF_PROTEIN_PHOSPHORYLATION	0.365393
GOBP_NEGATIVE_REGULATION_OF_MULTICELLULAR_ORGANISMAL_PROCESS	GOBP_REGULATION_OF_PHOSPHORUS_METABOLIC_PROCESS	0.365335
GOBP_REGULATION_OF_PHOSPHORUS_METABOLIC_PROCESS	GOBP_RESPONSE_TO_CYTOKINE	0.365332
GOBP_NEGATIVE_REGULATION_OF_RESPONSE_TO_STIMULUS	GOBP_POSITIVE_REGULATION_OF_MOLECULAR_FUNCTION	0.365328
GOBP_MITOTIC_NUCLEAR_DIVISION	GOBP_CHROMOSOME_ORGANIZATION	0.365318
GOBP_CELLULAR_PROTEIN_CATABOLIC_PROCESS	GOBP_ANAPHASE_PROMOTING_COMPLEX_DEPENDENT_CATABOLIC_PROCESS	0.365308
GOBP_REGULATION_OF_PROTEIN_MODIFICATION_PROCESS	GOBP_POSITIVE_REGULATION_OF_GENE_EXPRESSION	0.365301
GOBP_POSITIVE_REGULATION_OF_MOLECULAR_FUNCTION	GOBP_REGULATION_OF_PROTEOLYSIS	0.365296
GOBP_REGULATION_OF_ION_TRANSPORT	GOBP_RESPONSE_TO_ENDOGENOUS_STIMULUS	0.365286
GOBP_ESTABLISHMENT_OF_PROTEIN_LOCALIZATION	GOBP_BIOLOGICAL_PROCESS_INVOLVED_IN_SYMBIOTIC_INTERACTION	0.365276
GOBP_PHOSPHOLIPID_METABOLIC_PROCESS	GOBP_ALCOHOL_METABOLIC_PROCESS	0.365253
GOBP_RESPONSE_TO_CYTOKINE	GOBP_REGULATION_OF_PROTEIN_PHOSPHORYLATION	0.365218
GOBP_CELLULAR_RESPONSE_TO_OXYGEN_CONTAINING_COMPOUND	GOBP_POSITIVE_REGULATION_OF_MULTICELLULAR_ORGANISMAL_PROCESS	0.365206
GOBP_REGULATION_OF_CELLULAR_AMIDE_METABOLIC_PROCESS	GOBP_POSITIVE_REGULATION_OF_GENE_EXPRESSION	0.365102
GOBP_PURINE_CONTAINING_COMPOUND_METABOLIC_PROCESS	GOBP_MONOCARBOXYLIC_ACID_METABOLIC_PROCESS	0.365048
GOBP_REGULATION_OF_MEMBRANE_POTENTIAL	GOBP_CIRCULATORY_SYSTEM_PROCESS	0.365028
GOBP_ORGANIC_CYCLIC_COMPOUND_CATABOLIC_PROCESS	GOBP_SMALL_MOLECULE_METABOLIC_PROCESS	0.364997
GOBP_RESPONSE_TO_BACTERIUM	GOBP_REGULATION_OF_IMMUNE_SYSTEM_PROCESS	0.364988
GOBP_LOCOMOTION	GOBP_GROWTH	0.364958
GOBP_REGULATION_OF_PHOSPHORUS_METABOLIC_PROCESS	GOBP_CELL_CYCLE	0.364934
GOBP_REGULATION_OF_PEPTIDE_TRANSPORT	GOBP_NEGATIVE_REGULATION_OF_TRANSPORT	0.364933
GOBP_RESPONSE_TO_OXYGEN_CONTAINING_COMPOUND	GOBP_SMALL_MOLECULE_METABOLIC_PROCESS	0.364904
GOBP_REGULATION_OF_MULTICELLULAR_ORGANISMAL_DEVELOPMENT	GOBP_REGULATION_OF_INTRACELLULAR_SIGNAL_TRANSDUCTION	0.364861
GOBP_RESPONSE_TO_NITROGEN_COMPOUND	GOBP_REGULATION_OF_ANION_TRANSPORT	0.364826
GOBP_CELLULAR_MACROMOLECULE_LOCALIZATION	GOBP_MACROMOLECULE_CATABOLIC_PROCESS	0.364806
GOBP_POSITIVE_REGULATION_OF_DEVELOPMENTAL_PROCESS	GOBP_RESPONSE_TO_ENDOGENOUS_STIMULUS	0.364784
GOBP_CELLULAR_RESPONSE_TO_OXYGEN_CONTAINING_COMPOUND	GOBP_REGULATION_OF_TRANSFERASE_ACTIVITY	0.364754
GOBP_POSITIVE_REGULATION_OF_MULTICELLULAR_ORGANISMAL_PROCESS	GOBP_CELL_CELL_SIGNALING	0.364719
GOBP_POSITIVE_REGULATION_OF_SIGNALING	GOBP_CELL_ACTIVATION	0.364705
GOBP_CELL_CYCLE_PROCESS	GOBP_CYTOSKELETON_ORGANIZATION	0.364697
GOBP_REGULATION_OF_ANATOMICAL_STRUCTURE_MORPHOGENESIS	GOBP_CELL_POPULATION_PROLIFERATION	0.364639
GOBP_REGULATION_OF_ORGANELLE_ORGANIZATION	GOBP_REGULATION_OF_PROTEIN_MODIFICATION_PROCESS	0.364571
GOBP_ORGANIC_HYDROXY_COMPOUND_METABOLIC_PROCESS	GOBP_REGULATION_OF_SMALL_MOLECULE_METABOLIC_PROCESS	0.364552
GOBP_CELLULAR_RESPONSE_TO_OXYGEN_CONTAINING_COMPOUND	GOBP_CELL_POPULATION_PROLIFERATION	0.364473
GOBP_REGULATION_OF_HYDROLASE_ACTIVITY	GOBP_REGULATION_OF_CELL_DEATH	0.364347
GOBP_POSITIVE_REGULATION_OF_PHOSPHORUS_METABOLIC_PROCESS	GOBP_RESPONSE_TO_ENDOGENOUS_STIMULUS	0.36433
GOBP_CELLULAR_RESPONSE_TO_OXYGEN_CONTAINING_COMPOUND	GOBP_APOPTOTIC_PROCESS	0.364231
GOBP_ORGANIC_CYCLIC_COMPOUND_CATABOLIC_PROCESS	GOBP_PEPTIDE_BIOSYNTHETIC_PROCESS	0.36418
GOBP_PATTERN_SPECIFICATION_PROCESS	GOBP_MORPHOGENESIS_OF_AN_EPITHELIUM	0.364177
GOBP_EPITHELIUM_DEVELOPMENT	GOBP_CELL_MIGRATION	0.364146
GOBP_NEGATIVE_REGULATION_OF_INTRINSIC_APOPTOTIC_SIGNALING_PATHWAY	GOBP_REGULATION_OF_CELLULAR_RESPONSE_TO_STRESS	0.364048
GOBP_CHEMICAL_HOMEOSTASIS	GOBP_SECRETION	0.36404
GOBP_RESPONSE_TO_NITROGEN_COMPOUND	GOBP_CELL_CELL_SIGNALING	0.36398
GOBP_AXON_DEVELOPMENT	GOBP_CELL_MIGRATION	0.363878
GOBP_GLYCOSYL_COMPOUND_BIOSYNTHETIC_PROCESS	GOBP_PYRIMIDINE_NUCLEOSIDE_CATABOLIC_PROCESS	0.363875
GOBP_NEGATIVE_REGULATION_OF_CELL_DEATH	GOBP_POSITIVE_REGULATION_OF_SIGNALING	0.363874
GOBP_INFLAMMATORY_RESPONSE	GOBP_IMMUNE_SYSTEM_DEVELOPMENT	0.363874
GOBP_PURINE_CONTAINING_COMPOUND_METABOLIC_PROCESS	GOBP_RIBONUCLEOSIDE_MONOPHOSPHATE_METABOLIC_PROCESS	0.363833
GOBP_HOMEOSTATIC_PROCESS	GOBP_REGULATION_OF_PROTEIN_PHOSPHORYLATION	0.363744
GOBP_LYMPHOCYTE_ACTIVATION	GOBP_POSITIVE_REGULATION_OF_GENE_EXPRESSION	0.363531
GOBP_POSITIVE_REGULATION_OF_SIGNALING	GOBP_POSITIVE_REGULATION_OF_CELL_DEATH	0.363522
GOBP_CIRCULATORY_SYSTEM_DEVELOPMENT	GOBP_POSITIVE_REGULATION_OF_MOLECULAR_FUNCTION	0.363493
GOBP_RESPONSE_TO_OXYGEN_CONTAINING_COMPOUND	GOBP_NEGATIVE_REGULATION_OF_RESPONSE_TO_STIMULUS	0.363461
GOBP_NEGATIVE_REGULATION_OF_ANION_TRANSPORT	GOBP_REGULATION_OF_PROTEIN_LOCALIZATION	0.363459
GOBP_BIOLOGICAL_PROCESS_INVOLVED_IN_SYMBIOTIC_INTERACTION	GOBP_REGULATION_OF_IMMUNE_SYSTEM_PROCESS	0.363452
GOBP_APOPTOTIC_SIGNALING_PATHWAY	GOBP_REGULATION_OF_MITOCHONDRION_ORGANIZATION	0.36344
GOBP_NEGATIVE_REGULATION_OF_DEVELOPMENTAL_PROCESS	GOBP_IMMUNE_SYSTEM_DEVELOPMENT	0.363406
GOBP_TUBE_DEVELOPMENT	GOBP_POSITIVE_REGULATION_OF_BIOSYNTHETIC_PROCESS	0.363382
GOBP_RESPONSE_TO_OXYGEN_CONTAINING_COMPOUND	GOBP_ESTABLISHMENT_OF_PROTEIN_LOCALIZATION	0.363364
GOBP_POSITIVE_REGULATION_OF_SIGNALING	GOBP_NEGATIVE_REGULATION_OF_GENE_EXPRESSION	0.363356
GOBP_CELLULAR_AMIDE_METABOLIC_PROCESS	GOBP_SULFUR_COMPOUND_METABOLIC_PROCESS	0.363355
GOBP_REGULATION_OF_DNA_BINDING_TRANSCRIPTION_FACTOR_ACTIVITY	GOBP_DEFENSE_RESPONSE	0.363294
GOBP_INNATE_IMMUNE_RESPONSE	GOBP_POSITIVE_REGULATION_OF_GENE_EXPRESSION	0.363201
GOBP_POSITIVE_REGULATION_OF_MOLECULAR_FUNCTION	GOBP_POSITIVE_REGULATION_OF_ION_TRANSPORT	0.363127
GOBP_NEGATIVE_REGULATION_OF_MULTICELLULAR_ORGANISMAL_PROCESS	GOBP_POSITIVE_REGULATION_OF_DEVELOPMENTAL_PROCESS	0.363114
GOBP_ANIMAL_ORGAN_MORPHOGENESIS	GOBP_CENTRAL_NERVOUS_SYSTEM_DEVELOPMENT	0.363086
GOBP_NEGATIVE_REGULATION_OF_RESPONSE_TO_STIMULUS	GOBP_BIOLOGICAL_ADHESION	0.363062
GOBP_NEGATIVE_REGULATION_OF_CELLULAR_COMPONENT_ORGANIZATION	GOBP_REGULATION_OF_CELL_DIFFERENTIATION	0.363021
GOBP_REGULATION_OF_TRANSPORT	GOBP_HEART_PROCESS	0.363001
GOBP_ORGANOPHOSPHATE_METABOLIC_PROCESS	GOBP_GENERATION_OF_PRECURSOR_METABOLITES_AND_ENERGY	0.362911
GOBP_NEGATIVE_REGULATION_OF_MULTICELLULAR_ORGANISMAL_PROCESS	GOBP_GROWTH	0.362903
GOBP_REGULATION_OF_CELL_DEATH	GOBP_POSITIVE_REGULATION_OF_BIOSYNTHETIC_PROCESS	0.362897
GOBP_REGULATION_OF_CELL_DEVELOPMENT	GOBP_DENDRITE_DEVELOPMENT	0.362876
GOBP_ION_HOMEOSTASIS	GOBP_HEART_PROCESS	0.362812
GOBP_CHEMICAL_HOMEOSTASIS	GOBP_ESTABLISHMENT_OF_PROTEIN_LOCALIZATION	0.362788
OTHER_ANTINEOPLASTIC_AGENTS	ANESTHETICS_LOCAL	0.362776
GOBP_PROTEIN_MODIFICATION_BY_SMALL_PROTEIN_CONJUGATION_OR_REMOVAL	GOBP_POSITIVE_REGULATION_OF_PROTEIN_METABOLIC_PROCESS	0.362736
GOBP_POSITIVE_REGULATION_OF_MULTICELLULAR_ORGANISMAL_PROCESS	GOBP_REGULATION_OF_DEFENSE_RESPONSE	0.362735
GOBP_REGULATION_OF_CELL_CYCLE	GOBP_REGULATION_OF_ORGANELLE_ORGANIZATION	0.362717
GOBP_CARBOHYDRATE_DERIVATIVE_METABOLIC_PROCESS	GOBP_CELLULAR_LIPID_METABOLIC_PROCESS	0.362688
GOBP_NUCLEOSIDE_MONOPHOSPHATE_METABOLIC_PROCESS	GOBP_NUCLEOBASE_METABOLIC_PROCESS	0.36265
GOBP_REGULATION_OF_PHOSPHORUS_METABOLIC_PROCESS	GOBP_REGULATION_OF_CELL_ADHESION	0.362638
GOBP_POSITIVE_REGULATION_OF_MOLECULAR_FUNCTION	GOBP_RESPONSE_TO_ENDOGENOUS_STIMULUS	0.362634
GOBP_POSITIVE_REGULATION_OF_MOLECULAR_FUNCTION	GOBP_NEGATIVE_REGULATION_OF_SIGNALING	0.362588
GOBP_REGULATION_OF_PEPTIDASE_ACTIVITY	GOBP_POSITIVE_REGULATION_OF_MOLECULAR_FUNCTION	0.362526
GOBP_CELLULAR_RESPONSE_TO_OXYGEN_CONTAINING_COMPOUND	GOBP_POSITIVE_REGULATION_OF_PROTEIN_METABOLIC_PROCESS	0.362519
GOBP_REGULATION_OF_MULTICELLULAR_ORGANISMAL_DEVELOPMENT	GOBP_CELL_ACTIVATION	0.362509
GOBP_RESPONSE_TO_OXYGEN_CONTAINING_COMPOUND	GOBP_INFLAMMATORY_RESPONSE	0.362475
GOBP_POSITIVE_REGULATION_OF_TRANSFERASE_ACTIVITY	GOBP_CELL_MIGRATION	0.362432
GOBP_TUBE_DEVELOPMENT	GOBP_PATTERN_SPECIFICATION_PROCESS	0.362344
GOBP_PROTEIN_MODIFICATION_BY_SMALL_PROTEIN_REMOVAL	GOBP_PROTEIN_CATABOLIC_PROCESS	0.362337
GOBP_POSITIVE_REGULATION_OF_PROTEIN_MODIFICATION_PROCESS	GOBP_TRANSMEMBRANE_RECEPTOR_PROTEIN_TYROSINE_KINASE_SIGNALING_PATHWAY	0.362251
GOBP_CELL_CELL_ADHESION	GOBP_REGULATION_OF_RESPONSE_TO_EXTERNAL_STIMULUS	0.36224
GOBP_POSITIVE_REGULATION_OF_MOLECULAR_FUNCTION	GOBP_REGULATION_OF_IMMUNE_SYSTEM_PROCESS	0.362176
GOBP_REGULATION_OF_SECRETION	GOBP_EXOCYTOSIS	0.362152
GOBP_ORGANONITROGEN_COMPOUND_CATABOLIC_PROCESS	GOBP_SMALL_MOLECULE_BIOSYNTHETIC_PROCESS	0.362144
GOBP_NEUROGENESIS	GOBP_PROTEIN_PHOSPHORYLATION	0.362014
GOBP_ANATOMICAL_STRUCTURE_FORMATION_INVOLVED_IN_MORPHOGENESIS	GOBP_REGULATION_OF_CELL_ADHESION	0.362002
GOBP_ANATOMICAL_STRUCTURE_FORMATION_INVOLVED_IN_MORPHOGENESIS	GOBP_APOPTOTIC_PROCESS	0.361985
GOBP_REGULATION_OF_PHOSPHORUS_METABOLIC_PROCESS	GOBP_REGULATION_OF_ION_TRANSPORT	0.361938
GOBP_REGULATION_OF_SMALL_MOLECULE_METABOLIC_PROCESS	GOBP_LIPID_METABOLIC_PROCESS	0.361905
GOBP_POSITIVE_REGULATION_OF_CELLULAR_COMPONENT_BIOGENESIS	GOBP_CELLULAR_PROTEIN_CONTAINING_COMPLEX_ASSEMBLY	0.361816
GOBP_REGULATION_OF_HEMOPOIESIS	GOBP_REGULATION_OF_IMMUNE_RESPONSE	0.361793
GOBP_PROTEIN_LOCALIZATION_TO_CELL_PERIPHERY	GOBP_POSITIVE_REGULATION_OF_CELLULAR_PROTEIN_LOCALIZATION	0.36179
GOBP_REGULATION_OF_NERVOUS_SYSTEM_DEVELOPMENT	GOBP_TAXIS	0.36179
GOBP_TUBE_DEVELOPMENT	GOBP_POSITIVE_REGULATION_OF_SIGNALING	0.361786
GOBP_CHEMICAL_HOMEOSTASIS	GOBP_REGULATION_OF_SYSTEM_PROCESS	0.36178
GOBP_REGULATION_OF_CELLULAR_LOCALIZATION	GOBP_CHEMICAL_HOMEOSTASIS	0.361776
GOBP_ESTABLISHMENT_OF_PROTEIN_LOCALIZATION	GOBP_PROTEIN_CONTAINING_COMPLEX_LOCALIZATION	0.361765
GOBP_POSITIVE_REGULATION_OF_INTRACELLULAR_SIGNAL_TRANSDUCTION	GOBP_POSITIVE_REGULATION_OF_CELLULAR_COMPONENT_ORGANIZATION	0.361757
GOBP_PROTEIN_MODIFICATION_BY_SMALL_PROTEIN_CONJUGATION	GOBP_REGULATION_OF_CELLULAR_CATABOLIC_PROCESS	0.361685
GOBP_REGULATION_OF_CELL_DIFFERENTIATION	GOBP_POSITIVE_REGULATION_OF_GENE_EXPRESSION	0.361549
GOBP_REGULATION_OF_PEPTIDE_TRANSPORT	GOBP_INTRACELLULAR_TRANSPORT	0.361546
GOBP_POSITIVE_REGULATION_OF_INTRACELLULAR_SIGNAL_TRANSDUCTION	GOBP_RESPONSE_TO_CYTOKINE	0.361544
GOBP_POSITIVE_REGULATION_OF_CELL_POPULATION_PROLIFERATION	GOBP_TRANSMEMBRANE_RECEPTOR_PROTEIN_TYROSINE_KINASE_SIGNALING_PATHWAY	0.361522
GOBP_POSITIVE_REGULATION_OF_DEVELOPMENTAL_PROCESS	GOBP_CELL_JUNCTION_ORGANIZATION	0.361513
GOBP_POSITIVE_REGULATION_OF_PROTEIN_MODIFICATION_PROCESS	GOBP_RESPONSE_TO_ENDOGENOUS_STIMULUS	0.361485
GOBP_POSITIVE_REGULATION_OF_CELL_POPULATION_PROLIFERATION	GOBP_POSITIVE_REGULATION_OF_IMMUNE_SYSTEM_PROCESS	0.36148
GOBP_TUBE_DEVELOPMENT	GOBP_NEGATIVE_REGULATION_OF_CELL_POPULATION_PROLIFERATION	0.361448
GOBP_REGULATION_OF_CELLULAR_LOCALIZATION	GOBP_REGULATION_OF_TRANSMEMBRANE_TRANSPORT	0.361448
GOBP_POSITIVE_REGULATION_OF_DEVELOPMENTAL_PROCESS	GOBP_CELL_JUNCTION_ASSEMBLY	0.361446
GOBP_NEURON_DIFFERENTIATION	GOBP_ANIMAL_ORGAN_MORPHOGENESIS	0.361428
GOBP_RESPONSE_TO_NITROGEN_COMPOUND	GOBP_TRANSMEMBRANE_RECEPTOR_PROTEIN_TYROSINE_KINASE_SIGNALING_PATHWAY	0.361427
GOBP_ION_HOMEOSTASIS	GOBP_POSITIVE_REGULATION_OF_ION_TRANSPORT	0.361265
GOBP_RESPONSE_TO_OXYGEN_CONTAINING_COMPOUND	GOBP_LOCOMOTION	0.361242
GOBP_POSITIVE_REGULATION_OF_CELLULAR_COMPONENT_ORGANIZATION	GOBP_REGULATION_OF_PROTEIN_PHOSPHORYLATION	0.361235
GOBP_REGULATION_OF_NERVOUS_SYSTEM_DEVELOPMENT	GOBP_NEGATIVE_REGULATION_OF_MULTICELLULAR_ORGANISMAL_PROCESS	0.361162
GOBP_POSITIVE_REGULATION_OF_DEVELOPMENTAL_PROCESS	GOBP_POSITIVE_REGULATION_OF_PROTEIN_MODIFICATION_PROCESS	0.36113
GOBP_POSITIVE_REGULATION_OF_PROTEIN_METABOLIC_PROCESS	GOBP_RESPONSE_TO_CYTOKINE	0.361085
GOBP_HEAD_DEVELOPMENT	GOBP_CELL_MIGRATION	0.361083
GOBP_PROTEIN_MODIFICATION_BY_SMALL_PROTEIN_CONJUGATION_OR_REMOVAL	GOBP_REGULATION_OF_CELLULAR_CATABOLIC_PROCESS	0.361083
GOBP_POSITIVE_REGULATION_OF_MULTICELLULAR_ORGANISMAL_PROCESS	GOBP_NEGATIVE_REGULATION_OF_SIGNALING	0.361075
GOBP_NEGATIVE_REGULATION_OF_TRANSPORT	GOBP_REGULATION_OF_PROTEIN_LOCALIZATION	0.361015
GOBP_CARBOHYDRATE_DERIVATIVE_METABOLIC_PROCESS	GOBP_ORGANIC_ACID_METABOLIC_PROCESS	0.360984
GOBP_POSITIVE_REGULATION_OF_INTRACELLULAR_SIGNAL_TRANSDUCTION	GOBP_REGULATION_OF_CELLULAR_COMPONENT_MOVEMENT	0.36096
GOBP_BIOLOGICAL_PROCESS_INVOLVED_IN_SYMBIOTIC_INTERACTION	GOBP_REGULATION_OF_CATABOLIC_PROCESS	0.360954
GOBP_ORGANIC_CYCLIC_COMPOUND_CATABOLIC_PROCESS	GOBP_SMALL_MOLECULE_BIOSYNTHETIC_PROCESS	0.360952
GOBP_POSITIVE_REGULATION_OF_BIOSYNTHETIC_PROCESS	GOBP_IMMUNE_SYSTEM_DEVELOPMENT	0.360936
GOBP_CELL_PROJECTION_ORGANIZATION	GOBP_CELL_POPULATION_PROLIFERATION	0.360929
GOBP_POSITIVE_REGULATION_OF_GENE_EXPRESSION	GOBP_IMMUNE_SYSTEM_DEVELOPMENT	0.360915
GOBP_REGULATION_OF_NMDA_RECEPTOR_ACTIVITY	GOBP_REGULATION_OF_TRANSMEMBRANE_TRANSPORT	0.360852
GOBP_NUCLEOBASE_CONTAINING_SMALL_MOLECULE_METABOLIC_PROCESS	GOBP_MONOCARBOXYLIC_ACID_METABOLIC_PROCESS	0.360821
GOBP_TUBE_MORPHOGENESIS	GOBP_HEART_DEVELOPMENT	0.360819
GOBP_POSITIVE_REGULATION_OF_SIGNALING	GOBP_RESPONSE_TO_ABIOTIC_STIMULUS	0.360739
GOBP_CELLULAR_RESPONSE_TO_PEPTIDE_HORMONE_STIMULUS	GOBP_TRANSMEMBRANE_RECEPTOR_PROTEIN_TYROSINE_KINASE_SIGNALING_PATHWAY	0.360724
GOBP_REGULATION_OF_TRANSPORT	GOBP_POSITIVE_REGULATION_OF_CATALYTIC_ACTIVITY	0.36072
GOBP_CELL_CELL_ADHESION	GOBP_REGULATION_OF_IMMUNE_RESPONSE	0.360718
GOBP_POSITIVE_REGULATION_OF_NUCLEOBASE_CONTAINING_COMPOUND_METABOLIC_PROCESS	GOBP_POSITIVE_REGULATION_OF_GENE_EXPRESSION	0.360711
GOBP_POSITIVE_REGULATION_OF_TRANSCRIPTION_BY_RNA_POLYMERASE_II	GOBP_TUBE_DEVELOPMENT	0.360703
GOBP_NEGATIVE_REGULATION_OF_RESPONSE_TO_STIMULUS	GOBP_TUBE_DEVELOPMENT	0.360696
GOBP_POSITIVE_REGULATION_OF_TRANSPORT	GOBP_ION_HOMEOSTASIS	0.360687
GOBP_EPITHELIUM_DEVELOPMENT	GOBP_POSITIVE_REGULATION_OF_SIGNALING	0.360636
GOBP_WOUND_HEALING	GOBP_REGULATION_OF_CELL_ADHESION	0.360605
GOBP_CHROMOSOME_ORGANIZATION	GOBP_METHYLATION	0.360579
GOBP_NEGATIVE_REGULATION_OF_RESPONSE_TO_STIMULUS	GOBP_ANIMAL_ORGAN_MORPHOGENESIS	0.36054
GOBP_CELL_POPULATION_PROLIFERATION	GOBP_AMEBOIDAL_TYPE_CELL_MIGRATION	0.360453
GOBP_NEGATIVE_REGULATION_OF_DEVELOPMENTAL_PROCESS	GOBP_CELL_MIGRATION	0.360442
GOBP_TUBE_MORPHOGENESIS	GOBP_BIOLOGICAL_ADHESION	0.360435
GOBP_REGULATION_OF_ANATOMICAL_STRUCTURE_MORPHOGENESIS	GOBP_DENDRITE_DEVELOPMENT	0.360419
PSYCHOSTIMULANTS_AGENTS_USED_FOR_ADHD_AND_NOOTROPICS	OTHER_ANTINEOPLASTIC_AGENTS	0.360409
GOBP_REGULATION_OF_NERVOUS_SYSTEM_DEVELOPMENT	GOBP_NEGATIVE_REGULATION_OF_CELLULAR_COMPONENT_ORGANIZATION	0.360384
GOBP_NEGATIVE_REGULATION_OF_CELL_CYCLE	GOBP_CELL_CYCLE_G2_M_PHASE_TRANSITION	0.360378
GOBP_POSITIVE_REGULATION_OF_MULTICELLULAR_ORGANISMAL_PROCESS	GOBP_POSITIVE_REGULATION_OF_PHOSPHORUS_METABOLIC_PROCESS	0.360363
GOBP_POSITIVE_REGULATION_OF_NUCLEOBASE_CONTAINING_COMPOUND_METABOLIC_PROCESS	GOBP_TUBE_DEVELOPMENT	0.360359
GOBP_INTRACELLULAR_TRANSPORT	GOBP_PROTEIN_CONTAINING_COMPLEX_LOCALIZATION	0.360353
GOBP_NEGATIVE_REGULATION_OF_CELLULAR_COMPONENT_ORGANIZATION	GOBP_CELL_MORPHOGENESIS_INVOLVED_IN_DIFFERENTIATION	0.360342
GOBP_NEGATIVE_REGULATION_OF_RESPONSE_TO_STIMULUS	GOBP_CELL_ACTIVATION	0.3603
GOBP_POSITIVE_REGULATION_OF_CELLULAR_COMPONENT_BIOGENESIS	GOBP_POSITIVE_REGULATION_OF_CELL_PROJECTION_ORGANIZATION	0.36029
GOBP_NEGATIVE_REGULATION_OF_MULTICELLULAR_ORGANISMAL_PROCESS	GOBP_NEGATIVE_REGULATION_OF_CELLULAR_COMPONENT_ORGANIZATION	0.360214
GOBP_REGULATION_OF_CELLULAR_LOCALIZATION	GOBP_REGULATION_OF_PROTEIN_MODIFICATION_PROCESS	0.360161
GOBP_RESPONSE_TO_OXYGEN_CONTAINING_COMPOUND	GOBP_RESPONSE_TO_EXTRACELLULAR_STIMULUS	0.360138
GOBP_REGULATION_OF_CELL_DIFFERENTIATION	GOBP_POSITIVE_REGULATION_OF_PHOSPHORUS_METABOLIC_PROCESS	0.360128
GOBP_RESPONSE_TO_OXYGEN_CONTAINING_COMPOUND	GOBP_POSITIVE_REGULATION_OF_BIOSYNTHETIC_PROCESS	0.36011
GOBP_RESPONSE_TO_OXYGEN_CONTAINING_COMPOUND	GOBP_NEGATIVE_REGULATION_OF_SIGNALING	0.360098
GOBP_TISSUE_MORPHOGENESIS	GOBP_LOCOMOTION	0.360088
GOBP_POSITIVE_REGULATION_OF_BIOSYNTHETIC_PROCESS	GOBP_CELL_CYCLE	0.360085
GOBP_NEGATIVE_REGULATION_OF_DEVELOPMENTAL_PROCESS	GOBP_BLOOD_VESSEL_MORPHOGENESIS	0.360052
GOBP_REGULATION_OF_ION_TRANSPORT	GOBP_INTRACELLULAR_PROTEIN_TRANSPORT	0.360037
GOBP_REGULATION_OF_HYDROLASE_ACTIVITY	GOBP_LOCOMOTION	0.359835
GOBP_CELLULAR_MACROMOLECULE_CATABOLIC_PROCESS	GOBP_CELLULAR_AMIDE_METABOLIC_PROCESS	0.359828
GOBP_REGULATION_OF_CELLULAR_COMPONENT_MOVEMENT	GOBP_REGULATION_OF_IMMUNE_SYSTEM_PROCESS	0.359792
GOBP_REGULATION_OF_HEMOPOIESIS	GOBP_NEGATIVE_REGULATION_OF_CELL_DIFFERENTIATION	0.359791
GOBP_CELLULAR_RESPONSE_TO_OXYGEN_CONTAINING_COMPOUND	GOBP_RESPONSE_TO_BIOTIC_STIMULUS	0.359783
GOBP_REGULATION_OF_DNA_BINDING_TRANSCRIPTION_FACTOR_ACTIVITY	GOBP_RESPONSE_TO_CYTOKINE	0.359771
GOBP_CARBOHYDRATE_DERIVATIVE_METABOLIC_PROCESS	GOBP_ORGANOPHOSPHATE_BIOSYNTHETIC_PROCESS	0.35977
GOBP_REGULATION_OF_MAPK_CASCADE	GOBP_APOPTOTIC_PROCESS	0.359755
GOBP_CAMERA_TYPE_EYE_DEVELOPMENT	GOBP_ANIMAL_ORGAN_MORPHOGENESIS	0.359698
GOBP_INTRINSIC_APOPTOTIC_SIGNALING_PATHWAY	GOBP_REGULATION_OF_CELLULAR_RESPONSE_TO_STRESS	0.359688
GOBP_NEGATIVE_REGULATION_OF_CELL_DIFFERENTIATION	GOBP_TUBE_DEVELOPMENT	0.359569
GOBP_NEGATIVE_REGULATION_OF_CELLULAR_COMPONENT_ORGANIZATION	GOBP_NEGATIVE_REGULATION_OF_RESPONSE_TO_STIMULUS	0.359552
GOBP_REGULATION_OF_PROTEIN_SERINE_THREONINE_KINASE_ACTIVITY	GOBP_NEGATIVE_REGULATION_OF_PROTEIN_METABOLIC_PROCESS	0.35951
GOBP_CATION_TRANSPORT	GOBP_MUSCLE_SYSTEM_PROCESS	0.359481
GOBP_REGULATION_OF_HYDROLASE_ACTIVITY	GOBP_APOPTOTIC_PROCESS	0.359475
GOBP_REGULATION_OF_PROTEIN_SERINE_THREONINE_KINASE_ACTIVITY	GOBP_NEGATIVE_REGULATION_OF_CATALYTIC_ACTIVITY	0.359446
GOBP_HEAD_DEVELOPMENT	GOBP_CELL_MORPHOGENESIS_INVOLVED_IN_NEURON_DIFFERENTIATION	0.359409
GOBP_REGULATION_OF_CELL_CYCLE_PROCESS	GOBP_CHROMOSOME_SEGREGATION	0.35935
GOBP_PURINE_CONTAINING_COMPOUND_METABOLIC_PROCESS	GOBP_REGULATION_OF_SMALL_MOLECULE_METABOLIC_PROCESS	0.359333
GOBP_POSITIVE_REGULATION_OF_DEVELOPMENTAL_PROCESS	GOBP_REGULATION_OF_IMMUNE_SYSTEM_PROCESS	0.35933
GOBP_REGULATION_OF_TRANSPORT	GOBP_RESPONSE_TO_ABIOTIC_STIMULUS	0.359255
GOBP_HOMEOSTATIC_PROCESS	GOBP_DEFENSE_RESPONSE	0.359252
GOBP_REGULATION_OF_CATION_TRANSMEMBRANE_TRANSPORT	GOBP_DIVALENT_INORGANIC_CATION_HOMEOSTASIS	0.359128
GOBP_GLYCEROLIPID_METABOLIC_PROCESS	GOBP_ALCOHOL_METABOLIC_PROCESS	0.359087
GOBP_NEGATIVE_REGULATION_OF_RESPONSE_TO_STIMULUS	GOBP_NEUROGENESIS	0.359039
GOBP_CELLULAR_RESPONSE_TO_OXYGEN_CONTAINING_COMPOUND	GOBP_CELL_CELL_SIGNALING	0.358997
GOBP_REGULATION_OF_CELL_DEVELOPMENT	GOBP_DEVELOPMENTAL_GROWTH	0.35897
GOBP_NEGATIVE_REGULATION_OF_RESPONSE_TO_STIMULUS	GOBP_REGULATION_OF_CELL_ADHESION	0.358961
GOBP_NEGATIVE_REGULATION_OF_CELLULAR_COMPONENT_ORGANIZATION	GOBP_CELL_MORPHOGENESIS	0.358933
GOBP_CELL_JUNCTION_ORGANIZATION	GOBP_REGULATION_OF_ANATOMICAL_STRUCTURE_MORPHOGENESIS	0.358908
GOBP_NEGATIVE_REGULATION_OF_CELL_DIFFERENTIATION	GOBP_CELL_POPULATION_PROLIFERATION	0.358902
GOBP_POSITIVE_REGULATION_OF_PROTEIN_METABOLIC_PROCESS	GOBP_CELL_CELL_SIGNALING	0.358893
GOBP_ANATOMICAL_STRUCTURE_FORMATION_INVOLVED_IN_MORPHOGENESIS	GOBP_RESPONSE_TO_ENDOGENOUS_STIMULUS	0.358882
GOBP_POSITIVE_REGULATION_OF_ION_TRANSPORT	GOBP_POSITIVE_REGULATION_OF_SIGNALING	0.358753
GOBP_SECRETION	GOBP_DEFENSE_RESPONSE	0.358733
GOBP_REGULATION_OF_MULTICELLULAR_ORGANISMAL_DEVELOPMENT	GOBP_POSITIVE_REGULATION_OF_NUCLEOBASE_CONTAINING_COMPOUND_METABOLIC_PROCESS	0.358732
GOBP_CELL_CELL_ADHESION_VIA_PLASMA_MEMBRANE_ADHESION_MOLECULES	GOBP_CELL_JUNCTION_ASSEMBLY	0.358632
GOBP_REGULATION_OF_RESPONSE_TO_EXTERNAL_STIMULUS	GOBP_IMMUNE_SYSTEM_DEVELOPMENT	0.35856
GOBP_ANATOMICAL_STRUCTURE_FORMATION_INVOLVED_IN_MORPHOGENESIS	GOBP_REGULATION_OF_CELL_DEATH	0.358537
GOBP_CHEMICAL_HOMEOSTASIS	GOBP_RESPONSE_TO_ABIOTIC_STIMULUS	0.358509
GOBP_NUCLEAR_CHROMOSOME_SEGREGATION	GOBP_REGULATION_OF_CELL_CYCLE_PROCESS	0.358502
GOBP_PROTEIN_PHOSPHORYLATION	GOBP_CELL_ACTIVATION	0.3585
GOBP_CELLULAR_RESPONSE_TO_NITROGEN_COMPOUND	GOBP_CHEMICAL_HOMEOSTASIS	0.358489
GOBP_REGULATION_OF_CELLULAR_COMPONENT_MOVEMENT	GOBP_POSITIVE_REGULATION_OF_CELLULAR_COMPONENT_ORGANIZATION	0.358488
GOBP_RESPONSE_TO_CYTOKINE	GOBP_MAPK_CASCADE	0.358446
GOBP_EPITHELIUM_DEVELOPMENT	GOBP_POSITIVE_REGULATION_OF_DEVELOPMENTAL_PROCESS	0.358442
GOBP_POSITIVE_REGULATION_OF_ION_TRANSPORT	GOBP_CELLULAR_HOMEOSTASIS	0.358435
GOBP_NEGATIVE_REGULATION_OF_CELL_DEATH	GOBP_NEURON_APOPTOTIC_PROCESS	0.358398
GOBP_NEGATIVE_REGULATION_OF_SIGNALING	GOBP_DEFENSE_RESPONSE	0.358366
GOBP_REGULATION_OF_RESPONSE_TO_STRESS	GOBP_LOCOMOTION	0.358316
GOBP_RESPONSE_TO_NITROGEN_COMPOUND	GOBP_POSITIVE_REGULATION_OF_MOLECULAR_FUNCTION	0.358266
GOBP_REGULATION_OF_RESPONSE_TO_STRESS	GOBP_IMMUNE_RESPONSE_REGULATING_SIGNALING_PATHWAY	0.358253
GOBP_RESPONSE_TO_GROWTH_FACTOR	GOBP_POSITIVE_REGULATION_OF_SIGNALING	0.358228
GOBP_REGULATION_OF_CATION_TRANSMEMBRANE_TRANSPORT	GOBP_METAL_ION_HOMEOSTASIS	0.358172
GOBP_REGULATION_OF_IMMUNE_RESPONSE	GOBP_BIOLOGICAL_ADHESION	0.35815
GOBP_INORGANIC_ION_TRANSMEMBRANE_TRANSPORT	GOBP_POSITIVE_REGULATION_OF_TRANSPORT	0.358141
Urologicals	CARDIAC_STIMULANTS_EXCL._CARDIAC_GLYCOSIDES	0.358102
GOBP_POSITIVE_REGULATION_OF_SIGNALING	GOBP_PEPTIDYL_TYROSINE_MODIFICATION	0.358056
GOBP_MONOCARBOXYLIC_ACID_METABOLIC_PROCESS	GOBP_CARBOHYDRATE_METABOLIC_PROCESS	0.358037
GOBP_AXON_DEVELOPMENT	GOBP_HEAD_DEVELOPMENT	0.357998
GOBP_NEGATIVE_REGULATION_OF_PROTEIN_METABOLIC_PROCESS	GOBP_APOPTOTIC_PROCESS	0.357994
GOBP_PURINE_CONTAINING_COMPOUND_METABOLIC_PROCESS	GOBP_PURINE_NUCLEOSIDE_MONOPHOSPHATE_METABOLIC_PROCESS	0.357954
GOBP_REGULATION_OF_MAPK_CASCADE	GOBP_NEGATIVE_REGULATION_OF_SIGNALING	0.357941
GOBP_CHEMICAL_HOMEOSTASIS	GOBP_CELL_CELL_SIGNALING	0.357885
GOBP_REGULATION_OF_CELL_DEATH	GOBP_IMMUNE_SYSTEM_DEVELOPMENT	0.357864
GOBP_NUCLEOBASE_CONTAINING_SMALL_MOLECULE_METABOLIC_PROCESS	GOBP_PURINE_NUCLEOSIDE_MONOPHOSPHATE_METABOLIC_PROCESS	0.357864
GOBP_REGULATION_OF_CELL_CYCLE	GOBP_REGULATION_OF_PHOSPHORUS_METABOLIC_PROCESS	0.357841
GOBP_RESPONSE_TO_NITROGEN_COMPOUND	GOBP_REGULATION_OF_PROTEIN_MODIFICATION_PROCESS	0.357793
GOBP_CELLULAR_RESPONSE_TO_OXYGEN_CONTAINING_COMPOUND	GOBP_REGULATION_OF_RESPONSE_TO_STRESS	0.357664
GOBP_RESPONSE_TO_NITROGEN_COMPOUND	GOBP_REGULATION_OF_PHOSPHORUS_METABOLIC_PROCESS	0.357658
GOBP_REGULATION_OF_CELL_DIFFERENTIATION	GOBP_MAPK_CASCADE	0.357653
GOBP_CELL_PROJECTION_ORGANIZATION	GOBP_POSITIVE_REGULATION_OF_SIGNALING	0.357629
GOBP_RESPONSE_TO_OXYGEN_CONTAINING_COMPOUND	GOBP_REGULATION_OF_CELL_DIFFERENTIATION	0.357616
GOBP_POSITIVE_REGULATION_OF_PROTEIN_METABOLIC_PROCESS	GOBP_HOMEOSTATIC_PROCESS	0.357606
GOBP_PROTEIN_PHOSPHORYLATION	GOBP_POSITIVE_REGULATION_OF_IMMUNE_SYSTEM_PROCESS	0.35758
OTHER_ANTINEOPLASTIC_AGENTS	GOBP_REGULATION_OF_INTRACELLULAR_SIGNAL_TRANSDUCTION	0.357578
GOBP_LOCOMOTION	GOBP_MAPK_CASCADE	0.357574
GOBP_LOCOMOTION	GOBP_CELL_CELL_SIGNALING	0.357564
GOBP_REGULATION_OF_TRANSPORT	GOBP_NEGATIVE_REGULATION_OF_SIGNALING	0.357563
GOBP_REGULATION_OF_RESPONSE_TO_STRESS	GOBP_PROTEIN_MODIFICATION_BY_SMALL_PROTEIN_CONJUGATION_OR_REMOVAL	0.357535
GOBP_POSITIVE_REGULATION_OF_INTRACELLULAR_SIGNAL_TRANSDUCTION	GOBP_RESPONSE_TO_ENDOGENOUS_STIMULUS	0.357535
GOBP_POSITIVE_REGULATION_OF_INTRACELLULAR_SIGNAL_TRANSDUCTION	GOBP_POSITIVE_REGULATION_OF_DEVELOPMENTAL_PROCESS	0.357501
GOBP_REGULATION_OF_IMMUNE_RESPONSE	GOBP_BIOLOGICAL_PROCESS_INVOLVED_IN_SYMBIOTIC_INTERACTION	0.357481
GOBP_CARBOHYDRATE_DERIVATIVE_BIOSYNTHETIC_PROCESS	GOBP_SULFUR_COMPOUND_METABOLIC_PROCESS	0.357477
GOBP_REGULATION_OF_CELL_CYCLE	GOBP_MACROMOLECULE_CATABOLIC_PROCESS	0.357403
GOBP_PEPTIDE_BIOSYNTHETIC_PROCESS	GOBP_MACROMOLECULE_CATABOLIC_PROCESS	0.35738
GOBP_POSITIVE_REGULATION_OF_NUCLEOBASE_CONTAINING_COMPOUND_METABOLIC_PROCESS	GOBP_EMBRYO_DEVELOPMENT	0.357362
GOBP_REGULATION_OF_MULTICELLULAR_ORGANISMAL_DEVELOPMENT	GOBP_EMBRYO_DEVELOPMENT	0.35733
GOBP_REGULATION_OF_CELLULAR_COMPONENT_BIOGENESIS	GOBP_CELL_MORPHOGENESIS	0.357254
GOBP_REGULATION_OF_NEUROGENESIS	GOBP_DEVELOPMENTAL_GROWTH	0.357242
GOBP_POSITIVE_REGULATION_OF_MULTICELLULAR_ORGANISMAL_PROCESS	GOBP_RESPONSE_TO_ABIOTIC_STIMULUS	0.357077
GOBP_REGULATION_OF_CELL_DEATH	GOBP_RESPONSE_TO_BIOTIC_STIMULUS	0.357062
GOBP_CELLULAR_CARBOHYDRATE_METABOLIC_PROCESS	GOBP_GENERATION_OF_PRECURSOR_METABOLITES_AND_ENERGY	0.357061
GOBP_NEGATIVE_REGULATION_OF_MOLECULAR_FUNCTION	GOBP_DEPHOSPHORYLATION	0.356999
GOBP_MACROMOLECULE_CATABOLIC_PROCESS	GOBP_PEPTIDE_METABOLIC_PROCESS	0.356926
GOBP_RESPONSE_TO_OXYGEN_CONTAINING_COMPOUND	GOBP_POSITIVE_REGULATION_OF_PROTEIN_MODIFICATION_PROCESS	0.356892
GOBP_TUBE_DEVELOPMENT	GOBP_EPITHELIAL_CELL_DIFFERENTIATION	0.356857
GOBP_NUCLEOBASE_CONTAINING_SMALL_MOLECULE_METABOLIC_PROCESS	GOBP_GENERATION_OF_PRECURSOR_METABOLITES_AND_ENERGY	0.356803
GOBP_NEGATIVE_REGULATION_OF_CELLULAR_COMPONENT_ORGANIZATION	GOBP_CELL_MORPHOGENESIS_INVOLVED_IN_NEURON_DIFFERENTIATION	0.356794
GOBP_POSITIVE_REGULATION_OF_SIGNALING	GOBP_REGULATION_OF_CATABOLIC_PROCESS	0.356782
GOBP_CELLULAR_RESPONSE_TO_OXYGEN_CONTAINING_COMPOUND	GOBP_REGULATION_OF_CELL_DEATH	0.356753
GOBP_RESPONSE_TO_OXYGEN_CONTAINING_COMPOUND	GOBP_POSITIVE_REGULATION_OF_ION_TRANSPORT	0.356743
GOBP_PROTEIN_MODIFICATION_BY_SMALL_PROTEIN_REMOVAL	GOBP_CELLULAR_PROTEIN_CATABOLIC_PROCESS	0.356715
GOBP_RESPONSE_TO_BACTERIUM	GOBP_IMMUNE_EFFECTOR_PROCESS	0.356711
GOBP_POSITIVE_REGULATION_OF_MOLECULAR_FUNCTION	GOBP_REGULATION_OF_ANATOMICAL_STRUCTURE_MORPHOGENESIS	0.356678
GOBP_ORGANONITROGEN_COMPOUND_CATABOLIC_PROCESS	GOBP_NEGATIVE_REGULATION_OF_PROTEIN_METABOLIC_PROCESS	0.356657
GOBP_RESPONSE_TO_CYTOKINE	GOBP_RESPONSE_TO_LIPID	0.356644
GOBP_REGULATION_OF_TRANSFERASE_ACTIVITY	GOBP_NEGATIVE_REGULATION_OF_SIGNALING	0.356644
GOBP_SYNAPTIC_SIGNALING	GOBP_TRANSMEMBRANE_TRANSPORT	0.356643
GOBP_RIBONUCLEOSIDE_MONOPHOSPHATE_METABOLIC_PROCESS	GOBP_NUCLEOBASE_METABOLIC_PROCESS	0.356629
GOBP_KIDNEY_EPITHELIUM_DEVELOPMENT	GOBP_ANIMAL_ORGAN_MORPHOGENESIS	0.356538
GOBP_TAXIS	GOBP_TRANSMEMBRANE_RECEPTOR_PROTEIN_TYROSINE_KINASE_SIGNALING_PATHWAY	0.356531
GOBP_REGULATION_OF_CATION_CHANNEL_ACTIVITY	GOBP_REGULATION_OF_POTASSIUM_ION_TRANSPORT	0.356467
GOBP_POSITIVE_REGULATION_OF_CELLULAR_PROTEIN_LOCALIZATION	GOBP_REGULATION_OF_PEPTIDE_TRANSPORT	0.356447
GOBP_TUBE_DEVELOPMENT	GOBP_ENZYME_LINKED_RECEPTOR_PROTEIN_SIGNALING_PATHWAY	0.356437
GOBP_NUCLEOSIDE_SALVAGE	GOBP_NUCLEOSIDE_METABOLIC_PROCESS	0.35639
GOBP_NEGATIVE_REGULATION_OF_CELLULAR_COMPONENT_ORGANIZATION	GOBP_NEURON_DEVELOPMENT	0.356381
GOBP_POSITIVE_REGULATION_OF_TRANSPORT	GOBP_CELLULAR_HOMEOSTASIS	0.356349
GOBP_REGULATION_OF_HYDROLASE_ACTIVITY	GOBP_POSITIVE_REGULATION_OF_CELLULAR_COMPONENT_ORGANIZATION	0.356276
GOBP_NEGATIVE_REGULATION_OF_MULTICELLULAR_ORGANISMAL_PROCESS	GOBP_APOPTOTIC_PROCESS	0.356272
GOBP_POSITIVE_REGULATION_OF_MULTICELLULAR_ORGANISMAL_PROCESS	GOBP_ENZYME_LINKED_RECEPTOR_PROTEIN_SIGNALING_PATHWAY	0.356249
GOBP_NEGATIVE_REGULATION_OF_GENE_EXPRESSION	GOBP_POSITIVE_REGULATION_OF_IMMUNE_SYSTEM_PROCESS	0.356235
GOBP_REGULATION_OF_CELL_DIFFERENTIATION	GOBP_VASCULATURE_DEVELOPMENT	0.356223
PERIPHERAL_VASODILATORS	ANTIINFLAMMATORY_AND_ANTIRHEUMATIC_PRODUCTS_NON.STEROIDS	0.356158
GOBP_POSITIVE_REGULATION_OF_PROTEIN_METABOLIC_PROCESS	GOBP_CELL_CYCLE	0.356143
GOBP_TISSUE_MORPHOGENESIS	GOBP_NEGATIVE_REGULATION_OF_RESPONSE_TO_STIMULUS	0.35614
GOBP_CELL_POPULATION_PROLIFERATION	GOBP_REPRODUCTION	0.356139
GOBP_REGULATION_OF_CELLULAR_LOCALIZATION	GOBP_PROTEIN_PHOSPHORYLATION	0.356132
GOBP_DEVELOPMENTAL_GROWTH	GOBP_CELL_POPULATION_PROLIFERATION	0.356117
GOBP_POSITIVE_REGULATION_OF_TRANSPORT	GOBP_INTRACELLULAR_PROTEIN_TRANSPORT	0.356115
GOBP_POSITIVE_REGULATION_OF_MOLECULAR_FUNCTION	GOBP_POSITIVE_REGULATION_OF_CELL_POPULATION_PROLIFERATION	0.35611
GOBP_RESPONSE_TO_BIOTIC_STIMULUS	GOBP_APOPTOTIC_PROCESS	0.356105
GOBP_POSITIVE_REGULATION_OF_NUCLEOBASE_CONTAINING_COMPOUND_METABOLIC_PROCESS	GOBP_REGULATION_OF_CELL_DEATH	0.356038
GOBP_RESPONSE_TO_OXYGEN_CONTAINING_COMPOUND	GOBP_ION_HOMEOSTASIS	0.356037
GOBP_INNATE_IMMUNE_RESPONSE	GOBP_IMMUNE_SYSTEM_DEVELOPMENT	0.356034
GOBP_ORGANIC_HYDROXY_COMPOUND_METABOLIC_PROCESS	GOBP_MONOCARBOXYLIC_ACID_METABOLIC_PROCESS	0.356011
GOBP_REGULATION_OF_CELLULAR_RESPONSE_TO_STRESS	GOBP_REGULATION_OF_PROTEIN_MODIFICATION_PROCESS	0.356009
GOBP_NEGATIVE_REGULATION_OF_DEVELOPMENTAL_PROCESS	GOBP_CELL_MORPHOGENESIS_INVOLVED_IN_DIFFERENTIATION	0.356
GOBP_RESPONSE_TO_NITROGEN_COMPOUND	GOBP_POSITIVE_REGULATION_OF_PROTEIN_METABOLIC_PROCESS	0.355977
Neuroactive_ligand.receptor_interaction	ANTIPSYCHOTICS	0.355953
GOBP_RESPONSE_TO_NITROGEN_COMPOUND	GOBP_REGULATION_OF_PROTEIN_PHOSPHORYLATION	0.355935
GOBP_TUBE_MORPHOGENESIS	GOBP_REGULATION_OF_CELL_DEATH	0.355927
GOBP_REGULATION_OF_PHOSPHORUS_METABOLIC_PROCESS	GOBP_CELL_ACTIVATION	0.355902
GOBP_EMBRYO_DEVELOPMENT	GOBP_SKELETAL_SYSTEM_DEVELOPMENT	0.355897
GOBP_RESPONSE_TO_CYTOKINE	GOBP_RESPONSE_TO_BACTERIUM	0.355884
GOBP_REGULATION_OF_TRANSPORT	GOBP_LOCOMOTION	0.35587
GOBP_NEGATIVE_REGULATION_OF_BIOSYNTHETIC_PROCESS	GOBP_RESPONSE_TO_ENDOGENOUS_STIMULUS	0.355869
GOBP_POSITIVE_REGULATION_OF_MULTICELLULAR_ORGANISMAL_PROCESS	GOBP_LYMPHOCYTE_ACTIVATION	0.355828
GOBP_NEGATIVE_REGULATION_OF_CELLULAR_COMPONENT_ORGANIZATION	GOBP_REGULATION_OF_ANATOMICAL_STRUCTURE_MORPHOGENESIS	0.355819
GOBP_LYMPHOCYTE_ACTIVATION	GOBP_REGULATION_OF_CELL_DIFFERENTIATION	0.355818
GOBP_REGULATION_OF_RESPONSE_TO_STRESS	GOBP_REGULATION_OF_TRANSFERASE_ACTIVITY	0.355794
Neuroactive_ligand.receptor_interaction	Drugs_for_functional_gastrointestinal_disorders	0.35579
GOBP_POSITIVE_REGULATION_OF_MULTICELLULAR_ORGANISMAL_PROCESS	GOBP_REGULATION_OF_CELL_ADHESION	0.355777
GOBP_POSITIVE_REGULATION_OF_BIOSYNTHETIC_PROCESS	GOBP_REPRODUCTION	0.355764
GOBP_REGULATION_OF_MULTICELLULAR_ORGANISMAL_DEVELOPMENT	GOBP_POSITIVE_REGULATION_OF_BIOSYNTHETIC_PROCESS	0.355745
GOBP_REGULATION_OF_MULTICELLULAR_ORGANISMAL_DEVELOPMENT	GOBP_POSITIVE_REGULATION_OF_MOLECULAR_FUNCTION	0.355662
GOBP_GROWTH	GOBP_ANIMAL_ORGAN_MORPHOGENESIS	0.355661
GOBP_CELL_SURFACE_RECEPTOR_SIGNALING_PATHWAY_INVOLVED_IN_CELL_CELL_SIGNALING	GOBP_MORPHOGENESIS_OF_AN_EPITHELIUM	0.355654
GOBP_POSITIVE_REGULATION_OF_TRANSPORT	GOBP_RESPONSE_TO_ENDOGENOUS_STIMULUS	0.355641
GOBP_DIVALENT_INORGANIC_CATION_HOMEOSTASIS	GOBP_CIRCULATORY_SYSTEM_PROCESS	0.355635
GOBP_PURINE_CONTAINING_COMPOUND_METABOLIC_PROCESS	GOBP_GENERATION_OF_PRECURSOR_METABOLITES_AND_ENERGY	0.355619
GOBP_NEGATIVE_REGULATION_OF_PROTEIN_METABOLIC_PROCESS	GOBP_REGULATION_OF_IMMUNE_SYSTEM_PROCESS	0.355613
GOBP_INTRACELLULAR_TRANSPORT	GOBP_MACROMOLECULE_CATABOLIC_PROCESS	0.355605
GOBP_RESPONSE_TO_BIOTIC_STIMULUS	GOBP_CELL_POPULATION_PROLIFERATION	0.355554
GOBP_CELL_CELL_ADHESION	GOBP_POSITIVE_REGULATION_OF_MULTICELLULAR_ORGANISMAL_PROCESS	0.355488
GOBP_POSITIVE_REGULATION_OF_ION_TRANSPORT	GOBP_CELL_CELL_SIGNALING	0.355475
GOBP_REGULATION_OF_TRANS_SYNAPTIC_SIGNALING	GOBP_REGULATION_OF_MEMBRANE_POTENTIAL	0.355459
GOBP_REGULATION_OF_CELLULAR_LOCALIZATION	GOBP_POSITIVE_REGULATION_OF_MOLECULAR_FUNCTION	0.355437
GOBP_CARBOHYDRATE_DERIVATIVE_METABOLIC_PROCESS	GOBP_LIPID_METABOLIC_PROCESS	0.355332
GOBP_NEGATIVE_REGULATION_OF_RESPONSE_TO_STIMULUS	GOBP_POSITIVE_REGULATION_OF_IMMUNE_SYSTEM_PROCESS	0.355327
GOBP_ESTABLISHMENT_OF_PROTEIN_LOCALIZATION	GOBP_NEGATIVE_REGULATION_OF_GENE_EXPRESSION	0.355325
GOBP_NERVOUS_SYSTEM_PROCESS	GOBP_RESPONSE_TO_ABIOTIC_STIMULUS	0.355312
GOBP_POSITIVE_REGULATION_OF_PROTEOLYSIS	GOBP_PROTEASOMAL_PROTEIN_CATABOLIC_PROCESS	0.355241
GOBP_REGULATION_OF_CATABOLIC_PROCESS	GOBP_APOPTOTIC_PROCESS	0.355241
GOBP_WOUND_HEALING	GOBP_CELL_MIGRATION	0.355215
GOBP_REGULATION_OF_CELLULAR_COMPONENT_MOVEMENT	GOBP_POSITIVE_REGULATION_OF_PROTEIN_PHOSPHORYLATION	0.355195
GOBP_ORGANIC_ACID_BIOSYNTHETIC_PROCESS	GOBP_LIPID_METABOLIC_PROCESS	0.355172
GOBP_ORGANONITROGEN_COMPOUND_CATABOLIC_PROCESS	GOBP_POSITIVE_REGULATION_OF_PROTEIN_METABOLIC_PROCESS	0.355153
GOBP_RESPONSE_TO_NITROGEN_COMPOUND	GOBP_CELLULAR_HOMEOSTASIS	0.355122
GOBP_HEAD_DEVELOPMENT	GOBP_PATTERN_SPECIFICATION_PROCESS	0.355093
GOBP_RESPONSE_TO_GROWTH_FACTOR	GOBP_NEGATIVE_REGULATION_OF_RESPONSE_TO_STIMULUS	0.355091
GOBP_REGULATION_OF_INTRACELLULAR_SIGNAL_TRANSDUCTION	GOBP_RESPONSE_TO_NITROGEN_COMPOUND	0.355084
GOBP_CELL_MORPHOGENESIS_INVOLVED_IN_NEURON_DIFFERENTIATION	GOBP_CELL_MIGRATION	0.355076
GOBP_ENZYME_LINKED_RECEPTOR_PROTEIN_SIGNALING_PATHWAY	GOBP_APOPTOTIC_PROCESS	0.355066
GOBP_NEGATIVE_REGULATION_OF_CELLULAR_COMPONENT_ORGANIZATION	GOBP_CELL_PART_MORPHOGENESIS	0.355034
GOBP_ESTABLISHMENT_OF_PROTEIN_LOCALIZATION	GOBP_REGULATION_OF_CATABOLIC_PROCESS	0.355027
GOBP_PROTEIN_LOCALIZATION_TO_PLASMA_MEMBRANE	GOBP_REGULATION_OF_CELLULAR_LOCALIZATION	0.355012
GOBP_POSITIVE_REGULATION_OF_SIGNALING	GOBP_NEUROGENESIS	0.355006
GOBP_CELLULAR_MACROMOLECULE_LOCALIZATION	GOBP_REGULATION_OF_PHOSPHORUS_METABOLIC_PROCESS	0.354984
GOBP_ORGANIC_CYCLIC_COMPOUND_CATABOLIC_PROCESS	GOBP_AMIDE_BIOSYNTHETIC_PROCESS	0.354965
GOBP_POSITIVE_REGULATION_OF_CELLULAR_COMPONENT_ORGANIZATION	GOBP_SYNAPSE_ORGANIZATION	0.354944
GOBP_CELL_CYCLE_PROCESS	GOBP_REPRODUCTION	0.354935
GOBP_REGULATION_OF_PROTEIN_KINASE_ACTIVITY	GOBP_LOCOMOTION	0.354917
GOBP_EMBRYO_DEVELOPMENT	GOBP_CENTRAL_NERVOUS_SYSTEM_DEVELOPMENT	0.354906
GOBP_ORGANONITROGEN_COMPOUND_BIOSYNTHETIC_PROCESS	GOBP_NUCLEOBASE_CONTAINING_SMALL_MOLECULE_METABOLIC_PROCESS	0.354905
GOBP_POSITIVE_REGULATION_OF_CELLULAR_COMPONENT_ORGANIZATION	GOBP_REGULATION_OF_CELL_DEATH	0.35488
GOBP_REGULATION_OF_CELL_DIFFERENTIATION	GOBP_NEGATIVE_REGULATION_OF_CELL_POPULATION_PROLIFERATION	0.354867
GOBP_RESPONSE_TO_OXYGEN_CONTAINING_COMPOUND	GOBP_POSITIVE_REGULATION_OF_PROTEIN_PHOSPHORYLATION	0.354814
GOBP_PROTEIN_LOCALIZATION_TO_ORGANELLE	GOBP_MACROMOLECULE_CATABOLIC_PROCESS	0.354767
GOBP_NEGATIVE_REGULATION_OF_NUCLEOBASE_CONTAINING_COMPOUND_METABOLIC_PROCESS	GOBP_NEGATIVE_REGULATION_OF_GENE_EXPRESSION	0.354715
GOBP_CELL_CYCLE	GOBP_APOPTOTIC_PROCESS	0.35471
GOBP_CELL_JUNCTION_ORGANIZATION	GOBP_CELL_CELL_SIGNALING	0.354701
GOBP_PEPTIDYL_AMINO_ACID_MODIFICATION	GOBP_REGULATION_OF_CELL_DEATH	0.354698
GOBP_CELL_MIGRATION	GOBP_CELL_ACTIVATION	0.35468
GOBP_PEPTIDYL_AMINO_ACID_MODIFICATION	GOBP_TRANSMEMBRANE_RECEPTOR_PROTEIN_TYROSINE_KINASE_SIGNALING_PATHWAY	0.354675
GOBP_NEGATIVE_REGULATION_OF_CELLULAR_COMPONENT_ORGANIZATION	GOBP_NEUROGENESIS	0.35466
GOBP_POSITIVE_REGULATION_OF_CATALYTIC_ACTIVITY	GOBP_REGULATION_OF_PROTEOLYSIS	0.35463
GOBP_HOMEOSTATIC_PROCESS	GOBP_IMMUNE_SYSTEM_DEVELOPMENT	0.354607
GOBP_ESTABLISHMENT_OF_PROTEIN_LOCALIZATION_TO_MEMBRANE	GOBP_PROTEIN_LOCALIZATION_TO_ORGANELLE	0.354543
GOBP_REGULATION_OF_PROTEIN_KINASE_ACTIVITY	GOBP_CELL_MIGRATION	0.354541
GOBP_CELLULAR_PROTEIN_CONTAINING_COMPLEX_ASSEMBLY	GOBP_REGULATION_OF_ORGANELLE_ORGANIZATION	0.354525
GOBP_EPITHELIUM_DEVELOPMENT	GOBP_REGULATION_OF_CELLULAR_COMPONENT_MOVEMENT	0.354486
GOBP_IMMUNE_RESPONSE_REGULATING_SIGNALING_PATHWAY	GOBP_IMMUNE_SYSTEM_DEVELOPMENT	0.354468
GOBP_POSITIVE_REGULATION_OF_CELLULAR_COMPONENT_ORGANIZATION	GOBP_CELL_POPULATION_PROLIFERATION	0.35444
GOBP_TUBE_MORPHOGENESIS	GOBP_ENZYME_LINKED_RECEPTOR_PROTEIN_SIGNALING_PATHWAY	0.354393
GOBP_REGULATION_OF_RESPONSE_TO_EXTERNAL_STIMULUS	GOBP_AMEBOIDAL_TYPE_CELL_MIGRATION	0.354327
GOBP_POSITIVE_REGULATION_OF_CELLULAR_COMPONENT_BIOGENESIS	GOBP_PROTEIN_CONTAINING_COMPLEX_SUBUNIT_ORGANIZATION	0.354265
GOBP_REGULATION_OF_MULTICELLULAR_ORGANISMAL_DEVELOPMENT	GOBP_CELL_CELL_SIGNALING	0.354257
GOBP_POSITIVE_REGULATION_OF_IMMUNE_RESPONSE	GOBP_REGULATION_OF_CELL_ADHESION	0.354236
GOBP_REGULATION_OF_MULTICELLULAR_ORGANISMAL_DEVELOPMENT	GOBP_POSITIVE_REGULATION_OF_LOCOMOTION	0.354214
GOBP_POSITIVE_REGULATION_OF_CELLULAR_COMPONENT_ORGANIZATION	GOBP_POSITIVE_REGULATION_OF_PHOSPHORUS_METABOLIC_PROCESS	0.354202
GOBP_CELLULAR_MACROMOLECULE_LOCALIZATION	GOBP_CELL_CYCLE	0.354185
GOBP_POSITIVE_REGULATION_OF_DEVELOPMENTAL_PROCESS	GOBP_POSITIVE_REGULATION_OF_CELLULAR_COMPONENT_BIOGENESIS	0.354184
GOBP_NEGATIVE_REGULATION_OF_INTRACELLULAR_SIGNAL_TRANSDUCTION	GOBP_NEGATIVE_REGULATION_OF_PHOSPHORUS_METABOLIC_PROCESS	0.354177
GOBP_NEGATIVE_REGULATION_OF_MULTICELLULAR_ORGANISMAL_PROCESS	GOBP_RESPONSE_TO_ENDOGENOUS_STIMULUS	0.354145
GOBP_REGULATION_OF_SYSTEM_PROCESS	GOBP_CELLULAR_ION_HOMEOSTASIS	0.354133
GOBP_POSITIVE_REGULATION_OF_BIOSYNTHETIC_PROCESS	GOBP_CHROMATIN_ORGANIZATION	0.354124
GOBP_GROWTH	GOBP_HEART_DEVELOPMENT	0.354025
GOBP_REGULATION_OF_MAPK_CASCADE	GOBP_LOCOMOTION	0.354018
GOBP_POSITIVE_REGULATION_OF_GENE_EXPRESSION	GOBP_IMMUNE_EFFECTOR_PROCESS	0.354015
GOBP_EPITHELIUM_DEVELOPMENT	GOBP_RESPONSE_TO_ENDOGENOUS_STIMULUS	0.354012
GOBP_REGULATION_OF_CELL_DEATH	GOBP_PROTEOLYSIS	0.35396
GOBP_RESPONSE_TO_ABIOTIC_STIMULUS	GOBP_CELL_POPULATION_PROLIFERATION	0.353939
GOBP_REGULATION_OF_CATION_TRANSMEMBRANE_TRANSPORT	GOBP_MUSCLE_CONTRACTION	0.353905
GOBP_LOCOMOTION	GOBP_REGULATION_OF_NEURON_PROJECTION_DEVELOPMENT	0.353894
GOBP_INFLAMMATORY_RESPONSE	GOBP_IMMUNE_EFFECTOR_PROCESS	0.353886
GOBP_CELLULAR_RESPONSE_TO_PEPTIDE	GOBP_TRANSMEMBRANE_RECEPTOR_PROTEIN_TYROSINE_KINASE_SIGNALING_PATHWAY	0.353844
GOBP_POSITIVE_REGULATION_OF_INTRACELLULAR_SIGNAL_TRANSDUCTION	GOBP_RESPONSE_TO_OXYGEN_CONTAINING_COMPOUND	0.353842
GOBP_POSITIVE_REGULATION_OF_DEVELOPMENTAL_PROCESS	GOBP_REGULATION_OF_CELL_ADHESION	0.353837
GOBP_REGULATION_OF_MULTICELLULAR_ORGANISMAL_DEVELOPMENT	GOBP_ANIMAL_ORGAN_MORPHOGENESIS	0.353824
GOBP_REGULATION_OF_NEUROGENESIS	GOBP_TAXIS	0.353769
GOBP_NEGATIVE_REGULATION_OF_MULTICELLULAR_ORGANISMAL_PROCESS	GOBP_DEFENSE_RESPONSE	0.353769
GOBP_REGULATION_OF_MAPK_CASCADE	GOBP_REGULATION_OF_CELL_DEATH	0.353751
GOBP_REGULATION_OF_PROTEIN_KINASE_ACTIVITY	GOBP_NEGATIVE_REGULATION_OF_SIGNALING	0.353705
GOBP_CELLULAR_RESPONSE_TO_OXYGEN_CONTAINING_COMPOUND	GOBP_POSITIVE_REGULATION_OF_TRANSPORT	0.353703
GOBP_POSITIVE_REGULATION_OF_PROTEOLYSIS	GOBP_CELLULAR_PROTEIN_CATABOLIC_PROCESS	0.353672
GOBP_REGULATION_OF_MULTICELLULAR_ORGANISMAL_DEVELOPMENT	GOBP_REGULATION_OF_CELLULAR_COMPONENT_BIOGENESIS	0.353626
GOBP_REGULATION_OF_CELLULAR_PROTEIN_LOCALIZATION	GOBP_ESTABLISHMENT_OF_PROTEIN_LOCALIZATION_TO_ORGANELLE	0.353613
GOBP_RESPONSE_TO_OXYGEN_CONTAINING_COMPOUND	GOBP_CELLULAR_ION_HOMEOSTASIS	0.353594
GOBP_PROTEIN_LOCALIZATION_TO_MEMBRANE	GOBP_REGULATION_OF_ION_TRANSPORT	0.353543
GOBP_CELL_JUNCTION_ORGANIZATION	GOBP_CELL_MIGRATION	0.353526
GOBP_REGULATION_OF_PROTEOLYSIS	GOBP_APOPTOTIC_PROCESS	0.353524
GOBP_NEUROGENESIS	GOBP_POSITIVE_REGULATION_OF_NEURON_PROJECTION_DEVELOPMENT	0.353499
GOBP_REGULATION_OF_PEPTIDE_TRANSPORT	GOBP_CELLULAR_MACROMOLECULE_LOCALIZATION	0.353497
GOBP_CELL_CYCLE_PROCESS	GOBP_MACROMOLECULE_CATABOLIC_PROCESS	0.353491
GOBP_POSITIVE_REGULATION_OF_MULTICELLULAR_ORGANISMAL_PROCESS	GOBP_POSITIVE_REGULATION_OF_LOCOMOTION	0.353472
GOBP_LOCOMOTION	GOBP_CELL_ACTIVATION	0.353464
GOBP_REGULATION_OF_MAPK_CASCADE	GOBP_CELL_MIGRATION	0.353456
GOBP_POSITIVE_REGULATION_OF_PROTEIN_METABOLIC_PROCESS	GOBP_REGULATION_OF_ORGANELLE_ORGANIZATION	0.353451
GOBP_TUBE_MORPHOGENESIS	GOBP_POSITIVE_REGULATION_OF_SIGNALING	0.353427
GOBP_REGULATION_OF_CELLULAR_LOCALIZATION	GOBP_POSITIVE_REGULATION_OF_SIGNALING	0.353426
GOBP_REGULATION_OF_CELL_DIFFERENTIATION	GOBP_POSITIVE_REGULATION_OF_PROTEIN_PHOSPHORYLATION	0.353422
GOBP_POSITIVE_REGULATION_OF_CELL_POPULATION_PROLIFERATION	GOBP_IMMUNE_SYSTEM_DEVELOPMENT	0.353364
GOBP_TAXIS	GOBP_POSITIVE_REGULATION_OF_RESPONSE_TO_EXTERNAL_STIMULUS	0.353358
OTHER_ANTINEOPLASTIC_AGENTS	GOBP_REGULATION_OF_PHOSPHORUS_METABOLIC_PROCESS	0.353354
GOBP_ORGANONITROGEN_COMPOUND_CATABOLIC_PROCESS	GOBP_CELLULAR_AMINO_ACID_METABOLIC_PROCESS	0.353349
GOBP_POSITIVE_REGULATION_OF_PROTEOLYSIS	GOBP_MODIFICATION_DEPENDENT_MACROMOLECULE_CATABOLIC_PROCESS	0.353284
GOBP_CELL_SURFACE_RECEPTOR_SIGNALING_PATHWAY_INVOLVED_IN_CELL_CELL_SIGNALING	GOBP_REGULATION_OF_ANATOMICAL_STRUCTURE_MORPHOGENESIS	0.353276
GOBP_NEGATIVE_REGULATION_OF_CELLULAR_COMPONENT_ORGANIZATION	GOBP_NEURON_DIFFERENTIATION	0.353263
GOBP_NEGATIVE_REGULATION_OF_CELL_POPULATION_PROLIFERATION	GOBP_APOPTOTIC_PROCESS	0.353243
GOBP_POSITIVE_REGULATION_OF_SIGNALING	GOBP_CELL_CYCLE	0.353211
GOBP_POSITIVE_REGULATION_OF_PROTEIN_METABOLIC_PROCESS	GOBP_RESPONSE_TO_ABIOTIC_STIMULUS	0.353167
GOBP_REGULATION_OF_CELLULAR_COMPONENT_MOVEMENT	GOBP_NEUROGENESIS	0.353165
GOBP_CELL_DIFFERENTIATION_INVOLVED_IN_KIDNEY_DEVELOPMENT	GOBP_EPITHELIAL_CELL_DIFFERENTIATION	0.353157
GOBP_INTRACELLULAR_TRANSPORT	GOBP_MICROTUBULE_BASED_PROCESS	0.353142
GOBP_NEGATIVE_REGULATION_OF_CELL_DIFFERENTIATION	GOBP_IMMUNE_SYSTEM_DEVELOPMENT	0.353141
GOBP_REGULATION_OF_RESPONSE_TO_STRESS	GOBP_CELL_CYCLE	0.353123
GOBP_REGULATION_OF_ION_TRANSPORT	GOBP_RESPONSE_TO_ABIOTIC_STIMULUS	0.353098
GOBP_NEGATIVE_REGULATION_OF_MULTICELLULAR_ORGANISMAL_PROCESS	GOBP_REGULATION_OF_CELL_DEATH	0.353096
GOBP_REGULATION_OF_CELL_DEATH	GOBP_POSITIVE_REGULATION_OF_PROTEIN_PHOSPHORYLATION	0.353022
GOBP_REGULATION_OF_PROTEIN_MODIFICATION_PROCESS	GOBP_PROTEIN_DEPHOSPHORYLATION	0.353014
GOBP_REGULATION_OF_VASCULATURE_DEVELOPMENT	GOBP_NEGATIVE_REGULATION_OF_MULTICELLULAR_ORGANISMAL_PROCESS	0.353012
GOBP_CELLULAR_MACROMOLECULE_CATABOLIC_PROCESS	GOBP_CELL_CYCLE	0.353009
GOBP_REGULATION_OF_CELL_DIFFERENTIATION	GOBP_POSITIVE_REGULATION_OF_PROTEIN_MODIFICATION_PROCESS	0.353008
GOBP_POSITIVE_REGULATION_OF_MOLECULAR_FUNCTION	GOBP_PROTEOLYSIS	0.352989
GOBP_NEGATIVE_REGULATION_OF_GROWTH	GOBP_NEGATIVE_REGULATION_OF_CELL_DIFFERENTIATION	0.352881
GOBP_NEGATIVE_REGULATION_OF_SIGNALING	GOBP_NEGATIVE_REGULATION_OF_PHOSPHORUS_METABOLIC_PROCESS	0.35283
GOBP_POSITIVE_REGULATION_OF_PROTEIN_METABOLIC_PROCESS	GOBP_REGULATION_OF_ANATOMICAL_STRUCTURE_MORPHOGENESIS	0.35281
GOBP_NEGATIVE_REGULATION_OF_NUCLEOBASE_CONTAINING_COMPOUND_METABOLIC_PROCESS	GOBP_REGULATION_OF_CELL_DIFFERENTIATION	0.352759
GOBP_INNATE_IMMUNE_RESPONSE	GOBP_POSITIVE_REGULATION_OF_SIGNALING	0.352721
GOBP_REGULATION_OF_NERVOUS_SYSTEM_DEVELOPMENT	GOBP_DEVELOPMENTAL_GROWTH	0.352708
GOBP_RESPONSE_TO_DRUG	GOBP_RESPONSE_TO_ORGANIC_CYCLIC_COMPOUND	0.352703
GOBP_REGULATION_OF_RESPONSE_TO_EXTERNAL_STIMULUS	GOBP_REGULATION_OF_ANATOMICAL_STRUCTURE_MORPHOGENESIS	0.352698
GOBP_NEGATIVE_REGULATION_OF_ANION_TRANSPORT	GOBP_REGULATION_OF_TRANSPORT	0.352585
GOBP_REGULATION_OF_HEMOPOIESIS	GOBP_CELL_POPULATION_PROLIFERATION	0.352558
GOBP_REGULATION_OF_DEFENSE_RESPONSE	GOBP_LEUKOCYTE_MEDIATED_IMMUNITY	0.352556
GOBP_CHEMICAL_HOMEOSTASIS	GOBP_REGULATION_OF_TRANSMEMBRANE_TRANSPORT	0.352535
GOBP_REGULATION_OF_PHOSPHORUS_METABOLIC_PROCESS	GOBP_REGULATION_OF_CATABOLIC_PROCESS	0.352531
GOBP_RESPONSE_TO_BACTERIUM	GOBP_POSITIVE_REGULATION_OF_IMMUNE_SYSTEM_PROCESS	0.352449
GOBP_RESPONSE_TO_OXYGEN_CONTAINING_COMPOUND	GOBP_REGULATION_OF_RESPONSE_TO_EXTERNAL_STIMULUS	0.352425
GOBP_MITOTIC_NUCLEAR_DIVISION	GOBP_POSITIVE_REGULATION_OF_CELL_CYCLE_PROCESS	0.352415
GOBP_NEGATIVE_REGULATION_OF_INTRACELLULAR_SIGNAL_TRANSDUCTION	GOBP_REGULATION_OF_PROTEIN_MODIFICATION_PROCESS	0.35241
GOBP_HOMEOSTATIC_PROCESS	GOBP_RESPONSE_TO_CYTOKINE	0.352407
GOBP_EPITHELIUM_DEVELOPMENT	GOBP_NEGATIVE_REGULATION_OF_SIGNALING	0.352389
GOBP_REGULATION_OF_TRANSMEMBRANE_TRANSPORT	GOBP_CELLULAR_ION_HOMEOSTASIS	0.352343
GOBP_REGULATION_OF_CELL_MORPHOGENESIS	GOBP_CELL_MORPHOGENESIS_INVOLVED_IN_DIFFERENTIATION	0.35234
GOBP_NEGATIVE_REGULATION_OF_RESPONSE_TO_STIMULUS	GOBP_REGULATION_OF_MAPK_CASCADE	0.352331
GOBP_TUBE_MORPHOGENESIS	GOBP_RESPONSE_TO_ENDOGENOUS_STIMULUS	0.352293
GOBP_CELLULAR_MACROMOLECULE_LOCALIZATION	GOBP_POSITIVE_REGULATION_OF_PROTEIN_METABOLIC_PROCESS	0.352214
GOBP_NEGATIVE_REGULATION_OF_SIGNALING	GOBP_CELL_MIGRATION	0.352151
GOBP_NEGATIVE_REGULATION_OF_MULTICELLULAR_ORGANISMAL_PROCESS	GOBP_DEVELOPMENTAL_GROWTH	0.352078
GOBP_SYNAPTIC_SIGNALING	GOBP_REGULATION_OF_ION_TRANSPORT	0.352052
GOBP_REGULATION_OF_MULTICELLULAR_ORGANISMAL_DEVELOPMENT	GOBP_CELL_JUNCTION_ASSEMBLY	0.352046
GOBP_CELLULAR_RESPONSE_TO_DNA_DAMAGE_STIMULUS	GOBP_MITOTIC_CELL_CYCLE	0.351978
GOBP_EPITHELIUM_DEVELOPMENT	GOBP_SENSORY_ORGAN_DEVELOPMENT	0.351975
OTHER_ANTINEOPLASTIC_AGENTS	GOBP_REGULATION_OF_TRANSFERASE_ACTIVITY	0.351968
GOBP_PHAGOCYTOSIS	GOBP_ENDOCYTOSIS	0.351942
GOBP_NEGATIVE_REGULATION_OF_CELL_DIFFERENTIATION	GOBP_CENTRAL_NERVOUS_SYSTEM_DEVELOPMENT	0.351924
GOBP_REGULATION_OF_TRANSPORT	GOBP_REGULATION_OF_CELL_DEATH	0.351923
GOBP_CELLULAR_RESPONSE_TO_NITROGEN_COMPOUND	GOBP_REGULATION_OF_TRANSPORT	0.351866
GOBP_REGULATION_OF_MAPK_CASCADE	GOBP_ENZYME_LINKED_RECEPTOR_PROTEIN_SIGNALING_PATHWAY	0.351866
GOBP_EPITHELIAL_CELL_DIFFERENTIATION	GOBP_ANIMAL_ORGAN_MORPHOGENESIS	0.351861
GOBP_REGULATION_OF_PHOSPHORUS_METABOLIC_PROCESS	GOBP_RESPONSE_TO_ABIOTIC_STIMULUS	0.351856
GOBP_REGULATION_OF_CELL_DEATH	GOBP_NEGATIVE_REGULATION_OF_BIOSYNTHETIC_PROCESS	0.351848
GOBP_PROTEIN_MODIFICATION_BY_SMALL_PROTEIN_CONJUGATION_OR_REMOVAL	GOBP_REGULATION_OF_PROTEIN_MODIFICATION_PROCESS	0.351847
GOBP_NEUROGENESIS	GOBP_ENZYME_LINKED_RECEPTOR_PROTEIN_SIGNALING_PATHWAY	0.351832
GOBP_CELL_DIVISION	GOBP_CELL_CYCLE_PHASE_TRANSITION	0.351773
GOBP_CELL_CELL_ADHESION	GOBP_POSITIVE_REGULATION_OF_DEVELOPMENTAL_PROCESS	0.351773
GOBP_POSITIVE_REGULATION_OF_TRANSFERASE_ACTIVITY	GOBP_POSITIVE_REGULATION_OF_CELL_POPULATION_PROLIFERATION	0.351736
GOBP_REGULATION_OF_INTRACELLULAR_SIGNAL_TRANSDUCTION	GOBP_POSITIVE_REGULATION_OF_GENE_EXPRESSION	0.35173
GOBP_CELLULAR_RESPONSE_TO_OXYGEN_CONTAINING_COMPOUND	GOBP_DEFENSE_RESPONSE	0.351688
GOBP_REGULATION_OF_CELLULAR_COMPONENT_BIOGENESIS	GOBP_NEUROGENESIS	0.351684
GOBP_REGULATION_OF_CELL_DEATH	GOBP_POSITIVE_REGULATION_OF_GENE_EXPRESSION	0.351678
GOBP_EPITHELIUM_DEVELOPMENT	GOBP_GROWTH	0.351656
GOBP_REGULATION_OF_VASCULATURE_DEVELOPMENT	GOBP_EPITHELIAL_CELL_PROLIFERATION	0.351638
GOBP_NEGATIVE_REGULATION_OF_RESPONSE_TO_STIMULUS	GOBP_POSITIVE_REGULATION_OF_GENE_EXPRESSION	0.351635
GOBP_CELLULAR_HOMEOSTASIS	GOBP_RESPONSE_TO_ABIOTIC_STIMULUS	0.351635
GOBP_NEUROGENESIS	GOBP_APOPTOTIC_PROCESS	0.351611
GOBP_NERVOUS_SYSTEM_PROCESS	GOBP_G_PROTEIN_COUPLED_RECEPTOR_SIGNALING_PATHWAY	0.351597
GOBP_CELLULAR_RESPONSE_TO_NITROGEN_COMPOUND	GOBP_REGULATION_OF_ION_TRANSPORT	0.351554
GOBP_NEGATIVE_REGULATION_OF_RESPONSE_TO_STIMULUS	GOBP_CELL_PROJECTION_ORGANIZATION	0.351552
GOBP_REGULATION_OF_PROTEOLYSIS	GOBP_REGULATION_OF_CELL_DEATH	0.351536
GOBP_REGULATION_OF_ION_TRANSPORT	GOBP_RESPONSE_TO_INORGANIC_SUBSTANCE	0.351536
GOBP_REGULATION_OF_PHOSPHORUS_METABOLIC_PROCESS	GOBP_BIOLOGICAL_ADHESION	0.351532
GOBP_CELL_MIGRATION	GOBP_ANIMAL_ORGAN_MORPHOGENESIS	0.351518
GOBP_REGULATION_OF_INTRACELLULAR_SIGNAL_TRANSDUCTION	GOBP_REGULATION_OF_ORGANELLE_ORGANIZATION	0.351517
GOBP_REGULATION_OF_MRNA_METABOLIC_PROCESS	GOBP_MACROMOLECULE_CATABOLIC_PROCESS	0.351477
GOBP_REGULATION_OF_TRANSFERASE_ACTIVITY	GOBP_REGULATION_OF_CELLULAR_COMPONENT_MOVEMENT	0.351474
GOBP_POSITIVE_REGULATION_OF_MULTICELLULAR_ORGANISMAL_PROCESS	GOBP_NEURON_DEVELOPMENT	0.35147
GOBP_REGULATION_OF_CELL_DIFFERENTIATION	GOBP_POSITIVE_REGULATION_OF_CATALYTIC_ACTIVITY	0.351466
GOBP_REGULATION_OF_MULTICELLULAR_ORGANISMAL_DEVELOPMENT	GOBP_HEAD_DEVELOPMENT	0.351399
GOBP_REGULATION_OF_HYDROLASE_ACTIVITY	GOBP_REGULATION_OF_CELLULAR_COMPONENT_MOVEMENT	0.351381
GOBP_NEGATIVE_REGULATION_OF_PROTEIN_METABOLIC_PROCESS	GOBP_PEPTIDE_BIOSYNTHETIC_PROCESS	0.351372
GOBP_REGULATION_OF_CELLULAR_COMPONENT_BIOGENESIS	GOBP_BIOLOGICAL_ADHESION	0.351354
GOBP_RESPONSE_TO_CYTOKINE	GOBP_REGULATION_OF_CELLULAR_CATABOLIC_PROCESS	0.351353
GOBP_REGULATION_OF_RESPONSE_TO_EXTERNAL_STIMULUS	GOBP_RESPONSE_TO_WOUNDING	0.351324
GOBP_REGULATION_OF_CELLULAR_RESPONSE_TO_STRESS	GOBP_DNA_METABOLIC_PROCESS	0.351289
GOBP_CELLULAR_MACROMOLECULE_LOCALIZATION	GOBP_BIOLOGICAL_PROCESS_INVOLVED_IN_SYMBIOTIC_INTERACTION	0.351223
GOBP_RESPONSE_TO_BIOTIC_STIMULUS	GOBP_PROTEIN_PHOSPHORYLATION	0.351209
GOBP_REGULATION_OF_INTRACELLULAR_SIGNAL_TRANSDUCTION	GOBP_CELLULAR_MACROMOLECULE_LOCALIZATION	0.351187
GOBP_DEFENSE_RESPONSE	GOBP_PROTEIN_PHOSPHORYLATION	0.351129
GOBP_SYNAPSE_ORGANIZATION	GOBP_REGULATION_OF_NEURON_PROJECTION_DEVELOPMENT	0.351125
GOBP_POSITIVE_REGULATION_OF_GENE_EXPRESSION	GOBP_REGULATION_OF_PROTEIN_PHOSPHORYLATION	0.351088
GOBP_CENTRAL_NERVOUS_SYSTEM_DEVELOPMENT	GOBP_PATTERN_SPECIFICATION_PROCESS	0.350997
GOBP_NEGATIVE_REGULATION_OF_RESPONSE_TO_STIMULUS	GOBP_NEGATIVE_REGULATION_OF_BIOSYNTHETIC_PROCESS	0.350991
GOBP_REGULATION_OF_CATION_TRANSMEMBRANE_TRANSPORT	GOBP_ACTIN_FILAMENT_BASED_MOVEMENT	0.35098
GOBP_POSITIVE_REGULATION_OF_PROTEIN_METABOLIC_PROCESS	GOBP_GROWTH	0.350974
GOBP_NEGATIVE_REGULATION_OF_INTRACELLULAR_SIGNAL_TRANSDUCTION	GOBP_NEGATIVE_REGULATION_OF_PROTEIN_METABOLIC_PROCESS	0.35097
GOBP_REGULATION_OF_ORGANELLE_ORGANIZATION	GOBP_CELL_PROJECTION_ORGANIZATION	0.350965
GOBP_CIRCULATORY_SYSTEM_DEVELOPMENT	GOBP_REGULATION_OF_PROTEIN_MODIFICATION_PROCESS	0.350956
GOBP_POSITIVE_REGULATION_OF_MOLECULAR_FUNCTION	GOBP_RESPONSE_TO_ABIOTIC_STIMULUS	0.35095
GOBP_SYNAPTIC_SIGNALING	GOBP_CELL_JUNCTION_ORGANIZATION	0.350948
GOBP_EPITHELIUM_DEVELOPMENT	GOBP_NEUROGENESIS	0.35094
GOBP_REGULATION_OF_PHOSPHORUS_METABOLIC_PROCESS	GOBP_PROTEIN_DEPHOSPHORYLATION	0.350933
GOBP_REGULATION_OF_PEPTIDE_TRANSPORT	GOBP_HOMEOSTATIC_PROCESS	0.35093
GOBP_RESPONSE_TO_ENDOGENOUS_STIMULUS	GOBP_POSITIVE_REGULATION_OF_PROTEIN_PHOSPHORYLATION	0.350894
GOBP_ORGANONITROGEN_COMPOUND_BIOSYNTHETIC_PROCESS	GOBP_LIPID_BIOSYNTHETIC_PROCESS	0.350858
GOBP_REGULATION_OF_TRANSFERASE_ACTIVITY	GOBP_POSITIVE_REGULATION_OF_CELL_POPULATION_PROLIFERATION	0.35084
GOBP_NEGATIVE_REGULATION_OF_PROTEIN_METABOLIC_PROCESS	GOBP_REGULATION_OF_CELL_DEATH	0.350836
GOBP_REGULATION_OF_CELL_CYCLE	GOBP_CELLULAR_MACROMOLECULE_CATABOLIC_PROCESS	0.350806
GOBP_POSITIVE_REGULATION_OF_MULTICELLULAR_ORGANISMAL_PROCESS	GOBP_DEVELOPMENTAL_GROWTH	0.350795
GOBP_RESPONSE_TO_ENDOGENOUS_STIMULUS	GOBP_NEGATIVE_REGULATION_OF_CELL_POPULATION_PROLIFERATION	0.350781
GOBP_CELL_CELL_ADHESION	GOBP_CELL_POPULATION_PROLIFERATION	0.350747
GOBP_REGULATION_OF_RESPONSE_TO_STRESS	GOBP_HOMEOSTATIC_PROCESS	0.350719
GOBP_CELL_JUNCTION_ORGANIZATION	GOBP_REGULATION_OF_CELL_PROJECTION_ORGANIZATION	0.350663
GOBP_SYNAPTIC_SIGNALING	GOBP_CATION_TRANSPORT	0.350619
GOBP_REGULATION_OF_TRANSFERASE_ACTIVITY	GOBP_NEGATIVE_REGULATION_OF_RESPONSE_TO_STIMULUS	0.350584
GOBP_NEGATIVE_REGULATION_OF_MITOTIC_CELL_CYCLE	GOBP_CELLULAR_RESPONSE_TO_DNA_DAMAGE_STIMULUS	0.350583
GOBP_REGULATION_OF_RESPONSE_TO_STRESS	GOBP_WOUND_HEALING	0.350582
GOBP_REGULATION_OF_CELLULAR_RESPONSE_TO_STRESS	GOBP_DNA_REPAIR	0.350557
GOBP_APOPTOTIC_PROCESS	GOBP_POSITIVE_REGULATION_OF_IMMUNE_SYSTEM_PROCESS	0.350542
Neuroactive_ligand.receptor_interaction	GOBP_SYNAPTIC_SIGNALING	0.35054
GOBP_RESPONSE_TO_OXYGEN_CONTAINING_COMPOUND	GOBP_POSITIVE_REGULATION_OF_GENE_EXPRESSION	0.350533
GOBP_CYTOSKELETON_ORGANIZATION	GOBP_CELL_MORPHOGENESIS	0.35052
GOBP_CIRCULATORY_SYSTEM_DEVELOPMENT	GOBP_REGULATION_OF_PHOSPHORUS_METABOLIC_PROCESS	0.350482
GOBP_PEPTIDYL_TYROSINE_MODIFICATION	GOBP_CELL_POPULATION_PROLIFERATION	0.35045
GOBP_POSITIVE_REGULATION_OF_NUCLEOBASE_CONTAINING_COMPOUND_METABOLIC_PROCESS	GOBP_REPRODUCTION	0.350433
GOBP_CIRCULATORY_SYSTEM_DEVELOPMENT	GOBP_REGULATION_OF_CELL_DEATH	0.350397
GOBP_POSITIVE_REGULATION_OF_PROTEIN_METABOLIC_PROCESS	GOBP_NEUROGENESIS	0.350374
GOBP_ESTABLISHMENT_OF_PROTEIN_LOCALIZATION	GOBP_CELLULAR_MACROMOLECULE_CATABOLIC_PROCESS	0.350357
GOBP_REGULATION_OF_CATION_TRANSMEMBRANE_TRANSPORT	GOBP_MUSCLE_SYSTEM_PROCESS	0.350334
GOBP_APOPTOTIC_PROCESS	GOBP_CELL_ACTIVATION	0.350304
GOBP_REGULATION_OF_TRANSFERASE_ACTIVITY	GOBP_RESPONSE_TO_ENDOGENOUS_STIMULUS	0.350256
GOBP_REGULATION_OF_INTRACELLULAR_SIGNAL_TRANSDUCTION	GOBP_RESPONSE_TO_BIOTIC_STIMULUS	0.350243
GOBP_NEGATIVE_REGULATION_OF_APOPTOTIC_SIGNALING_PATHWAY	GOBP_APOPTOTIC_PROCESS	0.350227
GOBP_REGULATION_OF_POTASSIUM_ION_TRANSPORT	GOBP_CATION_TRANSPORT	0.350205
GOBP_POSITIVE_REGULATION_OF_TRANSFERASE_ACTIVITY	GOBP_APOPTOTIC_PROCESS	0.35016
GOBP_HOMEOSTATIC_PROCESS	GOBP_NEGATIVE_REGULATION_OF_SIGNALING	0.350123
GOBP_CELL_MIGRATION	GOBP_POSITIVE_REGULATION_OF_IMMUNE_SYSTEM_PROCESS	0.350106
GOBP_POSITIVE_REGULATION_OF_CELLULAR_PROTEIN_LOCALIZATION	GOBP_PROTEIN_LOCALIZATION_TO_PLASMA_MEMBRANE	0.35006
GOBP_REGULATION_OF_TRANSPORT	GOBP_CELL_POPULATION_PROLIFERATION	0.35006
GOBP_REGULATION_OF_CELL_DEVELOPMENT	GOBP_CELL_MIGRATION	0.35006
GOBP_CELL_POPULATION_PROLIFERATION	GOBP_HEART_DEVELOPMENT	0.349974
GOBP_RESPONSE_TO_OXYGEN_CONTAINING_COMPOUND	GOBP_REGULATION_OF_PROTEIN_KINASE_ACTIVITY	0.349954
GOBP_POSITIVE_REGULATION_OF_CELLULAR_COMPONENT_ORGANIZATION	GOBP_CYTOSKELETON_ORGANIZATION	0.349946
GOBP_POSITIVE_REGULATION_OF_RESPONSE_TO_EXTERNAL_STIMULUS	GOBP_POSITIVE_REGULATION_OF_GENE_EXPRESSION	0.349929
GOBP_RESPONSE_TO_NITROGEN_COMPOUND	GOBP_TRANSMEMBRANE_TRANSPORT	0.349892
GOBP_EPITHELIAL_CELL_DIFFERENTIATION	GOBP_CELL_POPULATION_PROLIFERATION	0.349884
GOBP_TAXIS	GOBP_REGULATION_OF_CELL_ADHESION	0.34987
GOBP_REGULATION_OF_BODY_FLUID_LEVELS	GOBP_SECRETION	0.349856
GOBP_ANTIGEN_RECEPTOR_MEDIATED_SIGNALING_PATHWAY	GOBP_CELL_ACTIVATION	0.349836
GOBP_POSITIVE_REGULATION_OF_INTRACELLULAR_SIGNAL_TRANSDUCTION	GOBP_DEFENSE_RESPONSE	0.349809
GOBP_APOPTOTIC_SIGNALING_PATHWAY	GOBP_REGULATION_OF_CELLULAR_RESPONSE_TO_STRESS	0.34979
GOBP_REGULATION_OF_MULTICELLULAR_ORGANISMAL_DEVELOPMENT	GOBP_POSITIVE_REGULATION_OF_PHOSPHORUS_METABOLIC_PROCESS	0.349773
GOBP_RESPONSE_TO_HORMONE	GOBP_REPRODUCTION	0.349718
GOBP_POSITIVE_REGULATION_OF_MOLECULAR_FUNCTION	GOBP_POSITIVE_REGULATION_OF_CELL_DEATH	0.349704
GOBP_NEURON_DIFFERENTIATION	GOBP_CELL_CELL_SIGNALING	0.349672
GOBP_REGULATION_OF_ION_TRANSPORT	GOBP_MUSCLE_CONTRACTION	0.349646
GOBP_POSITIVE_REGULATION_OF_BIOSYNTHETIC_PROCESS	GOBP_EMBRYO_DEVELOPMENT	0.349643
GOBP_REGULATION_OF_TRANSPORTER_ACTIVITY	GOBP_STRIATED_MUSCLE_CONTRACTION	0.349591
GOBP_CELL_POPULATION_PROLIFERATION	GOBP_CELL_CELL_SIGNALING	0.34957
GOBP_TUBE_MORPHOGENESIS	GOBP_IMMUNE_SYSTEM_DEVELOPMENT	0.349549
GOBP_REGULATION_OF_HEMOPOIESIS	GOBP_POSITIVE_REGULATION_OF_MULTICELLULAR_ORGANISMAL_PROCESS	0.349533
GOBP_POSITIVE_REGULATION_OF_CELLULAR_COMPONENT_ORGANIZATION	GOBP_APOPTOTIC_PROCESS	0.349533
GOBP_GROWTH	GOBP_REGULATION_OF_PROTEIN_MODIFICATION_PROCESS	0.349519
GOBP_REGULATION_OF_ION_TRANSPORT	GOBP_REGULATION_OF_PROTEIN_MODIFICATION_PROCESS	0.349512
GOBP_POSITIVE_REGULATION_OF_CATABOLIC_PROCESS	GOBP_PROTEOLYSIS	0.349452
GOBP_POSITIVE_REGULATION_OF_PROTEIN_METABOLIC_PROCESS	GOBP_NEGATIVE_REGULATION_OF_GENE_EXPRESSION	0.34939
GOBP_REGULATION_OF_ANATOMICAL_STRUCTURE_MORPHOGENESIS	GOBP_ANIMAL_ORGAN_MORPHOGENESIS	0.349387
GOBP_INORGANIC_ION_TRANSMEMBRANE_TRANSPORT	GOBP_MUSCLE_SYSTEM_PROCESS	0.349384
GOBP_REGULATION_OF_SECRETION	GOBP_CHEMICAL_HOMEOSTASIS	0.349346
GOBP_TISSUE_MORPHOGENESIS	GOBP_CELL_MIGRATION	0.349323
GOBP_CELL_CYCLE_PHASE_TRANSITION	GOBP_CELLULAR_RESPONSE_TO_DNA_DAMAGE_STIMULUS	0.349321
GOBP_POSITIVE_REGULATION_OF_CELL_POPULATION_PROLIFERATION	GOBP_MAPK_CASCADE	0.349302
GOBP_DEFENSE_RESPONSE_TO_OTHER_ORGANISM	GOBP_NEGATIVE_REGULATION_OF_RESPONSE_TO_STIMULUS	0.349292
GOBP_REGULATION_OF_HYDROLASE_ACTIVITY	GOBP_CELL_MIGRATION	0.349289
GOBP_POSITIVE_REGULATION_OF_GENE_EXPRESSION	GOBP_PROTEIN_PHOSPHORYLATION	0.349262
GOBP_REGULATION_OF_RESPONSE_TO_STRESS	GOBP_REGULATION_OF_CELL_CYCLE	0.349247
GOBP_POSITIVE_REGULATION_OF_MULTICELLULAR_ORGANISMAL_PROCESS	GOBP_REGULATION_OF_CELLULAR_COMPONENT_BIOGENESIS	0.349221
GOBP_REGULATION_OF_RESPONSE_TO_EXTERNAL_STIMULUS	GOBP_APOPTOTIC_PROCESS	0.34921
GOBP_RESPONSE_TO_CYTOKINE	GOBP_RESPONSE_TO_ABIOTIC_STIMULUS	0.349208
GOBP_BIOLOGICAL_ADHESION	GOBP_CENTRAL_NERVOUS_SYSTEM_DEVELOPMENT	0.349159
GOBP_REGULATION_OF_CELLULAR_COMPONENT_MOVEMENT	GOBP_APOPTOTIC_PROCESS	0.349156
GOBP_CELLULAR_RESPONSE_TO_OXYGEN_CONTAINING_COMPOUND	GOBP_ESTABLISHMENT_OF_PROTEIN_LOCALIZATION	0.349143
GOBP_NEGATIVE_REGULATION_OF_MULTICELLULAR_ORGANISMAL_PROCESS	GOBP_NEUROGENESIS	0.3491
GOBP_REGULATION_OF_DNA_BINDING_TRANSCRIPTION_FACTOR_ACTIVITY	GOBP_NEGATIVE_REGULATION_OF_MOLECULAR_FUNCTION	0.349079
GOBP_NEGATIVE_REGULATION_OF_MULTICELLULAR_ORGANISMAL_PROCESS	GOBP_PROTEIN_PHOSPHORYLATION	0.349074
GOBP_REGULATION_OF_ANION_TRANSPORT	GOBP_RESPONSE_TO_ENDOGENOUS_STIMULUS	0.349054
GOBP_NEGATIVE_REGULATION_OF_DEVELOPMENTAL_PROCESS	GOBP_NEURON_DEVELOPMENT	0.348984
GOBP_NEURON_DEATH	GOBP_POSITIVE_REGULATION_OF_CELL_DEATH	0.34894
GOBP_LOCOMOTION	GOBP_PEPTIDYL_AMINO_ACID_MODIFICATION	0.348875
GOBP_REGULATION_OF_PHOSPHORUS_METABOLIC_PROCESS	GOBP_POSITIVE_REGULATION_OF_LOCOMOTION	0.348872
GOBP_POSITIVE_REGULATION_OF_PROTEIN_METABOLIC_PROCESS	GOBP_PROTEIN_MODIFICATION_BY_SMALL_PROTEIN_CONJUGATION	0.348852
GOBP_RESPONSE_TO_GROWTH_FACTOR	GOBP_ANIMAL_ORGAN_MORPHOGENESIS	0.348842
GOBP_CIRCULATORY_SYSTEM_DEVELOPMENT	GOBP_RESPONSE_TO_GROWTH_FACTOR	0.348815
GOBP_REGULATION_OF_DEFENSE_RESPONSE	GOBP_POSITIVE_REGULATION_OF_SIGNALING	0.348814
GOBP_NEGATIVE_REGULATION_OF_MULTICELLULAR_ORGANISMAL_PROCESS	GOBP_BIOLOGICAL_ADHESION	0.348778
GOBP_CIRCULATORY_SYSTEM_DEVELOPMENT	GOBP_PROTEIN_PHOSPHORYLATION	0.348765
GOBP_NEGATIVE_REGULATION_OF_NUCLEOBASE_CONTAINING_COMPOUND_METABOLIC_PROCESS	GOBP_CELL_POPULATION_PROLIFERATION	0.348746
GOBP_CELLULAR_RESPONSE_TO_OXYGEN_CONTAINING_COMPOUND	GOBP_SECRETION	0.348746
GOBP_APOPTOTIC_SIGNALING_PATHWAY	GOBP_REGULATION_OF_PROTEOLYSIS	0.348742
GOBP_POSITIVE_REGULATION_OF_MOLECULAR_FUNCTION	GOBP_POSITIVE_REGULATION_OF_BIOSYNTHETIC_PROCESS	0.34872
GOBP_REGULATION_OF_PROTEIN_MODIFICATION_PROCESS	GOBP_POSITIVE_REGULATION_OF_BIOSYNTHETIC_PROCESS	0.348709
GOBP_CARDIAC_MUSCLE_CONTRACTION	GOBP_REGULATION_OF_TRANSPORTER_ACTIVITY	0.3487
GOBP_CARBOHYDRATE_DERIVATIVE_BIOSYNTHETIC_PROCESS	GOBP_ORGANOPHOSPHATE_METABOLIC_PROCESS	0.348606
GOBP_CATION_TRANSMEMBRANE_TRANSPORT	GOBP_MUSCLE_SYSTEM_PROCESS	0.348603
GOBP_AXON_DEVELOPMENT	GOBP_POSITIVE_REGULATION_OF_CELL_PROJECTION_ORGANIZATION	0.348533
GOBP_REGULATION_OF_INTRACELLULAR_SIGNAL_TRANSDUCTION	GOBP_ANATOMICAL_STRUCTURE_FORMATION_INVOLVED_IN_MORPHOGENESIS	0.348398
GOBP_REGULATION_OF_IMMUNE_RESPONSE	GOBP_NEGATIVE_REGULATION_OF_SIGNALING	0.348356
GOBP_RESPONSE_TO_NITROGEN_COMPOUND	GOBP_CELL_POPULATION_PROLIFERATION	0.348342
GOBP_POSITIVE_REGULATION_OF_MULTICELLULAR_ORGANISMAL_PROCESS	GOBP_CENTRAL_NERVOUS_SYSTEM_DEVELOPMENT	0.348235
GOBP_NEGATIVE_REGULATION_OF_CELLULAR_COMPONENT_ORGANIZATION	GOBP_LOCOMOTION	0.348211
GOBP_REGULATION_OF_CELLULAR_COMPONENT_MOVEMENT	GOBP_REGULATION_OF_MAPK_CASCADE	0.348203
GOBP_ORGANELLE_ASSEMBLY	GOBP_CELLULAR_MACROMOLECULE_LOCALIZATION	0.348184
GOBP_POSITIVE_REGULATION_OF_INTRACELLULAR_SIGNAL_TRANSDUCTION	GOBP_CELLULAR_RESPONSE_TO_OXYGEN_CONTAINING_COMPOUND	0.348118
GOBP_POSITIVE_REGULATION_OF_PROTEIN_METABOLIC_PROCESS	GOBP_REGULATION_OF_ION_TRANSPORT	0.34807
GOBP_CELL_JUNCTION_ASSEMBLY	GOBP_NEURON_DIFFERENTIATION	0.348059
GOBP_REGULATION_OF_CELL_DIFFERENTIATION	GOBP_HOMEOSTATIC_PROCESS	0.348051
GOBP_REGULATION_OF_HYDROLASE_ACTIVITY	GOBP_POSITIVE_REGULATION_OF_SIGNALING	0.34805
GOBP_EMBRYO_DEVELOPMENT	GOBP_REPRODUCTION	0.348022
GOBP_REGULATION_OF_TRANSPORT	GOBP_NEGATIVE_REGULATION_OF_RESPONSE_TO_STIMULUS	0.348021
GOBP_NEGATIVE_REGULATION_OF_DEVELOPMENTAL_PROCESS	GOBP_ANIMAL_ORGAN_MORPHOGENESIS	0.347985
GOBP_EPITHELIAL_TUBE_MORPHOGENESIS	GOBP_HEART_DEVELOPMENT	0.347969
GOBP_CELL_CYCLE_PROCESS	GOBP_DNA_REPAIR	0.347956
GOBP_POSITIVE_REGULATION_OF_INTRACELLULAR_SIGNAL_TRANSDUCTION	GOBP_REGULATION_OF_CELL_DIFFERENTIATION	0.347933
GOBP_REGULATION_OF_CHEMOTAXIS	GOBP_NEGATIVE_REGULATION_OF_RESPONSE_TO_EXTERNAL_STIMULUS	0.347905
GOBP_CELLULAR_AMIDE_METABOLIC_PROCESS	GOBP_MRNA_METABOLIC_PROCESS	0.347876
GOBP_CHEMICAL_HOMEOSTASIS	GOBP_RESPONSE_TO_ORGANIC_CYCLIC_COMPOUND	0.347873
GOBP_CELL_SURFACE_RECEPTOR_SIGNALING_PATHWAY_INVOLVED_IN_CELL_CELL_SIGNALING	GOBP_EPITHELIUM_DEVELOPMENT	0.347827
GOBP_NEGATIVE_REGULATION_OF_RESPONSE_TO_STIMULUS	GOBP_NEGATIVE_REGULATION_OF_MOLECULAR_FUNCTION	0.347817
GOBP_GROWTH	GOBP_CELL_MIGRATION	0.347795
OTHER_ANTINEOPLASTIC_AGENTS	OTHER_ANALGESICS_AND_ANTIPYRETICS	0.347746
GOBP_REGULATION_OF_CELLULAR_COMPONENT_MOVEMENT	GOBP_ACTIN_FILAMENT_BASED_PROCESS	0.347734
GOBP_REGULATION_OF_HEMOPOIESIS	GOBP_DEFENSE_RESPONSE	0.347706
GOBP_REGULATION_OF_PROTEIN_MODIFICATION_PROCESS	GOBP_RESPONSE_TO_ABIOTIC_STIMULUS	0.347702
GOBP_REGULATION_OF_RESPONSE_TO_EXTERNAL_STIMULUS	GOBP_RESPONSE_TO_BACTERIUM	0.347684
GOBP_ION_HOMEOSTASIS	GOBP_REGULATION_OF_MEMBRANE_POTENTIAL	0.347683
GOBP_PEPTIDYL_AMINO_ACID_MODIFICATION	GOBP_REGULATION_OF_IMMUNE_SYSTEM_PROCESS	0.347675
GOBP_REGULATION_OF_SMALL_MOLECULE_METABOLIC_PROCESS	GOBP_NUCLEOBASE_CONTAINING_SMALL_MOLECULE_METABOLIC_PROCESS	0.347631
GOBP_DEVELOPMENTAL_GROWTH	GOBP_ANIMAL_ORGAN_MORPHOGENESIS	0.347618
GOBP_PROTEIN_LOCALIZATION_TO_NUCLEUS	GOBP_INTRACELLULAR_PROTEIN_TRANSPORT	0.347605
GOBP_ORGANONITROGEN_COMPOUND_BIOSYNTHETIC_PROCESS	GOBP_SMALL_MOLECULE_BIOSYNTHETIC_PROCESS	0.347589
GOBP_NEGATIVE_REGULATION_OF_DEVELOPMENTAL_PROCESS	GOBP_CELL_MORPHOGENESIS	0.347588
GOBP_RESPONSE_TO_GROWTH_FACTOR	GOBP_REGULATION_OF_PROTEIN_MODIFICATION_PROCESS	0.347577
GOBP_PEPTIDYL_AMINO_ACID_MODIFICATION	GOBP_POSITIVE_REGULATION_OF_CELL_POPULATION_PROLIFERATION	0.347572
GOBP_RESPONSE_TO_OXYGEN_CONTAINING_COMPOUND	GOBP_TRANSMEMBRANE_TRANSPORT	0.347524
GOBP_NEGATIVE_REGULATION_OF_PROTEIN_METABOLIC_PROCESS	GOBP_REGULATION_OF_CELL_DIFFERENTIATION	0.347522
GOBP_NEGATIVE_REGULATION_OF_RESPONSE_TO_STIMULUS	GOBP_HOMEOSTATIC_PROCESS	0.347486
GOBP_TUBE_MORPHOGENESIS	GOBP_NEGATIVE_REGULATION_OF_CELL_POPULATION_PROLIFERATION	0.347464
GOBP_ENZYME_LINKED_RECEPTOR_PROTEIN_SIGNALING_PATHWAY	GOBP_VASCULATURE_DEVELOPMENT	0.347457
GOBP_CELL_JUNCTION_ASSEMBLY	GOBP_CELLULAR_COMPONENT_MORPHOGENESIS	0.347455
TOPICAL_PRODUCTS_FOR_JOINT_AND_MUSCULAR_PAIN	PERIPHERAL_VASODILATORS	0.347428
GOBP_POSITIVE_REGULATION_OF_CELLULAR_COMPONENT_ORGANIZATION	GOBP_CELL_CELL_SIGNALING	0.34739
GOBP_RESPONSE_TO_CYTOKINE	GOBP_IMMUNE_RESPONSE_REGULATING_SIGNALING_PATHWAY	0.347385
GOBP_REGULATION_OF_RESPONSE_TO_EXTERNAL_STIMULUS	GOBP_POSITIVE_REGULATION_OF_CELL_POPULATION_PROLIFERATION	0.347383
GOBP_TUBE_MORPHOGENESIS	GOBP_APOPTOTIC_PROCESS	0.347374
GOBP_REGULATION_OF_MULTICELLULAR_ORGANISMAL_DEVELOPMENT	GOBP_REGULATION_OF_TRANSFERASE_ACTIVITY	0.347364
GOBP_RESPONSE_TO_NITROGEN_COMPOUND	GOBP_RESPONSE_TO_CYTOKINE	0.347321
GOBP_REGULATION_OF_HEMOPOIESIS	GOBP_HOMEOSTASIS_OF_NUMBER_OF_CELLS	0.347315
GOBP_INORGANIC_ION_TRANSMEMBRANE_TRANSPORT	GOBP_CARDIAC_MUSCLE_CONTRACTION	0.347312
GOBP_POSITIVE_REGULATION_OF_CELL_CYCLE_PROCESS	GOBP_NEGATIVE_REGULATION_OF_CELL_CYCLE	0.34731
GOBP_REGULATION_OF_INTRACELLULAR_SIGNAL_TRANSDUCTION	GOBP_REGULATION_OF_CELL_CYCLE	0.347297
GOBP_REGULATION_OF_MULTICELLULAR_ORGANISMAL_DEVELOPMENT	GOBP_POSITIVE_REGULATION_OF_IMMUNE_SYSTEM_PROCESS	0.347263
GOBP_REGULATION_OF_BINDING	GOBP_NEGATIVE_REGULATION_OF_MOLECULAR_FUNCTION	0.347263
GOBP_POSITIVE_REGULATION_OF_MOLECULAR_FUNCTION	GOBP_POSITIVE_REGULATION_OF_LOCOMOTION	0.347241
GOBP_PEPTIDYL_TYROSINE_MODIFICATION	GOBP_POSITIVE_REGULATION_OF_CELL_POPULATION_PROLIFERATION	0.347237
GOBP_TUBE_DEVELOPMENT	GOBP_IMMUNE_SYSTEM_DEVELOPMENT	0.34723
GOBP_POSITIVE_REGULATION_OF_GENE_EXPRESSION	GOBP_INFLAMMATORY_RESPONSE	0.347199
GOBP_NEGATIVE_REGULATION_OF_CELLULAR_COMPONENT_ORGANIZATION	GOBP_PROTEIN_CONTAINING_COMPLEX_SUBUNIT_ORGANIZATION	0.347198
GOBP_REGULATION_OF_RESPONSE_TO_STRESS	GOBP_POSTTRANSCRIPTIONAL_REGULATION_OF_GENE_EXPRESSION	0.347196
GOBP_TRANSMEMBRANE_TRANSPORT	GOBP_RESPONSE_TO_ABIOTIC_STIMULUS	0.347183
GOBP_RESPONSE_TO_NITROGEN_COMPOUND	GOBP_PROTEIN_PHOSPHORYLATION	0.34718
GOBP_NEGATIVE_REGULATION_OF_CELL_DIFFERENTIATION	GOBP_LOCOMOTION	0.347145
GOBP_REGULATION_OF_PHOSPHORUS_METABOLIC_PROCESS	GOBP_POSITIVE_REGULATION_OF_IMMUNE_SYSTEM_PROCESS	0.347143
GOBP_RESPONSE_TO_ORGANIC_CYCLIC_COMPOUND	GOBP_RESPONSE_TO_EXTRACELLULAR_STIMULUS	0.347136
GOBP_CELL_POPULATION_PROLIFERATION	GOBP_MITOTIC_CELL_CYCLE	0.347093
GOBP_REGULATION_OF_CATION_TRANSMEMBRANE_TRANSPORT	GOBP_CELLULAR_ION_HOMEOSTASIS	0.347078
GOBP_RESPONSE_TO_OXYGEN_CONTAINING_COMPOUND	GOBP_CELL_MIGRATION	0.347071
GOBP_NEGATIVE_REGULATION_OF_RESPONSE_TO_STIMULUS	GOBP_IMMUNE_SYSTEM_DEVELOPMENT	0.347034
GOBP_POSITIVE_REGULATION_OF_MULTICELLULAR_ORGANISMAL_PROCESS	GOBP_POSITIVE_REGULATION_OF_RESPONSE_TO_EXTERNAL_STIMULUS	0.347023
GOBP_POSITIVE_REGULATION_OF_INTRACELLULAR_SIGNAL_TRANSDUCTION	GOBP_RESPONSE_TO_BIOTIC_STIMULUS	0.347022
GOBP_RESPONSE_TO_HORMONE	GOBP_CELL_POPULATION_PROLIFERATION	0.34699
GOBP_REGULATION_OF_PHOSPHORUS_METABOLIC_PROCESS	GOBP_ESTABLISHMENT_OF_PROTEIN_LOCALIZATION	0.346976
GOBP_RESPONSE_TO_NITROGEN_COMPOUND	GOBP_REGULATION_OF_RESPONSE_TO_STRESS	0.346972
GOBP_ANIMAL_ORGAN_MORPHOGENESIS	GOBP_OSSIFICATION	0.346967
GOBP_REGULATION_OF_RESPONSE_TO_STRESS	GOBP_MACROMOLECULE_CATABOLIC_PROCESS	0.346957
GOBP_REGULATION_OF_CELLULAR_RESPONSE_TO_STRESS	GOBP_NEGATIVE_REGULATION_OF_SIGNALING	0.346902
GOBP_REGULATION_OF_TRANSPORT	GOBP_NEGATIVE_REGULATION_OF_MOLECULAR_FUNCTION	0.346884
GOBP_REGULATION_OF_RESPONSE_TO_STRESS	GOBP_REGULATION_OF_CELLULAR_CATABOLIC_PROCESS	0.346882
GOBP_CELLULAR_RESPONSE_TO_OXYGEN_CONTAINING_COMPOUND	GOBP_REGULATION_OF_CELL_DIFFERENTIATION	0.346848
GOBP_REGULATION_OF_DNA_BINDING_TRANSCRIPTION_FACTOR_ACTIVITY	GOBP_PROTEIN_PHOSPHORYLATION	0.346845
GOBP_INTRACELLULAR_TRANSPORT	GOBP_CELLULAR_MACROMOLECULE_CATABOLIC_PROCESS	0.346665
GOBP_NEGATIVE_REGULATION_OF_PROTEIN_METABOLIC_PROCESS	GOBP_NEGATIVE_REGULATION_OF_BIOSYNTHETIC_PROCESS	0.346665
GOBP_CARBOHYDRATE_DERIVATIVE_BIOSYNTHETIC_PROCESS	GOBP_SMALL_MOLECULE_METABOLIC_PROCESS	0.346655
GOBP_NEGATIVE_REGULATION_OF_ANION_TRANSPORT	GOBP_REGULATION_OF_SECRETION	0.346641
GOBP_REGULATION_OF_CELLULAR_COMPONENT_MOVEMENT	GOBP_EPITHELIAL_CELL_PROLIFERATION	0.346623
GOBP_CELLULAR_MACROMOLECULE_LOCALIZATION	GOBP_SECRETION	0.346558
GOBP_NEUROGENESIS	GOBP_BEHAVIOR	0.346521
GOBP_REGULATION_OF_PROTEIN_MODIFICATION_PROCESS	GOBP_PEPTIDYL_SERINE_MODIFICATION	0.346506
GOBP_POSITIVE_REGULATION_OF_SIGNALING	GOBP_IMMUNE_SYSTEM_DEVELOPMENT	0.34649
GOBP_RESPONSE_TO_OXYGEN_CONTAINING_COMPOUND	GOBP_REPRODUCTION	0.346467
GOBP_REGULATION_OF_RESPONSE_TO_EXTERNAL_STIMULUS	GOBP_MAPK_CASCADE	0.346448
GOBP_CELLULAR_MACROMOLECULE_CATABOLIC_PROCESS	GOBP_REGULATION_OF_CELLULAR_AMIDE_METABOLIC_PROCESS	0.34644
GOBP_CHROMOSOME_ORGANIZATION	GOBP_REGULATION_OF_CELL_CYCLE_PROCESS	0.346436
GOBP_POSITIVE_REGULATION_OF_PROTEIN_METABOLIC_PROCESS	GOBP_CELLULAR_PROTEIN_CATABOLIC_PROCESS	0.346417
GOBP_POSITIVE_REGULATION_OF_MULTICELLULAR_ORGANISMAL_PROCESS	GOBP_POSITIVE_REGULATION_OF_PROTEIN_PHOSPHORYLATION	0.346408
TOPICAL_PRODUCTS_FOR_JOINT_AND_MUSCULAR_PAIN	DIRECT_ACTING_ANTIVIRALS	0.346384
GOBP_ORGANIC_HYDROXY_COMPOUND_METABOLIC_PROCESS	GOBP_ORGANIC_ACID_METABOLIC_PROCESS	0.346316
GOBP_APOPTOTIC_SIGNALING_PATHWAY	GOBP_POSITIVE_REGULATION_OF_SIGNALING	0.346288
GOBP_ANATOMICAL_STRUCTURE_FORMATION_INVOLVED_IN_MORPHOGENESIS	GOBP_ENZYME_LINKED_RECEPTOR_PROTEIN_SIGNALING_PATHWAY	0.346282
GOBP_POSITIVE_REGULATION_OF_DEVELOPMENTAL_PROCESS	GOBP_POSITIVE_REGULATION_OF_LOCOMOTION	0.346271
GOBP_REGULATION_OF_HYDROLASE_ACTIVITY	GOBP_NEGATIVE_REGULATION_OF_PHOSPHORUS_METABOLIC_PROCESS	0.346242
GOBP_POSITIVE_REGULATION_OF_MULTICELLULAR_ORGANISMAL_PROCESS	GOBP_POSITIVE_REGULATION_OF_IMMUNE_RESPONSE	0.346237
GOBP_REGULATION_OF_INTRACELLULAR_SIGNAL_TRANSDUCTION	GOBP_CELL_CYCLE_PROCESS	0.346192
GOBP_POSITIVE_REGULATION_OF_LOCOMOTION	GOBP_REGULATION_OF_PROTEIN_PHOSPHORYLATION	0.34618
GOBP_NEGATIVE_REGULATION_OF_CELL_CYCLE	GOBP_NEGATIVE_REGULATION_OF_CELL_POPULATION_PROLIFERATION	0.346175
GOBP_REGULATION_OF_CELL_DIFFERENTIATION	GOBP_REGULATION_OF_CELLULAR_COMPONENT_BIOGENESIS	0.346147
GOBP_NEGATIVE_REGULATION_OF_CELL_DEATH	GOBP_PROTEIN_PHOSPHORYLATION	0.346134
GOBP_POSITIVE_REGULATION_OF_MOLECULAR_FUNCTION	GOBP_DEFENSE_RESPONSE	0.346129
GOBP_REGULATION_OF_MULTICELLULAR_ORGANISMAL_DEVELOPMENT	GOBP_RESPONSE_TO_GROWTH_FACTOR	0.346124
GOBP_RESPONSE_TO_GROWTH_FACTOR	GOBP_REGULATION_OF_PROTEIN_PHOSPHORYLATION	0.346111
GOBP_RESPONSE_TO_CYTOKINE	GOBP_POSITIVE_REGULATION_OF_CELL_POPULATION_PROLIFERATION	0.346092
GOBP_CELL_CELL_ADHESION	GOBP_TAXIS	0.346081
GOBP_CELL_CELL_SIGNALING	GOBP_G_PROTEIN_COUPLED_RECEPTOR_SIGNALING_PATHWAY	0.346067
GOBP_CELLULAR_LIPID_METABOLIC_PROCESS	GOBP_ORGANIC_ACID_BIOSYNTHETIC_PROCESS	0.346058
GOBP_POSITIVE_REGULATION_OF_MOLECULAR_FUNCTION	GOBP_CELL_CYCLE	0.346051
GOBP_INTRACELLULAR_TRANSPORT	GOBP_PROTEIN_IMPORT	0.345992
GOBP_SYNAPSE_ORGANIZATION	GOBP_REGULATION_OF_CELL_PROJECTION_ORGANIZATION	0.345949
GOBP_CIRCULATORY_SYSTEM_DEVELOPMENT	GOBP_TRANSMEMBRANE_RECEPTOR_PROTEIN_TYROSINE_KINASE_SIGNALING_PATHWAY	0.345944
GOBP_CELLULAR_RESPONSE_TO_OXYGEN_CONTAINING_COMPOUND	GOBP_POSITIVE_REGULATION_OF_BIOSYNTHETIC_PROCESS	0.345941
GOBP_ORGANOPHOSPHATE_METABOLIC_PROCESS	GOBP_RIBONUCLEOSIDE_MONOPHOSPHATE_METABOLIC_PROCESS	0.345935
GOBP_NEGATIVE_REGULATION_OF_MULTICELLULAR_ORGANISMAL_PROCESS	GOBP_HOMEOSTATIC_PROCESS	0.345925
GOBP_REGULATION_OF_CELLULAR_LOCALIZATION	GOBP_CELLULAR_HOMEOSTASIS	0.345906
GOBP_RESPONSE_TO_CYTOKINE	GOBP_RESPONSE_TO_ENDOGENOUS_STIMULUS	0.345873
GOBP_RESPONSE_TO_OXYGEN_CONTAINING_COMPOUND	GOBP_LIPID_METABOLIC_PROCESS	0.345858
GOBP_REGULATION_OF_INTRACELLULAR_SIGNAL_TRANSDUCTION	GOBP_CELL_PROJECTION_ORGANIZATION	0.34584
GOBP_POSITIVE_REGULATION_OF_MAPK_CASCADE	GOBP_PEPTIDYL_AMINO_ACID_MODIFICATION	0.345835
GOBP_REGULATION_OF_INTRACELLULAR_SIGNAL_TRANSDUCTION	GOBP_POSITIVE_REGULATION_OF_LOCOMOTION	0.345802
GOBP_REGULATION_OF_RESPONSE_TO_STRESS	GOBP_LYMPHOCYTE_ACTIVATION	0.345801
GOBP_INTRINSIC_APOPTOTIC_SIGNALING_PATHWAY	GOBP_REGULATION_OF_CELL_DEATH	0.345794
GOBP_CELLULAR_RESPONSE_TO_OXYGEN_CONTAINING_COMPOUND	GOBP_POSITIVE_REGULATION_OF_CATALYTIC_ACTIVITY	0.345781
GOBP_HOMEOSTATIC_PROCESS	GOBP_RESPONSE_TO_HORMONE	0.345739
GOBP_RESPONSE_TO_OXYGEN_CONTAINING_COMPOUND	GOBP_CELL_ACTIVATION	0.345726
GOBP_NEURON_DIFFERENTIATION	GOBP_ENZYME_LINKED_RECEPTOR_PROTEIN_SIGNALING_PATHWAY	0.345712
GOBP_REGULATION_OF_CELLULAR_LOCALIZATION	GOBP_REGULATION_OF_PROTEIN_PHOSPHORYLATION	0.345708
GOBP_CIRCULATORY_SYSTEM_DEVELOPMENT	GOBP_REGULATION_OF_PROTEIN_PHOSPHORYLATION	0.345693
GOBP_REGULATION_OF_CELLULAR_COMPONENT_BIOGENESIS	GOBP_POSITIVE_REGULATION_OF_CELL_PROJECTION_ORGANIZATION	0.345657
GOBP_EPITHELIUM_DEVELOPMENT	GOBP_POSITIVE_REGULATION_OF_NUCLEOBASE_CONTAINING_COMPOUND_METABOLIC_PROCESS	0.34562
GOBP_REGULATION_OF_CELL_DEVELOPMENT	GOBP_GROWTH	0.345616
GOBP_REGULATION_OF_CELL_CYCLE	GOBP_POSITIVE_REGULATION_OF_PROTEIN_METABOLIC_PROCESS	0.345613
GOBP_REGULATION_OF_CELL_CYCLE	GOBP_APOPTOTIC_PROCESS	0.345601
GOBP_POSITIVE_REGULATION_OF_SIGNALING	GOBP_VASCULATURE_DEVELOPMENT	0.345575
GOBP_ESTABLISHMENT_OF_PROTEIN_LOCALIZATION_TO_ORGANELLE	GOBP_REGULATION_OF_CELLULAR_LOCALIZATION	0.345566
GOBP_RESPONSE_TO_NITROGEN_COMPOUND	GOBP_ENZYME_LINKED_RECEPTOR_PROTEIN_SIGNALING_PATHWAY	0.345555
GOBP_REGULATION_OF_CATABOLIC_PROCESS	GOBP_RESPONSE_TO_BIOTIC_STIMULUS	0.34555
GOBP_NEGATIVE_REGULATION_OF_SIGNALING	GOBP_ANIMAL_ORGAN_MORPHOGENESIS	0.345505
GOBP_POSITIVE_REGULATION_OF_PROTEIN_METABOLIC_PROCESS	GOBP_REGULATION_OF_IMMUNE_SYSTEM_PROCESS	0.345499
GOBP_WOUND_HEALING	GOBP_LOCOMOTION	0.345491
GOBP_SYNAPSE_ORGANIZATION	GOBP_BIOLOGICAL_ADHESION	0.345479
GOBP_REGULATION_OF_HEMOPOIESIS	GOBP_RESPONSE_TO_CYTOKINE	0.345465
GOBP_REGULATION_OF_INFLAMMATORY_RESPONSE	GOBP_RESPONSE_TO_CYTOKINE	0.345441
GOBP_ORGANIC_CYCLIC_COMPOUND_CATABOLIC_PROCESS	GOBP_NUCLEOBASE_CONTAINING_SMALL_MOLECULE_METABOLIC_PROCESS	0.345434
GOBP_CELLULAR_RESPONSE_TO_OXYGEN_CONTAINING_COMPOUND	GOBP_REGULATION_OF_PROTEIN_KINASE_ACTIVITY	0.345421
GOBP_CELL_CYCLE	GOBP_REGULATION_OF_PROTEIN_PHOSPHORYLATION	0.345415
GOBP_HOMEOSTATIC_PROCESS	GOBP_REGULATION_OF_PROTEIN_LOCALIZATION	0.345361
GOBP_POSITIVE_REGULATION_OF_CELLULAR_PROTEIN_LOCALIZATION	GOBP_REGULATION_OF_ANION_TRANSPORT	0.345356
GOBP_NEGATIVE_REGULATION_OF_MULTICELLULAR_ORGANISMAL_PROCESS	GOBP_CELL_ACTIVATION	0.345355
GOBP_CELLULAR_RESPONSE_TO_OXYGEN_CONTAINING_COMPOUND	GOBP_POSITIVE_REGULATION_OF_PROTEIN_PHOSPHORYLATION	0.345329
GOBP_TRANSMEMBRANE_TRANSPORT	GOBP_REGULATION_OF_ANION_TRANSPORT	0.345295
GOBP_POSITIVE_REGULATION_OF_INTRACELLULAR_SIGNAL_TRANSDUCTION	GOBP_REGULATION_OF_IMMUNE_SYSTEM_PROCESS	0.345294
GOBP_INTRACELLULAR_TRANSPORT	GOBP_BIOLOGICAL_PROCESS_INVOLVED_IN_SYMBIOTIC_INTERACTION	0.345245
GOBP_REGULATION_OF_ION_TRANSPORT	GOBP_PROTEIN_PHOSPHORYLATION	0.345242
GOBP_REGULATION_OF_RESPONSE_TO_EXTERNAL_STIMULUS	GOBP_NEGATIVE_REGULATION_OF_SIGNALING	0.345241
GOBP_POSITIVE_REGULATION_OF_LOCOMOTION	GOBP_PROTEIN_PHOSPHORYLATION	0.345222
GOBP_BIOLOGICAL_PROCESS_INVOLVED_IN_SYMBIOTIC_INTERACTION	GOBP_CELLULAR_MACROMOLECULE_CATABOLIC_PROCESS	0.345219
GOBP_NEGATIVE_REGULATION_OF_PROTEIN_METABOLIC_PROCESS	GOBP_CELLULAR_AMIDE_METABOLIC_PROCESS	0.345207
GOBP_ORGANIC_CYCLIC_COMPOUND_CATABOLIC_PROCESS	GOBP_CELLULAR_AMIDE_METABOLIC_PROCESS	0.345194
GOBP_REGULATION_OF_PROTEIN_SERINE_THREONINE_KINASE_ACTIVITY	GOBP_NEGATIVE_REGULATION_OF_MOLECULAR_FUNCTION	0.345188
GOBP_BIOLOGICAL_PROCESS_INVOLVED_IN_SYMBIOTIC_INTERACTION	GOBP_MACROMOLECULE_CATABOLIC_PROCESS	0.345179
GOBP_POSITIVE_REGULATION_OF_MOLECULAR_FUNCTION	GOBP_REGULATION_OF_PROTEIN_LOCALIZATION	0.345178
GOBP_NEGATIVE_REGULATION_OF_RESPONSE_TO_STIMULUS	GOBP_INFLAMMATORY_RESPONSE	0.345172
GOBP_REGULATION_OF_INTRACELLULAR_SIGNAL_TRANSDUCTION	GOBP_POSITIVE_REGULATION_OF_BIOSYNTHETIC_PROCESS	0.345163
GOBP_RESPONSE_TO_OXYGEN_CONTAINING_COMPOUND	GOBP_ENZYME_LINKED_RECEPTOR_PROTEIN_SIGNALING_PATHWAY	0.345151
GOBP_RESPONSE_TO_LIPID	GOBP_CELL_POPULATION_PROLIFERATION	0.345123
GOBP_HOMEOSTATIC_PROCESS	GOBP_LOCOMOTION	0.345116
GOBP_REGULATION_OF_PHOSPHORUS_METABOLIC_PROCESS	GOBP_CELL_PROJECTION_ORGANIZATION	0.345092
GOBP_POSITIVE_REGULATION_OF_MOLECULAR_FUNCTION	GOBP_REGULATION_OF_ORGANELLE_ORGANIZATION	0.34502
GOBP_REGULATION_OF_PHOSPHORUS_METABOLIC_PROCESS	GOBP_NEUROGENESIS	0.344977
GOBP_NUCLEOSIDE_SALVAGE	GOBP_RIBONUCLEOSIDE_METABOLIC_PROCESS	0.344974
GOBP_CELL_CYCLE_PROCESS	GOBP_PROTEIN_PHOSPHORYLATION	0.344973
GOBP_POSITIVE_REGULATION_OF_CATALYTIC_ACTIVITY	GOBP_REGULATION_OF_ANATOMICAL_STRUCTURE_MORPHOGENESIS	0.344903
GOBP_REGULATION_OF_VESICLE_MEDIATED_TRANSPORT	GOBP_POSITIVE_REGULATION_OF_CELLULAR_COMPONENT_ORGANIZATION	0.344899
GOBP_ESTABLISHMENT_OF_PROTEIN_LOCALIZATION	GOBP_CELL_CYCLE	0.34489
GOBP_BIOLOGICAL_PROCESS_INVOLVED_IN_SYMBIOTIC_INTERACTION	GOBP_POSITIVE_REGULATION_OF_IMMUNE_SYSTEM_PROCESS	0.344883
GOBP_CELL_JUNCTION_ASSEMBLY	GOBP_NEUROGENESIS	0.344853
GOBP_POSITIVE_REGULATION_OF_MULTICELLULAR_ORGANISMAL_PROCESS	GOBP_CELL_MORPHOGENESIS	0.344826
GOBP_MITOTIC_NUCLEAR_DIVISION	GOBP_POSITIVE_REGULATION_OF_CELL_CYCLE	0.344807
GOBP_CELLULAR_CARBOHYDRATE_METABOLIC_PROCESS	GOBP_ENERGY_DERIVATION_BY_OXIDATION_OF_ORGANIC_COMPOUNDS	0.344806
GOBP_ANTIGEN_RECEPTOR_MEDIATED_SIGNALING_PATHWAY	GOBP_IMMUNE_SYSTEM_DEVELOPMENT	0.344787
GOBP_NEUROGENESIS	GOBP_RESPONSE_TO_ENDOGENOUS_STIMULUS	0.344761
GOBP_CIRCULATORY_SYSTEM_DEVELOPMENT	GOBP_GROWTH	0.344759
GOBP_REGULATION_OF_INTRACELLULAR_SIGNAL_TRANSDUCTION	GOBP_CELL_ACTIVATION	0.344749
GOBP_ORGANOPHOSPHATE_BIOSYNTHETIC_PROCESS	GOBP_NUCLEOSIDE_MONOPHOSPHATE_BIOSYNTHETIC_PROCESS	0.344739
GOBP_REGULATION_OF_PHOSPHORUS_METABOLIC_PROCESS	GOBP_POSITIVE_REGULATION_OF_GENE_EXPRESSION	0.344699
GOBP_POSITIVE_REGULATION_OF_MULTICELLULAR_ORGANISMAL_PROCESS	GOBP_CELL_MORPHOGENESIS_INVOLVED_IN_DIFFERENTIATION	0.344683
GOBP_CELL_DIVISION	GOBP_MICROTUBULE_CYTOSKELETON_ORGANIZATION	0.344655
GOBP_SECRETION	GOBP_CELLULAR_HOMEOSTASIS	0.344647
GOBP_PROTEIN_CONTAINING_COMPLEX_SUBUNIT_ORGANIZATION	GOBP_REGULATION_OF_PROTEIN_MODIFICATION_PROCESS	0.344618
GOBP_METAL_ION_HOMEOSTASIS	GOBP_HEART_PROCESS	0.344616
OTHER_ANTINEOPLASTIC_AGENTS	GOBP_POSITIVE_REGULATION_OF_MOLECULAR_FUNCTION	0.344593
GOBP_EPITHELIUM_DEVELOPMENT	GOBP_POSITIVE_REGULATION_OF_BIOSYNTHETIC_PROCESS	0.344578
GOBP_REGULATION_OF_PHOSPHORUS_METABOLIC_PROCESS	GOBP_PROTEIN_CONTAINING_COMPLEX_SUBUNIT_ORGANIZATION	0.344577
GOBP_ANATOMICAL_STRUCTURE_FORMATION_INVOLVED_IN_MORPHOGENESIS	GOBP_IMMUNE_SYSTEM_DEVELOPMENT	0.344565
OTHER_ANTINEOPLASTIC_AGENTS	GOBP_POSITIVE_REGULATION_OF_TRANSFERASE_ACTIVITY	0.344556
GOBP_ANATOMICAL_STRUCTURE_FORMATION_INVOLVED_IN_MORPHOGENESIS	GOBP_POSITIVE_REGULATION_OF_BIOSYNTHETIC_PROCESS	0.344503
GOBP_RESPONSE_TO_CYTOKINE	GOBP_REGULATION_OF_CELL_ADHESION	0.34446
GOBP_POSITIVE_REGULATION_OF_MULTICELLULAR_ORGANISMAL_PROCESS	GOBP_CELL_PROJECTION_ORGANIZATION	0.344453
GOBP_MACROMOLECULE_CATABOLIC_PROCESS	GOBP_MITOTIC_CELL_CYCLE	0.344448
GOBP_POSITIVE_REGULATION_OF_CELL_POPULATION_PROLIFERATION	GOBP_AMEBOIDAL_TYPE_CELL_MIGRATION	0.344439
GOBP_POSITIVE_REGULATION_OF_CELLULAR_COMPONENT_ORGANIZATION	GOBP_PEPTIDYL_AMINO_ACID_MODIFICATION	0.344433
GOBP_REGULATION_OF_RESPONSE_TO_STRESS	GOBP_PROTEIN_MODIFICATION_BY_SMALL_PROTEIN_CONJUGATION	0.344417
GOBP_REGULATION_OF_CATABOLIC_PROCESS	GOBP_CELL_CYCLE	0.344398
GOBP_CELLULAR_RESPONSE_TO_OXYGEN_CONTAINING_COMPOUND	GOBP_RESPONSE_TO_OXIDATIVE_STRESS	0.344396
GOBP_NEGATIVE_REGULATION_OF_BIOSYNTHETIC_PROCESS	GOBP_APOPTOTIC_PROCESS	0.344384
GOBP_NEGATIVE_REGULATION_OF_RESPONSE_TO_STIMULUS	GOBP_POSITIVE_REGULATION_OF_CATALYTIC_ACTIVITY	0.344376
GOBP_EMBRYONIC_MORPHOGENESIS	GOBP_SKELETAL_SYSTEM_DEVELOPMENT	0.344362
GOBP_ANAPHASE_PROMOTING_COMPLEX_DEPENDENT_CATABOLIC_PROCESS	GOBP_CELLULAR_AMINO_ACID_METABOLIC_PROCESS	0.344357
GOBP_REGULATION_OF_RESPONSE_TO_STRESS	GOBP_PEPTIDYL_AMINO_ACID_MODIFICATION	0.344355
GOBP_REGULATION_OF_ION_TRANSPORT	GOBP_REGULATION_OF_PROTEIN_PHOSPHORYLATION	0.344347
GOBP_CELLULAR_PROTEIN_CATABOLIC_PROCESS	GOBP_RESPONSE_TO_ENDOPLASMIC_RETICULUM_STRESS	0.344321
GOBP_CELL_PART_MORPHOGENESIS	GOBP_REGULATION_OF_CELL_MORPHOGENESIS	0.344316
GOBP_METAL_ION_HOMEOSTASIS	GOBP_REGULATION_OF_SYSTEM_PROCESS	0.344298
GOBP_REGULATION_OF_TRANSMEMBRANE_TRANSPORT	GOBP_CELLULAR_HOMEOSTASIS	0.34427
GOBP_ORGANONITROGEN_COMPOUND_BIOSYNTHETIC_PROCESS	GOBP_CELLULAR_AMINO_ACID_METABOLIC_PROCESS	0.344263
GOBP_RESPONSE_TO_NITROGEN_COMPOUND	GOBP_POSITIVE_REGULATION_OF_MULTICELLULAR_ORGANISMAL_PROCESS	0.344252
GOBP_NEGATIVE_REGULATION_OF_MULTICELLULAR_ORGANISMAL_PROCESS	GOBP_POSITIVE_REGULATION_OF_SIGNALING	0.344224
GOBP_NEGATIVE_REGULATION_OF_DEVELOPMENTAL_PROCESS	GOBP_NEGATIVE_REGULATION_OF_RESPONSE_TO_EXTERNAL_STIMULUS	0.344221
GOBP_POSITIVE_REGULATION_OF_CELLULAR_COMPONENT_ORGANIZATION	GOBP_ENZYME_LINKED_RECEPTOR_PROTEIN_SIGNALING_PATHWAY	0.344196
GOBP_REGULATION_OF_TRANSPORT	GOBP_PROTEIN_CONTAINING_COMPLEX_SUBUNIT_ORGANIZATION	0.344142
GOBP_REGULATION_OF_ORGANELLE_ORGANIZATION	GOBP_REGULATION_OF_CELL_PROJECTION_ORGANIZATION	0.34414
GOBP_POSITIVE_REGULATION_OF_SIGNALING	GOBP_PROTEOLYSIS	0.344125
GOBP_POSITIVE_REGULATION_OF_LOCOMOTION	GOBP_POSITIVE_REGULATION_OF_PHOSPHORUS_METABOLIC_PROCESS	0.344035
GOBP_REGULATION_OF_TRANSPORT	GOBP_EXOCYTOSIS	0.34399
GOBP_EPITHELIUM_DEVELOPMENT	GOBP_VASCULATURE_DEVELOPMENT	0.34399
GOBP_HEAD_DEVELOPMENT	GOBP_BEHAVIOR	0.343978
GOBP_REGULATION_OF_CELLULAR_COMPONENT_MOVEMENT	GOBP_REGULATION_OF_TRANSPORT	0.343966
GOBP_MICROTUBULE_BASED_PROCESS	GOBP_MITOTIC_CELL_CYCLE	0.343961
GOBP_NEGATIVE_REGULATION_OF_INTRACELLULAR_SIGNAL_TRANSDUCTION	GOBP_REGULATION_OF_CELLULAR_RESPONSE_TO_STRESS	0.343925
GOBP_REGULATION_OF_PHOSPHORUS_METABOLIC_PROCESS	GOBP_REGULATION_OF_PROTEIN_LOCALIZATION	0.343897
GOBP_POSITIVE_REGULATION_OF_PROTEIN_METABOLIC_PROCESS	GOBP_ESTABLISHMENT_OF_PROTEIN_LOCALIZATION	0.343858
GOBP_REGULATION_OF_TRANSPORT	GOBP_POSITIVE_REGULATION_OF_PHOSPHORUS_METABOLIC_PROCESS	0.343828
GOBP_REGULATION_OF_RESPONSE_TO_STRESS	GOBP_PROTEOLYSIS	0.343824
GOBP_RESPONSE_TO_OXYGEN_CONTAINING_COMPOUND	GOBP_RESPONSE_TO_DRUG	0.343799
GOBP_POSITIVE_REGULATION_OF_CATALYTIC_ACTIVITY	GOBP_NEGATIVE_REGULATION_OF_SIGNALING	0.343786
GOBP_CHEMICAL_HOMEOSTASIS	GOBP_SMALL_MOLECULE_METABOLIC_PROCESS	0.343765
GOBP_ACTIN_MEDIATED_CELL_CONTRACTION	GOBP_REGULATION_OF_TRANSPORTER_ACTIVITY	0.343755
GOBP_AXON_DEVELOPMENT	GOBP_POSITIVE_REGULATION_OF_DEVELOPMENTAL_PROCESS	0.343754
GOBP_REGULATION_OF_TRANSFERASE_ACTIVITY	GOBP_POSITIVE_REGULATION_OF_CELLULAR_COMPONENT_ORGANIZATION	0.343737
GOBP_AMIDE_BIOSYNTHETIC_PROCESS	GOBP_MACROMOLECULE_CATABOLIC_PROCESS	0.343737
GOBP_PROTEIN_CONTAINING_COMPLEX_SUBUNIT_ORGANIZATION	GOBP_CELL_CYCLE	0.343726
GOBP_ESTABLISHMENT_OF_ORGANELLE_LOCALIZATION	GOBP_MICROTUBULE_CYTOSKELETON_ORGANIZATION	0.34366
GOBP_NEGATIVE_REGULATION_OF_RESPONSE_TO_STIMULUS	GOBP_PROTEOLYSIS	0.34365
GOBP_NERVOUS_SYSTEM_PROCESS	GOBP_CATION_TRANSPORT	0.343625
GOBP_REGULATION_OF_CELLULAR_RESPONSE_TO_STRESS	GOBP_REGULATION_OF_PHOSPHORUS_METABOLIC_PROCESS	0.343533
GOBP_CELL_JUNCTION_ASSEMBLY	GOBP_CELL_MORPHOGENESIS_INVOLVED_IN_DIFFERENTIATION	0.343523
GOBP_NEGATIVE_REGULATION_OF_CATALYTIC_ACTIVITY	GOBP_PROTEOLYSIS	0.343513
GOBP_POSITIVE_REGULATION_OF_MOLECULAR_FUNCTION	GOBP_CELL_PROJECTION_ORGANIZATION	0.343476
GOBP_REGULATION_OF_RESPONSE_TO_EXTERNAL_STIMULUS	GOBP_PROTEIN_PHOSPHORYLATION	0.34344
GOBP_INTRACELLULAR_TRANSPORT	GOBP_REGULATION_OF_CATABOLIC_PROCESS	0.343433
GOBP_REGULATION_OF_TRANSPORT	GOBP_APOPTOTIC_PROCESS	0.343418
GOBP_POSITIVE_REGULATION_OF_PROTEIN_METABOLIC_PROCESS	GOBP_POSITIVE_REGULATION_OF_TRANSPORT	0.343364
GOBP_GLYCOSYL_COMPOUND_METABOLIC_PROCESS	GOBP_SMALL_MOLECULE_METABOLIC_PROCESS	0.343338
GOBP_PROTEIN_MODIFICATION_BY_SMALL_PROTEIN_CONJUGATION_OR_REMOVAL	GOBP_RESPONSE_TO_CYTOKINE	0.343315
GOBP_CELLULAR_MACROMOLECULE_LOCALIZATION	GOBP_PROTEOLYSIS	0.343302
GOBP_REGULATION_OF_TRANSPORT	GOBP_RESPONSE_TO_INORGANIC_SUBSTANCE	0.343247
GOBP_TRANSMEMBRANE_TRANSPORT	GOBP_NERVOUS_SYSTEM_PROCESS	0.343229
GOBP_REGULATION_OF_CELL_DIFFERENTIATION	GOBP_POSITIVE_REGULATION_OF_LOCOMOTION	0.343217
GOBP_POSITIVE_REGULATION_OF_DEVELOPMENTAL_PROCESS	GOBP_NEGATIVE_REGULATION_OF_SIGNALING	0.343194
GOBP_REGULATION_OF_CELL_DEATH	GOBP_POSITIVE_REGULATION_OF_IMMUNE_SYSTEM_PROCESS	0.34318
GOBP_REGULATION_OF_CELLULAR_LOCALIZATION	GOBP_PROTEIN_LOCALIZATION_TO_NUCLEUS	0.343175
GOBP_NEURON_DEVELOPMENT	GOBP_CELL_CELL_SIGNALING	0.34315
GOBP_NEGATIVE_REGULATION_OF_MOLECULAR_FUNCTION	GOBP_HOMEOSTATIC_PROCESS	0.343149
GOBP_REGULATION_OF_PEPTIDE_TRANSPORT	GOBP_CHEMICAL_HOMEOSTASIS	0.343125
GOBP_PROTEIN_MODIFICATION_BY_SMALL_PROTEIN_CONJUGATION	GOBP_REGULATION_OF_PROTEIN_MODIFICATION_PROCESS	0.343113
GOBP_EPITHELIAL_CELL_PROLIFERATION	GOBP_POSITIVE_REGULATION_OF_LOCOMOTION	0.343106
GOBP_CIRCULATORY_SYSTEM_DEVELOPMENT	GOBP_POSITIVE_REGULATION_OF_PROTEIN_METABOLIC_PROCESS	0.343093
GOBP_ANTIGEN_RECEPTOR_MEDIATED_SIGNALING_PATHWAY	GOBP_REGULATION_OF_DEFENSE_RESPONSE	0.343093
GOBP_POSITIVE_REGULATION_OF_PROTEIN_METABOLIC_PROCESS	GOBP_PEPTIDE_METABOLIC_PROCESS	0.343086
GOBP_POSITIVE_REGULATION_OF_MAPK_CASCADE	GOBP_CELL_POPULATION_PROLIFERATION	0.343064
GOBP_TRNA_METABOLIC_PROCESS	GOBP_RNA_PROCESSING	0.343051
GOBP_SMALL_MOLECULE_METABOLIC_PROCESS	GOBP_SULFUR_COMPOUND_METABOLIC_PROCESS	0.343031
GOBP_CELL_CYCLE	GOBP_DNA_REPAIR	0.343021
GOBP_POSITIVE_REGULATION_OF_INTRACELLULAR_SIGNAL_TRANSDUCTION	GOBP_CIRCULATORY_SYSTEM_DEVELOPMENT	0.34301
GOBP_ANIMAL_ORGAN_MORPHOGENESIS	GOBP_POSITIVE_REGULATION_OF_CELL_POPULATION_PROLIFERATION	0.342986
GOBP_REGULATION_OF_MULTICELLULAR_ORGANISMAL_DEVELOPMENT	GOBP_POSITIVE_REGULATION_OF_GENE_EXPRESSION	0.342983
GOBP_REGULATION_OF_PHOSPHORUS_METABOLIC_PROCESS	GOBP_TUBE_DEVELOPMENT	0.342982
GOBP_REGULATION_OF_VESICLE_MEDIATED_TRANSPORT	GOBP_ESTABLISHMENT_OF_PROTEIN_LOCALIZATION	0.342974
GOBP_RESPONSE_TO_BACTERIUM	GOBP_CELL_ACTIVATION	0.342963
GOBP_POSITIVE_REGULATION_OF_DEVELOPMENTAL_PROCESS	GOBP_POSITIVE_REGULATION_OF_BIOSYNTHETIC_PROCESS	0.342963
GOBP_REGULATION_OF_CATABOLIC_PROCESS	GOBP_PROTEIN_POLYUBIQUITINATION	0.342959
GOBP_NEGATIVE_REGULATION_OF_MULTICELLULAR_ORGANISMAL_PROCESS	GOBP_POSITIVE_REGULATION_OF_GENE_EXPRESSION	0.342956
GOBP_NEGATIVE_REGULATION_OF_RESPONSE_TO_EXTERNAL_STIMULUS	GOBP_REGULATION_OF_IMMUNE_SYSTEM_PROCESS	0.342931
GOBP_REGULATION_OF_INTRACELLULAR_SIGNAL_TRANSDUCTION	GOBP_REGULATION_OF_ION_TRANSPORT	0.342923
GOBP_REGULATION_OF_RESPONSE_TO_EXTERNAL_STIMULUS	GOBP_IMMUNE_RESPONSE_REGULATING_SIGNALING_PATHWAY	0.342914
GOBP_REGULATION_OF_INFLAMMATORY_RESPONSE	GOBP_NEGATIVE_REGULATION_OF_RESPONSE_TO_STIMULUS	0.342914
GOBP_RESPONSE_TO_OXYGEN_CONTAINING_COMPOUND	GOBP_POSITIVE_REGULATION_OF_CELL_POPULATION_PROLIFERATION	0.342897
FMRP.targets	GOBP_CELL_CELL_SIGNALING	0.342885
GOBP_POSITIVE_REGULATION_OF_BIOSYNTHETIC_PROCESS	GOBP_REGULATION_OF_IMMUNE_SYSTEM_PROCESS	0.342883
GOBP_INORGANIC_ION_TRANSMEMBRANE_TRANSPORT	GOBP_STRIATED_MUSCLE_CONTRACTION	0.342855
GOBP_REGULATION_OF_CELL_CYCLE	GOBP_REGULATION_OF_PROTEIN_PHOSPHORYLATION	0.342837
GOBP_NEGATIVE_REGULATION_OF_DEVELOPMENTAL_PROCESS	GOBP_NEGATIVE_REGULATION_OF_BIOSYNTHETIC_PROCESS	0.34282
GOBP_NEGATIVE_REGULATION_OF_PROTEIN_METABOLIC_PROCESS	GOBP_CELL_POPULATION_PROLIFERATION	0.342798
GOBP_REGULATION_OF_PROTEIN_MODIFICATION_PROCESS	GOBP_RESPONSE_TO_BIOTIC_STIMULUS	0.342781
GOBP_ORGANOPHOSPHATE_METABOLIC_PROCESS	GOBP_ALCOHOL_METABOLIC_PROCESS	0.342781
GOBP_POSITIVE_REGULATION_OF_NUCLEOBASE_CONTAINING_COMPOUND_METABOLIC_PROCESS	GOBP_DNA_METABOLIC_PROCESS	0.34277
GOBP_CELLULAR_RESPONSE_TO_OXYGEN_CONTAINING_COMPOUND	GOBP_POSITIVE_REGULATION_OF_PROTEIN_MODIFICATION_PROCESS	0.34274
GOBP_REGULATION_OF_CELLULAR_LOCALIZATION	GOBP_TRANSMEMBRANE_TRANSPORT	0.342684
GOBP_POSITIVE_REGULATION_OF_MULTICELLULAR_ORGANISMAL_PROCESS	GOBP_CELLULAR_COMPONENT_MORPHOGENESIS	0.342634
GOBP_CELL_CELL_ADHESION	GOBP_CELL_MORPHOGENESIS_INVOLVED_IN_NEURON_DIFFERENTIATION	0.342602
GOBP_NEGATIVE_REGULATION_OF_PROTEIN_METABOLIC_PROCESS	GOBP_POSITIVE_REGULATION_OF_SIGNALING	0.3426
GOBP_PROTEIN_MODIFICATION_BY_SMALL_PROTEIN_CONJUGATION_OR_REMOVAL	GOBP_REGULATION_OF_CELL_CYCLE	0.342586
GOBP_POSITIVE_REGULATION_OF_TRANSCRIPTION_BY_RNA_POLYMERASE_II	GOBP_RESPONSE_TO_ENDOGENOUS_STIMULUS	0.342581
GOBP_REGULATION_OF_CELLULAR_COMPONENT_BIOGENESIS	GOBP_REGULATION_OF_ANATOMICAL_STRUCTURE_MORPHOGENESIS	0.342546
GOBP_ANATOMICAL_STRUCTURE_FORMATION_INVOLVED_IN_MORPHOGENESIS	GOBP_NEGATIVE_REGULATION_OF_CELL_POPULATION_PROLIFERATION	0.342524
GOBP_RESPONSE_TO_GROWTH_FACTOR	GOBP_REGULATION_OF_PHOSPHORUS_METABOLIC_PROCESS	0.342506
GOBP_POSITIVE_REGULATION_OF_TRANSPORT	GOBP_ENDOCYTOSIS	0.342497
GOBP_REGULATION_OF_HEMOPOIESIS	GOBP_POSITIVE_REGULATION_OF_IMMUNE_RESPONSE	0.342487
GOBP_REGULATION_OF_INTRACELLULAR_SIGNAL_TRANSDUCTION	GOBP_POSITIVE_REGULATION_OF_TRANSPORT	0.342473
GOBP_ESTABLISHMENT_OF_PROTEIN_LOCALIZATION	GOBP_CELLULAR_HOMEOSTASIS	0.342431
GOBP_RESPONSE_TO_OXYGEN_CONTAINING_COMPOUND	GOBP_TRANSMEMBRANE_RECEPTOR_PROTEIN_TYROSINE_KINASE_SIGNALING_PATHWAY	0.34241
GOBP_RESPONSE_TO_PEPTIDE_HORMONE	GOBP_TRANSMEMBRANE_RECEPTOR_PROTEIN_TYROSINE_KINASE_SIGNALING_PATHWAY	0.342367
GOBP_REGULATION_OF_CELL_CYCLE	GOBP_PROTEIN_CATABOLIC_PROCESS	0.342348
GOBP_POSITIVE_REGULATION_OF_INTRACELLULAR_SIGNAL_TRANSDUCTION	GOBP_REGULATION_OF_TRANSPORT	0.342297
GOBP_BEHAVIOR	GOBP_CENTRAL_NERVOUS_SYSTEM_DEVELOPMENT	0.342238
GOBP_CELL_SURFACE_RECEPTOR_SIGNALING_PATHWAY_INVOLVED_IN_CELL_CELL_SIGNALING	GOBP_TISSUE_MORPHOGENESIS	0.342222
GOBP_MODIFICATION_DEPENDENT_MACROMOLECULE_CATABOLIC_PROCESS	GOBP_REGULATION_OF_CELL_CYCLE_PROCESS	0.342159
GOBP_REGULATION_OF_CELL_DIFFERENTIATION	GOBP_POSITIVE_REGULATION_OF_CELL_PROJECTION_ORGANIZATION	0.342147
GOBP_ESTABLISHMENT_OF_PROTEIN_LOCALIZATION	GOBP_PROTEOLYSIS	0.342145
GOBP_REGULATION_OF_SYSTEM_PROCESS	GOBP_CELLULAR_HOMEOSTASIS	0.342141
GOBP_NEGATIVE_REGULATION_OF_MOLECULAR_FUNCTION	GOBP_NEGATIVE_REGULATION_OF_ION_TRANSPORT	0.342137
GOBP_RESPONSE_TO_GROWTH_FACTOR	GOBP_LOCOMOTION	0.342124
TOPICAL_PRODUCTS_FOR_JOINT_AND_MUSCULAR_PAIN	Neuroactive_ligand.receptor_interaction	0.342053
GOBP_POSITIVE_REGULATION_OF_MULTICELLULAR_ORGANISMAL_PROCESS	GOBP_REGULATION_OF_TRANSPORT	0.342039
GOBP_TAXIS	GOBP_REGULATION_OF_ANATOMICAL_STRUCTURE_MORPHOGENESIS	0.34202
GOBP_TUBE_DEVELOPMENT	GOBP_REPRODUCTION	0.342008
GOBP_REGULATION_OF_SMALL_MOLECULE_METABOLIC_PROCESS	GOBP_ALCOHOL_METABOLIC_PROCESS	0.341992
GOBP_SYNAPSE_ORGANIZATION	GOBP_POSITIVE_REGULATION_OF_CELLULAR_COMPONENT_BIOGENESIS	0.341992
GOBP_POSITIVE_REGULATION_OF_DEVELOPMENTAL_PROCESS	GOBP_POSITIVE_REGULATION_OF_CATALYTIC_ACTIVITY	0.341982
GOBP_REGULATION_OF_PHOSPHORUS_METABOLIC_PROCESS	GOBP_NEGATIVE_REGULATION_OF_GENE_EXPRESSION	0.341979
GOBP_NEGATIVE_REGULATION_OF_RESPONSE_TO_STIMULUS	GOBP_NEURON_DIFFERENTIATION	0.34196
GOBP_REGULATION_OF_PHOSPHORUS_METABOLIC_PROCESS	GOBP_CELL_CELL_SIGNALING	0.34196
GOBP_CARBOHYDRATE_DERIVATIVE_BIOSYNTHETIC_PROCESS	GOBP_CARBOHYDRATE_METABOLIC_PROCESS	0.341955
GOBP_DIVALENT_INORGANIC_CATION_HOMEOSTASIS	GOBP_HEART_PROCESS	0.341946
GOBP_REGULATION_OF_VASCULATURE_DEVELOPMENT	GOBP_NEGATIVE_REGULATION_OF_DEVELOPMENTAL_PROCESS	0.341921
GOBP_LYMPHOCYTE_ACTIVATION	GOBP_INFLAMMATORY_RESPONSE	0.341919
GOBP_CELL_CELL_ADHESION	GOBP_IMMUNE_SYSTEM_DEVELOPMENT	0.341917
GOBP_POSITIVE_REGULATION_OF_MULTICELLULAR_ORGANISMAL_PROCESS	GOBP_POSITIVE_REGULATION_OF_PROTEIN_MODIFICATION_PROCESS	0.341914
GOBP_REGULATION_OF_CELL_CYCLE	GOBP_REGULATION_OF_CATABOLIC_PROCESS	0.341863
GOBP_RESPONSE_TO_PEPTIDE	GOBP_TRANSMEMBRANE_RECEPTOR_PROTEIN_TYROSINE_KINASE_SIGNALING_PATHWAY	0.341852
GOBP_NEGATIVE_REGULATION_OF_DEVELOPMENTAL_PROCESS	GOBP_APOPTOTIC_PROCESS	0.341847
GOBP_REGULATION_OF_CELL_ADHESION	GOBP_REGULATION_OF_ANATOMICAL_STRUCTURE_MORPHOGENESIS	0.341833
GOBP_CELL_PROJECTION_ORGANIZATION	GOBP_PROTEIN_PHOSPHORYLATION	0.341812
GOBP_REGULATION_OF_DNA_BINDING_TRANSCRIPTION_FACTOR_ACTIVITY	GOBP_POSITIVE_REGULATION_OF_SIGNALING	0.341761
GOBP_PEPTIDE_BIOSYNTHETIC_PROCESS	GOBP_POSITIVE_REGULATION_OF_GENE_EXPRESSION	0.34176
GOBP_CELL_PROJECTION_ORGANIZATION	GOBP_TRANSMEMBRANE_RECEPTOR_PROTEIN_TYROSINE_KINASE_SIGNALING_PATHWAY	0.341753
GOBP_RESPONSE_TO_GROWTH_FACTOR	GOBP_CELL_MIGRATION	0.341741
GOBP_TRANSMEMBRANE_TRANSPORT	GOBP_ESTABLISHMENT_OF_PROTEIN_LOCALIZATION	0.341721
GOBP_SYNAPSE_ORGANIZATION	GOBP_CELL_CELL_SIGNALING	0.341708
GOBP_POSITIVE_REGULATION_OF_MULTICELLULAR_ORGANISMAL_PROCESS	GOBP_INFLAMMATORY_RESPONSE	0.34167
GOBP_NEGATIVE_REGULATION_OF_GENE_EXPRESSION	GOBP_CELL_ACTIVATION	0.341641
GOBP_DNA_METABOLIC_PROCESS	GOBP_MITOTIC_CELL_CYCLE	0.341624
GOBP_REGULATION_OF_CELLULAR_RESPONSE_TO_STRESS	GOBP_NEGATIVE_REGULATION_OF_PROTEIN_METABOLIC_PROCESS	0.341623
GOBP_REGULATION_OF_CELL_CYCLE	GOBP_MODIFICATION_DEPENDENT_MACROMOLECULE_CATABOLIC_PROCESS	0.341596
GOBP_REGULATION_OF_INTRACELLULAR_SIGNAL_TRANSDUCTION	GOBP_REGULATION_OF_ANATOMICAL_STRUCTURE_MORPHOGENESIS	0.341589
GOBP_ENZYME_LINKED_RECEPTOR_PROTEIN_SIGNALING_PATHWAY	GOBP_AMEBOIDAL_TYPE_CELL_MIGRATION	0.341547
GOBP_NUCLEOSIDE_METABOLIC_PROCESS	GOBP_NUCLEOBASE_METABOLIC_PROCESS	0.341529
GOBP_POSITIVE_REGULATION_OF_TRANSFERASE_ACTIVITY	GOBP_REGULATION_OF_CELL_DEATH	0.341513
GOBP_CELLULAR_MACROMOLECULE_LOCALIZATION	GOBP_REGULATION_OF_PROTEIN_MODIFICATION_PROCESS	0.341474
GOBP_IMPORT_INTO_NUCLEUS	GOBP_INTRACELLULAR_TRANSPORT	0.341469
GOBP_REGULATION_OF_CELL_DIFFERENTIATION	GOBP_NEGATIVE_REGULATION_OF_RESPONSE_TO_EXTERNAL_STIMULUS	0.341464
GOBP_REGULATION_OF_HEMOPOIESIS	GOBP_NEGATIVE_REGULATION_OF_DEVELOPMENTAL_PROCESS	0.341441
GOBP_WOUND_HEALING	GOBP_REGULATION_OF_IMMUNE_SYSTEM_PROCESS	0.34143
GOBP_REGULATION_OF_PROTEIN_MODIFICATION_PROCESS	GOBP_CELL_CYCLE_PROCESS	0.341421
GOBP_POSITIVE_REGULATION_OF_MAPK_CASCADE	GOBP_POSITIVE_REGULATION_OF_CELL_POPULATION_PROLIFERATION	0.341361
GOBP_POSITIVE_REGULATION_OF_PROTEOLYSIS	GOBP_MACROMOLECULE_CATABOLIC_PROCESS	0.341355
GOBP_DIVALENT_INORGANIC_CATION_HOMEOSTASIS	GOBP_REGULATION_OF_SYSTEM_PROCESS	0.341287
GOBP_ORGANIC_CYCLIC_COMPOUND_CATABOLIC_PROCESS	GOBP_PEPTIDE_METABOLIC_PROCESS	0.341271
GOBP_POSITIVE_REGULATION_OF_MULTICELLULAR_ORGANISMAL_PROCESS	GOBP_PEPTIDYL_AMINO_ACID_MODIFICATION	0.34127
GOBP_SKELETAL_SYSTEM_MORPHOGENESIS	GOBP_OSSIFICATION	0.341252
GOBP_CELLULAR_MACROMOLECULE_LOCALIZATION	GOBP_POSITIVE_REGULATION_OF_ION_TRANSPORT	0.341215
GOBP_MUSCLE_CONTRACTION	GOBP_CATION_TRANSPORT	0.341208
GOBP_ACTIN_MEDIATED_CELL_CONTRACTION	GOBP_REGULATION_OF_TRANSMEMBRANE_TRANSPORT	0.341187
GOBP_POSITIVE_REGULATION_OF_TRANSPORT	GOBP_REGULATION_OF_PROTEIN_MODIFICATION_PROCESS	0.341172
GOBP_POSITIVE_REGULATION_OF_PROTEIN_KINASE_ACTIVITY	GOBP_TRANSMEMBRANE_RECEPTOR_PROTEIN_TYROSINE_KINASE_SIGNALING_PATHWAY	0.341161
GOBP_CELL_JUNCTION_ORGANIZATION	GOBP_REGULATION_OF_NEURON_PROJECTION_DEVELOPMENT	0.341149
GOBP_NEGATIVE_REGULATION_OF_ION_TRANSPORT	GOBP_REGULATION_OF_TRANSMEMBRANE_TRANSPORT	0.341055
GOBP_CELLULAR_HOMEOSTASIS	GOBP_HEART_PROCESS	0.34104
GOBP_TAXIS	GOBP_POSITIVE_REGULATION_OF_PHOSPHORUS_METABOLIC_PROCESS	0.341037
GOBP_NEGATIVE_REGULATION_OF_MULTICELLULAR_ORGANISMAL_PROCESS	GOBP_CENTRAL_NERVOUS_SYSTEM_DEVELOPMENT	0.341028
GOBP_REGULATION_OF_TRANS_SYNAPTIC_SIGNALING	GOBP_VESICLE_MEDIATED_TRANSPORT_IN_SYNAPSE	0.341019
GOBP_EPITHELIUM_DEVELOPMENT	GOBP_NEGATIVE_REGULATION_OF_DEVELOPMENTAL_PROCESS	0.341015
GOBP_REGULATION_OF_CATABOLIC_PROCESS	GOBP_DEFENSE_RESPONSE	0.340991
GOBP_REGULATION_OF_RESPONSE_TO_STRESS	GOBP_NEGATIVE_REGULATION_OF_MOLECULAR_FUNCTION	0.340988
GOBP_REGULATION_OF_RESPONSE_TO_STRESS	GOBP_POSITIVE_REGULATION_OF_NUCLEOBASE_CONTAINING_COMPOUND_METABOLIC_PROCESS	0.340961
GOBP_POSITIVE_REGULATION_OF_INTRACELLULAR_SIGNAL_TRANSDUCTION	GOBP_POSITIVE_REGULATION_OF_GENE_EXPRESSION	0.340942
FMRP.targets	GOBP_SYNAPTIC_SIGNALING	0.340937
GOBP_NEGATIVE_REGULATION_OF_DEVELOPMENTAL_PROCESS	GOBP_REGULATION_OF_CELL_DEATH	0.340929
GOBP_POSITIVE_REGULATION_OF_MOLECULAR_FUNCTION	GOBP_POSITIVE_REGULATION_OF_GENE_EXPRESSION	0.340918
GOBP_MEMBRANE_ORGANIZATION	GOBP_REGULATION_OF_TRANSPORT	0.340918
GOBP_REGULATION_OF_CATION_TRANSMEMBRANE_TRANSPORT	GOBP_CIRCULATORY_SYSTEM_PROCESS	0.34091
GOBP_POSITIVE_REGULATION_OF_MULTICELLULAR_ORGANISMAL_PROCESS	GOBP_REGULATION_OF_SYSTEM_PROCESS	0.340901
GOBP_REGULATION_OF_CELL_DEVELOPMENT	GOBP_NEGATIVE_REGULATION_OF_RESPONSE_TO_STIMULUS	0.3409
GOBP_REGULATION_OF_HYDROLASE_ACTIVITY	GOBP_ESTABLISHMENT_OF_PROTEIN_LOCALIZATION	0.340883
GOBP_REGULATION_OF_CATION_TRANSMEMBRANE_TRANSPORT	GOBP_REGULATION_OF_CELLULAR_LOCALIZATION	0.340868
GOBP_REGULATION_OF_TRANSFERASE_ACTIVITY	GOBP_POSITIVE_REGULATION_OF_DEVELOPMENTAL_PROCESS	0.340857
GOBP_TAXIS	GOBP_REGULATION_OF_CELL_PROJECTION_ORGANIZATION	0.340808
GOBP_ORGANONITROGEN_COMPOUND_CATABOLIC_PROCESS	GOBP_CARBOHYDRATE_DERIVATIVE_METABOLIC_PROCESS	0.340775
GOBP_POSITIVE_REGULATION_OF_MULTICELLULAR_ORGANISMAL_PROCESS	GOBP_CELL_MORPHOGENESIS_INVOLVED_IN_NEURON_DIFFERENTIATION	0.340769
GOBP_REGULATION_OF_RESPONSE_TO_STRESS	GOBP_BIOLOGICAL_ADHESION	0.340758
GOBP_REGULATION_OF_CATION_CHANNEL_ACTIVITY	GOBP_REGULATION_OF_SYSTEM_PROCESS	0.340753
GOBP_POSITIVE_REGULATION_OF_PROTEIN_METABOLIC_PROCESS	GOBP_PROTEIN_CONTAINING_COMPLEX_SUBUNIT_ORGANIZATION	0.340745
GOBP_REGULATION_OF_CELL_ADHESION	GOBP_PROTEIN_PHOSPHORYLATION	0.340696
GOBP_NEGATIVE_REGULATION_OF_INTRINSIC_APOPTOTIC_SIGNALING_PATHWAY	GOBP_NEGATIVE_REGULATION_OF_CELL_DEATH	0.340695
GOBP_LOCOMOTION	GOBP_POSITIVE_REGULATION_OF_IMMUNE_SYSTEM_PROCESS	0.340686
OTHER_ANTINEOPLASTIC_AGENTS	GOBP_POSITIVE_REGULATION_OF_PHOSPHORUS_METABOLIC_PROCESS	0.340683
GOBP_MICROTUBULE_CYTOSKELETON_ORGANIZATION_INVOLVED_IN_MITOSIS	GOBP_CELL_CYCLE_PROCESS	0.340681
GOBP_CELL_CELL_ADHESION	GOBP_CELL_PART_MORPHOGENESIS	0.340673
GOBP_REGULATION_OF_INTRACELLULAR_SIGNAL_TRANSDUCTION	GOBP_TUBE_MORPHOGENESIS	0.340661
GOBP_POSITIVE_REGULATION_OF_CELL_POPULATION_PROLIFERATION	GOBP_CELL_ACTIVATION	0.340637
GOBP_REGULATION_OF_CELL_ADHESION	GOBP_POSITIVE_REGULATION_OF_SIGNALING	0.340625
GOBP_REGULATION_OF_HYDROLASE_ACTIVITY	GOBP_NEGATIVE_REGULATION_OF_RESPONSE_TO_STIMULUS	0.340616
GOBP_POSITIVE_REGULATION_OF_RESPONSE_TO_EXTERNAL_STIMULUS	GOBP_IMMUNE_EFFECTOR_PROCESS	0.340601
GOBP_BIOLOGICAL_ADHESION	GOBP_IMMUNE_SYSTEM_DEVELOPMENT	0.340594
GOBP_REGULATION_OF_INFLAMMATORY_RESPONSE	GOBP_RESPONSE_TO_BIOTIC_STIMULUS	0.340578
GOBP_CATION_TRANSMEMBRANE_TRANSPORT	GOBP_REGULATION_OF_SIGNALING_RECEPTOR_ACTIVITY	0.340578
GOBP_INORGANIC_ION_TRANSMEMBRANE_TRANSPORT	GOBP_MUSCLE_CONTRACTION	0.340567
GOBP_REGULATION_OF_INTRACELLULAR_SIGNAL_TRANSDUCTION	GOBP_APOPTOTIC_SIGNALING_PATHWAY	0.340515
GOBP_REGULATION_OF_CELLULAR_RESPONSE_TO_STRESS	GOBP_PROTEIN_PHOSPHORYLATION	0.340459
GOBP_CATION_TRANSMEMBRANE_TRANSPORT	GOBP_CARDIAC_MUSCLE_CONTRACTION	0.340457
GOBP_CELLULAR_MACROMOLECULE_LOCALIZATION	GOBP_POSITIVE_REGULATION_OF_CELLULAR_COMPONENT_ORGANIZATION	0.340443
GOBP_CELL_PROJECTION_ORGANIZATION	GOBP_APOPTOTIC_PROCESS	0.340406
GOBP_CELL_CELL_SIGNALING	GOBP_PROTEIN_PHOSPHORYLATION	0.340393
GOBP_REGULATION_OF_RESPONSE_TO_STRESS	GOBP_POSITIVE_REGULATION_OF_MAPK_CASCADE	0.340373
GOBP_REGULATION_OF_PROTEIN_KINASE_ACTIVITY	GOBP_REGULATION_OF_CELL_DIFFERENTIATION	0.340371
GOBP_CIRCULATORY_SYSTEM_DEVELOPMENT	GOBP_POSITIVE_REGULATION_OF_BIOSYNTHETIC_PROCESS	0.34037
GOBP_REGULATION_OF_PHOSPHORUS_METABOLIC_PROCESS	GOBP_REGULATION_OF_RESPONSE_TO_EXTERNAL_STIMULUS	0.34035
GOBP_REGULATION_OF_IMMUNE_RESPONSE	GOBP_POSITIVE_REGULATION_OF_SIGNALING	0.340336
GOBP_REGULATION_OF_PHOSPHORUS_METABOLIC_PROCESS	GOBP_POSITIVE_REGULATION_OF_BIOSYNTHETIC_PROCESS	0.340303
GOBP_REGULATION_OF_ANION_TRANSPORT	GOBP_CELLULAR_HOMEOSTASIS	0.340276
GOBP_REGULATION_OF_CELL_DEATH	GOBP_NEGATIVE_REGULATION_OF_GENE_EXPRESSION	0.340266
GOBP_REGULATION_OF_PHOSPHORUS_METABOLIC_PROCESS	GOBP_RESPONSE_TO_BIOTIC_STIMULUS	0.34024
GOBP_ORGANELLE_ASSEMBLY	GOBP_ORGANELLE_LOCALIZATION	0.340237
GOBP_RESPONSE_TO_NITROGEN_COMPOUND	GOBP_POSITIVE_REGULATION_OF_TRANSPORT	0.34023
GOBP_PEPTIDYL_AMINO_ACID_MODIFICATION	GOBP_POSITIVE_REGULATION_OF_BIOSYNTHETIC_PROCESS	0.340227
GOBP_NEGATIVE_REGULATION_OF_RESPONSE_TO_STIMULUS	GOBP_NEGATIVE_REGULATION_OF_PHOSPHORUS_METABOLIC_PROCESS	0.340217
GOBP_CELLULAR_RESPONSE_TO_OXYGEN_CONTAINING_COMPOUND	GOBP_CELLULAR_RESPONSE_TO_CHEMICAL_STRESS	0.340216
GOBP_POSITIVE_REGULATION_OF_DEVELOPMENTAL_PROCESS	GOBP_IMMUNE_SYSTEM_DEVELOPMENT	0.340196
GOBP_RESPONSE_TO_GROWTH_FACTOR	GOBP_REGULATION_OF_CELL_DIFFERENTIATION	0.340158
GOBP_REGULATION_OF_RESPONSE_TO_STRESS	GOBP_POSITIVE_REGULATION_OF_CATALYTIC_ACTIVITY	0.340155
GOBP_CELLULAR_RESPONSE_TO_OXYGEN_CONTAINING_COMPOUND	GOBP_TRANSMEMBRANE_RECEPTOR_PROTEIN_TYROSINE_KINASE_SIGNALING_PATHWAY	0.340152
GOBP_ESTABLISHMENT_OF_PROTEIN_LOCALIZATION	GOBP_EXOCYTOSIS	0.340149
GOBP_NEGATIVE_REGULATION_OF_MOLECULAR_FUNCTION	GOBP_NEGATIVE_REGULATION_OF_SIGNALING	0.34013
GOBP_POSITIVE_REGULATION_OF_MAPK_CASCADE	GOBP_TRANSMEMBRANE_RECEPTOR_PROTEIN_TYROSINE_KINASE_SIGNALING_PATHWAY	0.340022
GOBP_NEGATIVE_REGULATION_OF_PROTEIN_METABOLIC_PROCESS	GOBP_NEGATIVE_REGULATION_OF_MULTICELLULAR_ORGANISMAL_PROCESS	0.340001
GOBP_REGULATION_OF_CELL_CYCLE	GOBP_POSITIVE_REGULATION_OF_NUCLEOBASE_CONTAINING_COMPOUND_METABOLIC_PROCESS	0.339981
GOBP_REGULATION_OF_PHOSPHORUS_METABOLIC_PROCESS	GOBP_ANATOMICAL_STRUCTURE_FORMATION_INVOLVED_IN_MORPHOGENESIS	0.339975
GOBP_IMMUNE_SYSTEM_DEVELOPMENT	GOBP_ACTIVATION_OF_IMMUNE_RESPONSE	0.339967
GOBP_REGULATION_OF_INTRACELLULAR_SIGNAL_TRANSDUCTION	GOBP_REGULATION_OF_GTPASE_ACTIVITY	0.339917
GOBP_NEGATIVE_REGULATION_OF_CELL_DEATH	GOBP_REGULATION_OF_PROTEIN_MODIFICATION_PROCESS	0.339915
GOBP_REGULATION_OF_CELLULAR_COMPONENT_BIOGENESIS	GOBP_CELL_MORPHOGENESIS_INVOLVED_IN_DIFFERENTIATION	0.339913
GOBP_REGULATION_OF_PHOSPHORUS_METABOLIC_PROCESS	GOBP_DEFENSE_RESPONSE	0.339876
GOBP_REGULATION_OF_IMMUNE_RESPONSE	GOBP_INFLAMMATORY_RESPONSE	0.339861
GOBP_REGULATION_OF_RESPONSE_TO_STRESS	GOBP_NEGATIVE_REGULATION_OF_DEVELOPMENTAL_PROCESS	0.339844
OTHER_ANTINEOPLASTIC_AGENTS	GOBP_CELL_POPULATION_PROLIFERATION	0.33983
GOBP_REGULATION_OF_NERVOUS_SYSTEM_DEVELOPMENT	GOBP_REGULATION_OF_CELLULAR_COMPONENT_BIOGENESIS	0.339828
GOBP_CELLULAR_RESPONSE_TO_LIPID	GOBP_RESPONSE_TO_BIOTIC_STIMULUS	0.339779
GOBP_POSITIVE_REGULATION_OF_CELL_DEATH	GOBP_NEGATIVE_REGULATION_OF_CELL_POPULATION_PROLIFERATION	0.339744
GOBP_REGULATION_OF_PROTEIN_MODIFICATION_PROCESS	GOBP_CELL_ACTIVATION	0.339742
GOBP_REGULATION_OF_MULTICELLULAR_ORGANISMAL_DEVELOPMENT	GOBP_POSITIVE_REGULATION_OF_PROTEIN_PHOSPHORYLATION	0.33966
GOBP_REGULATION_OF_INTRACELLULAR_SIGNAL_TRANSDUCTION	GOBP_TUBE_DEVELOPMENT	0.339627
GOBP_INTRACELLULAR_TRANSPORT	GOBP_POSITIVE_REGULATION_OF_MOLECULAR_FUNCTION	0.339602
GOBP_REGULATION_OF_CELLULAR_LOCALIZATION	GOBP_PEPTIDYL_AMINO_ACID_MODIFICATION	0.339594
GOBP_REGULATION_OF_VESICLE_MEDIATED_TRANSPORT	GOBP_NEGATIVE_REGULATION_OF_TRANSPORT	0.339594
GOBP_APOPTOTIC_PROCESS	GOBP_IMMUNE_SYSTEM_DEVELOPMENT	0.339591
GOBP_POSITIVE_REGULATION_OF_DEVELOPMENTAL_PROCESS	GOBP_POSITIVE_REGULATION_OF_NUCLEOBASE_CONTAINING_COMPOUND_METABOLIC_PROCESS	0.339589
GOBP_ORGANONITROGEN_COMPOUND_BIOSYNTHETIC_PROCESS	GOBP_MACROMOLECULE_CATABOLIC_PROCESS	0.33957
GOBP_POSITIVE_REGULATION_OF_MOLECULAR_FUNCTION	GOBP_NEUROGENESIS	0.339563
GOBP_RESPONSE_TO_GROWTH_FACTOR	GOBP_REGULATION_OF_CELLULAR_COMPONENT_MOVEMENT	0.339559
GOBP_ACTIN_FILAMENT_BASED_PROCESS	GOBP_POSITIVE_REGULATION_OF_ORGANELLE_ORGANIZATION	0.339555
GOBP_CELL_MIGRATION	GOBP_MAPK_CASCADE	0.339494
GOBP_NEGATIVE_REGULATION_OF_CELL_CYCLE	GOBP_CELL_POPULATION_PROLIFERATION	0.339483
GOBP_REGULATION_OF_CELL_DEVELOPMENT	GOBP_TAXIS	0.33941
GOBP_CELL_CELL_ADHESION	GOBP_CELLULAR_COMPONENT_MORPHOGENESIS	0.339404
GOBP_RESPONSE_TO_LIPID	GOBP_DEFENSE_RESPONSE	0.339383
OTHER_ANTINEOPLASTIC_AGENTS	GOBP_MAPK_CASCADE	0.339379
GOBP_PROTEIN_MODIFICATION_BY_SMALL_PROTEIN_CONJUGATION_OR_REMOVAL	GOBP_CHROMOSOME_ORGANIZATION	0.339377
GOBP_REGULATION_OF_PROTEIN_SERINE_THREONINE_KINASE_ACTIVITY	GOBP_CELL_POPULATION_PROLIFERATION	0.339355
GOBP_HEAD_DEVELOPMENT	GOBP_EMBRYO_DEVELOPMENT	0.33934
GOBP_MEMBRANE_ORGANIZATION	GOBP_POSITIVE_REGULATION_OF_TRANSPORT	0.339332
GOBP_POSITIVE_REGULATION_OF_MULTICELLULAR_ORGANISMAL_PROCESS	GOBP_CELL_JUNCTION_ORGANIZATION	0.339296
GOBP_CELLULAR_RESPONSE_TO_OXYGEN_CONTAINING_COMPOUND	GOBP_RESPONSE_TO_BACTERIUM	0.339264
GOBP_REGULATION_OF_MULTICELLULAR_ORGANISMAL_DEVELOPMENT	GOBP_POSITIVE_REGULATION_OF_PROTEIN_MODIFICATION_PROCESS	0.339186
GOBP_CIRCULATORY_SYSTEM_DEVELOPMENT	GOBP_POSITIVE_REGULATION_OF_PHOSPHORUS_METABOLIC_PROCESS	0.339173
PSYCHOSTIMULANTS_AGENTS_USED_FOR_ADHD_AND_NOOTROPICS	CARDIAC_STIMULANTS_EXCL._CARDIAC_GLYCOSIDES	0.339152
GOBP_RESPONSE_TO_WOUNDING	GOBP_CELL_POPULATION_PROLIFERATION	0.339149
GOBP_CELLULAR_ION_HOMEOSTASIS	GOBP_HEART_PROCESS	0.339088
GOBP_SECRETION	GOBP_RESPONSE_TO_BIOTIC_STIMULUS	0.33908
GOBP_CELLULAR_RESPONSE_TO_NITROGEN_COMPOUND	GOBP_TRANSMEMBRANE_RECEPTOR_PROTEIN_TYROSINE_KINASE_SIGNALING_PATHWAY	0.339037
PERIPHERAL_VASODILATORS	LIPID_MODIFYING_AGENTS_PLAIN	0.339015
THROAT_PREPARATIONS	CARDIAC_STIMULANTS_EXCL._CARDIAC_GLYCOSIDES	0.339009
GOBP_CIRCULATORY_SYSTEM_DEVELOPMENT	GOBP_MORPHOGENESIS_OF_AN_EPITHELIUM	0.338951
GOBP_REGULATION_OF_MULTICELLULAR_ORGANISMAL_DEVELOPMENT	GOBP_RESPONSE_TO_CYTOKINE	0.338935
GOBP_CELLULAR_LIPID_METABOLIC_PROCESS	GOBP_CELLULAR_AMIDE_METABOLIC_PROCESS	0.338926
GOBP_POSITIVE_REGULATION_OF_PROTEIN_METABOLIC_PROCESS	GOBP_POSITIVE_REGULATION_OF_CELL_DEATH	0.338863
GOBP_METAL_ION_HOMEOSTASIS	GOBP_REGULATION_OF_TRANSMEMBRANE_TRANSPORT	0.338818
GOBP_POSITIVE_REGULATION_OF_NUCLEOBASE_CONTAINING_COMPOUND_METABOLIC_PROCESS	GOBP_REGULATION_OF_IMMUNE_SYSTEM_PROCESS	0.338812
GOBP_PROTEIN_CONTAINING_COMPLEX_SUBUNIT_ORGANIZATION	GOBP_PROTEIN_PHOSPHORYLATION	0.338805
GOBP_NEGATIVE_REGULATION_OF_INTRACELLULAR_PROTEIN_TRANSPORT	GOBP_NEGATIVE_REGULATION_OF_TRANSPORT	0.338804
GOBP_EPITHELIUM_DEVELOPMENT	GOBP_POSITIVE_REGULATION_OF_MULTICELLULAR_ORGANISMAL_PROCESS	0.338802
GOBP_REGULATION_OF_DNA_BINDING_TRANSCRIPTION_FACTOR_ACTIVITY	GOBP_REGULATION_OF_CELL_DEATH	0.338795
GOBP_LYMPHOCYTE_ACTIVATION	GOBP_POSITIVE_REGULATION_OF_CELL_POPULATION_PROLIFERATION	0.338775
GOBP_MACROMOLECULE_CATABOLIC_PROCESS	GOBP_APOPTOTIC_PROCESS	0.338767
GOBP_REGULATION_OF_PHOSPHORUS_METABOLIC_PROCESS	GOBP_SMALL_MOLECULE_METABOLIC_PROCESS	0.338735
GOBP_RESPONSE_TO_OXYGEN_CONTAINING_COMPOUND	GOBP_NEGATIVE_REGULATION_OF_MOLECULAR_FUNCTION	0.338703
GOBP_POSITIVE_REGULATION_OF_DEVELOPMENTAL_PROCESS	GOBP_ANIMAL_ORGAN_MORPHOGENESIS	0.338676
GOBP_NEGATIVE_REGULATION_OF_RESPONSE_TO_STIMULUS	GOBP_NEGATIVE_REGULATION_OF_CELL_POPULATION_PROLIFERATION	0.338604
GOBP_REGULATION_OF_PROTEIN_LOCALIZATION	GOBP_PROTEIN_PHOSPHORYLATION	0.33859
GOBP_NERVOUS_SYSTEM_PROCESS	GOBP_NEUROGENESIS	0.338518
GOBP_CELL_CELL_SIGNALING	GOBP_CELL_MORPHOGENESIS	0.338475
GOBP_REGULATION_OF_PHOSPHORUS_METABOLIC_PROCESS	GOBP_POSITIVE_REGULATION_OF_TRANSPORT	0.33842
GOBP_REGULATION_OF_INTRACELLULAR_SIGNAL_TRANSDUCTION	GOBP_POSITIVE_REGULATION_OF_NUCLEOBASE_CONTAINING_COMPOUND_METABOLIC_PROCESS	0.338419
GOBP_REGULATION_OF_HYDROLASE_ACTIVITY	GOBP_POSITIVE_REGULATION_OF_CELL_DEATH	0.338407
GOBP_REGULATION_OF_PROTEIN_MODIFICATION_PROCESS	GOBP_NEGATIVE_REGULATION_OF_CELL_POPULATION_PROLIFERATION	0.338387
GOBP_REGULATION_OF_MITOTIC_CELL_CYCLE	GOBP_CELLULAR_RESPONSE_TO_DNA_DAMAGE_STIMULUS	0.33838
GOBP_DEFENSE_RESPONSE	GOBP_MYELOID_LEUKOCYTE_MEDIATED_IMMUNITY	0.338379
GOBP_REGULATION_OF_PEPTIDE_TRANSPORT	GOBP_POSITIVE_REGULATION_OF_SIGNALING	0.33833
GOBP_NEGATIVE_REGULATION_OF_MULTICELLULAR_ORGANISMAL_PROCESS	GOBP_RESPONSE_TO_CYTOKINE	0.338319
GOBP_POSITIVE_REGULATION_OF_PROTEIN_METABOLIC_PROCESS	GOBP_DEFENSE_RESPONSE	0.338297
OTHER_ANTINEOPLASTIC_AGENTS	GOBP_REGULATION_OF_PROTEIN_PHOSPHORYLATION	0.338243
GOBP_POSITIVE_REGULATION_OF_NUCLEOBASE_CONTAINING_COMPOUND_METABOLIC_PROCESS	GOBP_POSITIVE_REGULATION_OF_MOLECULAR_FUNCTION	0.338224
GOBP_POSITIVE_REGULATION_OF_CELL_DEATH	GOBP_CELL_POPULATION_PROLIFERATION	0.338216
GOBP_PROTEIN_CATABOLIC_PROCESS	GOBP_CELL_CYCLE	0.338203
GOBP_PROTEIN_LOCALIZATION_TO_MEMBRANE	GOBP_MEMBRANE_ORGANIZATION	0.338119
GOBP_CIRCULATORY_SYSTEM_DEVELOPMENT	GOBP_POSITIVE_REGULATION_OF_NUCLEOBASE_CONTAINING_COMPOUND_METABOLIC_PROCESS	0.338106
GOBP_NUCLEOBASE_CONTAINING_SMALL_MOLECULE_METABOLIC_PROCESS	GOBP_CARBOHYDRATE_METABOLIC_PROCESS	0.3381
GOBP_REGULATION_OF_CELL_CYCLE	GOBP_REGULATION_OF_CELL_DEATH	0.338089
GOBP_RESPONSE_TO_ABIOTIC_STIMULUS	GOBP_CELL_CYCLE	0.338068
GOBP_POSITIVE_REGULATION_OF_NUCLEOBASE_CONTAINING_COMPOUND_METABOLIC_PROCESS	GOBP_NEGATIVE_REGULATION_OF_GENE_EXPRESSION	0.338064
GOBP_RESPONSE_TO_NITROGEN_COMPOUND	GOBP_ESTABLISHMENT_OF_PROTEIN_LOCALIZATION	0.33803
All_Ion_Channels	GOBP_REGULATION_OF_TRANSPORT	0.338021
GOBP_CHEMICAL_HOMEOSTASIS	GOBP_POSITIVE_REGULATION_OF_SIGNALING	0.338011
GOBP_ESTABLISHMENT_OF_PROTEIN_LOCALIZATION	GOBP_RESPONSE_TO_ENDOGENOUS_STIMULUS	0.337993
GOBP_CELL_JUNCTION_ASSEMBLY	GOBP_CELL_PART_MORPHOGENESIS	0.337975
GOBP_GROWTH	GOBP_CENTRAL_NERVOUS_SYSTEM_DEVELOPMENT	0.337973
GOBP_CELLULAR_MACROMOLECULE_LOCALIZATION	GOBP_CELL_PROJECTION_ORGANIZATION	0.337951
GOBP_REGULATION_OF_RESPONSE_TO_EXTERNAL_STIMULUS	GOBP_REGULATION_OF_CELL_DEATH	0.337934
GOBP_HOMEOSTATIC_PROCESS	GOBP_POSITIVE_REGULATION_OF_BIOSYNTHETIC_PROCESS	0.337879
GOBP_SMALL_MOLECULE_METABOLIC_PROCESS	GOBP_REGULATION_OF_CATABOLIC_PROCESS	0.337843
GOBP_REGULATION_OF_INTRACELLULAR_SIGNAL_TRANSDUCTION	GOBP_REGULATION_OF_CATABOLIC_PROCESS	0.337829
GOBP_ANATOMICAL_STRUCTURE_FORMATION_INVOLVED_IN_MORPHOGENESIS	GOBP_POSITIVE_REGULATION_OF_NUCLEOBASE_CONTAINING_COMPOUND_METABOLIC_PROCESS	0.33782
GOBP_PEPTIDYL_AMINO_ACID_MODIFICATION	GOBP_CELL_CYCLE	0.337788
GOBP_REGULATION_OF_PROTEIN_MODIFICATION_PROCESS	GOBP_DEFENSE_RESPONSE	0.337787
GOBP_CELL_MIGRATION	GOBP_CYTOSKELETON_ORGANIZATION	0.337759
GOBP_CELL_CELL_ADHESION	GOBP_NEGATIVE_REGULATION_OF_RESPONSE_TO_STIMULUS	0.337751
GOBP_NUCLEOSIDE_SALVAGE	GOBP_NUCLEOSIDE_MONOPHOSPHATE_BIOSYNTHETIC_PROCESS	0.337718
GOBP_REGULATION_OF_CELL_ADHESION	GOBP_AMEBOIDAL_TYPE_CELL_MIGRATION	0.337676
GOBP_REGULATION_OF_DNA_BINDING_TRANSCRIPTION_FACTOR_ACTIVITY	GOBP_INNATE_IMMUNE_RESPONSE	0.337664
GOBP_REGULATION_OF_INTRACELLULAR_SIGNAL_TRANSDUCTION	GOBP_POSITIVE_REGULATION_OF_GTPASE_ACTIVITY	0.337618
GOBP_MODIFICATION_DEPENDENT_MACROMOLECULE_CATABOLIC_PROCESS	GOBP_MITOTIC_CELL_CYCLE	0.337587
GOBP_RESPONSE_TO_BIOTIC_STIMULUS	GOBP_MAPK_CASCADE	0.337586
GOBP_NEGATIVE_REGULATION_OF_CELL_DEATH	GOBP_POSITIVE_REGULATION_OF_MULTICELLULAR_ORGANISMAL_PROCESS	0.337584
GOBP_CIRCULATORY_SYSTEM_DEVELOPMENT	GOBP_DEVELOPMENTAL_GROWTH	0.337571
GOBP_NEGATIVE_REGULATION_OF_GENE_EXPRESSION	GOBP_POSITIVE_REGULATION_OF_BIOSYNTHETIC_PROCESS	0.337564
GOBP_REGULATION_OF_ANATOMICAL_STRUCTURE_MORPHOGENESIS	GOBP_POSITIVE_REGULATION_OF_PHOSPHORUS_METABOLIC_PROCESS	0.337555
GOBP_PROTEIN_CONTAINING_COMPLEX_SUBUNIT_ORGANIZATION	GOBP_HOMEOSTATIC_PROCESS	0.337537
GOBP_REGULATION_OF_RESPONSE_TO_STRESS	GOBP_ESTABLISHMENT_OF_PROTEIN_LOCALIZATION	0.33752
GOBP_REGULATION_OF_PHOSPHORUS_METABOLIC_PROCESS	GOBP_PEPTIDYL_SERINE_MODIFICATION	0.337518
GOBP_CELLULAR_RESPONSE_TO_OXYGEN_CONTAINING_COMPOUND	GOBP_REGULATION_OF_IMMUNE_SYSTEM_PROCESS	0.337515
GOBP_ESTABLISHMENT_OF_PROTEIN_LOCALIZATION_TO_ORGANELLE	GOBP_BIOLOGICAL_PROCESS_INVOLVED_IN_SYMBIOTIC_INTERACTION	0.337504
GOBP_CELLULAR_MACROMOLECULE_LOCALIZATION	GOBP_CELLULAR_MACROMOLECULE_CATABOLIC_PROCESS	0.337501
GOBP_REGULATION_OF_CELLULAR_LOCALIZATION	GOBP_NEGATIVE_REGULATION_OF_PROTEIN_METABOLIC_PROCESS	0.337493
GOBP_POSITIVE_REGULATION_OF_PROTEIN_METABOLIC_PROCESS	GOBP_POSITIVE_REGULATION_OF_ORGANELLE_ORGANIZATION	0.337473
GOBP_EPITHELIAL_TUBE_MORPHOGENESIS	GOBP_METANEPHROS_DEVELOPMENT	0.337458
GOBP_NEGATIVE_REGULATION_OF_RESPONSE_TO_STIMULUS	GOBP_TUBE_MORPHOGENESIS	0.337457
GOBP_ANATOMICAL_STRUCTURE_FORMATION_INVOLVED_IN_MORPHOGENESIS	GOBP_NEUROGENESIS	0.337441
GOBP_RESPONSE_TO_OXYGEN_CONTAINING_COMPOUND	GOBP_POSITIVE_REGULATION_OF_NUCLEOBASE_CONTAINING_COMPOUND_METABOLIC_PROCESS	0.337424
GOBP_REGULATION_OF_NEUROTRANSMITTER_RECEPTOR_ACTIVITY	GOBP_CATION_TRANSMEMBRANE_TRANSPORT	0.3374
GOBP_DEFENSE_RESPONSE	GOBP_PROTEOLYSIS	0.337396
GOBP_REGULATION_OF_HYDROLASE_ACTIVITY	GOBP_POSITIVE_REGULATION_OF_PHOSPHORUS_METABOLIC_PROCESS	0.337396
GOBP_REGULATION_OF_RESPONSE_TO_STRESS	GOBP_POSITIVE_REGULATION_OF_BIOSYNTHETIC_PROCESS	0.337381
GOBP_REGULATION_OF_PROTEIN_MODIFICATION_PROCESS	GOBP_DEPHOSPHORYLATION	0.337338
GOBP_REGULATION_OF_TRANSPORT	GOBP_POSITIVE_REGULATION_OF_PROTEIN_MODIFICATION_PROCESS	0.337322
GOBP_NEGATIVE_REGULATION_OF_MOLECULAR_FUNCTION	GOBP_REGULATION_OF_ION_TRANSPORT	0.337322
GOBP_CELL_JUNCTION_ORGANIZATION	GOBP_CELL_MATRIX_ADHESION	0.337298
GOBP_REGULATION_OF_INTRACELLULAR_SIGNAL_TRANSDUCTION	GOBP_NEGATIVE_REGULATION_OF_MULTICELLULAR_ORGANISMAL_PROCESS	0.337296
GOBP_REGULATION_OF_CELL_DEATH	GOBP_CELL_CYCLE	0.337292
GOBP_REGULATION_OF_PROTEIN_MODIFICATION_PROCESS	GOBP_POSITIVE_REGULATION_OF_IMMUNE_SYSTEM_PROCESS	0.337291
GOBP_INTRACELLULAR_TRANSPORT	GOBP_NEGATIVE_REGULATION_OF_GENE_EXPRESSION	0.337288
GOBP_REGULATION_OF_PROTEIN_MODIFICATION_PROCESS	GOBP_REGULATION_OF_ANATOMICAL_STRUCTURE_MORPHOGENESIS	0.337283
GOBP_REGULATION_OF_NEUROGENESIS	GOBP_GROWTH	0.337261
GOBP_TISSUE_MORPHOGENESIS	GOBP_NEGATIVE_REGULATION_OF_SIGNALING	0.337256
GOBP_EPITHELIUM_DEVELOPMENT	GOBP_POSITIVE_REGULATION_OF_CELL_POPULATION_PROLIFERATION	0.337252
GOBP_RESPONSE_TO_ABIOTIC_STIMULUS	GOBP_CELL_CELL_SIGNALING	0.337208
GOBP_NEGATIVE_REGULATION_OF_CELL_DEATH	GOBP_POSITIVE_REGULATION_OF_PROTEIN_METABOLIC_PROCESS	0.337207
GOBP_POSITIVE_REGULATION_OF_MOLECULAR_FUNCTION	GOBP_PROTEIN_CONTAINING_COMPLEX_SUBUNIT_ORGANIZATION	0.3372
GOBP_REGULATION_OF_BINDING	GOBP_POSITIVE_REGULATION_OF_MOLECULAR_FUNCTION	0.33714
GOBP_CELL_POPULATION_PROLIFERATION	GOBP_MORPHOGENESIS_OF_AN_EPITHELIUM	0.337133
GOBP_NEGATIVE_REGULATION_OF_RESPONSE_TO_STIMULUS	GOBP_RESPONSE_TO_HORMONE	0.337067
GOBP_REGULATION_OF_APOPTOTIC_SIGNALING_PATHWAY	GOBP_REGULATION_OF_RESPONSE_TO_ENDOPLASMIC_RETICULUM_STRESS	0.337065
GOBP_CELLULAR_HOMEOSTASIS	GOBP_CELL_CELL_SIGNALING	0.33701
GOBP_CELLULAR_RESPONSE_TO_ORGANIC_CYCLIC_COMPOUND	GOBP_HOMEOSTATIC_PROCESS	0.337
GOBP_POSITIVE_REGULATION_OF_MOLECULAR_FUNCTION	GOBP_REGULATION_OF_CELLULAR_COMPONENT_BIOGENESIS	0.336997
GOBP_POSITIVE_REGULATION_OF_IMMUNE_SYSTEM_PROCESS	GOBP_REGULATION_OF_PROTEIN_PHOSPHORYLATION	0.336991
GOBP_NEGATIVE_REGULATION_OF_CELL_DIFFERENTIATION	GOBP_CELL_MORPHOGENESIS_INVOLVED_IN_DIFFERENTIATION	0.336968
GOBP_CELLULAR_MACROMOLECULE_CATABOLIC_PROCESS	GOBP_MITOTIC_CELL_CYCLE	0.336953
GOBP_REGULATION_OF_CELL_DEVELOPMENT	GOBP_BIOLOGICAL_ADHESION	0.336933
GOBP_REGULATION_OF_CELL_DIFFERENTIATION	GOBP_PEPTIDYL_AMINO_ACID_MODIFICATION	0.336924
GOBP_RESPONSE_TO_WOUNDING	GOBP_REGULATION_OF_IMMUNE_SYSTEM_PROCESS	0.336921
GOBP_NEGATIVE_REGULATION_OF_MOLECULAR_FUNCTION	GOBP_APOPTOTIC_PROCESS	0.336906
GOBP_REGULATION_OF_PHOSPHORUS_METABOLIC_PROCESS	GOBP_CELL_CYCLE_PROCESS	0.336855
GOBP_REGULATION_OF_RESPONSE_TO_STRESS	GOBP_REGULATION_OF_PROTEOLYSIS	0.336827
GOBP_ANATOMICAL_STRUCTURE_FORMATION_INVOLVED_IN_MORPHOGENESIS	GOBP_PATTERN_SPECIFICATION_PROCESS	0.336804
GOBP_REGULATION_OF_MULTICELLULAR_ORGANISMAL_DEVELOPMENT	GOBP_DEFENSE_RESPONSE	0.336766
GOBP_RESPONSE_TO_NITROGEN_COMPOUND	GOBP_RESPONSE_TO_DRUG	0.336755
GOBP_NEGATIVE_REGULATION_OF_RESPONSE_TO_STIMULUS	GOBP_REGULATION_OF_CATABOLIC_PROCESS	0.336751
GOBP_POSITIVE_REGULATION_OF_DEVELOPMENTAL_PROCESS	GOBP_POSITIVE_REGULATION_OF_GENE_EXPRESSION	0.33675
GOBP_REGULATION_OF_ORGANELLE_ORGANIZATION	GOBP_MICROTUBULE_CYTOSKELETON_ORGANIZATION	0.336727
GOBP_POSITIVE_REGULATION_OF_CELLULAR_COMPONENT_ORGANIZATION	GOBP_REGULATION_OF_IMMUNE_SYSTEM_PROCESS	0.336699
GOBP_RESPONSE_TO_ABIOTIC_STIMULUS	GOBP_DEFENSE_RESPONSE	0.336674
GOBP_REGULATION_OF_CELL_DEATH	GOBP_CELLULAR_RESPONSE_TO_DNA_DAMAGE_STIMULUS	0.336645
GOBP_POSITIVE_REGULATION_OF_CATALYTIC_ACTIVITY	GOBP_HOMEOSTATIC_PROCESS	0.336631
GOBP_REGULATION_OF_MULTICELLULAR_ORGANISMAL_DEVELOPMENT	GOBP_LYMPHOCYTE_ACTIVATION	0.336626
GOBP_POSITIVE_REGULATION_OF_PROTEIN_MODIFICATION_PROCESS	GOBP_NEGATIVE_REGULATION_OF_SIGNALING	0.336619
GOBP_POSITIVE_REGULATION_OF_ION_TRANSPORT	GOBP_CELLULAR_ION_HOMEOSTASIS	0.336605
GOBP_SYNAPTIC_SIGNALING	GOBP_REGULATION_OF_SECRETION	0.336599
GOBP_PROTEIN_CONTAINING_COMPLEX_SUBUNIT_ORGANIZATION	GOBP_POSITIVE_REGULATION_OF_ORGANELLE_ORGANIZATION	0.336581
GOBP_NEGATIVE_REGULATION_OF_INTRACELLULAR_SIGNAL_TRANSDUCTION	GOBP_REGULATION_OF_PHOSPHORUS_METABOLIC_PROCESS	0.336579
OTHER_ANTINEOPLASTIC_AGENTS	GOBP_PEPTIDYL_SERINE_MODIFICATION	0.336539
GOBP_POSITIVE_REGULATION_OF_LOCOMOTION	GOBP_REGULATION_OF_PROTEIN_MODIFICATION_PROCESS	0.336528
GOBP_NEGATIVE_REGULATION_OF_DEVELOPMENTAL_PROCESS	GOBP_RESPONSE_TO_ENDOGENOUS_STIMULUS	0.336524
GOBP_CATION_TRANSMEMBRANE_TRANSPORT	GOBP_STRIATED_MUSCLE_CONTRACTION	0.336511
GOBP_REGULATION_OF_APOPTOTIC_SIGNALING_PATHWAY	GOBP_POSITIVE_REGULATION_OF_SIGNALING	0.336488
GOBP_ACTIN_FILAMENT_BASED_PROCESS	GOBP_HEART_PROCESS	0.33648
GOBP_REGULATION_OF_MAPK_CASCADE	GOBP_POSITIVE_REGULATION_OF_CELL_POPULATION_PROLIFERATION	0.336477
GOBP_ANATOMICAL_STRUCTURE_FORMATION_INVOLVED_IN_MORPHOGENESIS	GOBP_REGULATION_OF_RESPONSE_TO_EXTERNAL_STIMULUS	0.336474
GOBP_NEGATIVE_REGULATION_OF_CELL_DIFFERENTIATION	GOBP_GROWTH	0.336454
GOBP_ALPHA_AMINO_ACID_METABOLIC_PROCESS	GOBP_SMALL_MOLECULE_METABOLIC_PROCESS	0.336433
GOBP_SENSORY_SYSTEM_DEVELOPMENT	GOBP_EMBRYONIC_MORPHOGENESIS	0.336418
GOBP_ANATOMICAL_STRUCTURE_FORMATION_INVOLVED_IN_MORPHOGENESIS	GOBP_POSITIVE_REGULATION_OF_SIGNALING	0.336409
GOBP_PROTEIN_CATABOLIC_PROCESS	GOBP_MITOTIC_CELL_CYCLE	0.336402
GOBP_POSITIVE_REGULATION_OF_CELLULAR_PROTEIN_LOCALIZATION	GOBP_POSITIVE_REGULATION_OF_TRANSPORT	0.336399
GOBP_CELLULAR_MACROMOLECULE_CATABOLIC_PROCESS	GOBP_CELL_CYCLE_PROCESS	0.336398
GOBP_REGULATION_OF_TRANS_SYNAPTIC_SIGNALING	GOBP_POSITIVE_REGULATION_OF_SIGNALING	0.336392
GOBP_POSITIVE_REGULATION_OF_PROTEIN_METABOLIC_PROCESS	GOBP_REGULATION_OF_PROTEIN_LOCALIZATION	0.33639
GOBP_TAXIS	GOBP_REGULATION_OF_NEURON_PROJECTION_DEVELOPMENT	0.336373
GOBP_REGULATION_OF_CELL_DEATH	GOBP_ENZYME_LINKED_RECEPTOR_PROTEIN_SIGNALING_PATHWAY	0.33636
GOBP_ORGANONITROGEN_COMPOUND_CATABOLIC_PROCESS	GOBP_NEGATIVE_REGULATION_OF_RESPONSE_TO_STIMULUS	0.336344
GOBP_CELL_PROJECTION_ORGANIZATION	GOBP_BEHAVIOR	0.336311
GOBP_NEGATIVE_REGULATION_OF_CELL_POPULATION_PROLIFERATION	GOBP_VASCULATURE_DEVELOPMENT	0.336285
GOBP_INTRACELLULAR_TRANSPORT	GOBP_CELL_CYCLE	0.336243
GOBP_PEPTIDYL_AMINO_ACID_MODIFICATION	GOBP_NEGATIVE_REGULATION_OF_PHOSPHORUS_METABOLIC_PROCESS	0.33624
GOBP_REGULATION_OF_CELL_CYCLE	GOBP_PROTEIN_MODIFICATION_BY_SMALL_PROTEIN_CONJUGATION	0.336176
GOBP_REGULATION_OF_PROTEIN_MODIFICATION_PROCESS	GOBP_CELL_CELL_SIGNALING	0.336162
GOBP_NEGATIVE_REGULATION_OF_SIGNALING	GOBP_NEUROGENESIS	0.33616
GOBP_NEURON_DIFFERENTIATION	GOBP_POSITIVE_REGULATION_OF_SIGNALING	0.336158
GOBP_POSITIVE_REGULATION_OF_MULTICELLULAR_ORGANISMAL_PROCESS	GOBP_CELL_PART_MORPHOGENESIS	0.336156
GOBP_REGULATION_OF_PROTEIN_MODIFICATION_PROCESS	GOBP_REGULATION_OF_CATABOLIC_PROCESS	0.336127
GOBP_INNATE_IMMUNE_RESPONSE	GOBP_PROTEIN_MODIFICATION_BY_SMALL_PROTEIN_CONJUGATION	0.336118
GOBP_ANTIGEN_RECEPTOR_MEDIATED_SIGNALING_PATHWAY	GOBP_ANAPHASE_PROMOTING_COMPLEX_DEPENDENT_CATABOLIC_PROCESS	0.336089
GOBP_REGULATION_OF_RELEASE_OF_CYTOCHROME_C_FROM_MITOCHONDRIA	GOBP_MITOCHONDRION_ORGANIZATION	0.336077
GOBP_CELL_JUNCTION_ORGANIZATION	GOBP_DENDRITE_DEVELOPMENT	0.336067
GOBP_CELL_CYCLE_PROCESS	GOBP_REGULATION_OF_CATABOLIC_PROCESS	0.336026
GOBP_REGULATION_OF_TRANSPORT	GOBP_NERVOUS_SYSTEM_PROCESS	0.336025
GOBP_REGULATION_OF_ION_TRANSPORT	GOBP_RESPONSE_TO_ORGANIC_CYCLIC_COMPOUND	0.335992
GOBP_POSITIVE_REGULATION_OF_LOCOMOTION	GOBP_POSITIVE_REGULATION_OF_PROTEIN_PHOSPHORYLATION	0.33598
GOBP_HOMEOSTATIC_PROCESS	GOBP_REGULATION_OF_TRANSMEMBRANE_TRANSPORT	0.335974
GOBP_RESPONSE_TO_NITROGEN_COMPOUND	GOBP_RESPONSE_TO_LIPID	0.335955
GOBP_REGULATION_OF_CELLULAR_COMPONENT_MOVEMENT	GOBP_TISSUE_MORPHOGENESIS	0.335949
GOBP_POSITIVE_REGULATION_OF_INTRACELLULAR_SIGNAL_TRANSDUCTION	GOBP_INOSITOL_LIPID_MEDIATED_SIGNALING	0.335939
GOBP_RESPONSE_TO_NITROGEN_COMPOUND	GOBP_APOPTOTIC_PROCESS	0.335919
GOBP_EPITHELIUM_DEVELOPMENT	GOBP_REPRODUCTION	0.335905
GOBP_CELLULAR_RESPONSE_TO_OXYGEN_CONTAINING_COMPOUND	GOBP_SMALL_MOLECULE_METABOLIC_PROCESS	0.335899
GOBP_NEGATIVE_REGULATION_OF_MOLECULAR_FUNCTION	GOBP_REGULATION_OF_CELL_DEATH	0.335896
GOBP_CATION_TRANSMEMBRANE_TRANSPORT	GOBP_MUSCLE_CONTRACTION	0.335878
GOBP_POSITIVE_REGULATION_OF_BIOSYNTHETIC_PROCESS	GOBP_PROTEIN_PHOSPHORYLATION	0.335867
GOBP_TISSUE_MORPHOGENESIS	GOBP_EPITHELIAL_CELL_DIFFERENTIATION	0.335839
GOBP_CELL_CYCLE_PHASE_TRANSITION	GOBP_MODIFICATION_DEPENDENT_MACROMOLECULE_CATABOLIC_PROCESS	0.335832
GOBP_ORGANONITROGEN_COMPOUND_BIOSYNTHETIC_PROCESS	GOBP_ORGANIC_CYCLIC_COMPOUND_CATABOLIC_PROCESS	0.335827
GOBP_CELL_MIGRATION	GOBP_DEFENSE_RESPONSE	0.335824
GOBP_PROTEIN_MODIFICATION_BY_SMALL_PROTEIN_REMOVAL	GOBP_PROTEIN_POLYUBIQUITINATION	0.335808
GOBP_CELLULAR_MACROMOLECULE_CATABOLIC_PROCESS	GOBP_PROTEIN_LOCALIZATION_TO_ORGANELLE	0.335805
GOBP_REGULATION_OF_SMALL_MOLECULE_METABOLIC_PROCESS	GOBP_REGULATION_OF_CELLULAR_CATABOLIC_PROCESS	0.335781
GOBP_CELLULAR_RESPONSE_TO_OXYGEN_CONTAINING_COMPOUND	GOBP_POSITIVE_REGULATION_OF_GENE_EXPRESSION	0.33578
GOBP_LOCOMOTION	GOBP_PEPTIDYL_TYROSINE_MODIFICATION	0.33577
GOBP_DEFENSE_RESPONSE_TO_OTHER_ORGANISM	GOBP_REGULATION_OF_CATABOLIC_PROCESS	0.335756
GOBP_REGULATION_OF_HYDROLASE_ACTIVITY	GOBP_REGULATION_OF_CELL_ADHESION	0.33575
GOBP_DEFENSE_RESPONSE_TO_OTHER_ORGANISM	GOBP_REGULATION_OF_DNA_BINDING_TRANSCRIPTION_FACTOR_ACTIVITY	0.335732
GOBP_POSITIVE_REGULATION_OF_GENE_EXPRESSION	GOBP_PEPTIDE_METABOLIC_PROCESS	0.33573
GOBP_ANAPHASE_PROMOTING_COMPLEX_DEPENDENT_CATABOLIC_PROCESS	GOBP_PROTEIN_CATABOLIC_PROCESS	0.335725
GOBP_ANATOMICAL_STRUCTURE_FORMATION_INVOLVED_IN_MORPHOGENESIS	GOBP_POSITIVE_REGULATION_OF_PHOSPHORUS_METABOLIC_PROCESS	0.335715
GOBP_CELLULAR_RESPONSE_TO_OXYGEN_CONTAINING_COMPOUND	GOBP_POSITIVE_REGULATION_OF_ION_TRANSPORT	0.335713
GOBP_REGULATION_OF_PROTEIN_MODIFICATION_PROCESS	GOBP_NEUROGENESIS	0.335704
GOBP_REGULATION_OF_IMMUNE_RESPONSE	GOBP_RESPONSE_TO_BACTERIUM	0.335703
GOBP_POSITIVE_REGULATION_OF_CELLULAR_COMPONENT_BIOGENESIS	GOBP_CYTOSKELETON_ORGANIZATION	0.335659
GOBP_PROTEIN_MODIFICATION_BY_SMALL_PROTEIN_CONJUGATION_OR_REMOVAL	GOBP_CELL_CYCLE	0.33563
GOBP_POSITIVE_REGULATION_OF_PROTEIN_MODIFICATION_PROCESS	GOBP_POSITIVE_REGULATION_OF_GENE_EXPRESSION	0.335611
GOBP_POSITIVE_REGULATION_OF_CATALYTIC_ACTIVITY	GOBP_POSITIVE_REGULATION_OF_CELL_POPULATION_PROLIFERATION	0.335583
GOBP_REGULATION_OF_TRANS_SYNAPTIC_SIGNALING	GOBP_CELL_JUNCTION_ORGANIZATION	0.335574
GOBP_RESPONSE_TO_CYTOKINE	GOBP_ACTIVATION_OF_IMMUNE_RESPONSE	0.335561
GOBP_POSITIVE_REGULATION_OF_PHOSPHORUS_METABOLIC_PROCESS	GOBP_REGULATION_OF_IMMUNE_SYSTEM_PROCESS	0.335536
GOBP_TAXIS	GOBP_ENZYME_LINKED_RECEPTOR_PROTEIN_SIGNALING_PATHWAY	0.335513
GOBP_CATION_TRANSMEMBRANE_TRANSPORT	GOBP_CELL_CELL_SIGNALING	0.33551
GOBP_ORGANELLE_LOCALIZATION	GOBP_GOLGI_VESICLE_TRANSPORT	0.3355
HORMONE_ANTAGONISTS_AND_RELATED_AGENTS	ANTIPSYCHOTICS	0.335462
GOBP_NEGATIVE_REGULATION_OF_TRANSPORT	GOBP_NEGATIVE_REGULATION_OF_MOLECULAR_FUNCTION	0.335439
GOBP_GLYCOSYL_COMPOUND_METABOLIC_PROCESS	GOBP_NUCLEOSIDE_SALVAGE	0.335408
GOBP_POSITIVE_REGULATION_OF_MOLECULAR_FUNCTION	GOBP_POSITIVE_REGULATION_OF_IMMUNE_SYSTEM_PROCESS	0.335403
GOBP_RESPONSE_TO_CYTOKINE	GOBP_PROTEIN_MODIFICATION_BY_SMALL_PROTEIN_CONJUGATION	0.335389
GOBP_INTRACELLULAR_TRANSPORT	GOBP_PROTEOLYSIS	0.335379
GOBP_TAXIS	GOBP_TUBE_DEVELOPMENT	0.335363
GOBP_REGULATION_OF_ANATOMICAL_STRUCTURE_MORPHOGENESIS	GOBP_ENZYME_LINKED_RECEPTOR_PROTEIN_SIGNALING_PATHWAY	0.335362
GOBP_NEGATIVE_REGULATION_OF_RESPONSE_TO_STIMULUS	GOBP_MORPHOGENESIS_OF_AN_EPITHELIUM	0.335311
GOBP_POSITIVE_REGULATION_OF_LOCOMOTION	GOBP_ENZYME_LINKED_RECEPTOR_PROTEIN_SIGNALING_PATHWAY	0.335246
GOBP_REGULATION_OF_MULTICELLULAR_ORGANISMAL_DEVELOPMENT	GOBP_SYNAPSE_ORGANIZATION	0.335237
GOBP_REGULATION_OF_MULTICELLULAR_ORGANISMAL_DEVELOPMENT	GOBP_NEGATIVE_REGULATION_OF_BIOSYNTHETIC_PROCESS	0.335214
GOBP_NEGATIVE_REGULATION_OF_RESPONSE_TO_STIMULUS	GOBP_MACROMOLECULE_CATABOLIC_PROCESS	0.335209
GOBP_NEGATIVE_REGULATION_OF_CELLULAR_COMPONENT_ORGANIZATION	GOBP_CYTOSKELETON_ORGANIZATION	0.335201
GOBP_REGULATION_OF_PROTEIN_MODIFICATION_PROCESS	GOBP_REGULATION_OF_CELL_ADHESION	0.335196
GOBP_LEUKOCYTE_MIGRATION	GOBP_REGULATION_OF_RESPONSE_TO_EXTERNAL_STIMULUS	0.335194
GOBP_PEPTIDYL_AMINO_ACID_MODIFICATION	GOBP_CELL_MIGRATION	0.335192
GOBP_POSITIVE_REGULATION_OF_LOCOMOTION	GOBP_REGULATION_OF_IMMUNE_SYSTEM_PROCESS	0.335182
GOBP_NEGATIVE_REGULATION_OF_CELLULAR_COMPONENT_ORGANIZATION	GOBP_NEGATIVE_REGULATION_OF_CELL_DIFFERENTIATION	0.335173
GOBP_RESPONSE_TO_LIPID	GOBP_RESPONSE_TO_EXTRACELLULAR_STIMULUS	0.335149
GOBP_POSITIVE_REGULATION_OF_IMMUNE_RESPONSE	GOBP_BIOLOGICAL_PROCESS_INVOLVED_IN_SYMBIOTIC_INTERACTION	0.335141
GOBP_POSITIVE_REGULATION_OF_MOLECULAR_FUNCTION	GOBP_TUBE_DEVELOPMENT	0.335136
GOBP_NEGATIVE_REGULATION_OF_SIGNALING	GOBP_NEGATIVE_REGULATION_OF_BIOSYNTHETIC_PROCESS	0.335129
GOBP_LOCOMOTION	GOBP_ACTIN_FILAMENT_BASED_PROCESS	0.335123
GOBP_REGULATION_OF_CELL_CYCLE_PHASE_TRANSITION	GOBP_PROTEASOMAL_PROTEIN_CATABOLIC_PROCESS	0.335119
GOBP_REGULATION_OF_MULTICELLULAR_ORGANISMAL_DEVELOPMENT	GOBP_POSITIVE_REGULATION_OF_INTRACELLULAR_SIGNAL_TRANSDUCTION	0.335077
GOBP_CELLULAR_MACROMOLECULE_LOCALIZATION	GOBP_REGULATION_OF_CATABOLIC_PROCESS	0.335067
GOBP_REGULATION_OF_MULTICELLULAR_ORGANISMAL_DEVELOPMENT	GOBP_NEGATIVE_REGULATION_OF_CELL_DEATH	0.335036
GOBP_LOCOMOTION	GOBP_SMALL_GTPASE_MEDIATED_SIGNAL_TRANSDUCTION	0.335003
GOBP_NEGATIVE_REGULATION_OF_CELLULAR_COMPONENT_ORGANIZATION	GOBP_CELL_MIGRATION	0.334991
GOBP_DEFENSE_RESPONSE_TO_OTHER_ORGANISM	GOBP_REGULATION_OF_CELLULAR_CATABOLIC_PROCESS	0.334976
GOBP_REGULATION_OF_ORGANELLE_ORGANIZATION	GOBP_PROTEIN_PHOSPHORYLATION	0.334957
GOBP_NEURON_DEVELOPMENT	GOBP_CELL_JUNCTION_ASSEMBLY	0.334924
GOBP_REGULATION_OF_SECRETION	GOBP_CELLULAR_HOMEOSTASIS	0.334867
GOBP_CELLULAR_MACROMOLECULE_LOCALIZATION	GOBP_TRANSMEMBRANE_TRANSPORT	0.334837
GOBP_CELLULAR_AMIDE_METABOLIC_PROCESS	GOBP_MACROMOLECULE_CATABOLIC_PROCESS	0.334821
GOBP_TUBE_DEVELOPMENT	GOBP_PROTEIN_PHOSPHORYLATION	0.334707
GOBP_TUBE_DEVELOPMENT	GOBP_POSITIVE_REGULATION_OF_PHOSPHORUS_METABOLIC_PROCESS	0.334698
GOBP_POSITIVE_REGULATION_OF_NUCLEOBASE_CONTAINING_COMPOUND_METABOLIC_PROCESS	GOBP_REGULATION_OF_PROTEIN_MODIFICATION_PROCESS	0.33469
GOBP_REGULATION_OF_RESPONSE_TO_STRESS	GOBP_POSITIVE_REGULATION_OF_PHOSPHORUS_METABOLIC_PROCESS	0.334685
GOBP_NEGATIVE_REGULATION_OF_DEVELOPMENTAL_PROCESS	GOBP_CELL_PART_MORPHOGENESIS	0.334673
GOBP_APOPTOTIC_PROCESS	GOBP_REPRODUCTION	0.334656
GOBP_CELLULAR_MACROMOLECULE_LOCALIZATION	GOBP_REGULATION_OF_ORGANELLE_ORGANIZATION	0.334631
GOBP_REGULATION_OF_CELLULAR_LOCALIZATION	GOBP_NEGATIVE_REGULATION_OF_TRANSPORT	0.33462
GOBP_HOMEOSTATIC_PROCESS	GOBP_CELL_MIGRATION	0.334617
GOBP_RESPONSE_TO_INORGANIC_SUBSTANCE	GOBP_CATION_TRANSPORT	0.334604
GOBP_REGULATION_OF_CELLULAR_LOCALIZATION	GOBP_CATION_TRANSPORT	0.334591
GOBP_POSITIVE_REGULATION_OF_CELLULAR_PROTEIN_LOCALIZATION	GOBP_ESTABLISHMENT_OF_PROTEIN_LOCALIZATION_TO_ORGANELLE	0.334588
GOBP_POSTTRANSCRIPTIONAL_REGULATION_OF_GENE_EXPRESSION	GOBP_NEGATIVE_REGULATION_OF_BIOSYNTHETIC_PROCESS	0.334556
GOBP_REGULATION_OF_TRANSPORT	GOBP_CELL_MIGRATION	0.334544
GOBP_PROTEIN_CATABOLIC_PROCESS	GOBP_CELL_CYCLE_PROCESS	0.334544
GOBP_TUBE_DEVELOPMENT	GOBP_CENTRAL_NERVOUS_SYSTEM_DEVELOPMENT	0.334523
GOBP_POSITIVE_REGULATION_OF_MULTICELLULAR_ORGANISMAL_PROCESS	GOBP_POSITIVE_REGULATION_OF_CELLULAR_COMPONENT_BIOGENESIS	0.334518
GOBP_CELL_CYCLE_PHASE_TRANSITION	GOBP_PROTEASOMAL_PROTEIN_CATABOLIC_PROCESS	0.334509
GOBP_REGULATION_OF_DNA_BINDING_TRANSCRIPTION_FACTOR_ACTIVITY	GOBP_REGULATION_OF_IMMUNE_SYSTEM_PROCESS	0.334489
GOBP_POSITIVE_REGULATION_OF_CELL_PROJECTION_ORGANIZATION	GOBP_DENDRITE_DEVELOPMENT	0.334453
GOBP_RESPONSE_TO_NITROGEN_COMPOUND	GOBP_REGULATION_OF_CELL_DEATH	0.334452
GOBP_MEMBRANE_ORGANIZATION	GOBP_ENDOCYTOSIS	0.334419
GOBP_REGULATION_OF_TRANSFERASE_ACTIVITY	GOBP_HOMEOSTATIC_PROCESS	0.334418
GOBP_HEAD_DEVELOPMENT	GOBP_POSITIVE_REGULATION_OF_DEVELOPMENTAL_PROCESS	0.334392
GOBP_RESPONSE_TO_OXYGEN_CONTAINING_COMPOUND	GOBP_CELLULAR_RESPONSE_TO_CHEMICAL_STRESS	0.334391
GOBP_CELL_POPULATION_PROLIFERATION	GOBP_INFLAMMATORY_RESPONSE	0.334339
GOBP_REGULATION_OF_RESPONSE_TO_EXTERNAL_STIMULUS	GOBP_VASCULATURE_DEVELOPMENT	0.334322
GOBP_POSITIVE_REGULATION_OF_TRANSCRIPTION_BY_RNA_POLYMERASE_II	GOBP_POSITIVE_REGULATION_OF_CELL_POPULATION_PROLIFERATION	0.334314
GOBP_NEURON_DIFFERENTIATION	GOBP_PROTEIN_PHOSPHORYLATION	0.334312
GOBP_REGULATION_OF_CELL_CYCLE_PHASE_TRANSITION	GOBP_CELLULAR_RESPONSE_TO_DNA_DAMAGE_STIMULUS	0.334312
GOBP_MACROMOLECULE_CATABOLIC_PROCESS	GOBP_DEFENSE_RESPONSE	0.334307
GOBP_CELLULAR_MACROMOLECULE_LOCALIZATION	GOBP_REGULATION_OF_VESICLE_MEDIATED_TRANSPORT	0.334307
GOBP_RESPONSE_TO_LIPID	GOBP_POSITIVE_REGULATION_OF_GENE_EXPRESSION	0.334253
GOBP_GROWTH	GOBP_RESPONSE_TO_ENDOGENOUS_STIMULUS	0.334241
GOBP_NEGATIVE_REGULATION_OF_MULTICELLULAR_ORGANISMAL_PROCESS	GOBP_EPITHELIAL_CELL_PROLIFERATION	0.334229
GOBP_REGULATION_OF_PROTEIN_LOCALIZATION	GOBP_REGULATION_OF_PROTEIN_MODIFICATION_PROCESS	0.334228
GOBP_POSITIVE_REGULATION_OF_DEVELOPMENTAL_PROCESS	GOBP_AMEBOIDAL_TYPE_CELL_MIGRATION	0.334219
GOBP_NEGATIVE_REGULATION_OF_ION_TRANSPORT	GOBP_REGULATION_OF_TRANSPORTER_ACTIVITY	0.334194
GOBP_ALPHA_AMINO_ACID_METABOLIC_PROCESS	GOBP_ORGANIC_ACID_BIOSYNTHETIC_PROCESS	0.334173
GOBP_RESPONSE_TO_CYTOKINE	GOBP_POSITIVE_REGULATION_OF_PROTEIN_MODIFICATION_PROCESS	0.334172
GOBP_REGULATION_OF_CELLULAR_CATABOLIC_PROCESS	GOBP_RESPONSE_TO_BIOTIC_STIMULUS	0.334126
GOBP_RESPONSE_TO_LIPID	GOBP_INFLAMMATORY_RESPONSE	0.334121
GOBP_PROTEIN_LOCALIZATION_TO_CELL_PERIPHERY	GOBP_REGULATION_OF_TRANSPORT	0.334109
GOBP_REGULATION_OF_PROTEIN_MODIFICATION_PROCESS	GOBP_POSITIVE_REGULATION_OF_ORGANELLE_ORGANIZATION	0.334089
GOBP_ESTABLISHMENT_OF_ORGANELLE_LOCALIZATION	GOBP_GOLGI_VESICLE_TRANSPORT	0.33408
GOBP_REGULATION_OF_ANATOMICAL_STRUCTURE_MORPHOGENESIS	GOBP_APOPTOTIC_PROCESS	0.33404
GOBP_POSITIVE_REGULATION_OF_DEVELOPMENTAL_PROCESS	GOBP_CELL_CELL_SIGNALING	0.334029
GOBP_CELL_MORPHOGENESIS_INVOLVED_IN_NEURON_DIFFERENTIATION	GOBP_CELL_JUNCTION_ASSEMBLY	0.333991
GOBP_CELL_CELL_ADHESION	GOBP_AXON_DEVELOPMENT	0.333976
GOBP_REGULATION_OF_CELLULAR_RESPONSE_TO_STRESS	GOBP_POSITIVE_REGULATION_OF_MAPK_CASCADE	0.33396
GOBP_PROTEIN_MODIFICATION_BY_SMALL_PROTEIN_CONJUGATION_OR_REMOVAL	GOBP_RESPONSE_TO_BIOTIC_STIMULUS	0.333913
GOBP_AXON_DEVELOPMENT	GOBP_NEGATIVE_REGULATION_OF_CELLULAR_COMPONENT_ORGANIZATION	0.333906
GOBP_NEGATIVE_REGULATION_OF_RESPONSE_TO_STIMULUS	GOBP_CELL_MORPHOGENESIS	0.333836
GOBP_POSITIVE_REGULATION_OF_NUCLEOBASE_CONTAINING_COMPOUND_METABOLIC_PROCESS	GOBP_HOMEOSTATIC_PROCESS	0.333795
GOBP_ESTABLISHMENT_OF_PROTEIN_LOCALIZATION	GOBP_RESPONSE_TO_CYTOKINE	0.333782
GOBP_REGULATION_OF_RESPONSE_TO_STRESS	GOBP_RESPONSE_TO_ENDOGENOUS_STIMULUS	0.333754
GOBP_REGULATION_OF_TRANSFERASE_ACTIVITY	GOBP_REGULATION_OF_IMMUNE_SYSTEM_PROCESS	0.333744
GOBP_REGULATION_OF_TRANS_SYNAPTIC_SIGNALING	GOBP_REGULATION_OF_TRANSPORT	0.333708
GOBP_RESPONSE_TO_NITROGEN_COMPOUND	GOBP_SMALL_MOLECULE_METABOLIC_PROCESS	0.333685
GOBP_NEGATIVE_REGULATION_OF_NUCLEOBASE_CONTAINING_COMPOUND_METABOLIC_PROCESS	GOBP_RESPONSE_TO_ENDOGENOUS_STIMULUS	0.333646
GOBP_REGULATION_OF_PROTEIN_MODIFICATION_PROCESS	GOBP_NEGATIVE_REGULATION_OF_GENE_EXPRESSION	0.333629
GOBP_NEGATIVE_REGULATION_OF_PROTEIN_METABOLIC_PROCESS	GOBP_RESPONSE_TO_CYTOKINE	0.333618
GOBP_REGULATION_OF_CELLULAR_RESPONSE_TO_STRESS	GOBP_POSITIVE_REGULATION_OF_PROTEIN_METABOLIC_PROCESS	0.333587
GOBP_NEGATIVE_REGULATION_OF_TRANSPORT	GOBP_SECRETION	0.333584
GOBP_NEGATIVE_REGULATION_OF_CELL_DEATH	GOBP_REGULATION_OF_PHOSPHORUS_METABOLIC_PROCESS	0.333569
GOBP_REGULATION_OF_CELL_DEATH	GOBP_REGULATION_OF_CATABOLIC_PROCESS	0.333558
Drugs_for_functional_gastrointestinal_disorders	All_Ion_Channels	0.333554
GOBP_PROTEIN_LOCALIZATION_TO_MEMBRANE	GOBP_POSITIVE_REGULATION_OF_TRANSPORT	0.333547
GOBP_CIRCULATORY_SYSTEM_DEVELOPMENT	GOBP_POSITIVE_REGULATION_OF_CATALYTIC_ACTIVITY	0.333541
GOBP_REGULATION_OF_NERVOUS_SYSTEM_DEVELOPMENT	GOBP_GROWTH	0.333535
GOBP_REGULATION_OF_PHOSPHORUS_METABOLIC_PROCESS	GOBP_NEGATIVE_REGULATION_OF_CELL_POPULATION_PROLIFERATION	0.333527
GOBP_REGULATION_OF_PROTEIN_KINASE_ACTIVITY	GOBP_APOPTOTIC_PROCESS	0.333506
GOBP_EMBRYONIC_MORPHOGENESIS	GOBP_CELL_POPULATION_PROLIFERATION	0.333494
GOBP_REGULATION_OF_TRANSPORT	GOBP_MUSCLE_CONTRACTION	0.333436
GOBP_MACROMOLECULE_CATABOLIC_PROCESS	GOBP_INTRACELLULAR_PROTEIN_TRANSPORT	0.333433
GOBP_RESPONSE_TO_LIPID	GOBP_REGULATION_OF_IMMUNE_SYSTEM_PROCESS	0.333391
GOBP_GROWTH	GOBP_POSITIVE_REGULATION_OF_PROTEIN_MODIFICATION_PROCESS	0.333388
GOBP_NEGATIVE_REGULATION_OF_DEVELOPMENTAL_PROCESS	GOBP_POSITIVE_REGULATION_OF_BIOSYNTHETIC_PROCESS	0.333363
GOBP_REGULATION_OF_CELL_CYCLE	GOBP_RESPONSE_TO_ABIOTIC_STIMULUS	0.333352
GOBP_POSITIVE_REGULATION_OF_INTRACELLULAR_SIGNAL_TRANSDUCTION	GOBP_NEGATIVE_REGULATION_OF_RESPONSE_TO_STIMULUS	0.333346
GOBP_POSITIVE_REGULATION_OF_CATALYTIC_ACTIVITY	GOBP_POSITIVE_REGULATION_OF_LOCOMOTION	0.333344
GOBP_LOCOMOTION	GOBP_DEFENSE_RESPONSE	0.333339
GOBP_RESPONSE_TO_CYTOKINE	GOBP_POSITIVE_REGULATION_OF_BIOSYNTHETIC_PROCESS	0.333317
GOBP_MYELOID_CELL_DIFFERENTIATION	GOBP_POSITIVE_REGULATION_OF_IMMUNE_SYSTEM_PROCESS	0.333314
GOBP_REGULATION_OF_RESPONSE_TO_STRESS	GOBP_POSITIVE_REGULATION_OF_PROTEIN_MODIFICATION_PROCESS	0.333275
GOBP_NEGATIVE_REGULATION_OF_PROTEIN_METABOLIC_PROCESS	GOBP_CELLULAR_PROTEIN_CATABOLIC_PROCESS	0.333267
GOBP_ESTABLISHMENT_OF_PROTEIN_LOCALIZATION_TO_ORGANELLE	GOBP_PROTEIN_TARGETING_TO_MEMBRANE	0.333259
GOBP_CHROMOSOME_ORGANIZATION	GOBP_REGULATION_OF_ORGANELLE_ORGANIZATION	0.333257
GOBP_REGULATION_OF_CELL_DIFFERENTIATION	GOBP_REGULATION_OF_DEFENSE_RESPONSE	0.33325
GOBP_POSITIVE_REGULATION_OF_CATALYTIC_ACTIVITY	GOBP_PROTEOLYSIS	0.333247
GOBP_POSITIVE_REGULATION_OF_MOLECULAR_FUNCTION	GOBP_RESPONSE_TO_BIOTIC_STIMULUS	0.333232
GOBP_REGULATION_OF_VESICLE_MEDIATED_TRANSPORT	GOBP_PHAGOCYTOSIS	0.333232
GOBP_POSITIVE_REGULATION_OF_MOLECULAR_FUNCTION	GOBP_REGULATION_OF_CELL_ADHESION	0.33323
GOBP_TUBE_DEVELOPMENT	GOBP_REGULATION_OF_PROTEIN_MODIFICATION_PROCESS	0.333221
GOBP_AXON_DEVELOPMENT	GOBP_CELL_JUNCTION_ORGANIZATION	0.333185
GOBP_DEFENSE_RESPONSE_TO_OTHER_ORGANISM	GOBP_ANTIGEN_RECEPTOR_MEDIATED_SIGNALING_PATHWAY	0.333157
GOBP_CELLULAR_COMPONENT_MORPHOGENESIS	GOBP_REGULATION_OF_CELL_MORPHOGENESIS	0.333141
GOBP_BIOLOGICAL_PROCESS_INVOLVED_IN_SYMBIOTIC_INTERACTION	GOBP_REGULATION_OF_DEFENSE_RESPONSE	0.333126
GOBP_PROTEIN_MODIFICATION_BY_SMALL_PROTEIN_CONJUGATION_OR_REMOVAL	GOBP_DEFENSE_RESPONSE	0.333117
GOBP_REGULATION_OF_MULTICELLULAR_ORGANISMAL_DEVELOPMENT	GOBP_NEGATIVE_REGULATION_OF_CELLULAR_COMPONENT_ORGANIZATION	0.333117
GOBP_CELL_DIVISION	GOBP_POSITIVE_REGULATION_OF_CELL_CYCLE	0.333111
GOBP_REGULATION_OF_CELLULAR_LOCALIZATION	GOBP_CELL_CELL_SIGNALING	0.333096
GOBP_CELLULAR_MACROMOLECULE_LOCALIZATION	GOBP_CELL_POPULATION_PROLIFERATION	0.333094
GOBP_BIOLOGICAL_ADHESION	GOBP_ENZYME_LINKED_RECEPTOR_PROTEIN_SIGNALING_PATHWAY	0.333087
GOBP_HOMEOSTATIC_PROCESS	GOBP_RESPONSE_TO_BIOTIC_STIMULUS	0.333083
GOBP_ORGANOPHOSPHATE_BIOSYNTHETIC_PROCESS	GOBP_RIBONUCLEOSIDE_MONOPHOSPHATE_BIOSYNTHETIC_PROCESS	0.333036
GOBP_NEGATIVE_REGULATION_OF_DEVELOPMENTAL_PROCESS	GOBP_BIOLOGICAL_ADHESION	0.333025
GOBP_POSITIVE_REGULATION_OF_PROTEIN_METABOLIC_PROCESS	GOBP_NEGATIVE_REGULATION_OF_MULTICELLULAR_ORGANISMAL_PROCESS	0.333006
GOBP_REGULATION_OF_CELLULAR_COMPONENT_BIOGENESIS	GOBP_CELL_MIGRATION	0.332989
GOBP_EPITHELIAL_CELL_PROLIFERATION	GOBP_CELL_MIGRATION	0.332977
GOBP_REGULATION_OF_TRANSPORT	GOBP_RESPONSE_TO_ORGANIC_CYCLIC_COMPOUND	0.332975
GOBP_TRANSMEMBRANE_RECEPTOR_PROTEIN_TYROSINE_KINASE_SIGNALING_PATHWAY	GOBP_AMEBOIDAL_TYPE_CELL_MIGRATION	0.33297
GOBP_POSITIVE_REGULATION_OF_LOCOMOTION	GOBP_TRANSMEMBRANE_RECEPTOR_PROTEIN_TYROSINE_KINASE_SIGNALING_PATHWAY	0.332969
GOBP_NEGATIVE_REGULATION_OF_CELL_DEATH	GOBP_REGULATION_OF_CELL_DIFFERENTIATION	0.332953
GOBP_REGULATION_OF_PROTEIN_KINASE_ACTIVITY	GOBP_RESPONSE_TO_ENDOGENOUS_STIMULUS	0.332938
GOBP_RESPONSE_TO_ABIOTIC_STIMULUS	GOBP_CELLULAR_RESPONSE_TO_DNA_DAMAGE_STIMULUS	0.332919
THROAT_PREPARATIONS	LIPID_MODIFYING_AGENTS_PLAIN	0.332906
All_Ion_Channels	GOBP_HEART_PROCESS	0.332848
GOBP_REGULATION_OF_SECRETION	GOBP_NEGATIVE_REGULATION_OF_ION_TRANSPORT	0.33284
GOBP_REGULATION_OF_CELL_CYCLE	GOBP_CELLULAR_PROTEIN_CATABOLIC_PROCESS	0.332838
GOBP_POSITIVE_REGULATION_OF_MULTICELLULAR_ORGANISMAL_PROCESS	GOBP_POSITIVE_REGULATION_OF_CELL_PROJECTION_ORGANIZATION	0.332837
GOBP_SMALL_MOLECULE_METABOLIC_PROCESS	GOBP_RESPONSE_TO_ENDOGENOUS_STIMULUS	0.332787
GOBP_REGULATION_OF_INTRACELLULAR_SIGNAL_TRANSDUCTION	GOBP_VASCULATURE_DEVELOPMENT	0.332766
GOBP_CELL_CELL_SIGNALING	GOBP_APOPTOTIC_PROCESS	0.332757
GOBP_RESPONSE_TO_ABIOTIC_STIMULUS	GOBP_CATION_TRANSPORT	0.33275
GOBP_NEURON_DIFFERENTIATION	GOBP_SENSORY_ORGAN_DEVELOPMENT	0.332726
GOBP_REGULATION_OF_RESPONSE_TO_STRESS	GOBP_REGULATION_OF_CELLULAR_COMPONENT_MOVEMENT	0.33272
GOBP_CELLULAR_MACROMOLECULE_CATABOLIC_PROCESS	GOBP_INTRACELLULAR_PROTEIN_TRANSPORT	0.332719
GOBP_CELLULAR_MACROMOLECULE_LOCALIZATION	GOBP_REGULATION_OF_CELL_DEATH	0.33267
GOBP_POSITIVE_REGULATION_OF_LOCOMOTION	GOBP_POSITIVE_REGULATION_OF_IMMUNE_SYSTEM_PROCESS	0.332648
GOBP_CELLULAR_RESPONSE_TO_OXYGEN_CONTAINING_COMPOUND	GOBP_INFLAMMATORY_RESPONSE	0.33262
GOBP_REGULATION_OF_SYSTEM_PROCESS	GOBP_HOMEOSTATIC_PROCESS	0.332612
GOBP_REGULATION_OF_CELL_DEATH	GOBP_VASCULATURE_DEVELOPMENT	0.332599
GOBP_RESPONSE_TO_ENDOGENOUS_STIMULUS	GOBP_VASCULATURE_DEVELOPMENT	0.332593
GOBP_TAXIS	GOBP_CELL_POPULATION_PROLIFERATION	0.332588
GOBP_CELL_CYCLE_PROCESS	GOBP_CELL_POPULATION_PROLIFERATION	0.332566
GOBP_MICROTUBULE_CYTOSKELETON_ORGANIZATION_INVOLVED_IN_MITOSIS	GOBP_NUCLEAR_CHROMOSOME_SEGREGATION	0.33256
GOBP_RESPONSE_TO_ABIOTIC_STIMULUS	GOBP_DNA_METABOLIC_PROCESS	0.332557
GOBP_POSITIVE_REGULATION_OF_MOLECULAR_FUNCTION	GOBP_TUBE_MORPHOGENESIS	0.332549
GOBP_REGULATION_OF_CELL_CYCLE	GOBP_CHROMOSOME_SEGREGATION	0.33253
GOBP_EPITHELIUM_DEVELOPMENT	GOBP_DEVELOPMENTAL_GROWTH	0.332523
GOBP_RESPONSE_TO_OXYGEN_CONTAINING_COMPOUND	GOBP_CATION_TRANSPORT	0.332475
GOBP_NEGATIVE_REGULATION_OF_RESPONSE_TO_STIMULUS	GOBP_REGULATION_OF_PROTEIN_KINASE_ACTIVITY	0.332468
GOBP_REGULATION_OF_NERVOUS_SYSTEM_DEVELOPMENT	GOBP_POSITIVE_REGULATION_OF_CELLULAR_COMPONENT_BIOGENESIS	0.332466
GOBP_CELLULAR_MACROMOLECULE_LOCALIZATION	GOBP_CELL_CYCLE_PROCESS	0.332323
GOBP_ANIMAL_ORGAN_MORPHOGENESIS	GOBP_CELL_CELL_SIGNALING	0.332311
GOBP_ESTABLISHMENT_OF_PROTEIN_LOCALIZATION	GOBP_PROTEIN_CATABOLIC_PROCESS	0.332289
GOBP_ION_HOMEOSTASIS	GOBP_MUSCLE_SYSTEM_PROCESS	0.332285
GOBP_APOPTOTIC_PROCESS	GOBP_IMMUNE_EFFECTOR_PROCESS	0.332281
DIRECT_ACTING_ANTIVIRALS	ANTIINFLAMMATORY_AND_ANTIRHEUMATIC_PRODUCTS_NON.STEROIDS	0.332276
GOBP_REGULATION_OF_CELL_DIFFERENTIATION	GOBP_MORPHOGENESIS_OF_AN_EPITHELIUM	0.332264
GOBP_POSITIVE_REGULATION_OF_MULTICELLULAR_ORGANISMAL_PROCESS	GOBP_POSITIVE_REGULATION_OF_CATALYTIC_ACTIVITY	0.332259
GOBP_INTRACELLULAR_TRANSPORT	GOBP_SECRETION	0.332233
GOBP_NEURON_DEVELOPMENT	GOBP_CELL_POPULATION_PROLIFERATION	0.332229
GOBP_DEFENSE_RESPONSE_TO_OTHER_ORGANISM	GOBP_PROTEIN_MODIFICATION_BY_SMALL_PROTEIN_CONJUGATION	0.332191
GOBP_CELL_SURFACE_RECEPTOR_SIGNALING_PATHWAY_INVOLVED_IN_CELL_CELL_SIGNALING	GOBP_ANIMAL_ORGAN_MORPHOGENESIS	0.332173
GOBP_POSITIVE_REGULATION_OF_TRANSPORT	GOBP_REGULATION_OF_ENDOCYTOSIS	0.332153
GOBP_CIRCULATORY_SYSTEM_DEVELOPMENT	GOBP_EPITHELIAL_TUBE_MORPHOGENESIS	0.332142
GOBP_ANIMAL_ORGAN_MORPHOGENESIS	GOBP_REPRODUCTION	0.332111
GOBP_REGULATION_OF_CELLULAR_LOCALIZATION	GOBP_REGULATION_OF_ORGANELLE_ORGANIZATION	0.332075
GOBP_ANTIGEN_RECEPTOR_MEDIATED_SIGNALING_PATHWAY	GOBP_INNATE_IMMUNE_RESPONSE	0.332065
GOBP_RESPONSE_TO_GROWTH_FACTOR	GOBP_PROTEIN_PHOSPHORYLATION	0.332008
GOBP_NEGATIVE_REGULATION_OF_RESPONSE_TO_STIMULUS	GOBP_POSITIVE_REGULATION_OF_PROTEIN_MODIFICATION_PROCESS	0.332007
GOBP_POSITIVE_REGULATION_OF_RESPONSE_TO_EXTERNAL_STIMULUS	GOBP_REGULATION_OF_CELL_ADHESION	0.331975
GOBP_RESPONSE_TO_ORGANIC_CYCLIC_COMPOUND	GOBP_CELL_POPULATION_PROLIFERATION	0.331965
GOBP_RESPONSE_TO_GROWTH_FACTOR	GOBP_POSITIVE_REGULATION_OF_DEVELOPMENTAL_PROCESS	0.331945
GOBP_CELL_PROJECTION_ORGANIZATION	GOBP_MICROTUBULE_BASED_PROCESS	0.331917
GOBP_REGULATION_OF_CELL_CYCLE	GOBP_NEGATIVE_REGULATION_OF_BIOSYNTHETIC_PROCESS	0.331895
GOBP_POSITIVE_REGULATION_OF_SIGNALING	GOBP_BIOLOGICAL_ADHESION	0.331864
GOBP_REGULATION_OF_TRANSPORT	GOBP_PEPTIDYL_AMINO_ACID_MODIFICATION	0.331854
GOBP_POSITIVE_REGULATION_OF_PROTEIN_METABOLIC_PROCESS	GOBP_REGULATION_OF_RESPONSE_TO_EXTERNAL_STIMULUS	0.331841
GOBP_REGULATION_OF_CELLULAR_CATABOLIC_PROCESS	GOBP_POSITIVE_REGULATION_OF_SIGNALING	0.331827
GOBP_POSITIVE_REGULATION_OF_TRANSPORT	GOBP_CELLULAR_ION_HOMEOSTASIS	0.331814
GOBP_POSITIVE_REGULATION_OF_CELLULAR_COMPONENT_ORGANIZATION	GOBP_NEGATIVE_REGULATION_OF_RESPONSE_TO_STIMULUS	0.331762
GOBP_RESPONSE_TO_OXYGEN_CONTAINING_COMPOUND	GOBP_CIRCULATORY_SYSTEM_DEVELOPMENT	0.331745
GOBP_PEPTIDYL_AMINO_ACID_MODIFICATION	GOBP_NEGATIVE_REGULATION_OF_GENE_EXPRESSION	0.331741
GOBP_CELL_CELL_ADHESION	GOBP_REGULATION_OF_ANATOMICAL_STRUCTURE_MORPHOGENESIS	0.331721
GOBP_PROTEIN_MODIFICATION_BY_SMALL_PROTEIN_CONJUGATION_OR_REMOVAL	GOBP_BIOLOGICAL_PROCESS_INVOLVED_IN_SYMBIOTIC_INTERACTION	0.331705
GOBP_REGULATION_OF_CELL_DIFFERENTIATION	GOBP_RESPONSE_TO_BIOTIC_STIMULUS	0.331697
GOBP_CELLULAR_MACROMOLECULE_LOCALIZATION	GOBP_NEGATIVE_REGULATION_OF_GENE_EXPRESSION	0.331686
GOBP_NEGATIVE_REGULATION_OF_SIGNALING	GOBP_POSITIVE_REGULATION_OF_GENE_EXPRESSION	0.331665
GOBP_POSITIVE_REGULATION_OF_INTRACELLULAR_SIGNAL_TRANSDUCTION	GOBP_NEGATIVE_REGULATION_OF_CELL_DEATH	0.331663
GOBP_REGULATION_OF_RESPONSE_TO_STRESS	GOBP_PROTEIN_CATABOLIC_PROCESS	0.33165
GOBP_DEVELOPMENTAL_GROWTH	GOBP_LOCOMOTION	0.331644
GOBP_SECRETION	GOBP_PROTEIN_PHOSPHORYLATION	0.331639
GOBP_SMALL_MOLECULE_METABOLIC_PROCESS	GOBP_RESPONSE_TO_CYTOKINE	0.331633
GOBP_NEGATIVE_REGULATION_OF_CELL_CYCLE_PROCESS	GOBP_CELLULAR_RESPONSE_TO_DNA_DAMAGE_STIMULUS	0.331572
GOBP_CELLULAR_MACROMOLECULE_LOCALIZATION	GOBP_APOPTOTIC_PROCESS	0.331548
GOBP_POSITIVE_REGULATION_OF_DEVELOPMENTAL_PROCESS	GOBP_NEGATIVE_REGULATION_OF_CELL_DIFFERENTIATION	0.331539
GOBP_POSITIVE_REGULATION_OF_GENE_EXPRESSION	GOBP_APOPTOTIC_PROCESS	0.331528
GOBP_REGULATION_OF_RESPONSE_TO_EXTERNAL_STIMULUS	GOBP_REGULATION_OF_PROTEIN_PHOSPHORYLATION	0.331523
GOBP_TUBE_DEVELOPMENT	GOBP_NEUROGENESIS	0.331522
GOBP_NEGATIVE_REGULATION_OF_CELL_CYCLE	GOBP_ANAPHASE_PROMOTING_COMPLEX_DEPENDENT_CATABOLIC_PROCESS	0.331511
GOBP_CELLULAR_MACROMOLECULE_LOCALIZATION	GOBP_MICROTUBULE_BASED_PROCESS	0.331508
GOBP_REGULATION_OF_CELL_CYCLE	GOBP_REPRODUCTION	0.331496
GOBP_EPITHELIUM_DEVELOPMENT	GOBP_NEGATIVE_REGULATION_OF_CELL_POPULATION_PROLIFERATION	0.331485
GOBP_CELLULAR_MACROMOLECULE_LOCALIZATION	GOBP_HOMEOSTATIC_PROCESS	0.331478
GOBP_CELL_CELL_SIGNALING	GOBP_MAPK_CASCADE	0.331476
GOBP_REGULATION_OF_INTRACELLULAR_SIGNAL_TRANSDUCTION	GOBP_NEGATIVE_REGULATION_OF_GENE_EXPRESSION	0.331472
GOBP_EPITHELIUM_DEVELOPMENT	GOBP_APOPTOTIC_PROCESS	0.331457
GOBP_PROTEIN_LOCALIZATION_TO_NUCLEUS	GOBP_REGULATION_OF_PROTEIN_LOCALIZATION	0.33144
GOBP_RESPONSE_TO_BIOTIC_STIMULUS	GOBP_REGULATION_OF_PROTEIN_PHOSPHORYLATION	0.331429
GOBP_POSITIVE_REGULATION_OF_SIGNALING	GOBP_AMEBOIDAL_TYPE_CELL_MIGRATION	0.331418
GOBP_POSITIVE_REGULATION_OF_PROTEIN_KINASE_ACTIVITY	GOBP_ENZYME_LINKED_RECEPTOR_PROTEIN_SIGNALING_PATHWAY	0.331388
GOBP_REGULATION_OF_CELL_CYCLE_PROCESS	GOBP_PROTEASOMAL_PROTEIN_CATABOLIC_PROCESS	0.331339
GOBP_ESTABLISHMENT_OF_PROTEIN_LOCALIZATION	GOBP_NEGATIVE_REGULATION_OF_SIGNALING	0.33133
GOBP_POSITIVE_REGULATION_OF_TRANSCRIPTION_BY_RNA_POLYMERASE_II	GOBP_IMMUNE_SYSTEM_DEVELOPMENT	0.331319
GOBP_TUBE_MORPHOGENESIS	GOBP_POSITIVE_REGULATION_OF_BIOSYNTHETIC_PROCESS	0.331311
GOBP_REGULATION_OF_MULTICELLULAR_ORGANISMAL_DEVELOPMENT	GOBP_RESPONSE_TO_OXYGEN_CONTAINING_COMPOUND	0.331274
GOBP_PROTEIN_MODIFICATION_BY_SMALL_PROTEIN_CONJUGATION_OR_REMOVAL	GOBP_INNATE_IMMUNE_RESPONSE	0.331259
GOBP_REGULATION_OF_INTRACELLULAR_SIGNAL_TRANSDUCTION	GOBP_PROTEOLYSIS	0.331258
GOBP_POSITIVE_REGULATION_OF_DEVELOPMENTAL_PROCESS	GOBP_NEGATIVE_REGULATION_OF_CELL_POPULATION_PROLIFERATION	0.33125
GOBP_POSITIVE_REGULATION_OF_PROTEIN_METABOLIC_PROCESS	GOBP_NEGATIVE_REGULATION_OF_MOLECULAR_FUNCTION	0.331228
GOBP_REGULATION_OF_INTRACELLULAR_SIGNAL_TRANSDUCTION	GOBP_CELL_CELL_SIGNALING	0.331212
GOBP_REGULATION_OF_CELL_CYCLE	GOBP_REGULATION_OF_CELL_DIFFERENTIATION	0.331208
GOBP_REGULATION_OF_INTRINSIC_APOPTOTIC_SIGNALING_PATHWAY	GOBP_REGULATION_OF_CELL_DEATH	0.331186
GOBP_POSITIVE_REGULATION_OF_NUCLEOBASE_CONTAINING_COMPOUND_METABOLIC_PROCESS	GOBP_COVALENT_CHROMATIN_MODIFICATION	0.331186
GOBP_POSITIVE_REGULATION_OF_DEVELOPMENTAL_PROCESS	GOBP_REGULATION_OF_RESPONSE_TO_EXTERNAL_STIMULUS	0.331174
GOBP_TUBE_DEVELOPMENT	GOBP_REGULATION_OF_RESPONSE_TO_EXTERNAL_STIMULUS	0.331159
GOBP_POSITIVE_REGULATION_OF_PROTEIN_METABOLIC_PROCESS	GOBP_RESPONSE_TO_BIOTIC_STIMULUS	0.331139
OTHER_ANALGESICS_AND_ANTIPYRETICS	ANTIPSYCHOTICS	0.331137
GOBP_TUBE_MORPHOGENESIS	GOBP_TRANSMEMBRANE_RECEPTOR_PROTEIN_TYROSINE_KINASE_SIGNALING_PATHWAY	0.331128
GOBP_POSITIVE_REGULATION_OF_NUCLEOBASE_CONTAINING_COMPOUND_METABOLIC_PROCESS	GOBP_RESPONSE_TO_CYTOKINE	0.331105
GOBP_REGULATION_OF_CELL_CYCLE	GOBP_REGULATION_OF_TRANSFERASE_ACTIVITY	0.331089
GOBP_ORGANIC_ACID_BIOSYNTHETIC_PROCESS	GOBP_CELLULAR_AMINO_ACID_METABOLIC_PROCESS	0.331055
GOBP_REGULATION_OF_MULTICELLULAR_ORGANISMAL_DEVELOPMENT	GOBP_HEART_DEVELOPMENT	0.331036
GOBP_POSITIVE_REGULATION_OF_CATALYTIC_ACTIVITY	GOBP_CELL_CELL_SIGNALING	0.331017
GOBP_SENSORY_SYSTEM_DEVELOPMENT	GOBP_EMBRYO_DEVELOPMENT	0.331011
GOBP_REGULATION_OF_PHOSPHORUS_METABOLIC_PROCESS	GOBP_ORGANOPHOSPHATE_METABOLIC_PROCESS	0.331001
GOBP_NEGATIVE_REGULATION_OF_CELL_DIFFERENTIATION	GOBP_CELL_MIGRATION	0.330991
GOBP_DEFENSE_RESPONSE_TO_OTHER_ORGANISM	GOBP_PROTEIN_MODIFICATION_BY_SMALL_PROTEIN_CONJUGATION_OR_REMOVAL	0.330979
GOBP_REGULATION_OF_CELLULAR_COMPONENT_MOVEMENT	GOBP_NEURON_DIFFERENTIATION	0.330963
GOBP_ANIMAL_ORGAN_MORPHOGENESIS	GOBP_VASCULATURE_DEVELOPMENT	0.330951
GOBP_EPITHELIUM_DEVELOPMENT	GOBP_CELL_CELL_SIGNALING	0.330948
OTHER_ANTINEOPLASTIC_AGENTS	GOBP_REGULATION_OF_PROTEIN_MODIFICATION_PROCESS	0.330937
GOBP_REGULATION_OF_CELL_CYCLE	GOBP_DNA_METABOLIC_PROCESS	0.330923
GOBP_PROTEIN_CONTAINING_COMPLEX_SUBUNIT_ORGANIZATION	GOBP_INTRACELLULAR_PROTEIN_TRANSPORT	0.330917
GOBP_BLOOD_VESSEL_MORPHOGENESIS	GOBP_ENZYME_LINKED_RECEPTOR_PROTEIN_SIGNALING_PATHWAY	0.330905
GOBP_ANATOMICAL_STRUCTURE_FORMATION_INVOLVED_IN_MORPHOGENESIS	GOBP_POSITIVE_REGULATION_OF_MOLECULAR_FUNCTION	0.330904
GOBP_PROTEIN_PHOSPHORYLATION	GOBP_IMMUNE_SYSTEM_DEVELOPMENT	0.330903
GOBP_REGULATION_OF_CELL_CYCLE_PROCESS	GOBP_CELLULAR_RESPONSE_TO_DNA_DAMAGE_STIMULUS	0.330893
GOBP_REGULATION_OF_CELL_CYCLE_PHASE_TRANSITION	GOBP_MODIFICATION_DEPENDENT_MACROMOLECULE_CATABOLIC_PROCESS	0.330863
GOBP_POSITIVE_REGULATION_OF_INTRACELLULAR_SIGNAL_TRANSDUCTION	GOBP_REGULATION_OF_DNA_BINDING_TRANSCRIPTION_FACTOR_ACTIVITY	0.330853
GOBP_REGULATION_OF_CELL_DIFFERENTIATION	GOBP_EMBRYO_DEVELOPMENT	0.330843
GOBP_SMOOTH_MUSCLE_CELL_PROLIFERATION	GOBP_CELL_POPULATION_PROLIFERATION	0.330842
GOBP_BIOLOGICAL_PROCESS_INVOLVED_IN_SYMBIOTIC_INTERACTION	GOBP_INTRACELLULAR_PROTEIN_TRANSPORT	0.330841
GOBP_CELLULAR_RESPONSE_TO_PEPTIDE_HORMONE_STIMULUS	GOBP_ENZYME_LINKED_RECEPTOR_PROTEIN_SIGNALING_PATHWAY	0.330826
GOBP_RESPONSE_TO_OXYGEN_CONTAINING_COMPOUND	GOBP_REGULATION_OF_PEPTIDE_TRANSPORT	0.330823
GOBP_NUCLEAR_CHROMOSOME_SEGREGATION	GOBP_REGULATION_OF_CELL_CYCLE	0.330815
GOBP_SECRETION	GOBP_CATION_TRANSPORT	0.330805
GOBP_GROWTH	GOBP_APOPTOTIC_PROCESS	0.330801
GOBP_HOMEOSTATIC_PROCESS	GOBP_REGULATION_OF_CATABOLIC_PROCESS	0.330796
GOBP_CELLULAR_AMIDE_METABOLIC_PROCESS	GOBP_LIPID_METABOLIC_PROCESS	0.330768
GOBP_RESPONSE_TO_OXYGEN_CONTAINING_COMPOUND	GOBP_METAL_ION_HOMEOSTASIS	0.33072
GOBP_EPITHELIUM_DEVELOPMENT	GOBP_BIOLOGICAL_ADHESION	0.330715
GOBP_REGULATION_OF_DEFENSE_RESPONSE	GOBP_NEGATIVE_REGULATION_OF_SIGNALING	0.330704
GOBP_DEFENSE_RESPONSE	GOBP_REGULATION_OF_PROTEIN_PHOSPHORYLATION	0.330689
GOBP_REGULATION_OF_CELL_PROJECTION_ORGANIZATION	GOBP_CENTRAL_NERVOUS_SYSTEM_DEVELOPMENT	0.330658
GOBP_REGULATION_OF_CELL_DIFFERENTIATION	GOBP_REGULATION_OF_MAPK_CASCADE	0.330652
GOBP_CELL_CELL_ADHESION	GOBP_ANATOMICAL_STRUCTURE_FORMATION_INVOLVED_IN_MORPHOGENESIS	0.330628
GOBP_REGULATION_OF_MULTICELLULAR_ORGANISMAL_DEVELOPMENT	GOBP_NEGATIVE_REGULATION_OF_GENE_EXPRESSION	0.330611
GOBP_NEGATIVE_REGULATION_OF_MOLECULAR_FUNCTION	GOBP_DEFENSE_RESPONSE	0.330604
GOBP_NEURON_DEVELOPMENT	GOBP_ENZYME_LINKED_RECEPTOR_PROTEIN_SIGNALING_PATHWAY	0.330579
GOBP_REGULATION_OF_CELL_ADHESION	GOBP_NEGATIVE_REGULATION_OF_CELL_POPULATION_PROLIFERATION	0.330564
GOBP_RESPONSE_TO_GROWTH_FACTOR	GOBP_POSITIVE_REGULATION_OF_MULTICELLULAR_ORGANISMAL_PROCESS	0.330552
GOBP_POSITIVE_REGULATION_OF_LOCOMOTION	GOBP_BIOLOGICAL_ADHESION	0.330546
GOBP_NEGATIVE_REGULATION_OF_CELL_DEATH	GOBP_REGULATION_OF_IMMUNE_SYSTEM_PROCESS	0.330516
GOBP_NEGATIVE_REGULATION_OF_RESPONSE_TO_STIMULUS	GOBP_POSITIVE_REGULATION_OF_BIOSYNTHETIC_PROCESS	0.330506
GOBP_PROTEIN_MODIFICATION_BY_SMALL_PROTEIN_CONJUGATION	GOBP_REGULATION_OF_CELL_CYCLE_PROCESS	0.330505
GOBP_PEPTIDYL_AMINO_ACID_MODIFICATION	GOBP_RESPONSE_TO_ENDOGENOUS_STIMULUS	0.330505
GOBP_REGULATION_OF_CATION_CHANNEL_ACTIVITY	GOBP_POSITIVE_REGULATION_OF_ION_TRANSPORT	0.330504
GOBP_RESPONSE_TO_HORMONE	GOBP_APOPTOTIC_PROCESS	0.330466
GOBP_REGULATION_OF_CELL_CYCLE	GOBP_POSITIVE_REGULATION_OF_BIOSYNTHETIC_PROCESS	0.330466
GOBP_NEGATIVE_REGULATION_OF_GENE_EXPRESSION	GOBP_CELL_CYCLE	0.330443
GOBP_REGULATION_OF_CELL_DIFFERENTIATION	GOBP_RESPONSE_TO_WOUNDING	0.330441
GOBP_RESPONSE_TO_GROWTH_FACTOR	GOBP_POSITIVE_REGULATION_OF_CELL_POPULATION_PROLIFERATION	0.330408
GOBP_CELLULAR_RESPONSE_TO_NITROGEN_COMPOUND	GOBP_REGULATION_OF_PROTEIN_PHOSPHORYLATION	0.330406
GOBP_ORGANONITROGEN_COMPOUND_CATABOLIC_PROCESS	GOBP_POSITIVE_REGULATION_OF_PROTEOLYSIS	0.330395
GOBP_CELLULAR_RESPONSE_TO_OXYGEN_CONTAINING_COMPOUND	GOBP_NEGATIVE_REGULATION_OF_SIGNALING	0.330364
GOBP_SECRETION	GOBP_RESPONSE_TO_CYTOKINE	0.33035
GOBP_RESPONSE_TO_OXYGEN_CONTAINING_COMPOUND	GOBP_NEGATIVE_REGULATION_OF_GENE_EXPRESSION	0.330349
GOBP_NEGATIVE_REGULATION_OF_APOPTOTIC_SIGNALING_PATHWAY	GOBP_REGULATION_OF_CELLULAR_RESPONSE_TO_STRESS	0.330345
GOBP_GROWTH	GOBP_POSITIVE_REGULATION_OF_SIGNALING	0.330332
GOBP_TRANSMEMBRANE_TRANSPORT	GOBP_MUSCLE_SYSTEM_PROCESS	0.330305
Glutamatergic_synapse	GOBP_REGULATION_OF_TRANS_SYNAPTIC_SIGNALING	0.330301
GOBP_RESPONSE_TO_DRUG	GOBP_RESPONSE_TO_EXTRACELLULAR_STIMULUS	0.330297
GOBP_REGULATION_OF_SECRETION	GOBP_POSITIVE_REGULATION_OF_SIGNALING	0.330263
GOBP_NEGATIVE_REGULATION_OF_RESPONSE_TO_STIMULUS	GOBP_INNATE_IMMUNE_RESPONSE	0.330261
GOBP_REGULATION_OF_CELL_ADHESION	GOBP_POSITIVE_REGULATION_OF_PHOSPHORUS_METABOLIC_PROCESS	0.330258
GOBP_NEURON_DEVELOPMENT	GOBP_BEHAVIOR	0.33025
GOBP_REGULATION_OF_CELLULAR_COMPONENT_BIOGENESIS	GOBP_NEURON_DIFFERENTIATION	0.330243
GOBP_INTRACELLULAR_TRANSPORT	GOBP_POSITIVE_REGULATION_OF_ION_TRANSPORT	0.330242
GOBP_ANATOMICAL_STRUCTURE_FORMATION_INVOLVED_IN_MORPHOGENESIS	GOBP_NEGATIVE_REGULATION_OF_RESPONSE_TO_STIMULUS	0.330235
GOBP_GLYCEROPHOSPHOLIPID_METABOLIC_PROCESS	GOBP_ALCOHOL_METABOLIC_PROCESS	0.330232
GOBP_REGULATION_OF_MULTICELLULAR_ORGANISMAL_DEVELOPMENT	GOBP_POSITIVE_REGULATION_OF_CATALYTIC_ACTIVITY	0.330159
GOBP_PROTEIN_MODIFICATION_BY_SMALL_PROTEIN_CONJUGATION_OR_REMOVAL	GOBP_REGULATION_OF_CELL_CYCLE_PROCESS	0.330151
GOBP_NEURON_DIFFERENTIATION	GOBP_APOPTOTIC_PROCESS	0.330149
GOBP_POSITIVE_REGULATION_OF_PROTEIN_METABOLIC_PROCESS	GOBP_CELL_ACTIVATION	0.33013
GOBP_REGULATION_OF_CELLULAR_COMPONENT_MOVEMENT	GOBP_MAPK_CASCADE	0.330122
GOBP_POSITIVE_REGULATION_OF_INTRACELLULAR_SIGNAL_TRANSDUCTION	GOBP_RESPONSE_TO_NITROGEN_COMPOUND	0.33009
GOBP_RESPONSE_TO_OXYGEN_CONTAINING_COMPOUND	GOBP_REGULATION_OF_PROTEIN_LOCALIZATION	0.330082
GOBP_REGULATION_OF_TRANSPORTER_ACTIVITY	GOBP_MUSCLE_SYSTEM_PROCESS	0.330056
GOBP_LYMPHOCYTE_ACTIVATION	GOBP_REGULATION_OF_CELL_DEATH	0.33003
GOBP_CARBOHYDRATE_DERIVATIVE_BIOSYNTHETIC_PROCESS	GOBP_PURINE_CONTAINING_COMPOUND_METABOLIC_PROCESS	0.330005
GOBP_PROTEIN_MODIFICATION_BY_SMALL_PROTEIN_CONJUGATION	GOBP_RESPONSE_TO_BIOTIC_STIMULUS	0.330003
GOBP_REGULATION_OF_HYDROLASE_ACTIVITY	GOBP_REGULATION_OF_TRANSPORT	0.329943
GOBP_SMALL_MOLECULE_METABOLIC_PROCESS	GOBP_NUCLEOSIDE_METABOLIC_PROCESS	0.329935
GOBP_NEGATIVE_REGULATION_OF_PROTEIN_METABOLIC_PROCESS	GOBP_AMIDE_BIOSYNTHETIC_PROCESS	0.329932
GOBP_CELLULAR_MACROMOLECULE_LOCALIZATION	GOBP_NEGATIVE_REGULATION_OF_SIGNALING	0.329921
GOBP_TISSUE_MORPHOGENESIS	GOBP_GROWTH	0.329886
GOBP_PROTEIN_LOCALIZATION_TO_MEMBRANE	GOBP_ESTABLISHMENT_OF_PROTEIN_LOCALIZATION_TO_ORGANELLE	0.329874
GOBP_REGULATION_OF_INTRACELLULAR_SIGNAL_TRANSDUCTION	GOBP_REGULATION_OF_CELLULAR_LOCALIZATION	0.329872
GOBP_NEURON_DEVELOPMENT	GOBP_REGULATION_OF_CELLULAR_COMPONENT_BIOGENESIS	0.329829
GOBP_CELLULAR_PROTEIN_CATABOLIC_PROCESS	GOBP_MITOTIC_CELL_CYCLE	0.329824
GOBP_REGULATION_OF_APOPTOTIC_SIGNALING_PATHWAY	GOBP_REGULATION_OF_INTRACELLULAR_SIGNAL_TRANSDUCTION	0.329803
GOBP_DIVALENT_INORGANIC_CATION_HOMEOSTASIS	GOBP_POSITIVE_REGULATION_OF_ION_TRANSPORT	0.329796
GOBP_CELL_MIGRATION	GOBP_REGULATION_OF_NEURON_PROJECTION_DEVELOPMENT	0.329756
GOBP_REGULATION_OF_NEURON_PROJECTION_DEVELOPMENT	GOBP_CENTRAL_NERVOUS_SYSTEM_DEVELOPMENT	0.329742
GOBP_CELLULAR_MACROMOLECULE_LOCALIZATION	GOBP_REGULATION_OF_HYDROLASE_ACTIVITY	0.32974
GOBP_POSITIVE_REGULATION_OF_PROTEIN_METABOLIC_PROCESS	GOBP_CELL_CYCLE_PROCESS	0.329731
GOBP_BIOLOGICAL_ADHESION	GOBP_PROTEIN_PHOSPHORYLATION	0.329725
GOBP_REGULATION_OF_CELLULAR_RESPONSE_TO_STRESS	GOBP_REGULATION_OF_PROTEIN_PHOSPHORYLATION	0.329719
GOBP_REGULATION_OF_PHOSPHORUS_METABOLIC_PROCESS	GOBP_GROWTH	0.329703
GOBP_LOCOMOTION	GOBP_REGULATION_OF_ORGANELLE_ORGANIZATION	0.329693
GOBP_POSITIVE_REGULATION_OF_MULTICELLULAR_ORGANISMAL_PROCESS	GOBP_NEGATIVE_REGULATION_OF_CELL_POPULATION_PROLIFERATION	0.329685
GOBP_SYNAPTIC_SIGNALING	GOBP_POSITIVE_REGULATION_OF_SIGNALING	0.329684
GOBP_REGULATION_OF_TRANSFERASE_ACTIVITY	GOBP_CELL_CYCLE	0.329676
GOBP_NEGATIVE_REGULATION_OF_MULTICELLULAR_ORGANISMAL_PROCESS	GOBP_IMMUNE_SYSTEM_DEVELOPMENT	0.329614
GOBP_NEGATIVE_REGULATION_OF_NUCLEOBASE_CONTAINING_COMPOUND_METABOLIC_PROCESS	GOBP_COVALENT_CHROMATIN_MODIFICATION	0.3296
GOBP_NEGATIVE_REGULATION_OF_DEVELOPMENTAL_PROCESS	GOBP_REGULATION_OF_PROTEIN_MODIFICATION_PROCESS	0.32957
GOBP_AXON_DEVELOPMENT	GOBP_POSITIVE_REGULATION_OF_CELLULAR_COMPONENT_ORGANIZATION	0.329566
GOBP_POSITIVE_REGULATION_OF_SIGNALING	GOBP_CELLULAR_HOMEOSTASIS	0.329556
GOBP_REGULATION_OF_HEMOPOIESIS	GOBP_POSITIVE_REGULATION_OF_DEVELOPMENTAL_PROCESS	0.329542
GOBP_REGULATION_OF_RESPONSE_TO_EXTERNAL_STIMULUS	GOBP_REGULATION_OF_PROTEIN_MODIFICATION_PROCESS	0.329535
GOBP_POSITIVE_REGULATION_OF_TRANSPORT	GOBP_REGULATION_OF_SYSTEM_PROCESS	0.329517
GOBP_CHEMICAL_HOMEOSTASIS	GOBP_POSITIVE_REGULATION_OF_MOLECULAR_FUNCTION	0.329504
GOBP_CELL_MIGRATION	GOBP_CELL_CELL_SIGNALING	0.329492
GOBP_POSITIVE_REGULATION_OF_TRANSPORT	GOBP_REGULATION_OF_MEMBRANE_POTENTIAL	0.329486
GOBP_MEMBRANE_ORGANIZATION	GOBP_POSITIVE_REGULATION_OF_CELLULAR_COMPONENT_ORGANIZATION	0.329453
GOBP_REGULATION_OF_TRANSPORTER_ACTIVITY	GOBP_MUSCLE_CONTRACTION	0.329449
GOBP_REGULATION_OF_SMALL_MOLECULE_METABOLIC_PROCESS	GOBP_CARBOHYDRATE_BIOSYNTHETIC_PROCESS	0.32941
GOBP_NEGATIVE_REGULATION_OF_CELL_DEATH	GOBP_TUBE_DEVELOPMENT	0.329402
GOBP_RESPONSE_TO_GROWTH_FACTOR	GOBP_POSITIVE_REGULATION_OF_PROTEIN_METABOLIC_PROCESS	0.329397
GOBP_INTRACELLULAR_TRANSPORT	GOBP_PROTEIN_TARGETING_TO_MEMBRANE	0.329394
GOBP_REGULATION_OF_SMALL_MOLECULE_METABOLIC_PROCESS	GOBP_REGULATION_OF_PHOSPHORUS_METABOLIC_PROCESS	0.32939
GOBP_NEGATIVE_REGULATION_OF_RESPONSE_TO_STIMULUS	GOBP_REGULATION_OF_ORGANELLE_ORGANIZATION	0.329383
GOBP_NEUROGENESIS	GOBP_SENSORY_ORGAN_DEVELOPMENT	0.329369
GOBP_POSITIVE_REGULATION_OF_CATALYTIC_ACTIVITY	GOBP_POSITIVE_REGULATION_OF_CELL_DEATH	0.329365
GOBP_POSITIVE_REGULATION_OF_CELLULAR_COMPONENT_BIOGENESIS	GOBP_REGULATION_OF_CELL_PROJECTION_ORGANIZATION	0.329323
GOBP_TISSUE_MORPHOGENESIS	GOBP_GASTRULATION	0.329298
GOBP_NEGATIVE_REGULATION_OF_MOLECULAR_FUNCTION	GOBP_REGULATION_OF_CATABOLIC_PROCESS	0.329293
GOBP_REGULATION_OF_CATION_TRANSMEMBRANE_TRANSPORT	GOBP_CELLULAR_HOMEOSTASIS	0.329292
GOBP_PEPTIDYL_AMINO_ACID_MODIFICATION	GOBP_IMMUNE_SYSTEM_DEVELOPMENT	0.329286
GOBP_REGULATION_OF_PHOSPHORUS_METABOLIC_PROCESS	GOBP_REGULATION_OF_ORGANELLE_ORGANIZATION	0.329249
GOBP_RESPONSE_TO_CYTOKINE	GOBP_MACROMOLECULE_CATABOLIC_PROCESS	0.329166
GOBP_LEUKOCYTE_MIGRATION	GOBP_RESPONSE_TO_CYTOKINE	0.329162
GOBP_REGULATION_OF_CELL_CYCLE	GOBP_POSITIVE_REGULATION_OF_SIGNALING	0.329159
GOBP_REGULATION_OF_IMMUNE_SYSTEM_PROCESS	GOBP_MAPK_CASCADE	0.329154
GOBP_REGULATION_OF_RESPONSE_TO_STRESS	GOBP_DNA_METABOLIC_PROCESS	0.329141
GOBP_MULTI_ORGANISM_PROCESS	GOBP_NEGATIVE_REGULATION_OF_GENE_EXPRESSION	0.329098
GOBP_REGULATION_OF_NEUROGENESIS	GOBP_NEGATIVE_REGULATION_OF_GROWTH	0.329093
GOBP_AMIDE_BIOSYNTHETIC_PROCESS	GOBP_POSITIVE_REGULATION_OF_GENE_EXPRESSION	0.329082
GOBP_BIOLOGICAL_PROCESS_INVOLVED_IN_SYMBIOTIC_INTERACTION	GOBP_IMMUNE_SYSTEM_DEVELOPMENT	0.329036
GOBP_REGULATION_OF_CELL_DIFFERENTIATION	GOBP_REPRODUCTION	0.329032
GOBP_DEFENSE_RESPONSE_TO_OTHER_ORGANISM	GOBP_MYELOID_LEUKOCYTE_MEDIATED_IMMUNITY	0.329026
GOBP_POSITIVE_REGULATION_OF_MULTICELLULAR_ORGANISMAL_PROCESS	GOBP_CELL_JUNCTION_ASSEMBLY	0.329024
GOBP_APOPTOTIC_SIGNALING_PATHWAY	GOBP_REGULATION_OF_RESPONSE_TO_STRESS	0.329018
GOBP_REGULATION_OF_PROTEIN_PHOSPHORYLATION	GOBP_CELL_ACTIVATION	0.328993
GOBP_NEGATIVE_REGULATION_OF_SIGNALING	GOBP_RESPONSE_TO_HORMONE	0.328981
GOBP_EPITHELIAL_CELL_PROLIFERATION	GOBP_POSITIVE_REGULATION_OF_SIGNALING	0.328971
GOBP_REGULATION_OF_NERVOUS_SYSTEM_DEVELOPMENT	GOBP_LOCOMOTION	0.328963
GOBP_REGULATION_OF_PHOSPHORUS_METABOLIC_PROCESS	GOBP_REGULATION_OF_ANATOMICAL_STRUCTURE_MORPHOGENESIS	0.328959
GOBP_NEGATIVE_REGULATION_OF_MOLECULAR_FUNCTION	GOBP_RESPONSE_TO_ENDOGENOUS_STIMULUS	0.328932
GOBP_POSITIVE_REGULATION_OF_MOLECULAR_FUNCTION	GOBP_NEGATIVE_REGULATION_OF_MOLECULAR_FUNCTION	0.328906
GOBP_RESPONSE_TO_NITROGEN_COMPOUND	GOBP_CELLULAR_ION_HOMEOSTASIS	0.328905
GOBP_CELLULAR_RESPONSE_TO_OXYGEN_CONTAINING_COMPOUND	GOBP_REGULATION_OF_PEPTIDE_TRANSPORT	0.328895
GOBP_REGULATION_OF_PHOSPHORUS_METABOLIC_PROCESS	GOBP_REGULATION_OF_ANION_TRANSPORT	0.328891
GOBP_NEGATIVE_REGULATION_OF_CELL_DIFFERENTIATION	GOBP_REGULATION_OF_ANATOMICAL_STRUCTURE_MORPHOGENESIS	0.328889
GOBP_REGULATION_OF_INTRACELLULAR_SIGNAL_TRANSDUCTION	GOBP_RESPONSE_TO_ABIOTIC_STIMULUS	0.32887
GOBP_RESPONSE_TO_ORGANIC_CYCLIC_COMPOUND	GOBP_RESPONSE_TO_INORGANIC_SUBSTANCE	0.328863
GOBP_EPITHELIUM_DEVELOPMENT	GOBP_CENTRAL_NERVOUS_SYSTEM_DEVELOPMENT	0.32884
GOBP_POSITIVE_REGULATION_OF_PROTEIN_METABOLIC_PROCESS	GOBP_POSITIVE_REGULATION_OF_NUCLEOBASE_CONTAINING_COMPOUND_METABOLIC_PROCESS	0.328809
GOBP_NEGATIVE_REGULATION_OF_GENE_EXPRESSION	GOBP_PROTEIN_PHOSPHORYLATION	0.32878
GOBP_CIRCULATORY_SYSTEM_DEVELOPMENT	GOBP_PATTERN_SPECIFICATION_PROCESS	0.328779
GOBP_NEGATIVE_REGULATION_OF_RESPONSE_TO_STIMULUS	GOBP_POSITIVE_REGULATION_OF_PHOSPHORUS_METABOLIC_PROCESS	0.32877
GOBP_CELLULAR_RESPONSE_TO_NITROGEN_COMPOUND	GOBP_CELLULAR_HOMEOSTASIS	0.328747
GOBP_POSITIVE_REGULATION_OF_RESPONSE_TO_EXTERNAL_STIMULUS	GOBP_MAPK_CASCADE	0.328744
GOBP_REGULATION_OF_CELL_DEATH	GOBP_NEGATIVE_REGULATION_OF_CELL_POPULATION_PROLIFERATION	0.328735
GOBP_REGULATION_OF_CELL_ADHESION	GOBP_REGULATION_OF_PROTEIN_PHOSPHORYLATION	0.328723
GOBP_ORGANELLE_FISSION	GOBP_CELL_CYCLE_PHASE_TRANSITION	0.328713
GOBP_REGULATION_OF_RESPONSE_TO_EXTERNAL_STIMULUS	GOBP_POSITIVE_REGULATION_OF_PHOSPHORUS_METABOLIC_PROCESS	0.328692
GOBP_RESPONSE_TO_NITROGEN_COMPOUND	GOBP_REGULATION_OF_TRANSFERASE_ACTIVITY	0.328691
GOBP_NEGATIVE_REGULATION_OF_SIGNALING	GOBP_PROTEOLYSIS	0.328663
GOBP_REGULATION_OF_PROTEIN_SERINE_THREONINE_KINASE_ACTIVITY	GOBP_PEPTIDYL_AMINO_ACID_MODIFICATION	0.328657
GOBP_REGULATION_OF_CELLULAR_COMPONENT_MOVEMENT	GOBP_RESPONSE_TO_WOUNDING	0.328646
GOBP_CELLULAR_RESPONSE_TO_NITROGEN_COMPOUND	GOBP_REGULATION_OF_PHOSPHORUS_METABOLIC_PROCESS	0.328626
GOBP_POSITIVE_REGULATION_OF_PROTEOLYSIS	GOBP_CELLULAR_MACROMOLECULE_CATABOLIC_PROCESS	0.328599
LIPID_MODIFYING_AGENTS_PLAIN	ANTIPSYCHOTICS	0.328586
GOBP_CELL_POPULATION_PROLIFERATION	GOBP_IMMUNE_EFFECTOR_PROCESS	0.328585
GOBP_POSITIVE_REGULATION_OF_NUCLEOBASE_CONTAINING_COMPOUND_METABOLIC_PROCESS	GOBP_PEPTIDYL_AMINO_ACID_MODIFICATION	0.328557
GOBP_POSITIVE_REGULATION_OF_TRANSPORT	GOBP_PROTEIN_PHOSPHORYLATION	0.328511
GOBP_NEGATIVE_REGULATION_OF_MULTICELLULAR_ORGANISMAL_PROCESS	GOBP_REGULATION_OF_IMMUNE_RESPONSE	0.328508
GOBP_NEGATIVE_REGULATION_OF_CELL_DIFFERENTIATION	GOBP_CELL_MORPHOGENESIS	0.328507
OTHER_ANTINEOPLASTIC_AGENTS	DOPAMINERGIC_AGENTS	0.328494
GOBP_NEGATIVE_REGULATION_OF_CELL_DIFFERENTIATION	GOBP_REGULATION_OF_IMMUNE_SYSTEM_PROCESS	0.328491
GOBP_TUBE_MORPHOGENESIS	GOBP_REGULATION_OF_RESPONSE_TO_EXTERNAL_STIMULUS	0.328466
GOBP_POSITIVE_REGULATION_OF_MULTICELLULAR_ORGANISMAL_PROCESS	GOBP_IMMUNE_EFFECTOR_PROCESS	0.328437
GOBP_REGULATION_OF_INTRACELLULAR_SIGNAL_TRANSDUCTION	GOBP_REGULATION_OF_CELL_ADHESION	0.328423
GOBP_REGULATION_OF_ORGANELLE_ORGANIZATION	GOBP_MITOTIC_CELL_CYCLE	0.328415
GOBP_DEFENSE_RESPONSE	GOBP_MAPK_CASCADE	0.328405
GOBP_AXON_DEVELOPMENT	GOBP_NEGATIVE_REGULATION_OF_DEVELOPMENTAL_PROCESS	0.328383
GOBP_MITOTIC_NUCLEAR_DIVISION	GOBP_MICROTUBULE_CYTOSKELETON_ORGANIZATION	0.328371
GOBP_REGULATION_OF_ORGANELLE_ORGANIZATION	GOBP_CELL_MORPHOGENESIS	0.32837
GOBP_DIVALENT_INORGANIC_CATION_HOMEOSTASIS	GOBP_REGULATION_OF_TRANSMEMBRANE_TRANSPORT	0.328368
GOBP_POSITIVE_REGULATION_OF_GENE_EXPRESSION	GOBP_POSITIVE_REGULATION_OF_PHOSPHORUS_METABOLIC_PROCESS	0.328368
GOBP_NEGATIVE_REGULATION_OF_CELL_DEATH	GOBP_POSITIVE_REGULATION_OF_DEVELOPMENTAL_PROCESS	0.328334
GOBP_REGULATION_OF_CELL_ADHESION	GOBP_IMMUNE_EFFECTOR_PROCESS	0.328291
GOBP_POSITIVE_REGULATION_OF_MULTICELLULAR_ORGANISMAL_PROCESS	GOBP_AMEBOIDAL_TYPE_CELL_MIGRATION	0.328278
GOBP_REGULATION_OF_MULTICELLULAR_ORGANISMAL_DEVELOPMENT	GOBP_EPITHELIAL_CELL_PROLIFERATION	0.328211
GOBP_NEGATIVE_REGULATION_OF_RESPONSE_TO_STIMULUS	GOBP_NEGATIVE_REGULATION_OF_NUCLEOBASE_CONTAINING_COMPOUND_METABOLIC_PROCESS	0.328196
GOBP_RESPONSE_TO_CYTOKINE	GOBP_POSITIVE_REGULATION_OF_PROTEIN_PHOSPHORYLATION	0.328164
GOBP_CELLULAR_PROTEIN_CATABOLIC_PROCESS	GOBP_REGULATION_OF_CELL_CYCLE_PROCESS	0.328163
GOBP_SECRETION	GOBP_POSITIVE_REGULATION_OF_MOLECULAR_FUNCTION	0.328114
GOBP_REGULATION_OF_MULTICELLULAR_ORGANISMAL_DEVELOPMENT	GOBP_EPITHELIAL_CELL_DIFFERENTIATION	0.3281
GOBP_RESPONSE_TO_OXYGEN_CONTAINING_COMPOUND	GOBP_PEPTIDYL_AMINO_ACID_MODIFICATION	0.328069
GOBP_NEGATIVE_REGULATION_OF_PROTEIN_METABOLIC_PROCESS	GOBP_POSITIVE_REGULATION_OF_MOLECULAR_FUNCTION	0.328047
GOBP_MULTI_ORGANISM_PROCESS	GOBP_CELL_CYCLE	0.328035
GOBP_PROTEIN_CONTAINING_COMPLEX_SUBUNIT_ORGANIZATION	GOBP_CELL_CYCLE_PROCESS	0.328018
GOBP_HEAD_DEVELOPMENT	GOBP_REGULATION_OF_CELL_DEVELOPMENT	0.32801
GOBP_LOCOMOTION	GOBP_MORPHOGENESIS_OF_AN_EPITHELIUM	0.328009
GOBP_CARBOHYDRATE_DERIVATIVE_METABOLIC_PROCESS	GOBP_PURINE_NUCLEOSIDE_METABOLIC_PROCESS	0.327978
GOBP_NEURON_DEVELOPMENT	GOBP_NEGATIVE_REGULATION_OF_RESPONSE_TO_STIMULUS	0.327969
GOBP_REGULATION_OF_INTRACELLULAR_SIGNAL_TRANSDUCTION	GOBP_REGULATION_OF_PROTEIN_LOCALIZATION	0.327959
GOBP_PROTEIN_MODIFICATION_BY_SMALL_PROTEIN_CONJUGATION_OR_REMOVAL	GOBP_REGULATION_OF_PROTEOLYSIS	0.327942
GOBP_ORGANELLE_LOCALIZATION	GOBP_CYTOSKELETON_ORGANIZATION	0.327936
GOBP_RESPONSE_TO_ABIOTIC_STIMULUS	GOBP_REGULATION_OF_PROTEIN_PHOSPHORYLATION	0.327902
GOBP_EPITHELIUM_DEVELOPMENT	GOBP_REGULATION_OF_PHOSPHORUS_METABOLIC_PROCESS	0.327899
GOBP_POSITIVE_REGULATION_OF_MULTICELLULAR_ORGANISMAL_PROCESS	GOBP_RESPONSE_TO_LIPID	0.327883
GOBP_STRIATED_MUSCLE_CONTRACTION	GOBP_CATION_TRANSPORT	0.327851
GOBP_NEGATIVE_REGULATION_OF_INTRACELLULAR_SIGNAL_TRANSDUCTION	GOBP_INTRINSIC_APOPTOTIC_SIGNALING_PATHWAY	0.32785
GOBP_REGULATION_OF_SMALL_MOLECULE_METABOLIC_PROCESS	GOBP_LIPID_BIOSYNTHETIC_PROCESS	0.327849
GOBP_NEURON_DEVELOPMENT	GOBP_NEGATIVE_REGULATION_OF_CELL_DIFFERENTIATION	0.327812
GOBP_CELLULAR_RESPONSE_TO_OXYGEN_CONTAINING_COMPOUND	GOBP_NEGATIVE_REGULATION_OF_MOLECULAR_FUNCTION	0.327798
GOBP_REGULATION_OF_CELL_ADHESION	GOBP_DEFENSE_RESPONSE	0.327794
GOBP_REGULATION_OF_PROTEIN_MODIFICATION_PROCESS	GOBP_PROTEOLYSIS	0.327775
GOBP_REGULATION_OF_DNA_BINDING_TRANSCRIPTION_FACTOR_ACTIVITY	GOBP_POSITIVE_REGULATION_OF_PROTEIN_MODIFICATION_PROCESS	0.327773
GOBP_TUBE_DEVELOPMENT	GOBP_NEGATIVE_REGULATION_OF_SIGNALING	0.327726
GOBP_REGULATION_OF_RESPONSE_TO_STRESS	GOBP_RESPONSE_TO_LIPID	0.327697
GOBP_REGULATION_OF_DNA_BINDING_TRANSCRIPTION_FACTOR_ACTIVITY	GOBP_RESPONSE_TO_BIOTIC_STIMULUS	0.327674
GOBP_CELL_MIGRATION	GOBP_MORPHOGENESIS_OF_AN_EPITHELIUM	0.32766
GOBP_REGULATION_OF_CATABOLIC_PROCESS	GOBP_RESPONSE_TO_ABIOTIC_STIMULUS	0.327654
GOBP_RESPONSE_TO_OXYGEN_CONTAINING_COMPOUND	GOBP_RESPONSE_TO_WOUNDING	0.327629
GOBP_RESPONSE_TO_NITROGEN_COMPOUND	GOBP_RESPONSE_TO_INORGANIC_SUBSTANCE	0.327603
GOBP_POSITIVE_REGULATION_OF_INTRACELLULAR_SIGNAL_TRANSDUCTION	GOBP_HOMEOSTATIC_PROCESS	0.327601
GOBP_RESPONSE_TO_OXYGEN_CONTAINING_COMPOUND	GOBP_REGULATION_OF_CATABOLIC_PROCESS	0.327597
GOBP_NEGATIVE_REGULATION_OF_SIGNALING	GOBP_REGULATION_OF_CATABOLIC_PROCESS	0.327593
GOBP_REGULATION_OF_PHOSPHORUS_METABOLIC_PROCESS	GOBP_POSITIVE_REGULATION_OF_NUCLEOBASE_CONTAINING_COMPOUND_METABOLIC_PROCESS	0.327576
GOBP_TRANSMEMBRANE_RECEPTOR_PROTEIN_TYROSINE_KINASE_SIGNALING_PATHWAY	GOBP_APOPTOTIC_PROCESS	0.327569
GOBP_POSITIVE_REGULATION_OF_BIOSYNTHETIC_PROCESS	GOBP_RESPONSE_TO_HORMONE	0.327564
GOBP_TISSUE_MORPHOGENESIS	GOBP_CELL_CELL_SIGNALING	0.327563
GOBP_NEGATIVE_REGULATION_OF_PROTEIN_METABOLIC_PROCESS	GOBP_POSITIVE_REGULATION_OF_PROTEIN_MODIFICATION_PROCESS	0.327525
GOBP_BEHAVIOR	GOBP_CELL_CELL_SIGNALING	0.327524
GOBP_POSITIVE_REGULATION_OF_CELLULAR_COMPONENT_ORGANIZATION	GOBP_POSITIVE_REGULATION_OF_PROTEIN_PHOSPHORYLATION	0.327506
GOBP_DEFENSE_RESPONSE_TO_OTHER_ORGANISM	GOBP_NEGATIVE_REGULATION_OF_RESPONSE_TO_EXTERNAL_STIMULUS	0.327501
GOBP_RESPONSE_TO_ABIOTIC_STIMULUS	GOBP_MITOTIC_CELL_CYCLE	0.327501
GOBP_NEGATIVE_REGULATION_OF_RESPONSE_TO_STIMULUS	GOBP_POSITIVE_REGULATION_OF_NUCLEOBASE_CONTAINING_COMPOUND_METABOLIC_PROCESS	0.327493
GOBP_CELLULAR_RESPONSE_TO_PEPTIDE	GOBP_ENZYME_LINKED_RECEPTOR_PROTEIN_SIGNALING_PATHWAY	0.327478
GOBP_POSITIVE_REGULATION_OF_INTRACELLULAR_SIGNAL_TRANSDUCTION	GOBP_RAS_PROTEIN_SIGNAL_TRANSDUCTION	0.327419
GOBP_REGULATION_OF_INTRACELLULAR_SIGNAL_TRANSDUCTION	GOBP_NEUROGENESIS	0.327414
GOBP_POSITIVE_REGULATION_OF_IMMUNE_RESPONSE	GOBP_NEGATIVE_REGULATION_OF_GENE_EXPRESSION	0.327398
GOBP_REGULATION_OF_HYDROLASE_ACTIVITY	GOBP_CELL_POPULATION_PROLIFERATION	0.327387
GOBP_EPITHELIAL_CELL_PROLIFERATION	GOBP_LOCOMOTION	0.327383
GOBP_REGULATION_OF_INTRACELLULAR_SIGNAL_TRANSDUCTION	GOBP_REGULATION_OF_CELLULAR_COMPONENT_BIOGENESIS	0.327359
GOBP_REGULATION_OF_VASCULATURE_DEVELOPMENT	GOBP_POSITIVE_REGULATION_OF_LOCOMOTION	0.327333
GOBP_POSITIVE_REGULATION_OF_PROTEIN_KINASE_ACTIVITY	GOBP_CELL_POPULATION_PROLIFERATION	0.327329
GOBP_NEGATIVE_REGULATION_OF_BIOSYNTHETIC_PROCESS	GOBP_CELL_CYCLE	0.327318
GOBP_REGULATION_OF_ORGANELLE_ORGANIZATION	GOBP_CELLULAR_COMPONENT_DISASSEMBLY	0.327292
GOBP_MYELOID_CELL_DIFFERENTIATION	GOBP_CELL_ACTIVATION	0.327258
GOBP_REGULATION_OF_ION_TRANSPORT	GOBP_REGULATION_OF_POTASSIUM_ION_TRANSPORT	0.327248
GOBP_POSITIVE_REGULATION_OF_PROTEIN_METABOLIC_PROCESS	GOBP_MODIFICATION_DEPENDENT_MACROMOLECULE_CATABOLIC_PROCESS	0.327231
GOBP_TAXIS	GOBP_PROTEIN_PHOSPHORYLATION	0.327194
GOBP_TUBE_DEVELOPMENT	GOBP_CELL_PROJECTION_ORGANIZATION	0.327186
GOBP_REGULATION_OF_CELL_ADHESION	GOBP_POSITIVE_REGULATION_OF_GENE_EXPRESSION	0.327182
GOBP_NEGATIVE_REGULATION_OF_SIGNALING	GOBP_POSITIVE_REGULATION_OF_BIOSYNTHETIC_PROCESS	0.327155
GOBP_REGULATION_OF_SECRETION	GOBP_HOMEOSTATIC_PROCESS	0.327129
GOBP_REGULATION_OF_PEPTIDE_TRANSPORT	GOBP_ESTABLISHMENT_OF_PROTEIN_LOCALIZATION_TO_ORGANELLE	0.327119
GOBP_REGULATION_OF_CELL_ADHESION	GOBP_CELL_PROJECTION_ORGANIZATION	0.3271
GOBP_NEGATIVE_REGULATION_OF_CELL_DIFFERENTIATION	GOBP_REGULATION_OF_CELL_ADHESION	0.327065
GOBP_RESPONSE_TO_ENDOPLASMIC_RETICULUM_STRESS	GOBP_PROTEIN_CATABOLIC_PROCESS	0.327055
GOBP_REGULATION_OF_CELLULAR_COMPONENT_MOVEMENT	GOBP_REGULATION_OF_PROTEIN_KINASE_ACTIVITY	0.327041
GOBP_CELLULAR_RESPONSE_TO_OXYGEN_CONTAINING_COMPOUND	GOBP_ENZYME_LINKED_RECEPTOR_PROTEIN_SIGNALING_PATHWAY	0.327033
GOBP_RESPONSE_TO_NITROGEN_COMPOUND	GOBP_ION_HOMEOSTASIS	0.32702
GOBP_NEGATIVE_REGULATION_OF_SIGNALING	GOBP_IMMUNE_SYSTEM_DEVELOPMENT	0.327012
GOBP_ESTABLISHMENT_OF_PROTEIN_LOCALIZATION_TO_ORGANELLE	GOBP_MITOCHONDRION_ORGANIZATION	0.327006
GOBP_NEGATIVE_REGULATION_OF_PHOSPHORUS_METABOLIC_PROCESS	GOBP_PROTEIN_DEPHOSPHORYLATION	0.326983
HORMONE_ANTAGONISTS_AND_RELATED_AGENTS	DOPAMINERGIC_AGENTS	0.326956
GOBP_NEGATIVE_REGULATION_OF_DEVELOPMENTAL_PROCESS	GOBP_POSITIVE_REGULATION_OF_NUCLEOBASE_CONTAINING_COMPOUND_METABOLIC_PROCESS	0.326953
GOBP_HEART_DEVELOPMENT	GOBP_VASCULATURE_DEVELOPMENT	0.326947
GOBP_BIOLOGICAL_PROCESS_INVOLVED_IN_SYMBIOTIC_INTERACTION	GOBP_REGULATION_OF_CELLULAR_CATABOLIC_PROCESS	0.326925
GOBP_RESPONSE_TO_OXYGEN_CONTAINING_COMPOUND	GOBP_NEGATIVE_REGULATION_OF_CELL_DEATH	0.326916
GOBP_EMBRYONIC_MORPHOGENESIS	GOBP_UROGENITAL_SYSTEM_DEVELOPMENT	0.326903
GOBP_EPITHELIAL_CELL_DIFFERENTIATION	GOBP_EMBRYO_DEVELOPMENT	0.326902
GOBP_WOUND_HEALING	GOBP_REGULATION_OF_RESPONSE_TO_EXTERNAL_STIMULUS	0.326881
GOBP_HEAD_DEVELOPMENT	GOBP_NEGATIVE_REGULATION_OF_DEVELOPMENTAL_PROCESS	0.326874
GOBP_CARDIAC_MUSCLE_CONTRACTION	GOBP_CATION_TRANSPORT	0.326855
GOBP_CELLULAR_RESPONSE_TO_LIPID	GOBP_POSITIVE_REGULATION_OF_GENE_EXPRESSION	0.326829
GOBP_REGULATION_OF_RESPONSE_TO_ENDOPLASMIC_RETICULUM_STRESS	GOBP_REGULATION_OF_RESPONSE_TO_STRESS	0.326821
GOBP_REGULATION_OF_INTRACELLULAR_SIGNAL_TRANSDUCTION	GOBP_ESTABLISHMENT_OF_PROTEIN_LOCALIZATION	0.326818
GOBP_ANATOMICAL_STRUCTURE_FORMATION_INVOLVED_IN_MORPHOGENESIS	GOBP_REGULATION_OF_PROTEIN_MODIFICATION_PROCESS	0.326806
GOBP_TISSUE_MORPHOGENESIS	GOBP_VASCULATURE_DEVELOPMENT	0.326787
GOBP_REGULATION_OF_CELL_DIFFERENTIATION	GOBP_OSSIFICATION	0.326773
GOBP_SIGNAL_TRANSDUCTION_BY_P53_CLASS_MEDIATOR	GOBP_NEGATIVE_REGULATION_OF_CELL_CYCLE	0.326723
GOBP_REGULATION_OF_CELL_PROJECTION_ORGANIZATION	GOBP_REGULATION_OF_CELL_MORPHOGENESIS	0.326721
GOBP_CIRCULATORY_SYSTEM_DEVELOPMENT	GOBP_REGULATION_OF_TRANSFERASE_ACTIVITY	0.326701
GOBP_POSITIVE_REGULATION_OF_GENE_EXPRESSION	GOBP_POSITIVE_REGULATION_OF_PROTEIN_PHOSPHORYLATION	0.326699
GOBP_CELLULAR_RESPONSE_TO_OXYGEN_CONTAINING_COMPOUND	GOBP_NEGATIVE_REGULATION_OF_RESPONSE_TO_STIMULUS	0.326696
GOBP_REGULATION_OF_CELL_DEATH	GOBP_CELL_CELL_SIGNALING	0.326674
GOBP_INNATE_IMMUNE_RESPONSE	GOBP_REGULATION_OF_CELLULAR_CATABOLIC_PROCESS	0.326644
GOBP_REGULATION_OF_CELL_DIFFERENTIATION	GOBP_EPITHELIAL_CELL_DIFFERENTIATION	0.32664
GOBP_NEGATIVE_REGULATION_OF_SIGNALING	GOBP_POSITIVE_REGULATION_OF_PHOSPHORUS_METABOLIC_PROCESS	0.326627
GOBP_PATTERN_SPECIFICATION_PROCESS	GOBP_UROGENITAL_SYSTEM_DEVELOPMENT	0.326601
GOBP_HEAD_DEVELOPMENT	GOBP_TUBE_DEVELOPMENT	0.326598
GOBP_CATION_TRANSMEMBRANE_TRANSPORT	GOBP_REGULATION_OF_CELLULAR_LOCALIZATION	0.326593
GOBP_POSITIVE_REGULATION_OF_MULTICELLULAR_ORGANISMAL_PROCESS	GOBP_RESPONSE_TO_ORGANIC_CYCLIC_COMPOUND	0.326592
GOBP_CELL_CELL_ADHESION	GOBP_NEGATIVE_REGULATION_OF_MULTICELLULAR_ORGANISMAL_PROCESS	0.326583
GOBP_CELLULAR_RESPONSE_TO_DNA_DAMAGE_STIMULUS	GOBP_APOPTOTIC_PROCESS	0.326544
GOBP_CELL_MIGRATION	GOBP_SMALL_GTPASE_MEDIATED_SIGNAL_TRANSDUCTION	0.326517
GOBP_PROTEIN_CONTAINING_COMPLEX_SUBUNIT_ORGANIZATION	GOBP_POSITIVE_REGULATION_OF_SIGNALING	0.326514
GOBP_NEGATIVE_REGULATION_OF_DEVELOPMENTAL_PROCESS	GOBP_CELL_PROJECTION_ORGANIZATION	0.326506
GOBP_REGULATION_OF_MRNA_METABOLIC_PROCESS	GOBP_PEPTIDE_BIOSYNTHETIC_PROCESS	0.326504
GOBP_RESPONSE_TO_ORGANIC_CYCLIC_COMPOUND	GOBP_APOPTOTIC_PROCESS	0.326443
GOBP_EPITHELIUM_DEVELOPMENT	GOBP_NEGATIVE_REGULATION_OF_MULTICELLULAR_ORGANISMAL_PROCESS	0.326415
GOBP_PROTEIN_LOCALIZATION_TO_PLASMA_MEMBRANE	GOBP_REGULATION_OF_PROTEIN_LOCALIZATION	0.326413
GOBP_REGULATION_OF_CELL_CYCLE	GOBP_IMMUNE_SYSTEM_DEVELOPMENT	0.326403
GOBP_NERVOUS_SYSTEM_PROCESS	GOBP_CENTRAL_NERVOUS_SYSTEM_DEVELOPMENT	0.326343
OTHER_ANTINEOPLASTIC_AGENTS	GOBP_RESPONSE_TO_OXYGEN_CONTAINING_COMPOUND	0.326314
GOBP_WOUND_HEALING	GOBP_POSITIVE_REGULATION_OF_IMMUNE_SYSTEM_PROCESS	0.326304
GOBP_REGULATION_OF_INTRACELLULAR_SIGNAL_TRANSDUCTION	GOBP_MITOTIC_CELL_CYCLE	0.326269
GOBP_POSITIVE_REGULATION_OF_CATALYTIC_ACTIVITY	GOBP_REGULATION_OF_IMMUNE_SYSTEM_PROCESS	0.326262
GOBP_POSITIVE_REGULATION_OF_PROTEIN_METABOLIC_PROCESS	GOBP_REGULATION_OF_ANION_TRANSPORT	0.326258
GOBP_NEUROGENESIS	GOBP_REGULATION_OF_PROTEIN_PHOSPHORYLATION	0.326257
GOBP_PROTEIN_CONTAINING_COMPLEX_SUBUNIT_ORGANIZATION	GOBP_NEGATIVE_REGULATION_OF_GENE_EXPRESSION	0.326249
GOBP_CELLULAR_MACROMOLECULE_LOCALIZATION	GOBP_ORGANELLE_LOCALIZATION	0.32624
GOBP_RESPONSE_TO_OXYGEN_CONTAINING_COMPOUND	GOBP_POSITIVE_REGULATION_OF_IMMUNE_SYSTEM_PROCESS	0.326227
GOBP_APOPTOTIC_PROCESS	GOBP_VASCULATURE_DEVELOPMENT	0.326203
GOBP_REGULATION_OF_TRANSMEMBRANE_TRANSPORT	GOBP_CELL_CELL_SIGNALING	0.326197
GOBP_RESPONSE_TO_NITROGEN_COMPOUND	GOBP_POSITIVE_REGULATION_OF_ION_TRANSPORT	0.326184
GOBP_ESTABLISHMENT_OF_PROTEIN_LOCALIZATION	GOBP_POSITIVE_REGULATION_OF_CATALYTIC_ACTIVITY	0.326183
GOBP_NEGATIVE_REGULATION_OF_RESPONSE_TO_STIMULUS	GOBP_ESTABLISHMENT_OF_PROTEIN_LOCALIZATION	0.326158
GOBP_REGULATION_OF_RESPONSE_TO_STRESS	GOBP_POSITIVE_REGULATION_OF_PROTEIN_PHOSPHORYLATION	0.326156
GOBP_REGULATION_OF_INTRACELLULAR_SIGNAL_TRANSDUCTION	GOBP_POSITIVE_REGULATION_OF_RESPONSE_TO_EXTERNAL_STIMULUS	0.326156
GOBP_CELLULAR_RESPONSE_TO_OXYGEN_CONTAINING_COMPOUND	GOBP_LOCOMOTION	0.326129
GOBP_REGULATION_OF_TRANSFERASE_ACTIVITY	GOBP_RESPONSE_TO_CYTOKINE	0.326104
GOBP_POSITIVE_REGULATION_OF_DEVELOPMENTAL_PROCESS	GOBP_REGULATION_OF_MAPK_CASCADE	0.326096
GOBP_REGULATION_OF_MULTICELLULAR_ORGANISMAL_DEVELOPMENT	GOBP_NEGATIVE_REGULATION_OF_RESPONSE_TO_EXTERNAL_STIMULUS	0.32608
GOBP_PROTEIN_CONTAINING_COMPLEX_SUBUNIT_ORGANIZATION	GOBP_MICROTUBULE_BASED_PROCESS	0.326061
GOBP_ANAPHASE_PROMOTING_COMPLEX_DEPENDENT_CATABOLIC_PROCESS	GOBP_MITOTIC_CELL_CYCLE	0.326047
GOBP_REGULATION_OF_TRANSMEMBRANE_TRANSPORT	GOBP_ACTIN_FILAMENT_BASED_MOVEMENT	0.326038
GOBP_CELL_CYCLE_PHASE_TRANSITION	GOBP_CELLULAR_PROTEIN_CATABOLIC_PROCESS	0.326026
GOBP_POSITIVE_REGULATION_OF_MOLECULAR_FUNCTION	GOBP_CELL_ACTIVATION	0.326015
GOBP_CHROMATIN_ORGANIZATION	GOBP_NEGATIVE_REGULATION_OF_TRANSCRIPTION_BY_RNA_POLYMERASE_II	0.326001
GOBP_LIPID_METABOLIC_PROCESS	GOBP_CARBOHYDRATE_METABOLIC_PROCESS	0.326
GOBP_CELL_PROJECTION_ORGANIZATION	GOBP_ANIMAL_ORGAN_MORPHOGENESIS	0.325997
GOBP_REGULATION_OF_RESPONSE_TO_STRESS	GOBP_CELLULAR_MACROMOLECULE_CATABOLIC_PROCESS	0.325994
GOBP_POSITIVE_REGULATION_OF_PROTEIN_METABOLIC_PROCESS	GOBP_REGULATION_OF_CELLULAR_AMIDE_METABOLIC_PROCESS	0.32599
GOBP_POSITIVE_REGULATION_OF_INTRACELLULAR_SIGNAL_TRANSDUCTION	GOBP_DEFENSE_RESPONSE_TO_OTHER_ORGANISM	0.325973
GOBP_REGULATION_OF_HEMOPOIESIS	GOBP_RESPONSE_TO_BIOTIC_STIMULUS	0.325949
GOBP_PROTEIN_CATABOLIC_PROCESS	GOBP_REGULATION_OF_CELL_CYCLE_PROCESS	0.325942
GOBP_NEGATIVE_REGULATION_OF_CELL_DIFFERENTIATION	GOBP_POSITIVE_REGULATION_OF_BIOSYNTHETIC_PROCESS	0.325935
GOBP_ESTABLISHMENT_OF_PROTEIN_LOCALIZATION	GOBP_REGULATION_OF_CELL_DEATH	0.325934
GOBP_POSITIVE_REGULATION_OF_RESPONSE_TO_EXTERNAL_STIMULUS	GOBP_POSITIVE_REGULATION_OF_CELL_POPULATION_PROLIFERATION	0.325917
GOBP_REGULATION_OF_CELLULAR_RESPONSE_TO_STRESS	GOBP_REGULATION_OF_CATABOLIC_PROCESS	0.325887
GOBP_HOMEOSTASIS_OF_NUMBER_OF_CELLS	GOBP_REGULATION_OF_IMMUNE_SYSTEM_PROCESS	0.32587
GOBP_PROTEIN_MODIFICATION_BY_SMALL_PROTEIN_CONJUGATION	GOBP_CELL_CYCLE	0.325864
GOBP_POSITIVE_REGULATION_OF_MOLECULAR_FUNCTION	GOBP_IMMUNE_SYSTEM_DEVELOPMENT	0.325861
GOBP_RESPONSE_TO_OXYGEN_CONTAINING_COMPOUND	GOBP_REGULATION_OF_SECRETION	0.325847
GOBP_NEGATIVE_REGULATION_OF_MULTICELLULAR_ORGANISMAL_PROCESS	GOBP_POSITIVE_REGULATION_OF_IMMUNE_SYSTEM_PROCESS	0.325829
GOBP_REGULATION_OF_CELL_DIFFERENTIATION	GOBP_CELL_CYCLE	0.325804
GOBP_POSITIVE_REGULATION_OF_MULTICELLULAR_ORGANISMAL_PROCESS	GOBP_MAPK_CASCADE	0.325795
GOBP_POSITIVE_REGULATION_OF_INTRACELLULAR_SIGNAL_TRANSDUCTION	GOBP_AMEBOIDAL_TYPE_CELL_MIGRATION	0.325763
GOBP_REGULATION_OF_ORGANELLE_ORGANIZATION	GOBP_MICROTUBULE_BASED_PROCESS	0.325757
GOBP_HEAD_DEVELOPMENT	GOBP_REGULATION_OF_NERVOUS_SYSTEM_DEVELOPMENT	0.325738
GOBP_REGULATION_OF_POSTSYNAPSE_ORGANIZATION	GOBP_CELL_MORPHOGENESIS_INVOLVED_IN_NEURON_DIFFERENTIATION	0.325717
GOBP_POSITIVE_REGULATION_OF_HYDROLASE_ACTIVITY	GOBP_LOCOMOTION	0.325712
GOBP_RESPONSE_TO_CYTOKINE	GOBP_PROTEOLYSIS	0.325707
GOBP_REGULATION_OF_PHOSPHORUS_METABOLIC_PROCESS	GOBP_NEGATIVE_REGULATION_OF_DEVELOPMENTAL_PROCESS	0.325704
GOBP_REGULATION_OF_HEMOPOIESIS	GOBP_DEFENSE_RESPONSE_TO_OTHER_ORGANISM	0.325696
GOBP_RESPONSE_TO_CYTOKINE	GOBP_POSITIVE_REGULATION_OF_PHOSPHORUS_METABOLIC_PROCESS	0.325692
GOBP_INTRINSIC_APOPTOTIC_SIGNALING_PATHWAY	GOBP_POSITIVE_REGULATION_OF_CELL_DEATH	0.325648
GOBP_PEPTIDYL_SERINE_MODIFICATION	GOBP_POSITIVE_REGULATION_OF_PROTEIN_PHOSPHORYLATION	0.325631
GOBP_POSITIVE_REGULATION_OF_CELL_POPULATION_PROLIFERATION	GOBP_DEFENSE_RESPONSE	0.325619
GOBP_REGULATION_OF_INFLAMMATORY_RESPONSE	GOBP_CELL_ACTIVATION	0.325614
GOBP_ORGANONITROGEN_COMPOUND_CATABOLIC_PROCESS	GOBP_ORGANOPHOSPHATE_METABOLIC_PROCESS	0.325603
GOBP_CHROMOSOME_ORGANIZATION	GOBP_CELL_CYCLE_PHASE_TRANSITION	0.325603
GOBP_REGULATION_OF_PEPTIDE_TRANSPORT	GOBP_CELLULAR_HOMEOSTASIS	0.325565
GOBP_CIRCULATORY_SYSTEM_DEVELOPMENT	GOBP_IMMUNE_SYSTEM_DEVELOPMENT	0.325557
GOBP_REGULATION_OF_RESPONSE_TO_STRESS	GOBP_REGULATION_OF_PROTEIN_KINASE_ACTIVITY	0.325554
GOBP_REGULATION_OF_RESPONSE_TO_STRESS	GOBP_CELL_CYCLE_PROCESS	0.325554
GOBP_REGULATION_OF_CELL_DIFFERENTIATION	GOBP_RESPONSE_TO_ABIOTIC_STIMULUS	0.325542
GOBP_REGULATION_OF_CELL_CYCLE	GOBP_NEGATIVE_REGULATION_OF_GENE_EXPRESSION	0.325528
GOBP_REGULATION_OF_HEMOPOIESIS	GOBP_CELL_CELL_ADHESION	0.325528
GOBP_PEPTIDE_BIOSYNTHETIC_PROCESS	GOBP_NEGATIVE_REGULATION_OF_BIOSYNTHETIC_PROCESS	0.325517
GOBP_NEGATIVE_REGULATION_OF_GENE_EXPRESSION	GOBP_INFLAMMATORY_RESPONSE	0.325499
GOBP_REGULATION_OF_PROTEIN_KINASE_ACTIVITY	GOBP_REGULATION_OF_CELL_DEATH	0.325496
GOBP_RESPONSE_TO_OXYGEN_CONTAINING_COMPOUND	GOBP_MAPK_CASCADE	0.325484
GOBP_POSITIVE_REGULATION_OF_TRANSCRIPTION_BY_RNA_POLYMERASE_II	GOBP_TUBE_MORPHOGENESIS	0.325476
GOBP_NEUROGENESIS	GOBP_POSITIVE_REGULATION_OF_PHOSPHORUS_METABOLIC_PROCESS	0.325474
GOBP_ORGANIC_HYDROXY_COMPOUND_METABOLIC_PROCESS	GOBP_ORGANOPHOSPHATE_METABOLIC_PROCESS	0.325464
GOBP_REGULATION_OF_TRANSPORT	GOBP_SMALL_MOLECULE_METABOLIC_PROCESS	0.325434
GOBP_REGULATION_OF_MULTICELLULAR_ORGANISMAL_DEVELOPMENT	GOBP_REGULATION_OF_IMMUNE_RESPONSE	0.325408
GOBP_RESPONSE_TO_CYTOKINE	GOBP_CELL_MIGRATION	0.325353
GOBP_NEGATIVE_REGULATION_OF_CELL_DEATH	GOBP_POSITIVE_REGULATION_OF_MOLECULAR_FUNCTION	0.325324
GOBP_POSITIVE_REGULATION_OF_TRANSPORT	GOBP_REGULATION_OF_PROTEIN_PHOSPHORYLATION	0.325318
GOBP_POSITIVE_REGULATION_OF_MULTICELLULAR_ORGANISMAL_PROCESS	GOBP_REGULATION_OF_MAPK_CASCADE	0.325303
GOBP_REGULATION_OF_CELLULAR_CATABOLIC_PROCESS	GOBP_DEFENSE_RESPONSE	0.325301
GOBP_REGULATION_OF_RESPONSE_TO_STRESS	GOBP_RESPONSE_TO_BACTERIUM	0.325288
GOBP_DICARBOXYLIC_ACID_METABOLIC_PROCESS	GOBP_CELLULAR_AMINO_ACID_METABOLIC_PROCESS	0.325248
GOBP_TUBE_DEVELOPMENT	GOBP_REGULATION_OF_PROTEIN_PHOSPHORYLATION	0.325247
GOBP_POSITIVE_REGULATION_OF_IMMUNE_RESPONSE	GOBP_NEGATIVE_REGULATION_OF_RESPONSE_TO_STIMULUS	0.325246
GOBP_REGULATION_OF_CELL_CYCLE	GOBP_NEGATIVE_REGULATION_OF_PROTEIN_METABOLIC_PROCESS	0.325227
GOBP_GLYCOSYL_COMPOUND_METABOLIC_PROCESS	GOBP_NUCLEOBASE_METABOLIC_PROCESS	0.325212
GOBP_NEGATIVE_REGULATION_OF_DEVELOPMENTAL_PROCESS	GOBP_CELLULAR_COMPONENT_MORPHOGENESIS	0.325186
GOBP_POSITIVE_REGULATION_OF_NUCLEOBASE_CONTAINING_COMPOUND_METABOLIC_PROCESS	GOBP_NEGATIVE_REGULATION_OF_SIGNALING	0.325181
GOBP_NEURON_DIFFERENTIATION	GOBP_BEHAVIOR	0.325157
GOBP_POSITIVE_REGULATION_OF_CATALYTIC_ACTIVITY	GOBP_REGULATION_OF_ORGANELLE_ORGANIZATION	0.325154
GOBP_POSITIVE_REGULATION_OF_CATALYTIC_ACTIVITY	GOBP_CELL_PROJECTION_ORGANIZATION	0.325134
GOBP_GROWTH	GOBP_POSITIVE_REGULATION_OF_PHOSPHORUS_METABOLIC_PROCESS	0.325129
GOBP_EPITHELIUM_DEVELOPMENT	GOBP_NEURON_DIFFERENTIATION	0.325129
GOBP_NEGATIVE_REGULATION_OF_GENE_EXPRESSION	GOBP_REGULATION_OF_PROTEIN_PHOSPHORYLATION	0.325065
GOBP_NEGATIVE_REGULATION_OF_DEVELOPMENTAL_PROCESS	GOBP_REGULATION_OF_RESPONSE_TO_EXTERNAL_STIMULUS	0.325058
GOBP_NEGATIVE_REGULATION_OF_PROTEIN_METABOLIC_PROCESS	GOBP_POSITIVE_REGULATION_OF_GENE_EXPRESSION	0.325055
GOBP_PROTEIN_CONTAINING_COMPLEX_SUBUNIT_ORGANIZATION	GOBP_REGULATION_OF_PROTEIN_PHOSPHORYLATION	0.325053
GOBP_RESPONSE_TO_PEPTIDE	GOBP_ENZYME_LINKED_RECEPTOR_PROTEIN_SIGNALING_PATHWAY	0.325049
GOBP_BIOLOGICAL_PROCESS_INVOLVED_IN_SYMBIOTIC_INTERACTION	GOBP_POSITIVE_REGULATION_OF_BIOSYNTHETIC_PROCESS	0.32504
GOBP_RESPONSE_TO_ENDOGENOUS_STIMULUS	GOBP_CELL_CYCLE	0.325032
GOBP_INTRACELLULAR_TRANSPORT	GOBP_PROTEIN_CATABOLIC_PROCESS	0.325014
GOBP_ESTABLISHMENT_OF_PROTEIN_LOCALIZATION	GOBP_REGULATION_OF_PROTEIN_MODIFICATION_PROCESS	0.325003
GOBP_PROTEIN_MODIFICATION_BY_SMALL_PROTEIN_CONJUGATION_OR_REMOVAL	GOBP_CELL_CYCLE_PROCESS	0.324978
GOBP_POSITIVE_REGULATION_OF_PROTEIN_METABOLIC_PROCESS	GOBP_CELLULAR_AMIDE_METABOLIC_PROCESS	0.324973
GOBP_TUBE_DEVELOPMENT	GOBP_TRANSMEMBRANE_RECEPTOR_PROTEIN_TYROSINE_KINASE_SIGNALING_PATHWAY	0.324968
GOBP_POSITIVE_REGULATION_OF_MOLECULAR_FUNCTION	GOBP_CATION_TRANSPORT	0.324951
GOBP_COVALENT_CHROMATIN_MODIFICATION	GOBP_POSITIVE_REGULATION_OF_BIOSYNTHETIC_PROCESS	0.32495
GOBP_DEVELOPMENTAL_GROWTH	GOBP_REGULATION_OF_NEURON_PROJECTION_DEVELOPMENT	0.324943
GOBP_REGULATION_OF_NERVOUS_SYSTEM_DEVELOPMENT	GOBP_BIOLOGICAL_ADHESION	0.324939
GOBP_TRANSMEMBRANE_TRANSPORT	GOBP_SMALL_MOLECULE_METABOLIC_PROCESS	0.324913
OTHER_ANTINEOPLASTIC_AGENTS	GOBP_REGULATION_OF_MAPK_CASCADE	0.32486
GOBP_NEGATIVE_REGULATION_OF_CELL_POPULATION_PROLIFERATION	GOBP_POSITIVE_REGULATION_OF_CELL_POPULATION_PROLIFERATION	0.324835
GOBP_IMMUNE_SYSTEM_DEVELOPMENT	GOBP_VASCULATURE_DEVELOPMENT	0.324831
GOBP_POSITIVE_REGULATION_OF_NUCLEOBASE_CONTAINING_COMPOUND_METABOLIC_PROCESS	GOBP_TUBE_MORPHOGENESIS	0.324813
GOBP_POSITIVE_REGULATION_OF_LOCOMOTION	GOBP_RESPONSE_TO_ENDOGENOUS_STIMULUS	0.324811
GOBP_NEGATIVE_REGULATION_OF_DEVELOPMENTAL_PROCESS	GOBP_CELL_MORPHOGENESIS_INVOLVED_IN_NEURON_DIFFERENTIATION	0.324804
GOBP_REGULATION_OF_SYSTEM_PROCESS	GOBP_POSITIVE_REGULATION_OF_ION_TRANSPORT	0.324773
GOBP_CELL_CELL_ADHESION	GOBP_TUBE_DEVELOPMENT	0.324767
GOBP_REGULATION_OF_RESPONSE_TO_STRESS	GOBP_LEUKOCYTE_MEDIATED_IMMUNITY	0.324765
GOBP_POSITIVE_REGULATION_OF_PROTEIN_METABOLIC_PROCESS	GOBP_TUBE_DEVELOPMENT	0.324762
GOBP_REGULATION_OF_DNA_BINDING_TRANSCRIPTION_FACTOR_ACTIVITY	GOBP_REGULATION_OF_PROTEIN_MODIFICATION_PROCESS	0.324734
GOBP_POSITIVE_REGULATION_OF_HYDROLASE_ACTIVITY	GOBP_POSITIVE_REGULATION_OF_CELLULAR_COMPONENT_ORGANIZATION	0.324732
GOBP_ANATOMICAL_STRUCTURE_FORMATION_INVOLVED_IN_MORPHOGENESIS	GOBP_PROTEIN_PHOSPHORYLATION	0.32467
GOBP_NEGATIVE_REGULATION_OF_MULTICELLULAR_ORGANISMAL_PROCESS	GOBP_NEURON_DIFFERENTIATION	0.324647
GOBP_REGULATION_OF_CELLULAR_COMPONENT_MOVEMENT	GOBP_NEGATIVE_REGULATION_OF_SIGNALING	0.324638
GOBP_INNATE_IMMUNE_RESPONSE	GOBP_REGULATION_OF_CATABOLIC_PROCESS	0.324635
GOBP_RESPONSE_TO_CYTOKINE	GOBP_NEGATIVE_REGULATION_OF_RESPONSE_TO_EXTERNAL_STIMULUS	0.324633
GOBP_REGULATION_OF_RESPONSE_TO_STRESS	GOBP_REGULATION_OF_TRANSPORT	0.324627
GOBP_NEGATIVE_REGULATION_OF_CELL_DIFFERENTIATION	GOBP_TUBE_MORPHOGENESIS	0.324623
GOBP_RESPONSE_TO_ABIOTIC_STIMULUS	GOBP_PROTEIN_PHOSPHORYLATION	0.324621
GOBP_PROTEIN_LOCALIZATION_TO_ORGANELLE	GOBP_REGULATION_OF_CATABOLIC_PROCESS	0.324597
GOBP_NEGATIVE_REGULATION_OF_DEVELOPMENTAL_PROCESS	GOBP_POSITIVE_REGULATION_OF_CELL_POPULATION_PROLIFERATION	0.324581
GOBP_REGULATION_OF_APOPTOTIC_SIGNALING_PATHWAY	GOBP_REGULATION_OF_RESPONSE_TO_STRESS	0.324552
GOBP_PROTEIN_CONTAINING_COMPLEX_SUBUNIT_ORGANIZATION	GOBP_CELL_CELL_SIGNALING	0.324525
GOBP_NEGATIVE_REGULATION_OF_RESPONSE_TO_EXTERNAL_STIMULUS	GOBP_REGULATION_OF_CELL_ADHESION	0.324503
GOBP_POSITIVE_REGULATION_OF_SIGNALING	GOBP_MACROMOLECULE_CATABOLIC_PROCESS	0.324495
GOBP_POSITIVE_REGULATION_OF_MULTICELLULAR_ORGANISMAL_PROCESS	GOBP_NEGATIVE_REGULATION_OF_GENE_EXPRESSION	0.324475
GOBP_ORGANIC_CYCLIC_COMPOUND_CATABOLIC_PROCESS	GOBP_REGULATION_OF_CELLULAR_AMIDE_METABOLIC_PROCESS	0.324457
GOBP_POSITIVE_REGULATION_OF_TRANSPORT	GOBP_POSITIVE_REGULATION_OF_PHOSPHORUS_METABOLIC_PROCESS	0.324447
GOBP_REGULATION_OF_NEUROGENESIS	GOBP_NEGATIVE_REGULATION_OF_RESPONSE_TO_STIMULUS	0.324396
GOBP_CELLULAR_RESPONSE_TO_NITROGEN_COMPOUND	GOBP_RESPONSE_TO_ABIOTIC_STIMULUS	0.324375
GOBP_REGULATION_OF_CELLULAR_COMPONENT_BIOGENESIS	GOBP_CELLULAR_COMPONENT_MORPHOGENESIS	0.324368
GOBP_ESTABLISHMENT_OF_PROTEIN_LOCALIZATION	GOBP_SMALL_MOLECULE_METABOLIC_PROCESS	0.324364
GOBP_REGULATION_OF_ION_TRANSPORT	GOBP_REGULATION_OF_CELL_DEATH	0.324348
GOBP_BIOLOGICAL_ADHESION	GOBP_RESPONSE_TO_WOUNDING	0.324343
GOBP_REGULATION_OF_IMMUNE_SYSTEM_PROCESS	GOBP_POSITIVE_REGULATION_OF_PROTEIN_PHOSPHORYLATION	0.324308
GOBP_SECRETION	GOBP_RESPONSE_TO_ENDOGENOUS_STIMULUS	0.324289
GOBP_CHROMOSOME_ORGANIZATION	GOBP_PROTEIN_CONTAINING_COMPLEX_SUBUNIT_ORGANIZATION	0.324278
GOBP_NEGATIVE_REGULATION_OF_MOLECULAR_FUNCTION	GOBP_NEGATIVE_REGULATION_OF_GENE_EXPRESSION	0.324273
GOBP_VESICLE_MEDIATED_TRANSPORT_IN_SYNAPSE	GOBP_CELL_CELL_SIGNALING	0.324272
OTHER_ANTINEOPLASTIC_AGENTS	GOBP_APOPTOTIC_PROCESS	0.324263
GOBP_NEGATIVE_REGULATION_OF_MULTICELLULAR_ORGANISMAL_PROCESS	GOBP_NEGATIVE_REGULATION_OF_BIOSYNTHETIC_PROCESS	0.324251
GOBP_CHEMICAL_HOMEOSTASIS	GOBP_HEART_PROCESS	0.324228
GOBP_REGULATION_OF_INTRACELLULAR_SIGNAL_TRANSDUCTION	GOBP_REGULATION_OF_STRESS_ACTIVATED_PROTEIN_KINASE_SIGNALING_CASCADE	0.324223
GOBP_REGULATION_OF_DNA_BINDING_TRANSCRIPTION_FACTOR_ACTIVITY	GOBP_REGULATION_OF_IMMUNE_RESPONSE	0.324209
GOBP_REGULATION_OF_CELL_ADHESION	GOBP_CELL_MORPHOGENESIS	0.324206
GOBP_MODIFICATION_DEPENDENT_MACROMOLECULE_CATABOLIC_PROCESS	GOBP_CELL_CYCLE	0.324177
GOBP_RESPONSE_TO_ORGANIC_CYCLIC_COMPOUND	GOBP_CELL_CELL_SIGNALING	0.324175
GOBP_PROTEIN_MODIFICATION_BY_SMALL_PROTEIN_CONJUGATION_OR_REMOVAL	GOBP_NEGATIVE_REGULATION_OF_RESPONSE_TO_STIMULUS	0.324148
GOBP_REGULATION_OF_INTRACELLULAR_SIGNAL_TRANSDUCTION	GOBP_NEGATIVE_REGULATION_OF_MOLECULAR_FUNCTION	0.32414
GOBP_REGULATION_OF_HYDROLASE_ACTIVITY	GOBP_REGULATION_OF_ANATOMICAL_STRUCTURE_MORPHOGENESIS	0.324127
Neuroactive_ligand.receptor_interaction	ANESTHETICS_LOCAL	0.324111
GOBP_NEGATIVE_REGULATION_OF_DEVELOPMENTAL_PROCESS	GOBP_NEGATIVE_REGULATION_OF_NUCLEOBASE_CONTAINING_COMPOUND_METABOLIC_PROCESS	0.324107
GOBP_REGULATION_OF_ANION_TRANSPORT	GOBP_CATION_TRANSPORT	0.324092
GOBP_REGULATION_OF_PHOSPHORUS_METABOLIC_PROCESS	GOBP_TUBE_MORPHOGENESIS	0.324078
GOBP_REGULATION_OF_MULTICELLULAR_ORGANISMAL_DEVELOPMENT	GOBP_RESPONSE_TO_ABIOTIC_STIMULUS	0.324015
GOBP_NEGATIVE_REGULATION_OF_BIOSYNTHETIC_PROCESS	GOBP_PEPTIDE_METABOLIC_PROCESS	0.323995
GOBP_BLOOD_VESSEL_MORPHOGENESIS	GOBP_REGULATION_OF_CELL_ADHESION	0.323992
GOBP_REGULATION_OF_CELLULAR_LOCALIZATION	GOBP_NEGATIVE_REGULATION_OF_SIGNALING	0.323977
GOBP_SMALL_MOLECULE_METABOLIC_PROCESS	GOBP_REGULATION_OF_ION_TRANSPORT	0.323911
GOBP_VESICLE_MEDIATED_TRANSPORT_IN_SYNAPSE	GOBP_SECRETION	0.323907
GOBP_BLOOD_VESSEL_MORPHOGENESIS	GOBP_REGULATION_OF_RESPONSE_TO_EXTERNAL_STIMULUS	0.323879
GOBP_NEGATIVE_REGULATION_OF_GENE_EXPRESSION	GOBP_REPRODUCTION	0.323855
GOBP_ION_HOMEOSTASIS	GOBP_RESPONSE_TO_ABIOTIC_STIMULUS	0.32385
GOBP_INORGANIC_ION_TRANSMEMBRANE_TRANSPORT	GOBP_ANION_TRANSMEMBRANE_TRANSPORT	0.323837
GOBP_INTRACELLULAR_TRANSPORT	GOBP_POSITIVE_REGULATION_OF_SIGNALING	0.323827
GOBP_HEAD_DEVELOPMENT	GOBP_REGULATION_OF_NEUROGENESIS	0.323825
GOBP_POSITIVE_REGULATION_OF_PROTEIN_METABOLIC_PROCESS	GOBP_ANATOMICAL_STRUCTURE_FORMATION_INVOLVED_IN_MORPHOGENESIS	0.323814
GOBP_HOMEOSTATIC_PROCESS	GOBP_RESPONSE_TO_LIPID	0.323805
GOBP_REGULATION_OF_CELL_ADHESION	GOBP_CELL_MORPHOGENESIS_INVOLVED_IN_DIFFERENTIATION	0.323764
GOBP_RESPONSE_TO_OXYGEN_CONTAINING_COMPOUND	GOBP_REGULATION_OF_CELLULAR_COMPONENT_MOVEMENT	0.323754
GOBP_SMALL_MOLECULE_BIOSYNTHETIC_PROCESS	GOBP_CARBOHYDRATE_BIOSYNTHETIC_PROCESS	0.323753
GOBP_CELLULAR_MACROMOLECULE_LOCALIZATION	GOBP_POSITIVE_REGULATION_OF_CATALYTIC_ACTIVITY	0.323737
GOBP_POSITIVE_REGULATION_OF_MULTICELLULAR_ORGANISMAL_PROCESS	GOBP_NEGATIVE_REGULATION_OF_CELL_DIFFERENTIATION	0.32372
GOBP_ORGANELLE_ASSEMBLY	GOBP_CELL_CYCLE	0.323716
GOBP_POSITIVE_REGULATION_OF_TRANSFERASE_ACTIVITY	GOBP_REGULATION_OF_CELL_DIFFERENTIATION	0.323695
GOBP_MEMBRANE_ORGANIZATION	GOBP_INTRACELLULAR_PROTEIN_TRANSPORT	0.323678
GOBP_RESPONSE_TO_GROWTH_FACTOR	GOBP_POSITIVE_REGULATION_OF_PROTEIN_MODIFICATION_PROCESS	0.323671
GOBP_REGULATION_OF_CELL_CYCLE_PROCESS	GOBP_MICROTUBULE_CYTOSKELETON_ORGANIZATION	0.323651
GOBP_REGULATION_OF_HYDROLASE_ACTIVITY	GOBP_NEGATIVE_REGULATION_OF_SIGNALING	0.323646
GOBP_ANIMAL_ORGAN_MORPHOGENESIS	GOBP_APOPTOTIC_PROCESS	0.323611
GOBP_RESPONSE_TO_NITROGEN_COMPOUND	GOBP_DEFENSE_RESPONSE	0.323603
GOBP_CELL_MIGRATION	GOBP_CELL_MATRIX_ADHESION	0.323602
GOBP_BIOLOGICAL_PROCESS_INVOLVED_IN_SYMBIOTIC_INTERACTION	GOBP_POSITIVE_REGULATION_OF_SIGNALING	0.3236
GOBP_NEGATIVE_REGULATION_OF_SIGNALING	GOBP_RESPONSE_TO_BIOTIC_STIMULUS	0.323553
GOBP_ESTABLISHMENT_OF_PROTEIN_LOCALIZATION	GOBP_APOPTOTIC_PROCESS	0.323524
GOBP_POSITIVE_REGULATION_OF_HYDROLASE_ACTIVITY	GOBP_POSITIVE_REGULATION_OF_SIGNALING	0.323521
GOBP_POSITIVE_REGULATION_OF_CELLULAR_COMPONENT_ORGANIZATION	GOBP_CELLULAR_PROTEIN_CONTAINING_COMPLEX_ASSEMBLY	0.323515
GOBP_POSITIVE_REGULATION_OF_MOLECULAR_FUNCTION	GOBP_CELL_MORPHOGENESIS	0.323504
GOBP_CELL_PROJECTION_ORGANIZATION	GOBP_NEGATIVE_REGULATION_OF_SIGNALING	0.323503
GOBP_REGULATION_OF_TRANSPORTER_ACTIVITY	GOBP_ACTIN_FILAMENT_BASED_MOVEMENT	0.323492
GOBP_RESPONSE_TO_OXYGEN_CONTAINING_COMPOUND	GOBP_NEGATIVE_REGULATION_OF_MULTICELLULAR_ORGANISMAL_PROCESS	0.323488
GOBP_RESPONSE_TO_OXYGEN_CONTAINING_COMPOUND	GOBP_POSITIVE_REGULATION_OF_TRANSFERASE_ACTIVITY	0.323476
GOBP_POSITIVE_REGULATION_OF_ION_TRANSPORT	GOBP_RESPONSE_TO_ENDOGENOUS_STIMULUS	0.323465
GOBP_NEGATIVE_REGULATION_OF_GENE_EXPRESSION	GOBP_APOPTOTIC_PROCESS	0.32345
GOBP_ORGANONITROGEN_COMPOUND_CATABOLIC_PROCESS	GOBP_CELL_CYCLE	0.323424
GOBP_POSITIVE_REGULATION_OF_MOLECULAR_FUNCTION	GOBP_REGULATION_OF_RESPONSE_TO_EXTERNAL_STIMULUS	0.323412
GOBP_RESPONSE_TO_ENDOGENOUS_STIMULUS	GOBP_AMEBOIDAL_TYPE_CELL_MIGRATION	0.323401
GOBP_REGULATION_OF_CELL_DIFFERENTIATION	GOBP_NEGATIVE_REGULATION_OF_TRANSCRIPTION_BY_RNA_POLYMERASE_II	0.323398
GOBP_SYNAPTIC_SIGNALING	GOBP_REGULATION_OF_SYSTEM_PROCESS	0.323394
GOBP_CELL_PROJECTION_ORGANIZATION	GOBP_RESPONSE_TO_ENDOGENOUS_STIMULUS	0.32336
GOBP_RESPONSE_TO_BIOTIC_STIMULUS	GOBP_MACROMOLECULE_CATABOLIC_PROCESS	0.323359
GOBP_NEURON_DEVELOPMENT	GOBP_ANIMAL_ORGAN_MORPHOGENESIS	0.323338
GOBP_DEVELOPMENTAL_GROWTH	GOBP_CENTRAL_NERVOUS_SYSTEM_DEVELOPMENT	0.323336
GOBP_NEGATIVE_REGULATION_OF_SIGNALING	GOBP_POSITIVE_REGULATION_OF_IMMUNE_SYSTEM_PROCESS	0.323325
GOBP_GROWTH	GOBP_REGULATION_OF_PROTEIN_PHOSPHORYLATION	0.323319
GOBP_REGULATION_OF_CELLULAR_COMPONENT_BIOGENESIS	GOBP_REGULATION_OF_PROTEIN_MODIFICATION_PROCESS	0.323305
GOBP_ORGANONITROGEN_COMPOUND_BIOSYNTHETIC_PROCESS	GOBP_CELLULAR_MACROMOLECULE_CATABOLIC_PROCESS	0.323299
GOBP_LYMPHOCYTE_ACTIVATION	GOBP_NEGATIVE_REGULATION_OF_GENE_EXPRESSION	0.323298
GOBP_POSITIVE_REGULATION_OF_IMMUNE_RESPONSE	GOBP_POSITIVE_REGULATION_OF_SIGNALING	0.323297
GOBP_REGULATION_OF_RESPONSE_TO_STRESS	GOBP_NEGATIVE_REGULATION_OF_BIOSYNTHETIC_PROCESS	0.323293
GOBP_RESPONSE_TO_ENDOGENOUS_STIMULUS	GOBP_DEFENSE_RESPONSE	0.32326
GOBP_METAL_ION_HOMEOSTASIS	GOBP_POSITIVE_REGULATION_OF_ION_TRANSPORT	0.323233
GOBP_REGULATION_OF_CELLULAR_AMIDE_METABOLIC_PROCESS	GOBP_MRNA_METABOLIC_PROCESS	0.323217
GOBP_REGULATION_OF_CATION_TRANSMEMBRANE_TRANSPORT	GOBP_CHEMICAL_HOMEOSTASIS	0.323208
GOBP_ORGANELLE_ASSEMBLY	GOBP_CELL_CYCLE_PROCESS	0.323202
GOBP_RESPONSE_TO_PEPTIDE_HORMONE	GOBP_ENZYME_LINKED_RECEPTOR_PROTEIN_SIGNALING_PATHWAY	0.323166
GOBP_CELLULAR_RESPONSE_TO_NITROGEN_COMPOUND	GOBP_TRANSMEMBRANE_TRANSPORT	0.323161
GOBP_REGULATION_OF_PROTEIN_SERINE_THREONINE_KINASE_ACTIVITY	GOBP_REGULATION_OF_CELL_CYCLE	0.323133
GOBP_REGULATION_OF_MULTICELLULAR_ORGANISMAL_DEVELOPMENT	GOBP_TISSUE_MORPHOGENESIS	0.323132
GOBP_POSITIVE_REGULATION_OF_CELL_CYCLE_PROCESS	GOBP_CELL_DIVISION	0.32312
GOBP_POSITIVE_REGULATION_OF_BIOSYNTHETIC_PROCESS	GOBP_ANIMAL_ORGAN_MORPHOGENESIS	0.32312
GOBP_REGULATION_OF_CELLULAR_RESPONSE_TO_STRESS	GOBP_REGULATION_OF_TRANSFERASE_ACTIVITY	0.323118
GOBP_POSITIVE_REGULATION_OF_SIGNALING	GOBP_INFLAMMATORY_RESPONSE	0.323107
GOBP_POSITIVE_REGULATION_OF_MULTICELLULAR_ORGANISMAL_PROCESS	GOBP_REGULATION_OF_DNA_BINDING_TRANSCRIPTION_FACTOR_ACTIVITY	0.323075
GOBP_PROTEIN_CONTAINING_COMPLEX_SUBUNIT_ORGANIZATION	GOBP_PEPTIDE_METABOLIC_PROCESS	0.32304
GOBP_REGULATION_OF_HEMOPOIESIS	GOBP_NEGATIVE_REGULATION_OF_MULTICELLULAR_ORGANISMAL_PROCESS	0.323013
GOBP_REGULATION_OF_CELLULAR_COMPONENT_MOVEMENT	GOBP_CELL_MORPHOGENESIS	0.322982
GOBP_ORGANONITROGEN_COMPOUND_CATABOLIC_PROCESS	GOBP_ORGANIC_ACID_METABOLIC_PROCESS	0.322954
GOBP_REGULATION_OF_CELLULAR_PROTEIN_LOCALIZATION	GOBP_POSITIVE_REGULATION_OF_SIGNALING	0.322947
GOBP_REGULATION_OF_PHOSPHORUS_METABOLIC_PROCESS	GOBP_REGULATION_OF_DNA_BINDING_TRANSCRIPTION_FACTOR_ACTIVITY	0.322947
GOBP_RESPONSE_TO_EXTRACELLULAR_STIMULUS	GOBP_RESPONSE_TO_ABIOTIC_STIMULUS	0.322942
GOBP_BIOLOGICAL_PROCESS_INVOLVED_IN_SYMBIOTIC_INTERACTION	GOBP_REGULATION_OF_RESPONSE_TO_EXTERNAL_STIMULUS	0.322932
GOBP_BIOLOGICAL_ADHESION	GOBP_ANIMAL_ORGAN_MORPHOGENESIS	0.322904
GOBP_PEPTIDYL_AMINO_ACID_MODIFICATION	GOBP_POSITIVE_REGULATION_OF_IMMUNE_SYSTEM_PROCESS	0.32289
GOBP_REGULATION_OF_DNA_BINDING_TRANSCRIPTION_FACTOR_ACTIVITY	GOBP_POSITIVE_REGULATION_OF_GENE_EXPRESSION	0.322885
GOBP_DEFENSE_RESPONSE_TO_OTHER_ORGANISM	GOBP_POSITIVE_REGULATION_OF_MULTICELLULAR_ORGANISMAL_PROCESS	0.322875
GOBP_TISSUE_MORPHOGENESIS	GOBP_METANEPHROS_DEVELOPMENT	0.32287
GOBP_ENZYME_LINKED_RECEPTOR_PROTEIN_SIGNALING_PATHWAY	GOBP_CELL_MORPHOGENESIS	0.322861
GOBP_POSITIVE_REGULATION_OF_PROTEIN_METABOLIC_PROCESS	GOBP_CENTRAL_NERVOUS_SYSTEM_DEVELOPMENT	0.322858
GOBP_REGULATION_OF_CELLULAR_LOCALIZATION	GOBP_POSITIVE_REGULATION_OF_PROTEIN_METABOLIC_PROCESS	0.322853
GOBP_EMBRYO_DEVELOPMENT	GOBP_DEVELOPMENTAL_PROCESS_INVOLVED_IN_REPRODUCTION	0.322836
OTHER_ANTINEOPLASTIC_AGENTS	CARDIAC_STIMULANTS_EXCL._CARDIAC_GLYCOSIDES	0.322798
GOBP_POSITIVE_REGULATION_OF_CATALYTIC_ACTIVITY	GOBP_CELL_MORPHOGENESIS	0.322777
GOBP_HEART_DEVELOPMENT	GOBP_MORPHOGENESIS_OF_AN_EPITHELIUM	0.322774
GOBP_RESPONSE_TO_ORGANIC_CYCLIC_COMPOUND	GOBP_REPRODUCTION	0.322767
Urologicals	Neuroactive_ligand.receptor_interaction	0.322767
GOBP_POSITIVE_REGULATION_OF_CELLULAR_COMPONENT_ORGANIZATION	GOBP_GROWTH	0.322743
GOBP_CIRCULATORY_SYSTEM_DEVELOPMENT	GOBP_POSITIVE_REGULATION_OF_PROTEIN_MODIFICATION_PROCESS	0.322742
GOBP_NERVOUS_SYSTEM_PROCESS	GOBP_HOMEOSTATIC_PROCESS	0.322723
GOBP_CELLULAR_RESPONSE_TO_NITROGEN_COMPOUND	GOBP_REGULATION_OF_PROTEIN_MODIFICATION_PROCESS	0.322719
GOBP_CHROMOSOME_ORGANIZATION	GOBP_NEGATIVE_REGULATION_OF_TRANSCRIPTION_BY_RNA_POLYMERASE_II	0.322712
GOBP_REGULATION_OF_INTRACELLULAR_PROTEIN_TRANSPORT	GOBP_REGULATION_OF_MITOCHONDRION_ORGANIZATION	0.322693
GOBP_REGULATION_OF_TRANSFERASE_ACTIVITY	GOBP_NEUROGENESIS	0.322664
GOBP_NEGATIVE_REGULATION_OF_INTRACELLULAR_SIGNAL_TRANSDUCTION	GOBP_APOPTOTIC_PROCESS	0.322655
GOBP_CELL_CELL_ADHESION	GOBP_SYNAPSE_ORGANIZATION	0.322645
GOBP_REGULATION_OF_ORGANELLE_ORGANIZATION	GOBP_POSITIVE_REGULATION_OF_PROTEIN_MODIFICATION_PROCESS	0.322639
GOBP_ORGANELLE_ASSEMBLY	GOBP_INTRACELLULAR_TRANSPORT	0.322628
GOBP_REGULATION_OF_DNA_BINDING_TRANSCRIPTION_FACTOR_ACTIVITY	GOBP_APOPTOTIC_PROCESS	0.322598
GOBP_CELLULAR_RESPONSE_TO_OXYGEN_CONTAINING_COMPOUND	GOBP_CELL_ACTIVATION	0.322587
GOBP_CIRCULATORY_SYSTEM_DEVELOPMENT	GOBP_CENTRAL_NERVOUS_SYSTEM_DEVELOPMENT	0.322557
GOBP_POSITIVE_REGULATION_OF_CELLULAR_COMPONENT_ORGANIZATION	GOBP_CENTRAL_NERVOUS_SYSTEM_DEVELOPMENT	0.322557
GOBP_RESPONSE_TO_HORMONE	GOBP_RESPONSE_TO_ABIOTIC_STIMULUS	0.322548
GOBP_TRANSMEMBRANE_RECEPTOR_PROTEIN_TYROSINE_KINASE_SIGNALING_PATHWAY	GOBP_VASCULATURE_DEVELOPMENT	0.322531
GOBP_REGULATION_OF_MULTICELLULAR_ORGANISMAL_DEVELOPMENT	GOBP_POSITIVE_REGULATION_OF_CELL_PROJECTION_ORGANIZATION	0.322487
GOBP_REGULATION_OF_PHOSPHORUS_METABOLIC_PROCESS	GOBP_POSITIVE_REGULATION_OF_CELL_DEATH	0.322484
GOBP_POSITIVE_REGULATION_OF_CELLULAR_COMPONENT_ORGANIZATION	GOBP_NEGATIVE_REGULATION_OF_CELLULAR_COMPONENT_ORGANIZATION	0.322482
GOBP_RESPONSE_TO_OXYGEN_CONTAINING_COMPOUND	GOBP_POSITIVE_REGULATION_OF_DEVELOPMENTAL_PROCESS	0.32248
GOBP_NEGATIVE_REGULATION_OF_GENE_EXPRESSION	GOBP_INTRACELLULAR_PROTEIN_TRANSPORT	0.322399
GOBP_CELL_JUNCTION_ASSEMBLY	GOBP_CELL_PROJECTION_ORGANIZATION	0.32239
GOBP_RESPONSE_TO_WOUNDING	GOBP_POSITIVE_REGULATION_OF_IMMUNE_SYSTEM_PROCESS	0.322361
GOBP_PROTEIN_MODIFICATION_BY_SMALL_PROTEIN_CONJUGATION_OR_REMOVAL	GOBP_POSITIVE_REGULATION_OF_SIGNALING	0.322343
GOBP_CELLULAR_RESPONSE_TO_OXYGEN_CONTAINING_COMPOUND	GOBP_REGULATION_OF_RESPONSE_TO_EXTERNAL_STIMULUS	0.322328
GOBP_CHROMOSOME_ORGANIZATION	GOBP_REPRODUCTION	0.322317
GOBP_MICROTUBULE_CYTOSKELETON_ORGANIZATION_INVOLVED_IN_MITOSIS	GOBP_CHROMOSOME_SEGREGATION	0.322288
GOBP_CARDIAC_MUSCLE_CONTRACTION	GOBP_REGULATION_OF_ION_TRANSPORT	0.32227
GOBP_CELLULAR_PROTEIN_CATABOLIC_PROCESS	GOBP_CELL_CYCLE	0.322259
GOBP_PHAGOCYTOSIS	GOBP_CELL_ACTIVATION	0.322253
GOBP_PEPTIDE_METABOLIC_PROCESS	GOBP_PROTEOLYSIS	0.322236
GOBP_REGULATION_OF_CELLULAR_LOCALIZATION	GOBP_NEGATIVE_REGULATION_OF_ION_TRANSPORT	0.322225
GOBP_POSITIVE_REGULATION_OF_MULTICELLULAR_ORGANISMAL_PROCESS	GOBP_REPRODUCTION	0.322223
GOBP_HOMEOSTATIC_PROCESS	GOBP_PEPTIDYL_AMINO_ACID_MODIFICATION	0.322188
GOBP_POSITIVE_REGULATION_OF_MULTICELLULAR_ORGANISMAL_PROCESS	GOBP_TAXIS	0.32214
GOBP_ANATOMICAL_STRUCTURE_FORMATION_INVOLVED_IN_MORPHOGENESIS	GOBP_UROGENITAL_SYSTEM_DEVELOPMENT	0.322117
GOBP_RESPONSE_TO_OXYGEN_CONTAINING_COMPOUND	GOBP_REGULATION_OF_CELLULAR_LOCALIZATION	0.322111
GOBP_POSITIVE_REGULATION_OF_MAPK_CASCADE	GOBP_ENZYME_LINKED_RECEPTOR_PROTEIN_SIGNALING_PATHWAY	0.322049
GOBP_REGULATION_OF_TRANSFERASE_ACTIVITY	GOBP_REGULATION_OF_RESPONSE_TO_EXTERNAL_STIMULUS	0.322028
OTHER_ANTINEOPLASTIC_AGENTS	GOBP_POSITIVE_REGULATION_OF_INTRACELLULAR_SIGNAL_TRANSDUCTION	0.32202
GOBP_CHROMOSOME_ORGANIZATION	GOBP_REGULATION_OF_MITOTIC_CELL_CYCLE	0.322019
GOBP_NEGATIVE_REGULATION_OF_CELLULAR_COMPONENT_ORGANIZATION	GOBP_REGULATION_OF_PROTEIN_MODIFICATION_PROCESS	0.322002
GOBP_NERVOUS_SYSTEM_PROCESS	GOBP_NEURON_DIFFERENTIATION	0.322
GOBP_BIOLOGICAL_PROCESS_INVOLVED_IN_SYMBIOTIC_INTERACTION	GOBP_CELL_ACTIVATION	0.321988
GOBP_LEUKOCYTE_MIGRATION	GOBP_CELL_ACTIVATION	0.321976
GOBP_EPITHELIUM_DEVELOPMENT	GOBP_REGULATION_OF_PROTEIN_MODIFICATION_PROCESS	0.321968
GOBP_CELLULAR_MACROMOLECULE_LOCALIZATION	GOBP_PROTEIN_CATABOLIC_PROCESS	0.321958
GOBP_POSITIVE_REGULATION_OF_MOLECULAR_FUNCTION	GOBP_BIOLOGICAL_ADHESION	0.321942
GOBP_REGULATION_OF_SIGNALING_RECEPTOR_ACTIVITY	GOBP_CATION_TRANSPORT	0.32192
GOBP_REGULATION_OF_PHOSPHORUS_METABOLIC_PROCESS	GOBP_CHEMICAL_HOMEOSTASIS	0.321917
GOBP_REGULATION_OF_TRANSPORT	GOBP_CELL_CYCLE	0.321898
GOBP_REGULATION_OF_APOPTOTIC_SIGNALING_PATHWAY	GOBP_NEGATIVE_REGULATION_OF_INTRACELLULAR_SIGNAL_TRANSDUCTION	0.321868
GOBP_REGULATION_OF_ANATOMICAL_STRUCTURE_MORPHOGENESIS	GOBP_PROTEIN_PHOSPHORYLATION	0.321846
GOBP_POSITIVE_REGULATION_OF_PROTEIN_MODIFICATION_PROCESS	GOBP_REGULATION_OF_ANATOMICAL_STRUCTURE_MORPHOGENESIS	0.321842
GOBP_NEGATIVE_REGULATION_OF_DEVELOPMENTAL_PROCESS	GOBP_REGULATION_OF_CELL_ADHESION	0.32181
GOBP_REGULATION_OF_VASCULATURE_DEVELOPMENT	GOBP_REGULATION_OF_CELLULAR_COMPONENT_MOVEMENT	0.321784
GOBP_REGULATION_OF_RESPONSE_TO_EXTERNAL_STIMULUS	GOBP_RESPONSE_TO_ABIOTIC_STIMULUS	0.321745
GOBP_REGULATION_OF_INTRACELLULAR_SIGNAL_TRANSDUCTION	GOBP_EPITHELIUM_DEVELOPMENT	0.321739
GOBP_CELLULAR_RESPONSE_TO_OXYGEN_CONTAINING_COMPOUND	GOBP_CELL_MIGRATION	0.321712
GOBP_LOCOMOTION	GOBP_RESPONSE_TO_CYTOKINE	0.321695
GOBP_POSITIVE_REGULATION_OF_DEVELOPMENTAL_PROCESS	GOBP_MAPK_CASCADE	0.321689
GOBP_DEVELOPMENTAL_GROWTH	GOBP_NEGATIVE_REGULATION_OF_CELL_DIFFERENTIATION	0.321631
GOBP_PROTEIN_LOCALIZATION_TO_MEMBRANE	GOBP_REGULATION_OF_TRANSMEMBRANE_TRANSPORT	0.32163
GOBP_REGULATION_OF_PROTEIN_LOCALIZATION	GOBP_REGULATION_OF_PROTEIN_PHOSPHORYLATION	0.321625
GOBP_POSITIVE_REGULATION_OF_MULTICELLULAR_ORGANISMAL_PROCESS	GOBP_POSITIVE_REGULATION_OF_TRANSCRIPTION_BY_RNA_POLYMERASE_II	0.321621
GOBP_REGULATION_OF_RESPONSE_TO_STRESS	GOBP_REGULATION_OF_CELL_CYCLE_PROCESS	0.32159
GOBP_NEGATIVE_REGULATION_OF_TRANSPORT	GOBP_REGULATION_OF_TRANSMEMBRANE_TRANSPORT	0.321577
GOBP_POSITIVE_REGULATION_OF_NUCLEOBASE_CONTAINING_COMPOUND_METABOLIC_PROCESS	GOBP_ANIMAL_ORGAN_MORPHOGENESIS	0.321572
CARDIAC_STIMULANTS_EXCL._CARDIAC_GLYCOSIDES	ANTIINFLAMMATORY_AND_ANTIRHEUMATIC_PRODUCTS_NON.STEROIDS	0.321562
GOBP_NEGATIVE_REGULATION_OF_MOLECULAR_FUNCTION	GOBP_RESPONSE_TO_CYTOKINE	0.321539
GOBP_REGULATION_OF_CELL_CYCLE	GOBP_REGULATION_OF_PROTEIN_KINASE_ACTIVITY	0.321524
GOBP_NEGATIVE_REGULATION_OF_DEVELOPMENTAL_PROCESS	GOBP_REGULATION_OF_IMMUNE_SYSTEM_PROCESS	0.321516
GOBP_REGULATION_OF_PHOSPHORUS_METABOLIC_PROCESS	GOBP_SECRETION	0.321508
GOBP_REGULATION_OF_HYDROLASE_ACTIVITY	GOBP_REGULATION_OF_ORGANELLE_ORGANIZATION	0.321504
GOBP_MODIFICATION_DEPENDENT_MACROMOLECULE_CATABOLIC_PROCESS	GOBP_CELL_CYCLE_PROCESS	0.321487
GOBP_REGULATION_OF_HYDROLASE_ACTIVITY	GOBP_MAPK_CASCADE	0.321479
LIPID_MODIFYING_AGENTS_PLAIN	HORMONE_ANTAGONISTS_AND_RELATED_AGENTS	0.321455
GOBP_REGULATION_OF_TRANSFERASE_ACTIVITY	GOBP_TAXIS	0.321415
GOBP_ANTIGEN_RECEPTOR_MEDIATED_SIGNALING_PATHWAY	GOBP_RESPONSE_TO_BIOTIC_STIMULUS	0.321401
GOBP_CELL_CYCLE	GOBP_DEVELOPMENTAL_PROCESS_INVOLVED_IN_REPRODUCTION	0.321385
GOBP_REGULATION_OF_ANION_TRANSPORT	GOBP_RESPONSE_TO_HORMONE	0.321365
GOBP_DEFENSE_RESPONSE_TO_OTHER_ORGANISM	GOBP_REGULATION_OF_INFLAMMATORY_RESPONSE	0.321355
GOBP_BLOOD_VESSEL_MORPHOGENESIS	GOBP_REGULATION_OF_CELL_DIFFERENTIATION	0.321347
GOBP_PEPTIDE_BIOSYNTHETIC_PROCESS	GOBP_NCRNA_METABOLIC_PROCESS	0.321339
GOBP_REGULATION_OF_TRANSPORT	GOBP_CELL_ACTIVATION	0.321307
GOBP_POSITIVE_REGULATION_OF_CELL_PROJECTION_ORGANIZATION	GOBP_REGULATION_OF_CELL_MORPHOGENESIS	0.32129
GOBP_CELL_CELL_SIGNALING	GOBP_MORPHOGENESIS_OF_AN_EPITHELIUM	0.321281
GOBP_CARBOHYDRATE_DERIVATIVE_BIOSYNTHETIC_PROCESS	GOBP_CELLULAR_LIPID_METABOLIC_PROCESS	0.321275
GOBP_CELLULAR_RESPONSE_TO_OXYGEN_CONTAINING_COMPOUND	GOBP_POSITIVE_REGULATION_OF_NUCLEOBASE_CONTAINING_COMPOUND_METABOLIC_PROCESS	0.321253
Glutamatergic_synapse	All_Ion_Channels	0.321235
GOBP_PROTEIN_PHOSPHORYLATION	GOBP_MITOTIC_CELL_CYCLE	0.321221
GOBP_PROTEIN_MODIFICATION_BY_SMALL_PROTEIN_CONJUGATION_OR_REMOVAL	GOBP_NEGATIVE_REGULATION_OF_GENE_EXPRESSION	0.321206
GOBP_NERVOUS_SYSTEM_PROCESS	GOBP_CELL_PROJECTION_ORGANIZATION	0.321205
GOBP_CELLULAR_MACROMOLECULE_LOCALIZATION	GOBP_REGULATION_OF_CELL_CYCLE	0.321198
GOBP_NEGATIVE_REGULATION_OF_CELL_DEATH	GOBP_POSITIVE_REGULATION_OF_PHOSPHORUS_METABOLIC_PROCESS	0.321198
GOBP_INTRACELLULAR_TRANSPORT	GOBP_CELL_CELL_SIGNALING	0.321164
GOBP_POSITIVE_REGULATION_OF_LOCOMOTION	GOBP_POSITIVE_REGULATION_OF_PROTEIN_MODIFICATION_PROCESS	0.321161
GOBP_REGULATION_OF_TRANSFERASE_ACTIVITY	GOBP_POSITIVE_REGULATION_OF_MULTICELLULAR_ORGANISMAL_PROCESS	0.321144
GOBP_ESTABLISHMENT_OF_PROTEIN_LOCALIZATION	GOBP_CELL_ACTIVATION	0.321138
GOBP_REGULATION_OF_PHOSPHORUS_METABOLIC_PROCESS	GOBP_IMMUNE_SYSTEM_DEVELOPMENT	0.321105
GOBP_ANATOMICAL_STRUCTURE_FORMATION_INVOLVED_IN_MORPHOGENESIS	GOBP_CENTRAL_NERVOUS_SYSTEM_DEVELOPMENT	0.321104
GOBP_POSITIVE_REGULATION_OF_TRANSFERASE_ACTIVITY	GOBP_TAXIS	0.3211
GOBP_REGULATION_OF_IMMUNE_RESPONSE	GOBP_PROTEIN_PHOSPHORYLATION	0.321099
GOBP_REGULATION_OF_TRANSPORT	GOBP_PROTEIN_LOCALIZATION_TO_ORGANELLE	0.321097
PSYCHOSTIMULANTS_AGENTS_USED_FOR_ADHD_AND_NOOTROPICS	HORMONE_ANTAGONISTS_AND_RELATED_AGENTS	0.321079
OTHER_ANTINEOPLASTIC_AGENTS	GOBP_RESPONSE_TO_ENDOGENOUS_STIMULUS	0.321066
GOBP_CELLULAR_MACROMOLECULE_CATABOLIC_PROCESS	GOBP_RESPONSE_TO_CYTOKINE	0.321059
GOBP_REGULATION_OF_CELLULAR_COMPONENT_BIOGENESIS	GOBP_POSITIVE_REGULATION_OF_SIGNALING	0.321028
GOBP_NEGATIVE_REGULATION_OF_RESPONSE_TO_STIMULUS	GOBP_REGULATION_OF_PROTEOLYSIS	0.320985
GOBP_REGULATION_OF_MULTICELLULAR_ORGANISMAL_DEVELOPMENT	GOBP_POSITIVE_REGULATION_OF_CELLULAR_COMPONENT_BIOGENESIS	0.320967
GOBP_CELL_PROJECTION_ORGANIZATION	GOBP_POSITIVE_REGULATION_OF_PHOSPHORUS_METABOLIC_PROCESS	0.320952
GOBP_REGULATION_OF_DEFENSE_RESPONSE	GOBP_CELL_POPULATION_PROLIFERATION	0.320949
GOBP_REGULATION_OF_CELLULAR_COMPONENT_MOVEMENT	GOBP_NEGATIVE_REGULATION_OF_DEVELOPMENTAL_PROCESS	0.320932
GOBP_REGULATION_OF_TRANSPORT	GOBP_POSITIVE_REGULATION_OF_PROTEIN_PHOSPHORYLATION	0.320903
GOBP_DEVELOPMENTAL_GROWTH	GOBP_REGULATION_OF_CELL_PROJECTION_ORGANIZATION	0.320898
GOBP_CIRCULATORY_SYSTEM_DEVELOPMENT	GOBP_NEGATIVE_REGULATION_OF_RESPONSE_TO_STIMULUS	0.32087
GOBP_GROWTH	GOBP_PROTEIN_PHOSPHORYLATION	0.320863
GOBP_REGULATION_OF_CATABOLIC_PROCESS	GOBP_PROTEIN_PHOSPHORYLATION	0.320828
GOBP_ANATOMICAL_STRUCTURE_FORMATION_INVOLVED_IN_MORPHOGENESIS	GOBP_GROWTH	0.320827
GOBP_POSITIVE_REGULATION_OF_TRANSFERASE_ACTIVITY	GOBP_POSITIVE_REGULATION_OF_DEVELOPMENTAL_PROCESS	0.320824
GOBP_POSITIVE_REGULATION_OF_PROTEIN_METABOLIC_PROCESS	GOBP_REGULATION_OF_DNA_BINDING_TRANSCRIPTION_FACTOR_ACTIVITY	0.320817
GOBP_POSITIVE_REGULATION_OF_SIGNALING	GOBP_MITOTIC_CELL_CYCLE	0.32078
GOBP_NEGATIVE_REGULATION_OF_SIGNALING	GOBP_MORPHOGENESIS_OF_AN_EPITHELIUM	0.32077
GOBP_BLOOD_VESSEL_MORPHOGENESIS	GOBP_POSITIVE_REGULATION_OF_SIGNALING	0.320753
GOBP_NEGATIVE_REGULATION_OF_SIGNALING	GOBP_TRANSMEMBRANE_RECEPTOR_PROTEIN_TYROSINE_KINASE_SIGNALING_PATHWAY	0.320708
GOBP_POSITIVE_REGULATION_OF_NUCLEOBASE_CONTAINING_COMPOUND_METABOLIC_PROCESS	GOBP_PROTEIN_PHOSPHORYLATION	0.320708
GOBP_TAXIS	GOBP_AMEBOIDAL_TYPE_CELL_MIGRATION	0.320707
GOBP_REGULATION_OF_HEMOPOIESIS	GOBP_POSITIVE_REGULATION_OF_CELL_POPULATION_PROLIFERATION	0.320698
GOBP_REGULATION_OF_TRANSPORT	GOBP_POSITIVE_REGULATION_OF_GENE_EXPRESSION	0.320693
GOBP_ESTABLISHMENT_OF_PROTEIN_LOCALIZATION_TO_ORGANELLE	GOBP_REGULATION_OF_ANION_TRANSPORT	0.320685
GOBP_NEGATIVE_REGULATION_OF_RESPONSE_TO_STIMULUS	GOBP_REPRODUCTION	0.320666
GOBP_POSITIVE_REGULATION_OF_ION_TRANSPORT	GOBP_INTRACELLULAR_PROTEIN_TRANSPORT	0.320665
GOBP_MODIFICATION_DEPENDENT_MACROMOLECULE_CATABOLIC_PROCESS	GOBP_RESPONSE_TO_ENDOPLASMIC_RETICULUM_STRESS	0.320648
GOBP_REGULATION_OF_MULTICELLULAR_ORGANISMAL_DEVELOPMENT	GOBP_NEGATIVE_REGULATION_OF_PROTEIN_METABOLIC_PROCESS	0.320638
GOBP_ESTABLISHMENT_OF_PROTEIN_LOCALIZATION	GOBP_CATION_TRANSPORT	0.320624
GOBP_EPITHELIUM_DEVELOPMENT	GOBP_POSITIVE_REGULATION_OF_MOLECULAR_FUNCTION	0.320619
GOBP_CENTRAL_NERVOUS_SYSTEM_DEVELOPMENT	GOBP_APOPTOTIC_PROCESS	0.320587
GOBP_REGULATION_OF_CELLULAR_COMPONENT_MOVEMENT	GOBP_WOUND_HEALING	0.320569
GOBP_REGULATION_OF_TRANSPORT	GOBP_RESPONSE_TO_CYTOKINE	0.320568
GOBP_NEGATIVE_REGULATION_OF_GENE_EXPRESSION	GOBP_RNA_PROCESSING	0.320561
GOBP_NEGATIVE_REGULATION_OF_DEVELOPMENTAL_PROCESS	GOBP_REGULATION_OF_PROTEIN_PHOSPHORYLATION	0.320553
GOBP_REGULATION_OF_TRANSPORT	GOBP_MAPK_CASCADE	0.320533
GOBP_REGULATION_OF_PROTEIN_MODIFICATION_PROCESS	GOBP_CENTRAL_NERVOUS_SYSTEM_DEVELOPMENT	0.320527
GOBP_REGULATION_OF_PROTEIN_LOCALIZATION	GOBP_MACROMOLECULE_CATABOLIC_PROCESS	0.320525
OTHER_GYNECOLOGICALS	LIPID_MODIFYING_AGENTS_PLAIN	0.320524
GOBP_REGULATION_OF_INFLAMMATORY_RESPONSE	GOBP_POSITIVE_REGULATION_OF_IMMUNE_SYSTEM_PROCESS	0.3205
GOBP_REGULATION_OF_MULTICELLULAR_ORGANISMAL_DEVELOPMENT	GOBP_HOMEOSTATIC_PROCESS	0.320493
GOBP_REGULATION_OF_HYDROLASE_ACTIVITY	GOBP_PROTEIN_PHOSPHORYLATION	0.320493
GOBP_CELL_CELL_SIGNALING	GOBP_REGULATION_OF_IMMUNE_SYSTEM_PROCESS	0.320451
GOBP_NEGATIVE_REGULATION_OF_MULTICELLULAR_ORGANISMAL_PROCESS	GOBP_INFLAMMATORY_RESPONSE	0.320427
GOBP_REGULATION_OF_HYDROLASE_ACTIVITY	GOBP_REGULATION_OF_CELL_DIFFERENTIATION	0.320416
GOBP_NEGATIVE_REGULATION_OF_CELL_DEATH	GOBP_RESPONSE_TO_ABIOTIC_STIMULUS	0.320403
GOBP_REGULATION_OF_PHOSPHORUS_METABOLIC_PROCESS	GOBP_CENTRAL_NERVOUS_SYSTEM_DEVELOPMENT	0.320376
GOBP_REGULATION_OF_TRANS_SYNAPTIC_SIGNALING	GOBP_REGULATION_OF_SECRETION	0.320372
GOBP_RESPONSE_TO_LIPID	GOBP_RESPONSE_TO_ABIOTIC_STIMULUS	0.320364
GOBP_CARBOHYDRATE_DERIVATIVE_METABOLIC_PROCESS	GOBP_MONOCARBOXYLIC_ACID_METABOLIC_PROCESS	0.320362
GOBP_PROTEIN_CONTAINING_COMPLEX_SUBUNIT_ORGANIZATION	GOBP_ACTIN_FILAMENT_BASED_PROCESS	0.320348
GOBP_CELLULAR_RESPONSE_TO_NITROGEN_COMPOUND	GOBP_PROTEIN_PHOSPHORYLATION	0.320307
FMRP.targets	GOBP_NEUROGENESIS	0.320298
GOBP_CELLULAR_RESPONSE_TO_OXYGEN_CONTAINING_COMPOUND	GOBP_POSITIVE_REGULATION_OF_TRANSFERASE_ACTIVITY	0.320289
GOBP_POSITIVE_REGULATION_OF_MAPK_CASCADE	GOBP_CELL_MIGRATION	0.320255
GOBP_REGULATION_OF_PEPTIDASE_ACTIVITY	GOBP_REGULATION_OF_CELL_DEATH	0.320253
GOBP_SYNAPTIC_SIGNALING	GOBP_CATION_TRANSMEMBRANE_TRANSPORT	0.32024
GOBP_RESPONSE_TO_NITROGEN_COMPOUND	GOBP_REGULATION_OF_CELLULAR_LOCALIZATION	0.320213
GOBP_INTRACELLULAR_TRANSPORT	GOBP_CELLULAR_PROTEIN_CONTAINING_COMPLEX_ASSEMBLY	0.320193
GOBP_REGULATION_OF_CELLULAR_COMPONENT_MOVEMENT	GOBP_REGULATION_OF_CELL_DEATH	0.32019
GOBP_NEGATIVE_REGULATION_OF_RESPONSE_TO_STIMULUS	GOBP_IMMUNE_EFFECTOR_PROCESS	0.320187
GOBP_REGULATION_OF_CELLULAR_AMIDE_METABOLIC_PROCESS	GOBP_NEGATIVE_REGULATION_OF_BIOSYNTHETIC_PROCESS	0.320184
GOBP_NEGATIVE_REGULATION_OF_RESPONSE_TO_STIMULUS	GOBP_PROTEIN_CATABOLIC_PROCESS	0.320156
GOBP_TUBE_DEVELOPMENT	GOBP_NEURON_DIFFERENTIATION	0.320108
GOBP_CELLULAR_RESPONSE_TO_NITROGEN_COMPOUND	GOBP_ENZYME_LINKED_RECEPTOR_PROTEIN_SIGNALING_PATHWAY	0.320077
GOBP_REGULATION_OF_INTRACELLULAR_SIGNAL_TRANSDUCTION	GOBP_DEFENSE_RESPONSE_TO_OTHER_ORGANISM	0.320074
GOBP_NEGATIVE_REGULATION_OF_RESPONSE_TO_STIMULUS	GOBP_TRANSMEMBRANE_RECEPTOR_PROTEIN_TYROSINE_KINASE_SIGNALING_PATHWAY	0.320067
GOBP_REGULATION_OF_CELL_CYCLE	GOBP_PROTEASOMAL_PROTEIN_CATABOLIC_PROCESS	0.320064
GOBP_REGULATION_OF_CELL_CYCLE	GOBP_NEGATIVE_REGULATION_OF_CELL_POPULATION_PROLIFERATION	0.32006
GOBP_CELL_MORPHOGENESIS_INVOLVED_IN_NEURON_DIFFERENTIATION	GOBP_REGULATION_OF_CELLULAR_COMPONENT_BIOGENESIS	0.320055
GOBP_RESPONSE_TO_CYTOKINE	GOBP_LEUKOCYTE_MEDIATED_IMMUNITY	0.320024
GOBP_PROTEIN_CONTAINING_COMPLEX_SUBUNIT_ORGANIZATION	GOBP_REGULATION_OF_CELL_DEATH	0.320018
GOBP_REGULATION_OF_CELL_ADHESION	GOBP_IMMUNE_RESPONSE_REGULATING_SIGNALING_PATHWAY	0.320008
GOBP_POSITIVE_REGULATION_OF_PROTEIN_METABOLIC_PROCESS	GOBP_SECRETION	0.319996
GOBP_RESPONSE_TO_NITROGEN_COMPOUND	GOBP_REGULATION_OF_PROTEIN_KINASE_ACTIVITY	0.319994
GOBP_REGULATION_OF_RESPONSE_TO_STRESS	GOBP_SMALL_MOLECULE_METABOLIC_PROCESS	0.319971
GOBP_REGULATION_OF_ION_TRANSPORT	GOBP_STRIATED_MUSCLE_CONTRACTION	0.319944
GOBP_CELLULAR_MACROMOLECULE_CATABOLIC_PROCESS	GOBP_RESPONSE_TO_ENDOPLASMIC_RETICULUM_STRESS	0.319942
GOBP_NEGATIVE_REGULATION_OF_MOLECULAR_FUNCTION	GOBP_POSITIVE_REGULATION_OF_SIGNALING	0.31994
GOBP_ION_HOMEOSTASIS	GOBP_CELL_CELL_SIGNALING	0.31994
GOBP_CELLULAR_MACROMOLECULE_LOCALIZATION	GOBP_REGULATION_OF_CELLULAR_COMPONENT_BIOGENESIS	0.319939
GOBP_PROTEIN_MODIFICATION_BY_SMALL_PROTEIN_CONJUGATION	GOBP_REGULATION_OF_PROTEOLYSIS	0.319899
GOBP_REGULATION_OF_RESPONSE_TO_STRESS	GOBP_SECRETION	0.319874
GOBP_RESPONSE_TO_OXYGEN_CONTAINING_COMPOUND	GOBP_REGULATION_OF_HYDROLASE_ACTIVITY	0.319869
GOBP_TISSUE_MORPHOGENESIS	GOBP_POSITIVE_REGULATION_OF_SIGNALING	0.319859
GOBP_CELL_CELL_ADHESION_VIA_PLASMA_MEMBRANE_ADHESION_MOLECULES	GOBP_SYNAPSE_ORGANIZATION	0.319856
GOBP_POSITIVE_REGULATION_OF_INTRACELLULAR_SIGNAL_TRANSDUCTION	GOBP_REGULATION_OF_STRESS_ACTIVATED_PROTEIN_KINASE_SIGNALING_CASCADE	0.319855
GOBP_MICROTUBULE_CYTOSKELETON_ORGANIZATION_INVOLVED_IN_MITOSIS	GOBP_CYTOSKELETON_ORGANIZATION	0.319849
GOBP_LOCOMOTION	GOBP_REPRODUCTION	0.319845
GOBP_REGULATION_OF_INTRACELLULAR_SIGNAL_TRANSDUCTION	GOBP_POSITIVE_REGULATION_OF_IMMUNE_SYSTEM_PROCESS	0.319837
GOBP_REGULATION_OF_INTRACELLULAR_SIGNAL_TRANSDUCTION	GOBP_G_PROTEIN_COUPLED_RECEPTOR_SIGNALING_PATHWAY	0.319796
GOBP_REGULATION_OF_ANION_TRANSPORT	GOBP_PROTEIN_PHOSPHORYLATION	0.319777
GOBP_POSITIVE_REGULATION_OF_SIGNALING	GOBP_RESPONSE_TO_WOUNDING	0.319777
GOBP_DEFENSE_RESPONSE_TO_OTHER_ORGANISM	GOBP_CELL_POPULATION_PROLIFERATION	0.31976
GOBP_CELL_CYCLE	GOBP_IMMUNE_SYSTEM_DEVELOPMENT	0.319758
GOBP_NEGATIVE_REGULATION_OF_MULTICELLULAR_ORGANISMAL_PROCESS	GOBP_REGULATION_OF_DEFENSE_RESPONSE	0.319739
GOBP_CELLULAR_MACROMOLECULE_LOCALIZATION	GOBP_RESPONSE_TO_ENDOGENOUS_STIMULUS	0.319715
GOBP_REGULATION_OF_HEMOPOIESIS	GOBP_REGULATION_OF_DEFENSE_RESPONSE	0.319711
GOBP_RESPONSE_TO_CYTOKINE	GOBP_RESPONSE_TO_HORMONE	0.319689
OTHER_ANTINEOPLASTIC_AGENTS	LIPID_MODIFYING_AGENTS_PLAIN	0.319676
GOBP_EMBRYONIC_MORPHOGENESIS	GOBP_CENTRAL_NERVOUS_SYSTEM_DEVELOPMENT	0.319644
GOBP_PEPTIDYL_AMINO_ACID_MODIFICATION	GOBP_POSITIVE_REGULATION_OF_GENE_EXPRESSION	0.319643
GOBP_RESPONSE_TO_LIPID	GOBP_POSITIVE_REGULATION_OF_BIOSYNTHETIC_PROCESS	0.319629
GOBP_POSITIVE_REGULATION_OF_INTRACELLULAR_SIGNAL_TRANSDUCTION	GOBP_CELL_ACTIVATION	0.319608
GOBP_CELL_CYCLE_PROCESS	GOBP_APOPTOTIC_PROCESS	0.319608
GOBP_REGULATION_OF_ORGANELLE_ORGANIZATION	GOBP_POSITIVE_REGULATION_OF_SIGNALING	0.319581
GOBP_REGULATION_OF_ION_TRANSPORT	GOBP_REGULATION_OF_SIGNALING_RECEPTOR_ACTIVITY	0.319573
GOBP_NEGATIVE_REGULATION_OF_APOPTOTIC_SIGNALING_PATHWAY	GOBP_NEGATIVE_REGULATION_OF_INTRACELLULAR_SIGNAL_TRANSDUCTION	0.319566
GOBP_REGULATION_OF_SMALL_MOLECULE_METABOLIC_PROCESS	GOBP_RESPONSE_TO_ABIOTIC_STIMULUS	0.319548
GOBP_PROTEIN_MODIFICATION_BY_SMALL_PROTEIN_CONJUGATION	GOBP_CELL_CYCLE_PROCESS	0.319544
GOBP_NEGATIVE_REGULATION_OF_PROTEIN_METABOLIC_PROCESS	GOBP_DEFENSE_RESPONSE	0.319537
GOBP_ORGANIC_CYCLIC_COMPOUND_CATABOLIC_PROCESS	GOBP_ORGANOPHOSPHATE_METABOLIC_PROCESS	0.319501
GOBP_REGULATION_OF_RESPONSE_TO_EXTERNAL_STIMULUS	GOBP_LEUKOCYTE_MEDIATED_IMMUNITY	0.319501
GOBP_POSITIVE_REGULATION_OF_HYDROLASE_ACTIVITY	GOBP_REGULATION_OF_CELLULAR_COMPONENT_MOVEMENT	0.31949
GOBP_PROTEIN_CONTAINING_COMPLEX_SUBUNIT_ORGANIZATION	GOBP_PEPTIDE_BIOSYNTHETIC_PROCESS	0.319482
GOBP_POSITIVE_REGULATION_OF_PROTEIN_MODIFICATION_PROCESS	GOBP_CELL_CYCLE	0.319467
GOBP_POSITIVE_REGULATION_OF_DEVELOPMENTAL_PROCESS	GOBP_SYNAPSE_ORGANIZATION	0.319454
GOBP_REGULATION_OF_INTRACELLULAR_SIGNAL_TRANSDUCTION	GOBP_BLOOD_VESSEL_MORPHOGENESIS	0.319439
GOBP_NEGATIVE_REGULATION_OF_SIGNALING	GOBP_MACROMOLECULE_CATABOLIC_PROCESS	0.319433
FMRP.targets	GOBP_CELL_PROJECTION_ORGANIZATION	0.319425
GOBP_CELLULAR_HOMEOSTASIS	GOBP_RESPONSE_TO_ENDOGENOUS_STIMULUS	0.319423
GOBP_LOCOMOTION	GOBP_IMMUNE_SYSTEM_DEVELOPMENT	0.319419
GOBP_POSITIVE_REGULATION_OF_PROTEIN_METABOLIC_PROCESS	GOBP_POSTTRANSCRIPTIONAL_REGULATION_OF_GENE_EXPRESSION	0.319393
GOBP_TRANSMEMBRANE_TRANSPORT	GOBP_SECRETION	0.319389
GOBP_RESPONSE_TO_ABIOTIC_STIMULUS	GOBP_RESPONSE_TO_BIOTIC_STIMULUS	0.319386
GOBP_BIOLOGICAL_PROCESS_INVOLVED_IN_SYMBIOTIC_INTERACTION	GOBP_LEUKOCYTE_MEDIATED_IMMUNITY	0.319385
GOBP_NERVOUS_SYSTEM_PROCESS	GOBP_SYNAPSE_ORGANIZATION	0.319374
GOBP_NEURON_DIFFERENTIATION	GOBP_NEGATIVE_REGULATION_OF_SIGNALING	0.319339
GOBP_ANATOMICAL_STRUCTURE_FORMATION_INVOLVED_IN_MORPHOGENESIS	GOBP_REGULATION_OF_PROTEIN_PHOSPHORYLATION	0.319333
GOBP_REGULATION_OF_ION_TRANSPORT	GOBP_APOPTOTIC_PROCESS	0.319318
GOBP_NEGATIVE_REGULATION_OF_INTRACELLULAR_SIGNAL_TRANSDUCTION	GOBP_REGULATION_OF_CELL_DEATH	0.319308
OTHER_ANTINEOPLASTIC_AGENTS	GOBP_POSITIVE_REGULATION_OF_SIGNALING	0.319307
GOBP_REGULATION_OF_PROTEIN_MODIFICATION_PROCESS	GOBP_MITOTIC_CELL_CYCLE	0.3193
GOBP_RESPONSE_TO_OXYGEN_CONTAINING_COMPOUND	GOBP_NEGATIVE_REGULATION_OF_PROTEIN_METABOLIC_PROCESS	0.319289
GOBP_PROTEIN_MODIFICATION_BY_SMALL_PROTEIN_REMOVAL	GOBP_MACROMOLECULE_CATABOLIC_PROCESS	0.319281
GOBP_TAXIS	GOBP_CENTRAL_NERVOUS_SYSTEM_DEVELOPMENT	0.319274
GOBP_AMIDE_BIOSYNTHETIC_PROCESS	GOBP_NEGATIVE_REGULATION_OF_BIOSYNTHETIC_PROCESS	0.319263
GOBP_NEGATIVE_REGULATION_OF_CELL_DEATH	GOBP_REGULATION_OF_PROTEIN_PHOSPHORYLATION	0.319249
GOBP_MICROTUBULE_CYTOSKELETON_ORGANIZATION_INVOLVED_IN_MITOSIS	GOBP_CELL_DIVISION	0.319244
GOBP_CHEMICAL_HOMEOSTASIS	GOBP_LIPID_METABOLIC_PROCESS	0.319237
GOBP_PROTEASOMAL_PROTEIN_CATABOLIC_PROCESS	GOBP_MITOTIC_CELL_CYCLE	0.319233
PSYCHOSTIMULANTS_AGENTS_USED_FOR_ADHD_AND_NOOTROPICS	LIPID_MODIFYING_AGENTS_PLAIN	0.31921
HORMONE_ANTAGONISTS_AND_RELATED_AGENTS	Drugs_for_functional_gastrointestinal_disorders	0.319205
GOBP_PROTEIN_MODIFICATION_BY_SMALL_PROTEIN_REMOVAL	GOBP_CELLULAR_MACROMOLECULE_CATABOLIC_PROCESS	0.319181
GOBP_POSITIVE_REGULATION_OF_CATALYTIC_ACTIVITY	GOBP_REGULATION_OF_CELL_ADHESION	0.319175
GOBP_REGULATION_OF_PROTEIN_MODIFICATION_PROCESS	GOBP_BIOLOGICAL_ADHESION	0.31917
GOBP_ORGANONITROGEN_COMPOUND_CATABOLIC_PROCESS	GOBP_NEGATIVE_REGULATION_OF_SIGNALING	0.319169
GOBP_REGULATION_OF_NEUROGENESIS	GOBP_LOCOMOTION	0.31915
GOBP_CELL_CYCLE_PROCESS	GOBP_RESPONSE_TO_ABIOTIC_STIMULUS	0.319144
GOBP_CHROMOSOME_ORGANIZATION	GOBP_REGULATION_OF_PROTEIN_MODIFICATION_PROCESS	0.319123
GOBP_ORGANELLE_ASSEMBLY	GOBP_PROTEIN_CONTAINING_COMPLEX_SUBUNIT_ORGANIZATION	0.319114
GOBP_POSITIVE_REGULATION_OF_TRANSPORT	GOBP_POSITIVE_REGULATION_OF_PROTEIN_MODIFICATION_PROCESS	0.319107
GOBP_POSITIVE_REGULATION_OF_SIGNALING	GOBP_REPRODUCTION	0.319097
GOBP_NEGATIVE_REGULATION_OF_CELL_POPULATION_PROLIFERATION	GOBP_ENZYME_LINKED_RECEPTOR_PROTEIN_SIGNALING_PATHWAY	0.31908
GOBP_REGULATION_OF_CELLULAR_COMPONENT_MOVEMENT	GOBP_ANIMAL_ORGAN_MORPHOGENESIS	0.319058
GOBP_REGULATION_OF_CELLULAR_RESPONSE_TO_STRESS	GOBP_AGING	0.319057
GOBP_REGULATION_OF_TRANSFERASE_ACTIVITY	GOBP_GROWTH	0.319039
GOBP_POSITIVE_REGULATION_OF_MOLECULAR_FUNCTION	GOBP_CELLULAR_HOMEOSTASIS	0.319036
GOBP_NEGATIVE_REGULATION_OF_MULTICELLULAR_ORGANISMAL_PROCESS	GOBP_LYMPHOCYTE_ACTIVATION	0.319027
GOBP_PROTEIN_MODIFICATION_BY_SMALL_PROTEIN_CONJUGATION_OR_REMOVAL	GOBP_MITOTIC_CELL_CYCLE	0.318979
GOBP_REGULATION_OF_CELL_DEATH	GOBP_MACROMOLECULE_CATABOLIC_PROCESS	0.318945
GOBP_NEGATIVE_REGULATION_OF_RESPONSE_TO_STIMULUS	GOBP_CELL_CYCLE	0.318933
GOBP_CELLULAR_MACROMOLECULE_CATABOLIC_PROCESS	GOBP_APOPTOTIC_PROCESS	0.31893
GOBP_NEGATIVE_REGULATION_OF_CELL_DEATH	GOBP_CELL_ACTIVATION	0.318927
GOBP_POSITIVE_REGULATION_OF_TRANSPORT	GOBP_CIRCULATORY_SYSTEM_PROCESS	0.318893
GOBP_REGULATION_OF_INTRACELLULAR_SIGNAL_TRANSDUCTION	GOBP_NEGATIVE_REGULATION_OF_PHOSPHORUS_METABOLIC_PROCESS	0.318867
GOBP_REGULATION_OF_INTRINSIC_APOPTOTIC_SIGNALING_PATHWAY	GOBP_REGULATION_OF_RESPONSE_TO_STRESS	0.318855
GOBP_ORGANONITROGEN_COMPOUND_BIOSYNTHETIC_PROCESS	GOBP_POSITIVE_REGULATION_OF_PROTEIN_METABOLIC_PROCESS	0.31885
GOBP_KIDNEY_EPITHELIUM_DEVELOPMENT	GOBP_TUBE_MORPHOGENESIS	0.318844
GOBP_ANATOMICAL_STRUCTURE_FORMATION_INVOLVED_IN_MORPHOGENESIS	GOBP_NEURON_DIFFERENTIATION	0.318834
GOBP_REGULATION_OF_ANION_TRANSPORT	GOBP_REGULATION_OF_TRANSMEMBRANE_TRANSPORT	0.318806
GOBP_SMALL_MOLECULE_METABOLIC_PROCESS	GOBP_RESPONSE_TO_ABIOTIC_STIMULUS	0.318798
GOBP_POSITIVE_REGULATION_OF_NUCLEOBASE_CONTAINING_COMPOUND_METABOLIC_PROCESS	GOBP_NEGATIVE_REGULATION_OF_CELL_DIFFERENTIATION	0.31879
GOBP_REGULATION_OF_ORGANELLE_ORGANIZATION	GOBP_REGULATION_OF_PROTEIN_PHOSPHORYLATION	0.318778
GOBP_POSITIVE_REGULATION_OF_CELLULAR_COMPONENT_ORGANIZATION	GOBP_DENDRITE_DEVELOPMENT	0.318775
GOBP_REGULATION_OF_ANATOMICAL_STRUCTURE_MORPHOGENESIS	GOBP_REGULATION_OF_PROTEIN_PHOSPHORYLATION	0.318771
GOBP_CHEMICAL_HOMEOSTASIS	GOBP_NEGATIVE_REGULATION_OF_MOLECULAR_FUNCTION	0.318757
GOBP_SYNAPSE_ORGANIZATION	GOBP_REGULATION_OF_ANATOMICAL_STRUCTURE_MORPHOGENESIS	0.318748
GOBP_RESPONSE_TO_CYTOKINE	GOBP_PROTEIN_CATABOLIC_PROCESS	0.318747
GOBP_CIRCULATORY_SYSTEM_DEVELOPMENT	GOBP_HOMEOSTATIC_PROCESS	0.318733
GOBP_REGULATION_OF_CELLULAR_COMPONENT_MOVEMENT	GOBP_CYTOSKELETON_ORGANIZATION	0.318714
GOBP_POSITIVE_REGULATION_OF_LOCOMOTION	GOBP_APOPTOTIC_PROCESS	0.318696
GOBP_PROTEIN_LOCALIZATION_TO_ORGANELLE	GOBP_PROTEOLYSIS	0.318683
GOBP_TRANSMEMBRANE_TRANSPORT	GOBP_POSITIVE_REGULATION_OF_MOLECULAR_FUNCTION	0.318674
GOBP_CHROMATIN_ORGANIZATION	GOBP_DNA_METABOLIC_PROCESS	0.31867
GOBP_TUBE_MORPHOGENESIS	GOBP_POSITIVE_REGULATION_OF_PHOSPHORUS_METABOLIC_PROCESS	0.318653
GOBP_PROTEIN_MODIFICATION_BY_SMALL_PROTEIN_CONJUGATION	GOBP_DEFENSE_RESPONSE	0.31861
GOBP_CELLULAR_RESPONSE_TO_NITROGEN_COMPOUND	GOBP_CELLULAR_ION_HOMEOSTASIS	0.318599
GOBP_REGULATION_OF_ION_TRANSPORT	GOBP_NEGATIVE_REGULATION_OF_SIGNALING	0.31859
GOBP_CELLULAR_MACROMOLECULE_LOCALIZATION	GOBP_NEUROGENESIS	0.31859
GOBP_CATION_TRANSMEMBRANE_TRANSPORT	GOBP_NERVOUS_SYSTEM_PROCESS	0.318576
GOBP_POSITIVE_REGULATION_OF_MOLECULAR_FUNCTION	GOBP_CELL_CYCLE_PROCESS	0.318565
GOBP_REGULATION_OF_PHOSPHORUS_METABOLIC_PROCESS	GOBP_REGULATION_OF_CELLULAR_COMPONENT_BIOGENESIS	0.318549
GOBP_CELLULAR_RESPONSE_TO_NITROGEN_COMPOUND	GOBP_CELL_CELL_SIGNALING	0.318537
GOBP_REGULATION_OF_CELL_CYCLE	GOBP_REGULATION_OF_CELLULAR_CATABOLIC_PROCESS	0.318515
GOBP_REGULATION_OF_PROTEIN_MODIFICATION_PROCESS	GOBP_IMMUNE_SYSTEM_DEVELOPMENT	0.318503
GOBP_SMALL_MOLECULE_METABOLIC_PROCESS	GOBP_RESPONSE_TO_HORMONE	0.318493
GOBP_GROWTH	GOBP_CELL_CELL_SIGNALING	0.31847
GOBP_RESPONSE_TO_NITROGEN_COMPOUND	GOBP_POSITIVE_REGULATION_OF_PHOSPHORUS_METABOLIC_PROCESS	0.318465
GOBP_NEGATIVE_REGULATION_OF_TRANSPORT	GOBP_POSITIVE_REGULATION_OF_TRANSPORT	0.318462
GOBP_REGULATION_OF_IMMUNE_RESPONSE	GOBP_CELL_POPULATION_PROLIFERATION	0.318461
GOBP_ORGANELLE_ASSEMBLY	GOBP_POSITIVE_REGULATION_OF_CELLULAR_COMPONENT_BIOGENESIS	0.318428
GOBP_NEUROGENESIS	GOBP_REGULATION_OF_CELL_DEATH	0.318422
GOBP_CELLULAR_MACROMOLECULE_LOCALIZATION	GOBP_LOCOMOTION	0.318396
GOBP_CELLULAR_RESPONSE_TO_OXYGEN_CONTAINING_COMPOUND	GOBP_REGULATION_OF_SECRETION	0.318396
GOBP_DICARBOXYLIC_ACID_METABOLIC_PROCESS	GOBP_ORGANIC_ACID_METABOLIC_PROCESS	0.318395
GOBP_NEGATIVE_REGULATION_OF_CELLULAR_COMPONENT_ORGANIZATION	GOBP_CENTRAL_NERVOUS_SYSTEM_DEVELOPMENT	0.318386
GOBP_REGULATION_OF_PHOSPHORUS_METABOLIC_PROCESS	GOBP_TAXIS	0.31838
GOBP_NEGATIVE_REGULATION_OF_RESPONSE_TO_STIMULUS	GOBP_CELL_MORPHOGENESIS_INVOLVED_IN_DIFFERENTIATION	0.318341
GOBP_REGULATION_OF_RESPONSE_TO_EXTERNAL_STIMULUS	GOBP_POSITIVE_REGULATION_OF_PROTEIN_PHOSPHORYLATION	0.318333
GOBP_REGULATION_OF_PROTEIN_KINASE_ACTIVITY	GOBP_CELL_CYCLE	0.318332
GOBP_LYMPHOCYTE_ACTIVATION	GOBP_REGULATION_OF_RESPONSE_TO_EXTERNAL_STIMULUS	0.31833
GOBP_REGULATION_OF_CELLULAR_COMPONENT_MOVEMENT	GOBP_HOMEOSTATIC_PROCESS	0.318323
GOBP_CELL_POPULATION_PROLIFERATION	GOBP_UROGENITAL_SYSTEM_DEVELOPMENT	0.318306
GOBP_CHROMOSOME_ORGANIZATION	GOBP_NEGATIVE_REGULATION_OF_GENE_EXPRESSION	0.318277
GOBP_TUBE_MORPHOGENESIS	GOBP_CELL_ACTIVATION	0.318276
GOBP_NEGATIVE_REGULATION_OF_PROTEIN_METABOLIC_PROCESS	GOBP_POSITIVE_REGULATION_OF_PHOSPHORUS_METABOLIC_PROCESS	0.318259
GOBP_NEGATIVE_REGULATION_OF_SIGNALING	GOBP_CELL_CYCLE	0.318228
GOBP_POSITIVE_REGULATION_OF_SIGNALING	GOBP_IMMUNE_EFFECTOR_PROCESS	0.318169
GOBP_RESPONSE_TO_NITROGEN_COMPOUND	GOBP_LOCOMOTION	0.318157
GOBP_POSITIVE_REGULATION_OF_HYDROLASE_ACTIVITY	GOBP_POSITIVE_REGULATION_OF_PHOSPHORUS_METABOLIC_PROCESS	0.318154
GOBP_NEGATIVE_REGULATION_OF_NUCLEOBASE_CONTAINING_COMPOUND_METABOLIC_PROCESS	GOBP_REGULATION_OF_CELL_DEATH	0.318154
GOBP_CIRCULATORY_SYSTEM_DEVELOPMENT	GOBP_POSITIVE_REGULATION_OF_GENE_EXPRESSION	0.31814
GOBP_CHEMICAL_HOMEOSTASIS	GOBP_REGULATION_OF_MEMBRANE_POTENTIAL	0.318122
GOBP_NERVOUS_SYSTEM_PROCESS	GOBP_REGULATION_OF_ION_TRANSPORT	0.318122
GOBP_CELLULAR_MACROMOLECULE_CATABOLIC_PROCESS	GOBP_RESPONSE_TO_BIOTIC_STIMULUS	0.318115
GOBP_POSITIVE_REGULATION_OF_CATALYTIC_ACTIVITY	GOBP_CELL_CYCLE	0.318104
GOBP_REGULATION_OF_CELL_CYCLE_PROCESS	GOBP_MACROMOLECULE_CATABOLIC_PROCESS	0.318093
GOBP_CELL_DIFFERENTIATION_INVOLVED_IN_METANEPHROS_DEVELOPMENT	GOBP_UROGENITAL_SYSTEM_DEVELOPMENT	0.318085
GOBP_REGULATION_OF_ANATOMICAL_STRUCTURE_MORPHOGENESIS	GOBP_REGULATION_OF_CELL_DEATH	0.318079
GOBP_BIOLOGICAL_ADHESION	GOBP_DEFENSE_RESPONSE	0.318069
GOBP_COVALENT_CHROMATIN_MODIFICATION	GOBP_NEGATIVE_REGULATION_OF_BIOSYNTHETIC_PROCESS	0.318065
GOBP_REGULATION_OF_RESPONSE_TO_STRESS	GOBP_REGULATION_OF_HYDROLASE_ACTIVITY	0.31805
GOBP_ESTABLISHMENT_OF_PROTEIN_LOCALIZATION_TO_ORGANELLE	GOBP_REGULATION_OF_PROTEIN_LOCALIZATION	0.318043
GOBP_ANATOMICAL_STRUCTURE_FORMATION_INVOLVED_IN_MORPHOGENESIS	GOBP_CELL_ACTIVATION	0.318015
GOBP_CELLULAR_PROTEIN_CATABOLIC_PROCESS	GOBP_CELL_CYCLE_PROCESS	0.318002
GOBP_NEGATIVE_REGULATION_OF_DEVELOPMENTAL_PROCESS	GOBP_OSSIFICATION	0.318001
GOBP_POSITIVE_REGULATION_OF_CATALYTIC_ACTIVITY	GOBP_TAXIS	0.317996
GOBP_GOLGI_VESICLE_TRANSPORT	GOBP_ESTABLISHMENT_OF_PROTEIN_LOCALIZATION	0.317996
GOBP_POSITIVE_REGULATION_OF_DEVELOPMENTAL_PROCESS	GOBP_TAXIS	0.317985
GOBP_RESPONSE_TO_OXYGEN_CONTAINING_COMPOUND	GOBP_DIVALENT_INORGANIC_CATION_HOMEOSTASIS	0.317975
GOBP_CIRCULATORY_SYSTEM_DEVELOPMENT	GOBP_REGULATION_OF_TRANSPORT	0.317963
GOBP_MITOTIC_NUCLEAR_DIVISION	GOBP_CELL_CYCLE_PHASE_TRANSITION	0.317944
GOBP_REGULATION_OF_PROTEIN_LOCALIZATION	GOBP_NEGATIVE_REGULATION_OF_SIGNALING	0.317929
GOBP_CELLULAR_MACROMOLECULE_LOCALIZATION	GOBP_NEGATIVE_REGULATION_OF_RESPONSE_TO_STIMULUS	0.317914
GOBP_SEXUAL_REPRODUCTION	GOBP_CELL_CYCLE	0.317895
GOBP_CELL_CELL_SIGNALING	GOBP_REGULATION_OF_PROTEIN_PHOSPHORYLATION	0.317884
GOBP_REGULATION_OF_PROTEIN_SERINE_THREONINE_KINASE_ACTIVITY	GOBP_PEPTIDYL_TYROSINE_MODIFICATION	0.317845
GOBP_REGULATION_OF_CELL_CYCLE_PHASE_TRANSITION	GOBP_ORGANELLE_FISSION	0.317831
GOBP_REGULATION_OF_PHOSPHORUS_METABOLIC_PROCESS	GOBP_NEURON_DIFFERENTIATION	0.317827
GOBP_POSITIVE_REGULATION_OF_MULTICELLULAR_ORGANISMAL_PROCESS	GOBP_REGULATION_OF_ION_TRANSPORT	0.317791
GOBP_ACTIN_FILAMENT_BASED_PROCESS	GOBP_CELL_MIGRATION	0.317767
GOBP_POSITIVE_REGULATION_OF_ION_TRANSPORT	GOBP_REGULATION_OF_MEMBRANE_POTENTIAL	0.31776
GOBP_POSITIVE_REGULATION_OF_SIGNALING	GOBP_NEGATIVE_REGULATION_OF_CELL_POPULATION_PROLIFERATION	0.317736
GOBP_PROTEIN_CONTAINING_COMPLEX_SUBUNIT_ORGANIZATION	GOBP_AMIDE_BIOSYNTHETIC_PROCESS	0.317735
GOBP_POSITIVE_REGULATION_OF_CELLULAR_COMPONENT_ORGANIZATION	GOBP_REGULATION_OF_RESPONSE_TO_EXTERNAL_STIMULUS	0.317711
GOBP_POSITIVE_REGULATION_OF_PROTEIN_MODIFICATION_PROCESS	GOBP_POSITIVE_REGULATION_OF_BIOSYNTHETIC_PROCESS	0.317708
GOBP_HOMEOSTASIS_OF_NUMBER_OF_CELLS	GOBP_LYMPHOCYTE_ACTIVATION	0.317699
GOBP_REGULATION_OF_HYDROLASE_ACTIVITY	GOBP_REGULATION_OF_IMMUNE_SYSTEM_PROCESS	0.317692
GOBP_NEGATIVE_REGULATION_OF_SIGNALING	GOBP_CELL_ACTIVATION	0.317682
GOBP_BLOOD_VESSEL_MORPHOGENESIS	GOBP_IMMUNE_SYSTEM_DEVELOPMENT	0.317678
GOBP_CELL_PROJECTION_ORGANIZATION	GOBP_REGULATION_OF_CELL_MORPHOGENESIS	0.317676
GOBP_CELLULAR_RESPONSE_TO_OXYGEN_CONTAINING_COMPOUND	GOBP_REGULATION_OF_PROTEIN_LOCALIZATION	0.31764
GOBP_ORGANELLE_LOCALIZATION	GOBP_ESTABLISHMENT_OF_PROTEIN_LOCALIZATION	0.317639
GOBP_INTRACELLULAR_TRANSPORT	GOBP_CELL_CYCLE_PROCESS	0.317625
GOBP_INORGANIC_ION_TRANSMEMBRANE_TRANSPORT	GOBP_CELL_CELL_SIGNALING	0.317614
GOBP_ESTABLISHMENT_OF_PROTEIN_LOCALIZATION	GOBP_CELL_CYCLE_PROCESS	0.317609
GOBP_ORGANONITROGEN_COMPOUND_CATABOLIC_PROCESS	GOBP_REGULATION_OF_RESPONSE_TO_STRESS	0.317608
GOBP_RESPONSE_TO_GROWTH_FACTOR	GOBP_TUBE_DEVELOPMENT	0.3176
GOBP_POSITIVE_REGULATION_OF_TRANSCRIPTION_BY_RNA_POLYMERASE_II	GOBP_NEGATIVE_REGULATION_OF_CELL_DIFFERENTIATION	0.317592
GOBP_POSITIVE_REGULATION_OF_CATALYTIC_ACTIVITY	GOBP_NEUROGENESIS	0.317574
GOBP_REGULATION_OF_VESICLE_MEDIATED_TRANSPORT	GOBP_INTRACELLULAR_TRANSPORT	0.317554
GOBP_RESPONSE_TO_CYTOKINE	GOBP_POSTTRANSCRIPTIONAL_REGULATION_OF_GENE_EXPRESSION	0.317553
GOBP_HOMEOSTATIC_PROCESS	GOBP_NEGATIVE_REGULATION_OF_GENE_EXPRESSION	0.317543
GOBP_REGULATION_OF_RESPONSE_TO_STRESS	GOBP_NEGATIVE_REGULATION_OF_CELL_CYCLE	0.317536
GOBP_REGULATION_OF_CELLULAR_LOCALIZATION	GOBP_MACROMOLECULE_CATABOLIC_PROCESS	0.317526
GOBP_TAXIS	GOBP_VASCULATURE_DEVELOPMENT	0.317523
GOBP_REGULATION_OF_DEFENSE_RESPONSE	GOBP_POSTTRANSCRIPTIONAL_REGULATION_OF_GENE_EXPRESSION	0.317522
GOBP_REGULATION_OF_PHOSPHORUS_METABOLIC_PROCESS	GOBP_INTRACELLULAR_TRANSPORT	0.317517
GOBP_NEGATIVE_REGULATION_OF_RESPONSE_TO_EXTERNAL_STIMULUS	GOBP_CELL_MIGRATION	0.317511
GOBP_POSITIVE_REGULATION_OF_PROTEIN_MODIFICATION_PROCESS	GOBP_NEUROGENESIS	0.317508
GOBP_TISSUE_MORPHOGENESIS	GOBP_POSITIVE_REGULATION_OF_CELL_POPULATION_PROLIFERATION	0.317496
GOBP_ORGANONITROGEN_COMPOUND_CATABOLIC_PROCESS	GOBP_PROTEIN_MODIFICATION_BY_SMALL_PROTEIN_REMOVAL	0.317494
GOBP_CELL_CYCLE_PHASE_TRANSITION	GOBP_PROTEIN_CATABOLIC_PROCESS	0.317494
GOBP_RESPONSE_TO_OXYGEN_CONTAINING_COMPOUND	GOBP_PROTEIN_CONTAINING_COMPLEX_SUBUNIT_ORGANIZATION	0.317485
GOBP_HOMEOSTATIC_PROCESS	GOBP_CELLULAR_RESPONSE_TO_HORMONE_STIMULUS	0.317484
Neuroactive_ligand.receptor_interaction	GOBP_CELL_CELL_SIGNALING	0.317466
GOBP_RESPONSE_TO_OXYGEN_CONTAINING_COMPOUND	GOBP_CELL_CYCLE	0.317459
GOBP_RESPONSE_TO_OXYGEN_CONTAINING_COMPOUND	GOBP_CIRCULATORY_SYSTEM_PROCESS	0.317447
GOBP_REGULATION_OF_CELLULAR_COMPONENT_MOVEMENT	GOBP_POSITIVE_REGULATION_OF_IMMUNE_SYSTEM_PROCESS	0.317438
GOBP_SECRETION	GOBP_CELL_POPULATION_PROLIFERATION	0.317434
OTHER_ANTINEOPLASTIC_AGENTS	GOBP_CELLULAR_RESPONSE_TO_OXYGEN_CONTAINING_COMPOUND	0.317408
GOBP_REGULATION_OF_CELL_CYCLE	GOBP_NEGATIVE_REGULATION_OF_RESPONSE_TO_STIMULUS	0.317402
GOBP_MYELOID_CELL_DIFFERENTIATION	GOBP_CELL_POPULATION_PROLIFERATION	0.31739
GOBP_ENZYME_LINKED_RECEPTOR_PROTEIN_SIGNALING_PATHWAY	GOBP_REGULATION_OF_IMMUNE_SYSTEM_PROCESS	0.317389
GOBP_POSITIVE_REGULATION_OF_CATABOLIC_PROCESS	GOBP_PROTEIN_POLYUBIQUITINATION	0.31738
GOBP_ESTABLISHMENT_OF_PROTEIN_LOCALIZATION	GOBP_RESPONSE_TO_ABIOTIC_STIMULUS	0.317345
GOBP_NEGATIVE_REGULATION_OF_CELL_CYCLE	GOBP_REGULATION_OF_CATABOLIC_PROCESS	0.317342
GOBP_POSITIVE_REGULATION_OF_PROTEIN_MODIFICATION_PROCESS	GOBP_REGULATION_OF_IMMUNE_SYSTEM_PROCESS	0.317334
GOBP_REGULATION_OF_CATION_CHANNEL_ACTIVITY	GOBP_STRIATED_MUSCLE_CONTRACTION	0.317334
GOBP_REGULATION_OF_VESICLE_MEDIATED_TRANSPORT	GOBP_CELL_CELL_SIGNALING	0.317329
PERIPHERAL_VASODILATORS	DIRECT_ACTING_ANTIVIRALS	0.317295
GOBP_RESPONSE_TO_ENDOGENOUS_STIMULUS	GOBP_DEVELOPMENTAL_PROCESS_INVOLVED_IN_REPRODUCTION	0.317288
GOBP_ESTABLISHMENT_OF_PROTEIN_LOCALIZATION	GOBP_POSTTRANSCRIPTIONAL_REGULATION_OF_GENE_EXPRESSION	0.317281
GOBP_NEGATIVE_REGULATION_OF_DEVELOPMENTAL_PROCESS	GOBP_POSITIVE_REGULATION_OF_TRANSCRIPTION_BY_RNA_POLYMERASE_II	0.317281
GOBP_AMIDE_BIOSYNTHETIC_PROCESS	GOBP_ORGANIC_ACID_METABOLIC_PROCESS	0.317268
GOBP_NEGATIVE_REGULATION_OF_CELL_DEATH	GOBP_POSITIVE_REGULATION_OF_NUCLEOBASE_CONTAINING_COMPOUND_METABOLIC_PROCESS	0.317265
GOBP_POSITIVE_REGULATION_OF_MULTICELLULAR_ORGANISMAL_PROCESS	GOBP_EMBRYO_DEVELOPMENT	0.317262
GOBP_REGULATION_OF_CELL_ADHESION	GOBP_RESPONSE_TO_BIOTIC_STIMULUS	0.31726
GOBP_EMBRYO_DEVELOPMENT	GOBP_POSITIVE_REGULATION_OF_CELL_POPULATION_PROLIFERATION	0.317257
GOBP_NEGATIVE_REGULATION_OF_RESPONSE_TO_STIMULUS	GOBP_RESPONSE_TO_ABIOTIC_STIMULUS	0.317257
GOBP_REGULATION_OF_DNA_BINDING_TRANSCRIPTION_FACTOR_ACTIVITY	GOBP_POSITIVE_REGULATION_OF_IMMUNE_SYSTEM_PROCESS	0.317251
GOBP_ORGANONITROGEN_COMPOUND_BIOSYNTHETIC_PROCESS	GOBP_PROTEIN_CONTAINING_COMPLEX_SUBUNIT_ORGANIZATION	0.317238
GOBP_REGULATION_OF_CELLULAR_LOCALIZATION	GOBP_RESPONSE_TO_ENDOGENOUS_STIMULUS	0.317238
GOBP_POSITIVE_REGULATION_OF_ION_TRANSPORT	GOBP_CIRCULATORY_SYSTEM_PROCESS	0.317221
GOBP_NEGATIVE_REGULATION_OF_CELL_POPULATION_PROLIFERATION	GOBP_PROTEIN_PHOSPHORYLATION	0.317205
GOBP_TUBE_MORPHOGENESIS	GOBP_REGULATION_OF_PROTEIN_MODIFICATION_PROCESS	0.317203
GOBP_CELLULAR_RESPONSE_TO_OXYGEN_CONTAINING_COMPOUND	GOBP_REGULATION_OF_CELLULAR_LOCALIZATION	0.317198
GOBP_RESPONSE_TO_CYTOKINE	GOBP_NEGATIVE_REGULATION_OF_BIOSYNTHETIC_PROCESS	0.317188
GOBP_POSITIVE_REGULATION_OF_PROTEIN_METABOLIC_PROCESS	GOBP_NEURON_DIFFERENTIATION	0.317156
GOBP_RESPONSE_TO_CYTOKINE	GOBP_REGULATION_OF_PROTEOLYSIS	0.31715
GOBP_REGULATION_OF_CELLULAR_LOCALIZATION	GOBP_NEGATIVE_REGULATION_OF_MOLECULAR_FUNCTION	0.317143
GOBP_NEGATIVE_REGULATION_OF_MULTICELLULAR_ORGANISMAL_PROCESS	GOBP_TAXIS	0.317143
GOBP_POSITIVE_REGULATION_OF_SIGNALING	GOBP_ANIMAL_ORGAN_MORPHOGENESIS	0.317114
GOBP_POSTTRANSCRIPTIONAL_REGULATION_OF_GENE_EXPRESSION	GOBP_DEFENSE_RESPONSE	0.317113
GOBP_REGULATION_OF_PROTEIN_MODIFICATION_PROCESS	GOBP_CELL_PROJECTION_ORGANIZATION	0.317108
GOBP_POSITIVE_REGULATION_OF_NUCLEOBASE_CONTAINING_COMPOUND_METABOLIC_PROCESS	GOBP_BIOLOGICAL_PROCESS_INVOLVED_IN_SYMBIOTIC_INTERACTION	0.317099
GOBP_CELL_PART_MORPHOGENESIS	GOBP_CELL_CELL_SIGNALING	0.317095
GOBP_CELLULAR_MACROMOLECULE_CATABOLIC_PROCESS	GOBP_REGULATION_OF_CELL_CYCLE_PROCESS	0.317056
GOBP_NEGATIVE_REGULATION_OF_GENE_EXPRESSION	GOBP_PROTEOLYSIS	0.317041
GOBP_NEGATIVE_REGULATION_OF_CELLULAR_COMPONENT_ORGANIZATION	GOBP_NEGATIVE_REGULATION_OF_GROWTH	0.317035
GOBP_REGULATION_OF_CELLULAR_COMPONENT_MOVEMENT	GOBP_NEURON_DEVELOPMENT	0.317026
GOBP_REGULATION_OF_CELLULAR_CATABOLIC_PROCESS	GOBP_APOPTOTIC_PROCESS	0.317008
GOBP_TUBE_DEVELOPMENT	GOBP_POSITIVE_REGULATION_OF_GENE_EXPRESSION	0.316993
GOBP_PROTEIN_CONTAINING_COMPLEX_SUBUNIT_ORGANIZATION	GOBP_PROTEIN_LOCALIZATION_TO_ORGANELLE	0.316983
GOBP_ORGANONITROGEN_COMPOUND_CATABOLIC_PROCESS	GOBP_CELL_CYCLE_PROCESS	0.316972
GOBP_POSITIVE_REGULATION_OF_HYDROLASE_ACTIVITY	GOBP_CELL_MIGRATION	0.31697
GOBP_POSITIVE_REGULATION_OF_PROTEIN_METABOLIC_PROCESS	GOBP_NEGATIVE_REGULATION_OF_DEVELOPMENTAL_PROCESS	0.316964
GOBP_BIOLOGICAL_PROCESS_INVOLVED_IN_SYMBIOTIC_INTERACTION	GOBP_PROTEIN_MODIFICATION_BY_SMALL_PROTEIN_CONJUGATION	0.31696
GOBP_REGULATION_OF_DNA_BINDING_TRANSCRIPTION_FACTOR_ACTIVITY	GOBP_INFLAMMATORY_RESPONSE	0.316953
GOBP_POSITIVE_REGULATION_OF_BIOSYNTHETIC_PROCESS	GOBP_DEFENSE_RESPONSE	0.316944
GOBP_CELL_CYCLE	GOBP_PROTEOLYSIS	0.31694
GOBP_GROWTH	GOBP_EMBRYO_DEVELOPMENT	0.316926
GOBP_MODIFICATION_DEPENDENT_MACROMOLECULE_CATABOLIC_PROCESS	GOBP_REGULATION_OF_MITOTIC_CELL_CYCLE	0.316881
GOBP_CELL_POPULATION_PROLIFERATION	GOBP_PROTEOLYSIS	0.316868
GOBP_CELL_CELL_SIGNALING	GOBP_CELL_MORPHOGENESIS_INVOLVED_IN_DIFFERENTIATION	0.316865
GOBP_MULTICELLULAR_ORGANISM_REPRODUCTION	GOBP_CELL_CYCLE	0.316838
GOBP_ANATOMICAL_STRUCTURE_FORMATION_INVOLVED_IN_MORPHOGENESIS	GOBP_TAXIS	0.316825
GOBP_PROTEIN_LOCALIZATION_TO_ORGANELLE	GOBP_PROTEIN_CATABOLIC_PROCESS	0.316802
GOBP_SKELETAL_SYSTEM_MORPHOGENESIS	GOBP_EMBRYONIC_MORPHOGENESIS	0.316791
GOBP_REGULATION_OF_TRANSPORT	GOBP_CELL_PROJECTION_ORGANIZATION	0.316788
GOBP_RESPONSE_TO_NITROGEN_COMPOUND	GOBP_CATION_TRANSPORT	0.31677
GOBP_REGULATION_OF_TRANSFERASE_ACTIVITY	GOBP_CELL_PROJECTION_ORGANIZATION	0.316766
GOBP_HEAD_DEVELOPMENT	GOBP_BIOLOGICAL_ADHESION	0.3167
GOBP_POSITIVE_REGULATION_OF_BIOSYNTHETIC_PROCESS	GOBP_DEVELOPMENTAL_PROCESS_INVOLVED_IN_REPRODUCTION	0.316638
GOBP_POSITIVE_REGULATION_OF_CELLULAR_COMPONENT_ORGANIZATION	GOBP_POSITIVE_REGULATION_OF_LOCOMOTION	0.31662
GOBP_NEGATIVE_REGULATION_OF_CELL_DEATH	GOBP_POSITIVE_REGULATION_OF_BIOSYNTHETIC_PROCESS	0.316601
GOBP_REGULATION_OF_CELLULAR_CATABOLIC_PROCESS	GOBP_PROTEIN_POLYUBIQUITINATION	0.316595
GOBP_ESTABLISHMENT_OF_PROTEIN_LOCALIZATION	GOBP_REGULATION_OF_CELLULAR_CATABOLIC_PROCESS	0.316581
GOBP_POSITIVE_REGULATION_OF_MAPK_CASCADE	GOBP_APOPTOTIC_PROCESS	0.31656
GOBP_REGULATION_OF_MULTICELLULAR_ORGANISMAL_DEVELOPMENT	GOBP_NEGATIVE_REGULATION_OF_GROWTH	0.316552
GOBP_HOMEOSTATIC_PROCESS	GOBP_POSITIVE_REGULATION_OF_PHOSPHORUS_METABOLIC_PROCESS	0.31652
GOBP_REGULATION_OF_ANION_TRANSPORT	GOBP_REGULATION_OF_PROTEIN_PHOSPHORYLATION	0.316519
GOBP_IMPORT_INTO_NUCLEUS	GOBP_REGULATION_OF_INTRACELLULAR_PROTEIN_TRANSPORT	0.316503
GOBP_PROTEIN_CONTAINING_COMPLEX_SUBUNIT_ORGANIZATION	GOBP_CELL_POPULATION_PROLIFERATION	0.316502
GOBP_REGULATION_OF_MYELOID_CELL_DIFFERENTIATION	GOBP_POSITIVE_REGULATION_OF_IMMUNE_SYSTEM_PROCESS	0.316484
GOBP_POSITIVE_REGULATION_OF_MOLECULAR_FUNCTION	GOBP_NEURON_DIFFERENTIATION	0.316482
GOBP_RESPONSE_TO_ABIOTIC_STIMULUS	GOBP_CELLULAR_ION_HOMEOSTASIS	0.316481
GOBP_REGULATION_OF_CELLULAR_COMPONENT_MOVEMENT	GOBP_GROWTH	0.31648
GOBP_REGULATION_OF_ANION_TRANSPORT	GOBP_REGULATION_OF_PROTEIN_MODIFICATION_PROCESS	0.316469
GOBP_REGULATION_OF_PROTEIN_KINASE_ACTIVITY	GOBP_RESPONSE_TO_CYTOKINE	0.316447
GOBP_HOMEOSTATIC_PROCESS	GOBP_ORGANIC_ACID_METABOLIC_PROCESS	0.316446
GOBP_NERVOUS_SYSTEM_PROCESS	GOBP_NEURON_DEVELOPMENT	0.316408
GOBP_REGULATION_OF_CELLULAR_CATABOLIC_PROCESS	GOBP_PEPTIDE_METABOLIC_PROCESS	0.316364
GOBP_BIOLOGICAL_ADHESION	GOBP_CELL_CELL_SIGNALING	0.316357
GOBP_CELLULAR_RESPONSE_TO_LIPID	GOBP_POSITIVE_REGULATION_OF_BIOSYNTHETIC_PROCESS	0.316356
GOBP_ESTABLISHMENT_OF_PROTEIN_LOCALIZATION	GOBP_NEGATIVE_REGULATION_OF_MOLECULAR_FUNCTION	0.316355
GOBP_NEGATIVE_REGULATION_OF_RESPONSE_TO_EXTERNAL_STIMULUS	GOBP_RESPONSE_TO_BIOTIC_STIMULUS	0.316351
GOBP_CELLULAR_MACROMOLECULE_CATABOLIC_PROCESS	GOBP_ANAPHASE_PROMOTING_COMPLEX_DEPENDENT_CATABOLIC_PROCESS	0.316347
GOBP_REGULATION_OF_VESICLE_MEDIATED_TRANSPORT	GOBP_REGULATION_OF_ANION_TRANSPORT	0.316306
GOBP_REGULATION_OF_TRANSPORT	GOBP_REGULATION_OF_IMMUNE_SYSTEM_PROCESS	0.316299
GOBP_NEGATIVE_REGULATION_OF_CELL_DIFFERENTIATION	GOBP_ANIMAL_ORGAN_MORPHOGENESIS	0.316278
GOBP_NEGATIVE_REGULATION_OF_PROTEIN_METABOLIC_PROCESS	GOBP_HOMEOSTATIC_PROCESS	0.31627
GOBP_POSITIVE_REGULATION_OF_PROTEIN_METABOLIC_PROCESS	GOBP_CELL_PROJECTION_ORGANIZATION	0.31627
GOBP_NEGATIVE_REGULATION_OF_CELL_CYCLE	GOBP_DNA_METABOLIC_PROCESS	0.316262
GOBP_REGULATION_OF_ORGANELLE_ORGANIZATION	GOBP_APOPTOTIC_PROCESS	0.316252
GOBP_REGULATION_OF_DNA_BINDING_TRANSCRIPTION_FACTOR_ACTIVITY	GOBP_POSITIVE_REGULATION_OF_NUCLEOBASE_CONTAINING_COMPOUND_METABOLIC_PROCESS	0.316247
GOBP_REGULATION_OF_INTRACELLULAR_SIGNAL_TRANSDUCTION	GOBP_REGULATION_OF_CELLULAR_CATABOLIC_PROCESS	0.316226
GOBP_POSITIVE_REGULATION_OF_MOLECULAR_FUNCTION	GOBP_REGULATION_OF_ANION_TRANSPORT	0.316207
GOBP_NEGATIVE_REGULATION_OF_SIGNALING	GOBP_REPRODUCTION	0.316204
GOBP_PEPTIDE_BIOSYNTHETIC_PROCESS	GOBP_REGULATION_OF_CELLULAR_CATABOLIC_PROCESS	0.316193
GOBP_RESPONSE_TO_GROWTH_FACTOR	GOBP_POSITIVE_REGULATION_OF_PHOSPHORUS_METABOLIC_PROCESS	0.316186
GOBP_MACROMOLECULE_METHYLATION	GOBP_PEPTIDYL_AMINO_ACID_MODIFICATION	0.316183
GOBP_PURINE_CONTAINING_COMPOUND_METABOLIC_PROCESS	GOBP_CARBOHYDRATE_METABOLIC_PROCESS	0.316159
GOBP_POSITIVE_REGULATION_OF_MOLECULAR_FUNCTION	GOBP_NEGATIVE_REGULATION_OF_GENE_EXPRESSION	0.316149
GOBP_BLOOD_VESSEL_MORPHOGENESIS	GOBP_NEGATIVE_REGULATION_OF_CELL_POPULATION_PROLIFERATION	0.316136
GOBP_REGULATION_OF_SMALL_MOLECULE_METABOLIC_PROCESS	GOBP_REGULATION_OF_ANION_TRANSPORT	0.316133
GOBP_POSITIVE_REGULATION_OF_PHOSPHORUS_METABOLIC_PROCESS	GOBP_CELL_CELL_SIGNALING	0.316108
GOBP_POSITIVE_REGULATION_OF_PROTEIN_MODIFICATION_PROCESS	GOBP_CELL_CELL_SIGNALING	0.3161
GOBP_RESPONSE_TO_ABIOTIC_STIMULUS	GOBP_REPRODUCTION	0.316093
GOBP_REGULATION_OF_CELLULAR_LOCALIZATION	GOBP_ION_HOMEOSTASIS	0.316093
GOBP_REGULATION_OF_PROTEIN_LOCALIZATION	GOBP_RESPONSE_TO_ENDOGENOUS_STIMULUS	0.316087
GOBP_REGULATION_OF_CELLULAR_AMIDE_METABOLIC_PROCESS	GOBP_MACROMOLECULE_CATABOLIC_PROCESS	0.316079
GOBP_REGULATION_OF_CELL_DIFFERENTIATION	GOBP_TRANSMEMBRANE_RECEPTOR_PROTEIN_TYROSINE_KINASE_SIGNALING_PATHWAY	0.316064
GOBP_NEGATIVE_REGULATION_OF_CELL_POPULATION_PROLIFERATION	GOBP_CELL_CYCLE	0.316062
GOBP_REGULATION_OF_CELLULAR_COMPONENT_MOVEMENT	GOBP_CELL_MATRIX_ADHESION	0.316046
GOBP_REGULATION_OF_TRANSPORT	GOBP_REGULATION_OF_CATABOLIC_PROCESS	0.316001
GOBP_EPITHELIUM_DEVELOPMENT	GOBP_POSITIVE_REGULATION_OF_PROTEIN_METABOLIC_PROCESS	0.315998
GOBP_CELLULAR_MACROMOLECULE_LOCALIZATION	GOBP_RESPONSE_TO_ABIOTIC_STIMULUS	0.315982
GOBP_PROTEIN_LOCALIZATION_TO_CELL_PERIPHERY	GOBP_REGULATION_OF_ION_TRANSPORT	0.315979
GOBP_INTRACELLULAR_TRANSPORT	GOBP_REGULATION_OF_CELLULAR_CATABOLIC_PROCESS	0.315951
Mitochondrion_.core.	GOBP_ENERGY_DERIVATION_BY_OXIDATION_OF_ORGANIC_COMPOUNDS	0.315922
GOBP_ESTABLISHMENT_OF_PROTEIN_LOCALIZATION	GOBP_PROTEIN_PHOSPHORYLATION	0.315919
GOBP_REGULATION_OF_MULTICELLULAR_ORGANISMAL_DEVELOPMENT	GOBP_PEPTIDYL_AMINO_ACID_MODIFICATION	0.315917
GOBP_POSITIVE_REGULATION_OF_IMMUNE_RESPONSE	GOBP_BIOLOGICAL_ADHESION	0.315889
GOBP_NEGATIVE_REGULATION_OF_RESPONSE_TO_STIMULUS	GOBP_LYMPHOCYTE_ACTIVATION	0.315859
GOBP_CELLULAR_MACROMOLECULE_CATABOLIC_PROCESS	GOBP_DEFENSE_RESPONSE	0.31583
GOBP_REGULATION_OF_CELL_CYCLE	GOBP_NEGATIVE_REGULATION_OF_NUCLEOBASE_CONTAINING_COMPOUND_METABOLIC_PROCESS	0.315812
GOBP_POSITIVE_REGULATION_OF_TRANSCRIPTION_BY_RNA_POLYMERASE_II	GOBP_REGULATION_OF_CELL_DEATH	0.315799
GOBP_NEGATIVE_REGULATION_OF_BIOSYNTHETIC_PROCESS	GOBP_REPRODUCTION	0.315779
GOBP_NEGATIVE_REGULATION_OF_INTRACELLULAR_SIGNAL_TRANSDUCTION	GOBP_REGULATION_OF_PROTEIN_PHOSPHORYLATION	0.315777
GOBP_POSTTRANSCRIPTIONAL_REGULATION_OF_GENE_EXPRESSION	GOBP_REGULATION_OF_IMMUNE_SYSTEM_PROCESS	0.315775
GOBP_NEGATIVE_REGULATION_OF_CELL_DEATH	GOBP_TUBE_MORPHOGENESIS	0.315751
GOBP_LOCOMOTION	GOBP_POSITIVE_REGULATION_OF_BIOSYNTHETIC_PROCESS	0.315748
GOBP_EPITHELIUM_DEVELOPMENT	GOBP_DEVELOPMENTAL_PROCESS_INVOLVED_IN_REPRODUCTION	0.315741
GOBP_BIOLOGICAL_ADHESION	GOBP_REGULATION_OF_PROTEIN_PHOSPHORYLATION	0.315725
GOBP_NEGATIVE_REGULATION_OF_MULTICELLULAR_ORGANISMAL_PROCESS	GOBP_RESPONSE_TO_BIOTIC_STIMULUS	0.31572
GOBP_NEGATIVE_REGULATION_OF_SIGNALING	GOBP_NEGATIVE_REGULATION_OF_CELL_POPULATION_PROLIFERATION	0.315707
GOBP_GROWTH	GOBP_ENZYME_LINKED_RECEPTOR_PROTEIN_SIGNALING_PATHWAY	0.3157
GOBP_LEUKOCYTE_MIGRATION	GOBP_REGULATION_OF_CELL_ADHESION	0.315682
GOBP_RESPONSE_TO_OXYGEN_CONTAINING_COMPOUND	GOBP_REGULATION_OF_DEFENSE_RESPONSE	0.31568
GOBP_CHEMICAL_HOMEOSTASIS	GOBP_RESPONSE_TO_HORMONE	0.315647
GOBP_POSITIVE_REGULATION_OF_DEVELOPMENTAL_PROCESS	GOBP_POSITIVE_REGULATION_OF_IMMUNE_SYSTEM_PROCESS	0.315626
GOBP_REGULATION_OF_INTRACELLULAR_SIGNAL_TRANSDUCTION	GOBP_CHEMICAL_HOMEOSTASIS	0.315626
GOBP_CELLULAR_HOMEOSTASIS	GOBP_RESPONSE_TO_INORGANIC_SUBSTANCE	0.315621
GOBP_ANATOMICAL_STRUCTURE_FORMATION_INVOLVED_IN_MORPHOGENESIS	GOBP_TRANSMEMBRANE_RECEPTOR_PROTEIN_TYROSINE_KINASE_SIGNALING_PATHWAY	0.315612
GOBP_SECRETION	GOBP_PROTEIN_CONTAINING_COMPLEX_SUBUNIT_ORGANIZATION	0.315608
GOBP_REGULATION_OF_IMMUNE_RESPONSE	GOBP_APOPTOTIC_PROCESS	0.315605
GOBP_BIOLOGICAL_ADHESION	GOBP_POSITIVE_REGULATION_OF_CELL_POPULATION_PROLIFERATION	0.315605
GOBP_NEGATIVE_REGULATION_OF_RESPONSE_TO_STIMULUS	GOBP_CENTRAL_NERVOUS_SYSTEM_DEVELOPMENT	0.315599
GOBP_INTRACELLULAR_TRANSPORT	GOBP_PROTEIN_LOCALIZATION_TO_NUCLEUS	0.315588
GOBP_REGULATION_OF_CELL_DEVELOPMENT	GOBP_CELL_JUNCTION_ORGANIZATION	0.315586
GOBP_GROWTH	GOBP_NEGATIVE_REGULATION_OF_CELL_POPULATION_PROLIFERATION	0.315548
GOBP_POSITIVE_REGULATION_OF_PROTEIN_KINASE_ACTIVITY	GOBP_LOCOMOTION	0.315542
GOBP_REGULATION_OF_INTRACELLULAR_SIGNAL_TRANSDUCTION	GOBP_AMEBOIDAL_TYPE_CELL_MIGRATION	0.315524
GOBP_CELLULAR_RESPONSE_TO_NITROGEN_COMPOUND	GOBP_REGULATION_OF_TRANSFERASE_ACTIVITY	0.315515
GOBP_REGULATION_OF_CELL_ADHESION	GOBP_VASCULATURE_DEVELOPMENT	0.315512
GOBP_NEGATIVE_REGULATION_OF_RESPONSE_TO_STIMULUS	GOBP_REGULATION_OF_CELLULAR_CATABOLIC_PROCESS	0.315499
GOBP_REGULATION_OF_CELL_DEATH	GOBP_CENTRAL_NERVOUS_SYSTEM_DEVELOPMENT	0.315497
GOBP_REGULATION_OF_INTRACELLULAR_SIGNAL_TRANSDUCTION	GOBP_REGULATION_OF_ANION_TRANSPORT	0.315482
OTHER_ANTINEOPLASTIC_AGENTS	GOBP_POSITIVE_REGULATION_OF_CATALYTIC_ACTIVITY	0.315477
GOBP_REGULATION_OF_CELLULAR_PROTEIN_LOCALIZATION	GOBP_MACROMOLECULE_CATABOLIC_PROCESS	0.315475
GOBP_ORGANONITROGEN_COMPOUND_BIOSYNTHETIC_PROCESS	GOBP_NEGATIVE_REGULATION_OF_BIOSYNTHETIC_PROCESS	0.315452
GOBP_EMBRYO_DEVELOPMENT	GOBP_UROGENITAL_SYSTEM_DEVELOPMENT	0.315434
GOBP_PROTEIN_LOCALIZATION_TO_MEMBRANE	GOBP_TRANSMEMBRANE_TRANSPORT	0.31541
GOBP_REGULATION_OF_ORGANELLE_ORGANIZATION	GOBP_NEUROGENESIS	0.315394
GOBP_INNATE_IMMUNE_RESPONSE	GOBP_NEGATIVE_REGULATION_OF_RESPONSE_TO_EXTERNAL_STIMULUS	0.315391
GOBP_ORGANONITROGEN_COMPOUND_BIOSYNTHETIC_PROCESS	GOBP_ORGANONITROGEN_COMPOUND_CATABOLIC_PROCESS	0.315381
GOBP_CIRCULATORY_SYSTEM_DEVELOPMENT	GOBP_EPITHELIAL_CELL_DIFFERENTIATION	0.315365
GOBP_POSITIVE_REGULATION_OF_MAPK_CASCADE	GOBP_LOCOMOTION	0.315365
GOBP_TUBE_DEVELOPMENT	GOBP_CELL_ACTIVATION	0.315334
GOBP_SECRETION	GOBP_REGULATION_OF_IMMUNE_SYSTEM_PROCESS	0.315308
GOBP_REGULATION_OF_INTRACELLULAR_SIGNAL_TRANSDUCTION	GOBP_NEGATIVE_REGULATION_OF_CELL_POPULATION_PROLIFERATION	0.315288
GOBP_EPITHELIUM_DEVELOPMENT	GOBP_NEGATIVE_REGULATION_OF_CELL_DIFFERENTIATION	0.31528
LIPID_MODIFYING_AGENTS_PLAIN	ANESTHETICS_LOCAL	0.315279
GOBP_LOCOMOTION	GOBP_RESPONSE_TO_ABIOTIC_STIMULUS	0.315276
GOBP_NEGATIVE_REGULATION_OF_CELL_POPULATION_PROLIFERATION	GOBP_REGULATION_OF_PROTEIN_PHOSPHORYLATION	0.315258
GOBP_INOSITOL_LIPID_MEDIATED_SIGNALING	GOBP_REGULATION_OF_MAPK_CASCADE	0.315245
GOBP_REGULATION_OF_PROTEOLYSIS	GOBP_POSITIVE_REGULATION_OF_SIGNALING	0.315245
GOBP_NEGATIVE_REGULATION_OF_CELL_DIFFERENTIATION	GOBP_NEGATIVE_REGULATION_OF_BIOSYNTHETIC_PROCESS	0.31524
GOBP_ANIMAL_ORGAN_MORPHOGENESIS	GOBP_DEVELOPMENTAL_PROCESS_INVOLVED_IN_REPRODUCTION	0.315238
GOBP_REGULATION_OF_PROTEIN_KINASE_ACTIVITY	GOBP_POSITIVE_REGULATION_OF_CELL_POPULATION_PROLIFERATION	0.315204
GOBP_CELL_JUNCTION_ASSEMBLY	GOBP_REGULATION_OF_ANATOMICAL_STRUCTURE_MORPHOGENESIS	0.315203
GOBP_SECRETION	GOBP_REGULATION_OF_PROTEIN_MODIFICATION_PROCESS	0.315151
GOBP_ANATOMICAL_STRUCTURE_FORMATION_INVOLVED_IN_MORPHOGENESIS	GOBP_RESPONSE_TO_CYTOKINE	0.315144
GOBP_POSITIVE_REGULATION_OF_PROTEIN_METABOLIC_PROCESS	GOBP_PEPTIDE_BIOSYNTHETIC_PROCESS	0.315143
GOBP_RESPONSE_TO_NITROGEN_COMPOUND	GOBP_SECRETION	0.315131
GOBP_POSITIVE_REGULATION_OF_PHOSPHORUS_METABOLIC_PROCESS	GOBP_RESPONSE_TO_BIOTIC_STIMULUS	0.315125
GOBP_POSITIVE_REGULATION_OF_CATALYTIC_ACTIVITY	GOBP_RESPONSE_TO_ENDOGENOUS_STIMULUS	0.315121
GOBP_POSITIVE_REGULATION_OF_CATALYTIC_ACTIVITY	GOBP_TUBE_DEVELOPMENT	0.315121
GOBP_POSITIVE_REGULATION_OF_IMMUNE_RESPONSE	GOBP_RESPONSE_TO_BACTERIUM	0.315104
GOBP_APOPTOTIC_SIGNALING_PATHWAY	GOBP_PROTEOLYSIS	0.31509
GOBP_CELLULAR_RESPONSE_TO_OXYGEN_CONTAINING_COMPOUND	GOBP_TRANSMEMBRANE_TRANSPORT	0.315066
GOBP_ESTABLISHMENT_OF_PROTEIN_LOCALIZATION	GOBP_PROTEIN_IMPORT	0.315064
GOBP_NEGATIVE_REGULATION_OF_CELL_DEATH	GOBP_POSITIVE_REGULATION_OF_PROTEIN_MODIFICATION_PROCESS	0.315062
GOBP_REGULATION_OF_CELL_DIFFERENTIATION	GOBP_CELL_JUNCTION_ORGANIZATION	0.315059
CARDIAC_STIMULANTS_EXCL._CARDIAC_GLYCOSIDES	ANESTHETICS_LOCAL	0.315056
OTHER_GYNECOLOGICALS	Neuroactive_ligand.receptor_interaction	0.315051
GOBP_CARBOHYDRATE_DERIVATIVE_METABOLIC_PROCESS	GOBP_GENERATION_OF_PRECURSOR_METABOLITES_AND_ENERGY	0.315049
GOBP_NEURON_DIFFERENTIATION	GOBP_RESPONSE_TO_ENDOGENOUS_STIMULUS	0.315046
GOBP_REGULATION_OF_CELLULAR_PROTEIN_LOCALIZATION	GOBP_REGULATION_OF_ORGANELLE_ORGANIZATION	0.315043
GOBP_MACROMOLECULE_CATABOLIC_PROCESS	GOBP_DNA_METABOLIC_PROCESS	0.315043
GOBP_CELLULAR_AMIDE_METABOLIC_PROCESS	GOBP_NEGATIVE_REGULATION_OF_BIOSYNTHETIC_PROCESS	0.315036
GOBP_CIRCULATORY_SYSTEM_DEVELOPMENT	GOBP_POSITIVE_REGULATION_OF_PROTEIN_PHOSPHORYLATION	0.315031
GOBP_PEPTIDYL_TYROSINE_MODIFICATION	GOBP_CELL_MIGRATION	0.315003
GOBP_NEGATIVE_REGULATION_OF_RESPONSE_TO_STIMULUS	GOBP_POSITIVE_REGULATION_OF_CELL_POPULATION_PROLIFERATION	0.314974
GOBP_TUBE_MORPHOGENESIS	GOBP_PROTEIN_PHOSPHORYLATION	0.314972
GOBP_RESPONSE_TO_BIOTIC_STIMULUS	GOBP_MYELOID_LEUKOCYTE_MEDIATED_IMMUNITY	0.314972
GOBP_CELL_POPULATION_PROLIFERATION	GOBP_OSSIFICATION	0.314969
GOBP_REGULATION_OF_CELL_CYCLE	GOBP_PROTEOLYSIS	0.314967
GOBP_EPITHELIAL_CELL_DIFFERENTIATION	GOBP_MORPHOGENESIS_OF_AN_EPITHELIUM	0.31494
GOBP_NEGATIVE_REGULATION_OF_RESPONSE_TO_STIMULUS	GOBP_GROWTH	0.314913
GOBP_REGULATION_OF_RESPONSE_TO_STRESS	GOBP_CELL_CELL_SIGNALING	0.314905
GOBP_REGULATION_OF_PROTEIN_MODIFICATION_PROCESS	GOBP_RESPONSE_TO_ORGANIC_CYCLIC_COMPOUND	0.314893
GOBP_POSITIVE_REGULATION_OF_DEVELOPMENTAL_PROCESS	GOBP_EMBRYO_DEVELOPMENT	0.314873
GOBP_REGULATION_OF_INTRINSIC_APOPTOTIC_SIGNALING_PATHWAY	GOBP_REGULATION_OF_RELEASE_OF_CYTOCHROME_C_FROM_MITOCHONDRIA	0.314849
GOBP_REGULATION_OF_INTRACELLULAR_SIGNAL_TRANSDUCTION	GOBP_REGULATION_OF_DEFENSE_RESPONSE	0.314837
GOBP_ANIMAL_ORGAN_MORPHOGENESIS	GOBP_CELL_MORPHOGENESIS_INVOLVED_IN_DIFFERENTIATION	0.314834
GOBP_POSITIVE_REGULATION_OF_INTRACELLULAR_SIGNAL_TRANSDUCTION	GOBP_REGULATION_OF_HYDROLASE_ACTIVITY	0.314832
GOBP_REGULATION_OF_CELL_DEVELOPMENT	GOBP_NEGATIVE_REGULATION_OF_GROWTH	0.314815
GOBP_REGULATION_OF_CELL_DIFFERENTIATION	GOBP_RESPONSE_TO_HORMONE	0.314811
GOBP_CENTRAL_NERVOUS_SYSTEM_DEVELOPMENT	GOBP_PROTEIN_PHOSPHORYLATION	0.314805
GOBP_POSITIVE_REGULATION_OF_INTRACELLULAR_SIGNAL_TRANSDUCTION	GOBP_VASCULATURE_DEVELOPMENT	0.314799
GOBP_POSITIVE_REGULATION_OF_CELL_DEATH	GOBP_PROTEIN_PHOSPHORYLATION	0.314768
GOBP_NEGATIVE_REGULATION_OF_MOLECULAR_FUNCTION	GOBP_RESPONSE_TO_BIOTIC_STIMULUS	0.314735
GOBP_POSITIVE_REGULATION_OF_TRANSCRIPTION_BY_RNA_POLYMERASE_II	GOBP_APOPTOTIC_PROCESS	0.314732
GOBP_CELL_MIGRATION	GOBP_IMMUNE_SYSTEM_DEVELOPMENT	0.314719
GOBP_DEFENSE_RESPONSE_TO_OTHER_ORGANISM	GOBP_APOPTOTIC_PROCESS	0.314704
GOBP_REGULATION_OF_ORGANELLE_ORGANIZATION	GOBP_CELL_MIGRATION	0.314657
All_Ion_Channels	GOBP_REGULATION_OF_SYSTEM_PROCESS	0.314656
GOBP_REGULATION_OF_SECRETION	GOBP_CATION_TRANSPORT	0.31465
GOBP_POSITIVE_REGULATION_OF_TRANSPORT	GOBP_DEFENSE_RESPONSE	0.314643
GOBP_REGULATION_OF_SYSTEM_PROCESS	GOBP_ACTIN_FILAMENT_BASED_PROCESS	0.314643
GOBP_LOCOMOTION	GOBP_CELL_JUNCTION_ASSEMBLY	0.31464
GOBP_POSITIVE_REGULATION_OF_INTRACELLULAR_SIGNAL_TRANSDUCTION	GOBP_POSITIVE_REGULATION_OF_BIOSYNTHETIC_PROCESS	0.314636
GOBP_REGULATION_OF_CELL_DEVELOPMENT	GOBP_REGULATION_OF_CELL_ADHESION	0.314619
GOBP_PEPTIDYL_AMINO_ACID_MODIFICATION	GOBP_CELL_ACTIVATION	0.314611
GOBP_ORGANONITROGEN_COMPOUND_CATABOLIC_PROCESS	GOBP_CELLULAR_MACROMOLECULE_LOCALIZATION	0.314588
Neuroactive_ligand.receptor_interaction	ANTIINFLAMMATORY_AND_ANTIRHEUMATIC_PRODUCTS_NON.STEROIDS	0.314583
GOBP_GROWTH	GOBP_REGULATION_OF_CELL_PROJECTION_ORGANIZATION	0.31458
GOBP_POSITIVE_REGULATION_OF_PROTEOLYSIS	GOBP_REGULATION_OF_CELL_DEATH	0.314579
GOBP_REGULATION_OF_TRANSFERASE_ACTIVITY	GOBP_CENTRAL_NERVOUS_SYSTEM_DEVELOPMENT	0.314575
GOBP_MICROTUBULE_CYTOSKELETON_ORGANIZATION_INVOLVED_IN_MITOSIS	GOBP_ESTABLISHMENT_OF_ORGANELLE_LOCALIZATION	0.314562
GOBP_REGULATION_OF_PROTEIN_MODIFICATION_PROCESS	GOBP_MACROMOLECULE_CATABOLIC_PROCESS	0.314555
GOBP_POSITIVE_REGULATION_OF_CATALYTIC_ACTIVITY	GOBP_RESPONSE_TO_ABIOTIC_STIMULUS	0.314539
GOBP_DEVELOPMENTAL_GROWTH	GOBP_EMBRYO_DEVELOPMENT	0.314533
GOBP_REGULATION_OF_HYDROLASE_ACTIVITY	GOBP_BIOLOGICAL_ADHESION	0.314532
GOBP_ENERGY_DERIVATION_BY_OXIDATION_OF_ORGANIC_COMPOUNDS	GOBP_MITOCHONDRION_ORGANIZATION	0.314528
GOBP_TRANSMEMBRANE_TRANSPORT	GOBP_MUSCLE_CONTRACTION	0.314517
GOBP_RESPONSE_TO_GROWTH_FACTOR	GOBP_ANATOMICAL_STRUCTURE_FORMATION_INVOLVED_IN_MORPHOGENESIS	0.314509
GOBP_ORGANIC_HYDROXY_COMPOUND_METABOLIC_PROCESS	GOBP_PHOSPHOLIPID_METABOLIC_PROCESS	0.31449
GOBP_POSITIVE_REGULATION_OF_NUCLEOBASE_CONTAINING_COMPOUND_METABOLIC_PROCESS	GOBP_NEGATIVE_REGULATION_OF_CELL_POPULATION_PROLIFERATION	0.314488
GOBP_CELLULAR_MACROMOLECULE_LOCALIZATION	GOBP_NEGATIVE_REGULATION_OF_PROTEIN_METABOLIC_PROCESS	0.31448
GOBP_REGULATION_OF_TRANSFERASE_ACTIVITY	GOBP_REGULATION_OF_DNA_BINDING_TRANSCRIPTION_FACTOR_ACTIVITY	0.314475
GOBP_RESPONSE_TO_NITROGEN_COMPOUND	GOBP_CELL_MIGRATION	0.314472
GOBP_REGULATION_OF_IMMUNE_RESPONSE	GOBP_POSITIVE_REGULATION_OF_MOLECULAR_FUNCTION	0.314471
GOBP_TAXIS	GOBP_POSITIVE_REGULATION_OF_CELL_POPULATION_PROLIFERATION	0.314463
GOBP_NEGATIVE_REGULATION_OF_DEVELOPMENTAL_PROCESS	GOBP_TAXIS	0.314463
GOBP_REGULATION_OF_CELL_DEATH	GOBP_REPRODUCTION	0.314444
GOBP_BIOLOGICAL_ADHESION	GOBP_VASCULATURE_DEVELOPMENT	0.314441
GOBP_REGULATION_OF_CELL_DIFFERENTIATION	GOBP_NEGATIVE_REGULATION_OF_MOLECULAR_FUNCTION	0.314436
GOBP_REGULATION_OF_INTRACELLULAR_PROTEIN_TRANSPORT	GOBP_PROTEIN_IMPORT	0.314428
GOBP_EPITHELIAL_CELL_DIFFERENTIATION	GOBP_UROGENITAL_SYSTEM_DEVELOPMENT	0.314423
GOBP_REGULATION_OF_TRANSFERASE_ACTIVITY	GOBP_REGULATION_OF_CELL_ADHESION	0.314401
GOBP_CELLULAR_MACROMOLECULE_LOCALIZATION	GOBP_PROTEIN_PHOSPHORYLATION	0.314398
GOBP_SMALL_MOLECULE_METABOLIC_PROCESS	GOBP_REGULATION_OF_ANION_TRANSPORT	0.314397
GOBP_INTRACELLULAR_TRANSPORT	GOBP_REGULATION_OF_ORGANELLE_ORGANIZATION	0.314355
GOBP_POSITIVE_REGULATION_OF_MULTICELLULAR_ORGANISMAL_PROCESS	GOBP_POSITIVE_REGULATION_OF_MAPK_CASCADE	0.314354
GOBP_POSITIVE_REGULATION_OF_DEVELOPMENTAL_PROCESS	GOBP_REGULATION_OF_PROTEIN_KINASE_ACTIVITY	0.314352
GOBP_EPITHELIUM_DEVELOPMENT	GOBP_NEGATIVE_REGULATION_OF_BIOSYNTHETIC_PROCESS	0.314348
GOBP_CELLULAR_RESPONSE_TO_NITROGEN_COMPOUND	GOBP_REGULATION_OF_ANION_TRANSPORT	0.314341
GOBP_CELLULAR_RESPONSE_TO_ORGANIC_CYCLIC_COMPOUND	GOBP_CHEMICAL_HOMEOSTASIS	0.3143
GOBP_POSITIVE_REGULATION_OF_CELLULAR_COMPONENT_ORGANIZATION	GOBP_MAPK_CASCADE	0.314282
GOBP_POSITIVE_REGULATION_OF_INTRACELLULAR_SIGNAL_TRANSDUCTION	GOBP_POSITIVE_REGULATION_OF_HYDROLASE_ACTIVITY	0.314275
GOBP_RESPONSE_TO_NITROGEN_COMPOUND	GOBP_REGULATION_OF_CATABOLIC_PROCESS	0.314252
GOBP_CHEMICAL_HOMEOSTASIS	GOBP_MUSCLE_SYSTEM_PROCESS	0.31418
GOBP_POSITIVE_REGULATION_OF_PHOSPHORUS_METABOLIC_PROCESS	GOBP_DEFENSE_RESPONSE	0.314166
GOBP_REGULATION_OF_CELLULAR_COMPONENT_MOVEMENT	GOBP_POSITIVE_REGULATION_OF_MAPK_CASCADE	0.314164
GOBP_DEFENSE_RESPONSE_TO_OTHER_ORGANISM	GOBP_CELLULAR_MACROMOLECULE_CATABOLIC_PROCESS	0.314147
GOBP_REGULATION_OF_PROTEIN_LOCALIZATION	GOBP_CELL_POPULATION_PROLIFERATION	0.314146
GOBP_POSITIVE_REGULATION_OF_HYDROLASE_ACTIVITY	GOBP_REGULATION_OF_CELL_DEATH	0.314144
GOBP_POSITIVE_REGULATION_OF_TRANSPORT	GOBP_REGULATION_OF_IMMUNE_SYSTEM_PROCESS	0.314122
GOBP_LOCOMOTION	GOBP_NEGATIVE_REGULATION_OF_RESPONSE_TO_EXTERNAL_STIMULUS	0.314122
GOBP_AXON_DEVELOPMENT	GOBP_SYNAPSE_ORGANIZATION	0.314118
GOBP_POSITIVE_REGULATION_OF_DEVELOPMENTAL_PROCESS	GOBP_RESPONSE_TO_CYTOKINE	0.314087
GOBP_SMOOTH_MUSCLE_CELL_PROLIFERATION	GOBP_NEGATIVE_REGULATION_OF_CELL_POPULATION_PROLIFERATION	0.314085
GOBP_RESPONSE_TO_GROWTH_FACTOR	GOBP_EPITHELIUM_DEVELOPMENT	0.314075
GOBP_PROTEIN_LOCALIZATION_TO_MEMBRANE	GOBP_CELL_CELL_SIGNALING	0.314068
GOBP_NEGATIVE_REGULATION_OF_CELL_DEATH	GOBP_DEFENSE_RESPONSE	0.314061
GOBP_REGULATION_OF_DNA_BINDING_TRANSCRIPTION_FACTOR_ACTIVITY	GOBP_POSITIVE_REGULATION_OF_BIOSYNTHETIC_PROCESS	0.31406
GOBP_DEFENSE_RESPONSE_TO_OTHER_ORGANISM	GOBP_REGULATION_OF_CELL_DIFFERENTIATION	0.314056
GOBP_POSITIVE_REGULATION_OF_INTRACELLULAR_SIGNAL_TRANSDUCTION	GOBP_INNATE_IMMUNE_RESPONSE	0.314038
GOBP_REGULATION_OF_CATABOLIC_PROCESS	GOBP_REGULATION_OF_IMMUNE_SYSTEM_PROCESS	0.314026
GOBP_RESPONSE_TO_OXYGEN_CONTAINING_COMPOUND	GOBP_POSITIVE_REGULATION_OF_CELL_DEATH	0.314019
GOBP_MITOTIC_NUCLEAR_DIVISION	GOBP_REGULATION_OF_ORGANELLE_ORGANIZATION	0.31401
GOBP_POSITIVE_REGULATION_OF_BIOSYNTHETIC_PROCESS	GOBP_NEGATIVE_REGULATION_OF_CELL_POPULATION_PROLIFERATION	0.314008
GOBP_NEGATIVE_REGULATION_OF_NUCLEOBASE_CONTAINING_COMPOUND_METABOLIC_PROCESS	GOBP_APOPTOTIC_PROCESS	0.314005
GOBP_BIOLOGICAL_PROCESS_INVOLVED_IN_SYMBIOTIC_INTERACTION	GOBP_CELL_CYCLE	0.313995
GOBP_REGULATION_OF_ORGANELLE_ORGANIZATION	GOBP_CELLULAR_COMPONENT_MORPHOGENESIS	0.313992
GOBP_CELL_DIVISION	GOBP_MICROTUBULE_BASED_PROCESS	0.313983
GOBP_RESPONSE_TO_ABIOTIC_STIMULUS	GOBP_IMMUNE_SYSTEM_DEVELOPMENT	0.313932
PSD_.human_core.	GOBP_CELL_PROJECTION_ORGANIZATION	0.313924
GOBP_REGULATION_OF_RESPONSE_TO_STRESS	GOBP_POSITIVE_REGULATION_OF_TRANSPORT	0.313911
GOBP_REGULATION_OF_TRANSFERASE_ACTIVITY	GOBP_DEFENSE_RESPONSE	0.313891
GOBP_NEGATIVE_REGULATION_OF_NUCLEOBASE_CONTAINING_COMPOUND_METABOLIC_PROCESS	GOBP_CELL_CYCLE	0.313868
GOBP_REGULATION_OF_CELL_DIFFERENTIATION	GOBP_HEART_DEVELOPMENT	0.313852
GOBP_REGULATION_OF_INTRACELLULAR_PROTEIN_TRANSPORT	GOBP_PROTEIN_TARGETING	0.313839
GOBP_NUCLEOBASE_CONTAINING_SMALL_MOLECULE_METABOLIC_PROCESS	GOBP_SULFUR_COMPOUND_METABOLIC_PROCESS	0.313835
GOBP_CELLULAR_PROTEIN_CONTAINING_COMPLEX_ASSEMBLY	GOBP_ACTIN_FILAMENT_BASED_PROCESS	0.313809
GOBP_CELL_CYCLE_PHASE_TRANSITION	GOBP_DNA_METABOLIC_PROCESS	0.313808
GOBP_PROTEIN_PHOSPHORYLATION	GOBP_VASCULATURE_DEVELOPMENT	0.313804
GOBP_REGULATION_OF_ORGANELLE_ORGANIZATION	GOBP_REGULATION_OF_PROTEIN_LOCALIZATION	0.31378
GOBP_BIOLOGICAL_PROCESS_INVOLVED_IN_SYMBIOTIC_INTERACTION	GOBP_APOPTOTIC_PROCESS	0.313779
GOBP_CELLULAR_RESPONSE_TO_NITROGEN_COMPOUND	GOBP_REGULATION_OF_PROTEIN_KINASE_ACTIVITY	0.313776
GOBP_ACTIN_FILAMENT_BASED_PROCESS	GOBP_CIRCULATORY_SYSTEM_PROCESS	0.313772
GOBP_CELL_PROJECTION_ORGANIZATION	GOBP_REGULATION_OF_CELL_DEATH	0.313764
GOBP_BLOOD_VESSEL_MORPHOGENESIS	GOBP_REGULATION_OF_CELL_DEATH	0.313757
GOBP_REGULATION_OF_INTRINSIC_APOPTOTIC_SIGNALING_PATHWAY	GOBP_APOPTOTIC_PROCESS	0.313742
GOBP_REGULATION_OF_IMMUNE_RESPONSE	GOBP_REGULATION_OF_INFLAMMATORY_RESPONSE	0.313741
GOBP_CELLULAR_RESPONSE_TO_OXYGEN_CONTAINING_COMPOUND	GOBP_ION_HOMEOSTASIS	0.31374
GOBP_PROTEIN_CONTAINING_COMPLEX_SUBUNIT_ORGANIZATION	GOBP_CELLULAR_AMIDE_METABOLIC_PROCESS	0.313721
GOBP_REGULATION_OF_IMMUNE_RESPONSE	GOBP_REGULATION_OF_CELL_DEATH	0.31372
GOBP_RESPONSE_TO_EXTRACELLULAR_STIMULUS	GOBP_RESPONSE_TO_ENDOGENOUS_STIMULUS	0.313719
GOBP_NEGATIVE_REGULATION_OF_MOLECULAR_FUNCTION	GOBP_REGULATION_OF_IMMUNE_SYSTEM_PROCESS	0.313708
GOBP_CELL_CYCLE_PHASE_TRANSITION	GOBP_CELLULAR_MACROMOLECULE_CATABOLIC_PROCESS	0.313695
GOBP_SECRETION	GOBP_REGULATION_OF_PROTEIN_PHOSPHORYLATION	0.313688
GOBP_PROTEIN_MODIFICATION_BY_SMALL_PROTEIN_CONJUGATION_OR_REMOVAL	GOBP_PROTEIN_LOCALIZATION_TO_ORGANELLE	0.313687
GOBP_NEGATIVE_REGULATION_OF_CELL_CYCLE	GOBP_NEGATIVE_REGULATION_OF_GENE_EXPRESSION	0.313666
GOBP_ESTABLISHMENT_OF_PROTEIN_LOCALIZATION	GOBP_CELLULAR_PROTEIN_CONTAINING_COMPLEX_ASSEMBLY	0.313664
GOBP_POSITIVE_REGULATION_OF_INTRACELLULAR_SIGNAL_TRANSDUCTION	GOBP_EPITHELIAL_CELL_PROLIFERATION	0.313659
GOBP_REGULATION_OF_MULTICELLULAR_ORGANISMAL_DEVELOPMENT	GOBP_POSITIVE_REGULATION_OF_TRANSFERASE_ACTIVITY	0.313654
GOBP_POSITIVE_REGULATION_OF_PROTEIN_METABOLIC_PROCESS	GOBP_NEGATIVE_REGULATION_OF_CELL_POPULATION_PROLIFERATION	0.313646
GOBP_CELLULAR_AMIDE_METABOLIC_PROCESS	GOBP_POSITIVE_REGULATION_OF_GENE_EXPRESSION	0.31363
GOBP_RESPONSE_TO_NITROGEN_COMPOUND	GOBP_REGULATION_OF_IMMUNE_SYSTEM_PROCESS	0.313616
GOBP_HOMEOSTATIC_PROCESS	GOBP_POSITIVE_REGULATION_OF_PROTEIN_MODIFICATION_PROCESS	0.313589
GOBP_MITOTIC_CELL_CYCLE	GOBP_REPRODUCTION	0.313584
GOBP_GAMETE_GENERATION	GOBP_CELL_CYCLE	0.313582
GOBP_CELLULAR_AMIDE_METABOLIC_PROCESS	GOBP_CELLULAR_MODIFIED_AMINO_ACID_METABOLIC_PROCESS	0.31358
GOBP_NEGATIVE_REGULATION_OF_BIOSYNTHETIC_PROCESS	GOBP_IMMUNE_SYSTEM_DEVELOPMENT	0.313572
GOBP_REGULATION_OF_PHOSPHORUS_METABOLIC_PROCESS	GOBP_LYMPHOCYTE_ACTIVATION	0.313568
GOBP_TAXIS	GOBP_POSITIVE_REGULATION_OF_SIGNALING	0.313566
GOBP_REGULATION_OF_NMDA_RECEPTOR_ACTIVITY	GOBP_CATION_TRANSMEMBRANE_TRANSPORT	0.313516
GOBP_CELLULAR_RESPONSE_TO_NITROGEN_COMPOUND	GOBP_ION_HOMEOSTASIS	0.31349
GOBP_BIOLOGICAL_ADHESION	GOBP_APOPTOTIC_PROCESS	0.313487
GOBP_RESPONSE_TO_ENDOGENOUS_STIMULUS	GOBP_OSSIFICATION	0.313478
GOBP_REGULATION_OF_ANION_TRANSPORT	GOBP_RESPONSE_TO_CYTOKINE	0.313476
GOBP_RESPONSE_TO_GROWTH_FACTOR	GOBP_POSITIVE_REGULATION_OF_PROTEIN_PHOSPHORYLATION	0.313445
GOBP_REGULATION_OF_CELL_ADHESION	GOBP_ENZYME_LINKED_RECEPTOR_PROTEIN_SIGNALING_PATHWAY	0.313437
GOBP_CELLULAR_RESPONSE_TO_OXYGEN_CONTAINING_COMPOUND	GOBP_PEPTIDYL_AMINO_ACID_MODIFICATION	0.313418
GOBP_NEGATIVE_REGULATION_OF_DEVELOPMENTAL_PROCESS	GOBP_CELL_CELL_SIGNALING	0.313391
GOBP_RESPONSE_TO_NITROGEN_COMPOUND	GOBP_RESPONSE_TO_EXTRACELLULAR_STIMULUS	0.313373
GOBP_ORGANOPHOSPHATE_METABOLIC_PROCESS	GOBP_NUCLEOSIDE_METABOLIC_PROCESS	0.313365
GOBP_AXON_DEVELOPMENT	GOBP_POSITIVE_REGULATION_OF_MULTICELLULAR_ORGANISMAL_PROCESS	0.313364
GOBP_BIOLOGICAL_ADHESION	GOBP_NEGATIVE_REGULATION_OF_CELL_POPULATION_PROLIFERATION	0.313356
GOBP_POSITIVE_REGULATION_OF_PROTEIN_MODIFICATION_PROCESS	GOBP_DEFENSE_RESPONSE	0.313354
GOBP_EPITHELIUM_DEVELOPMENT	GOBP_ENZYME_LINKED_RECEPTOR_PROTEIN_SIGNALING_PATHWAY	0.313342
GOBP_CIRCULATORY_SYSTEM_DEVELOPMENT	GOBP_NEGATIVE_REGULATION_OF_CELL_DIFFERENTIATION	0.313335
GOBP_REGULATION_OF_RESPONSE_TO_STRESS	GOBP_TUBE_DEVELOPMENT	0.313322
GOBP_CELLULAR_PROTEIN_CONTAINING_COMPLEX_ASSEMBLY	GOBP_MRNA_METABOLIC_PROCESS	0.31332
GOBP_RESPONSE_TO_BIOTIC_STIMULUS	GOBP_PROTEOLYSIS	0.313259
GOBP_REGULATION_OF_CATABOLIC_PROCESS	GOBP_PEPTIDE_METABOLIC_PROCESS	0.313259
GOBP_DEFENSE_RESPONSE_TO_OTHER_ORGANISM	GOBP_REGULATION_OF_CELL_DEATH	0.313257
GOBP_REGULATION_OF_HYDROLASE_ACTIVITY	GOBP_POSITIVE_REGULATION_OF_PROTEIN_MODIFICATION_PROCESS	0.313256
GOBP_CELL_JUNCTION_ORGANIZATION	GOBP_POSITIVE_REGULATION_OF_SIGNALING	0.313247
GOBP_SMALL_MOLECULE_METABOLIC_PROCESS	GOBP_REGULATION_OF_CELLULAR_CATABOLIC_PROCESS	0.313237
GOBP_CELLULAR_MACROMOLECULE_LOCALIZATION	GOBP_POSITIVE_REGULATION_OF_BIOSYNTHETIC_PROCESS	0.313224
GOBP_DEFENSE_RESPONSE_TO_OTHER_ORGANISM	GOBP_MACROMOLECULE_CATABOLIC_PROCESS	0.313218
GOBP_INTRINSIC_APOPTOTIC_SIGNALING_PATHWAY	GOBP_RESPONSE_TO_ENDOPLASMIC_RETICULUM_STRESS	0.313207
GOBP_REGULATION_OF_MULTICELLULAR_ORGANISMAL_DEVELOPMENT	GOBP_CELLULAR_RESPONSE_TO_OXYGEN_CONTAINING_COMPOUND	0.313176
GOBP_CIRCULATORY_SYSTEM_DEVELOPMENT	GOBP_BIOLOGICAL_ADHESION	0.313161
GOBP_ANATOMICAL_STRUCTURE_FORMATION_INVOLVED_IN_MORPHOGENESIS	GOBP_CELL_PROJECTION_ORGANIZATION	0.313113
GOBP_ORGANONITROGEN_COMPOUND_BIOSYNTHETIC_PROCESS	GOBP_CARBOHYDRATE_METABOLIC_PROCESS	0.313107
GOBP_NEGATIVE_REGULATION_OF_PROTEIN_METABOLIC_PROCESS	GOBP_RESPONSE_TO_BIOTIC_STIMULUS	0.313097
GOBP_NEGATIVE_REGULATION_OF_CELLULAR_COMPONENT_ORGANIZATION	GOBP_NEGATIVE_REGULATION_OF_RESPONSE_TO_EXTERNAL_STIMULUS	0.313095
GOBP_RESPONSE_TO_LIPID	GOBP_REGULATION_OF_RESPONSE_TO_EXTERNAL_STIMULUS	0.313092
GOBP_REGULATION_OF_CELLULAR_AMIDE_METABOLIC_PROCESS	GOBP_REGULATION_OF_CELLULAR_CATABOLIC_PROCESS	0.313046
GOBP_REGULATION_OF_ANION_TRANSPORT	GOBP_NEGATIVE_REGULATION_OF_SIGNALING	0.313033
GOBP_PROTEIN_MODIFICATION_BY_SMALL_PROTEIN_CONJUGATION_OR_REMOVAL	GOBP_NEGATIVE_REGULATION_OF_MOLECULAR_FUNCTION	0.313031
GOBP_PROTEIN_MODIFICATION_BY_SMALL_PROTEIN_CONJUGATION	GOBP_MITOTIC_CELL_CYCLE	0.31303
GOBP_POSITIVE_REGULATION_OF_CELLULAR_COMPONENT_ORGANIZATION	GOBP_REGULATION_OF_PROTEIN_KINASE_ACTIVITY	0.31303
GOBP_TRANSMEMBRANE_TRANSPORT	GOBP_RESPONSE_TO_ENDOGENOUS_STIMULUS	0.313023
GOBP_INTRACELLULAR_TRANSPORT	GOBP_NEGATIVE_REGULATION_OF_MOLECULAR_FUNCTION	0.31302
GOBP_NEGATIVE_REGULATION_OF_RESPONSE_TO_STIMULUS	GOBP_RESPONSE_TO_LIPID	0.31302
GOBP_NEGATIVE_REGULATION_OF_RESPONSE_TO_STIMULUS	GOBP_RESPONSE_TO_WOUNDING	0.313007
GOBP_POSITIVE_REGULATION_OF_DEVELOPMENTAL_PROCESS	GOBP_REGULATION_OF_CELL_MORPHOGENESIS	0.313006
GOBP_POSITIVE_REGULATION_OF_PROTEIN_METABOLIC_PROCESS	GOBP_REGULATION_OF_CELL_ADHESION	0.313006
GOBP_REGULATION_OF_INTRACELLULAR_SIGNAL_TRANSDUCTION	GOBP_NEGATIVE_REGULATION_OF_DEVELOPMENTAL_PROCESS	0.312998
GOBP_MEMBRANE_ORGANIZATION	GOBP_PHAGOCYTOSIS	0.312988
GOBP_BLOOD_VESSEL_MORPHOGENESIS	GOBP_TRANSMEMBRANE_RECEPTOR_PROTEIN_TYROSINE_KINASE_SIGNALING_PATHWAY	0.312981
GOBP_CELLULAR_RESPONSE_TO_LIPID	GOBP_INFLAMMATORY_RESPONSE	0.312974
GOBP_PROTEIN_LOCALIZATION_TO_NUCLEUS	GOBP_REGULATION_OF_INTRACELLULAR_PROTEIN_TRANSPORT	0.312964
GOBP_CIRCULATORY_SYSTEM_DEVELOPMENT	GOBP_UROGENITAL_SYSTEM_DEVELOPMENT	0.312957
GOBP_POSITIVE_REGULATION_OF_TRANSCRIPTION_BY_RNA_POLYMERASE_II	GOBP_CHROMATIN_ORGANIZATION	0.312948
GOBP_DNA_METABOLIC_PROCESS	GOBP_REPRODUCTION	0.312948
GOBP_TISSUE_MORPHOGENESIS	GOBP_REPRODUCTION	0.312908
GOBP_POSITIVE_REGULATION_OF_HYDROLASE_ACTIVITY	GOBP_REGULATION_OF_PHOSPHORUS_METABOLIC_PROCESS	0.312899
GOBP_POSITIVE_REGULATION_OF_MOLECULAR_FUNCTION	GOBP_VASCULATURE_DEVELOPMENT	0.312893
GOBP_CELLULAR_RESPONSE_TO_NITROGEN_COMPOUND	GOBP_POSITIVE_REGULATION_OF_MOLECULAR_FUNCTION	0.312884
GOBP_REGULATION_OF_PROTEIN_MODIFICATION_PROCESS	GOBP_REGULATION_OF_CELLULAR_CATABOLIC_PROCESS	0.312869
GOBP_RESPONSE_TO_NITROGEN_COMPOUND	GOBP_RESPONSE_TO_BIOTIC_STIMULUS	0.312868
GOBP_NEGATIVE_REGULATION_OF_CELL_DEATH	GOBP_RESPONSE_TO_ENDOGENOUS_STIMULUS	0.312868
GOBP_CELLULAR_MACROMOLECULE_LOCALIZATION	GOBP_NEGATIVE_REGULATION_OF_MOLECULAR_FUNCTION	0.312849
GOBP_REGULATION_OF_CELL_DIFFERENTIATION	GOBP_REGULATION_OF_ORGANELLE_ORGANIZATION	0.312827
GOBP_REGULATION_OF_PHOSPHORUS_METABOLIC_PROCESS	GOBP_MITOTIC_CELL_CYCLE	0.312825
GOBP_REGULATION_OF_SMALL_MOLECULE_METABOLIC_PROCESS	GOBP_RESPONSE_TO_CYTOKINE	0.312812
GOBP_PROTEIN_LOCALIZATION_TO_ORGANELLE	GOBP_NEGATIVE_REGULATION_OF_GENE_EXPRESSION	0.312806
GOBP_POSITIVE_REGULATION_OF_CELLULAR_COMPONENT_ORGANIZATION	GOBP_RESPONSE_TO_ENDOGENOUS_STIMULUS	0.312789
GOBP_RESPONSE_TO_INORGANIC_SUBSTANCE	GOBP_RESPONSE_TO_ABIOTIC_STIMULUS	0.312765
GOBP_POSITIVE_REGULATION_OF_PROTEIN_KINASE_ACTIVITY	GOBP_CELL_MIGRATION	0.312756
GOBP_NEGATIVE_REGULATION_OF_CELL_DEATH	GOBP_PEPTIDYL_AMINO_ACID_MODIFICATION	0.312751
GOBP_REGULATION_OF_RESPONSE_TO_STRESS	GOBP_POSITIVE_REGULATION_OF_CELL_POPULATION_PROLIFERATION	0.312749
GOBP_CELLULAR_MACROMOLECULE_LOCALIZATION	GOBP_BIOLOGICAL_ADHESION	0.312724
GOBP_REGULATION_OF_CHEMOTAXIS	GOBP_POSITIVE_REGULATION_OF_CELL_POPULATION_PROLIFERATION	0.312685
GOBP_MODIFICATION_DEPENDENT_MACROMOLECULE_CATABOLIC_PROCESS	GOBP_NEGATIVE_REGULATION_OF_CELL_CYCLE_PROCESS	0.312669
GOBP_POSITIVE_REGULATION_OF_HYDROLASE_ACTIVITY	GOBP_PROTEOLYSIS	0.312667
GOBP_REGULATION_OF_INTRINSIC_APOPTOTIC_SIGNALING_PATHWAY	GOBP_NEGATIVE_REGULATION_OF_CELL_DEATH	0.312642
GOBP_CELL_CELL_SIGNALING	GOBP_ENZYME_LINKED_RECEPTOR_PROTEIN_SIGNALING_PATHWAY	0.312637
GOBP_REGULATION_OF_PROTEIN_LOCALIZATION	GOBP_CELL_CYCLE	0.312635
GOBP_NEGATIVE_REGULATION_OF_DEVELOPMENTAL_PROCESS	GOBP_POSITIVE_REGULATION_OF_SIGNALING	0.312623
GOBP_NEGATIVE_REGULATION_OF_INTRACELLULAR_SIGNAL_TRANSDUCTION	GOBP_NEGATIVE_REGULATION_OF_MULTICELLULAR_ORGANISMAL_PROCESS	0.312618
GOBP_TUBE_MORPHOGENESIS	GOBP_EPITHELIAL_CELL_DIFFERENTIATION	0.312614
GOBP_NEGATIVE_REGULATION_OF_RESPONSE_TO_STIMULUS	GOBP_REGULATION_OF_CELLULAR_COMPONENT_BIOGENESIS	0.312609
GOBP_ORGANONITROGEN_COMPOUND_BIOSYNTHETIC_PROCESS	GOBP_NEGATIVE_REGULATION_OF_PROTEIN_METABOLIC_PROCESS	0.312604
GOBP_INOSITOL_LIPID_MEDIATED_SIGNALING	GOBP_POSITIVE_REGULATION_OF_MAPK_CASCADE	0.312602
GOBP_REGULATION_OF_PHOSPHORUS_METABOLIC_PROCESS	GOBP_VASCULATURE_DEVELOPMENT	0.312588
GOBP_RESPONSE_TO_OXYGEN_CONTAINING_COMPOUND	GOBP_ANATOMICAL_STRUCTURE_FORMATION_INVOLVED_IN_MORPHOGENESIS	0.312584
GOBP_NEURON_DEVELOPMENT	GOBP_PROTEIN_PHOSPHORYLATION	0.312575
GOBP_POSITIVE_REGULATION_OF_GENE_EXPRESSION	GOBP_IMMUNE_RESPONSE_REGULATING_SIGNALING_PATHWAY	0.312541
GOBP_REGULATION_OF_MULTICELLULAR_ORGANISMAL_DEVELOPMENT	GOBP_RESPONSE_TO_BIOTIC_STIMULUS	0.312532
GOBP_ESTABLISHMENT_OF_PROTEIN_LOCALIZATION	GOBP_RESPONSE_TO_BIOTIC_STIMULUS	0.312526
GOBP_POSITIVE_REGULATION_OF_GENE_EXPRESSION	GOBP_RESPONSE_TO_ENDOGENOUS_STIMULUS	0.312522
GOBP_INORGANIC_ION_TRANSMEMBRANE_TRANSPORT	GOBP_ACTIN_MEDIATED_CELL_CONTRACTION	0.312512
GOBP_PROTEIN_MODIFICATION_BY_SMALL_PROTEIN_CONJUGATION_OR_REMOVAL	GOBP_NEGATIVE_REGULATION_OF_SIGNALING	0.312511
GOBP_REGULATION_OF_INTRINSIC_APOPTOTIC_SIGNALING_PATHWAY	GOBP_REGULATION_OF_INTRACELLULAR_SIGNAL_TRANSDUCTION	0.312487
GOBP_PEPTIDE_BIOSYNTHETIC_PROCESS	GOBP_REGULATION_OF_CATABOLIC_PROCESS	0.312468
GOBP_REGULATION_OF_CATABOLIC_PROCESS	GOBP_INTRACELLULAR_PROTEIN_TRANSPORT	0.312454
GOBP_RESPONSE_TO_GROWTH_FACTOR	GOBP_TUBE_MORPHOGENESIS	0.312452
GOBP_REGULATION_OF_TRANSPORT	GOBP_ACTIN_FILAMENT_BASED_PROCESS	0.312432
GOBP_REGULATION_OF_INTRINSIC_APOPTOTIC_SIGNALING_PATHWAY	GOBP_RESPONSE_TO_ENDOPLASMIC_RETICULUM_STRESS	0.312419
GOBP_POSITIVE_REGULATION_OF_LOCOMOTION	GOBP_RESPONSE_TO_WOUNDING	0.312406
GOBP_PROTEIN_CONTAINING_COMPLEX_SUBUNIT_ORGANIZATION	GOBP_APOPTOTIC_PROCESS	0.312405
GOBP_RESPONSE_TO_LIPID	GOBP_REPRODUCTION	0.3124
GOBP_POSITIVE_REGULATION_OF_CELLULAR_PROTEIN_LOCALIZATION	GOBP_INTRACELLULAR_PROTEIN_TRANSPORT	0.312391
GOBP_CELLULAR_RESPONSE_TO_OXYGEN_CONTAINING_COMPOUND	GOBP_LIPID_METABOLIC_PROCESS	0.312385
GOBP_EPITHELIUM_DEVELOPMENT	GOBP_METANEPHROS_DEVELOPMENT	0.312376
GOBP_POSITIVE_REGULATION_OF_GENE_EXPRESSION	GOBP_NEGATIVE_REGULATION_OF_BIOSYNTHETIC_PROCESS	0.312371
GOBP_RESPONSE_TO_OXYGEN_CONTAINING_COMPOUND	GOBP_TUBE_DEVELOPMENT	0.31237
GOBP_ORGANELLE_LOCALIZATION	GOBP_CELL_CYCLE_PROCESS	0.312361
FMRP.targets	GOBP_NEURON_DEVELOPMENT	0.312357
GOBP_ORGANELLE_LOCALIZATION	GOBP_EXOCYTOSIS	0.31232
GOBP_REGULATION_OF_MEMBRANE_POTENTIAL	GOBP_CELLULAR_ION_HOMEOSTASIS	0.312319
GOBP_POSITIVE_REGULATION_OF_BIOSYNTHETIC_PROCESS	GOBP_REGULATION_OF_PROTEIN_PHOSPHORYLATION	0.312307
GOBP_ANIMAL_ORGAN_MORPHOGENESIS	GOBP_CELL_MORPHOGENESIS	0.312306
OTHER_ANTINEOPLASTIC_AGENTS	GOBP_POSITIVE_REGULATION_OF_MULTICELLULAR_ORGANISMAL_PROCESS	0.312292
GOBP_ANATOMICAL_STRUCTURE_FORMATION_INVOLVED_IN_MORPHOGENESIS	GOBP_POSITIVE_REGULATION_OF_GENE_EXPRESSION	0.312288
GOBP_GROWTH	GOBP_TUBE_DEVELOPMENT	0.312276
GOBP_REGULATION_OF_DNA_BINDING_TRANSCRIPTION_FACTOR_ACTIVITY	GOBP_POSITIVE_REGULATION_OF_PHOSPHORUS_METABOLIC_PROCESS	0.312245
GOBP_ESTABLISHMENT_OF_PROTEIN_LOCALIZATION	GOBP_PEPTIDE_METABOLIC_PROCESS	0.312235
GOBP_POSITIVE_REGULATION_OF_PROTEIN_MODIFICATION_PROCESS	GOBP_RESPONSE_TO_BIOTIC_STIMULUS	0.312233
GOBP_DEFENSE_RESPONSE	GOBP_POSITIVE_REGULATION_OF_PROTEIN_PHOSPHORYLATION	0.312231
GOBP_DEVELOPMENTAL_GROWTH	GOBP_CELL_MIGRATION	0.31223
GOBP_NEGATIVE_REGULATION_OF_GENE_EXPRESSION	GOBP_RESPONSE_TO_ENDOGENOUS_STIMULUS	0.312219
GOBP_ORGANELLE_ASSEMBLY	GOBP_POSITIVE_REGULATION_OF_CELLULAR_COMPONENT_ORGANIZATION	0.312211
GOBP_REGULATION_OF_CELL_CYCLE	GOBP_NEGATIVE_REGULATION_OF_SIGNALING	0.3122
GOBP_PROTEIN_CONTAINING_COMPLEX_SUBUNIT_ORGANIZATION	GOBP_RESPONSE_TO_CYTOKINE	0.312199
GOBP_NEGATIVE_REGULATION_OF_MOLECULAR_FUNCTION	GOBP_CELL_POPULATION_PROLIFERATION	0.312192
GOBP_REGULATION_OF_INTRACELLULAR_SIGNAL_TRANSDUCTION	GOBP_INOSITOL_LIPID_MEDIATED_SIGNALING	0.312165
GOBP_REGULATION_OF_CELLULAR_RESPONSE_TO_STRESS	GOBP_PEPTIDYL_AMINO_ACID_MODIFICATION	0.312158
GOBP_REGULATION_OF_CELLULAR_PROTEIN_LOCALIZATION	GOBP_NUCLEAR_TRANSPORT	0.312143
GOBP_INNATE_IMMUNE_RESPONSE	GOBP_MYELOID_LEUKOCYTE_MEDIATED_IMMUNITY	0.312142
GOBP_POSITIVE_REGULATION_OF_MULTICELLULAR_ORGANISMAL_PROCESS	GOBP_SECRETION	0.312135
GOBP_RESPONSE_TO_BIOTIC_STIMULUS	GOBP_POSITIVE_REGULATION_OF_PROTEIN_PHOSPHORYLATION	0.312133
GOBP_SMALL_MOLECULE_METABOLIC_PROCESS	GOBP_RESPONSE_TO_ORGANIC_CYCLIC_COMPOUND	0.312133
GOBP_REGULATION_OF_INTRACELLULAR_SIGNAL_TRANSDUCTION	GOBP_PROTEIN_MODIFICATION_BY_SMALL_PROTEIN_CONJUGATION_OR_REMOVAL	0.31213
GOBP_POSITIVE_REGULATION_OF_IMMUNE_RESPONSE	GOBP_REGULATION_OF_CELL_DIFFERENTIATION	0.31212
GOBP_RESPONSE_TO_NITROGEN_COMPOUND	GOBP_REGULATION_OF_RESPONSE_TO_EXTERNAL_STIMULUS	0.312116
GOBP_REGULATION_OF_CELL_CYCLE	GOBP_POSITIVE_REGULATION_OF_PROTEIN_MODIFICATION_PROCESS	0.312111
GOBP_RESPONSE_TO_DRUG	GOBP_RESPONSE_TO_ABIOTIC_STIMULUS	0.312097
GOBP_PROTEIN_CONTAINING_COMPLEX_SUBUNIT_ORGANIZATION	GOBP_MICROTUBULE_CYTOSKELETON_ORGANIZATION	0.312089
GOBP_POSITIVE_REGULATION_OF_DEVELOPMENTAL_PROCESS	GOBP_HEART_DEVELOPMENT	0.312078
GOBP_CELL_MIGRATION	GOBP_INFLAMMATORY_RESPONSE	0.312075
GOBP_REGULATION_OF_CELLULAR_COMPONENT_BIOGENESIS	GOBP_PROTEIN_PHOSPHORYLATION	0.312071
GOBP_NEGATIVE_REGULATION_OF_PROTEIN_METABOLIC_PROCESS	GOBP_RESPONSE_TO_ENDOGENOUS_STIMULUS	0.312052
GOBP_REGULATION_OF_CELL_CYCLE	GOBP_BIOLOGICAL_PROCESS_INVOLVED_IN_SYMBIOTIC_INTERACTION	0.31204
GOBP_REGULATION_OF_CELLULAR_COMPONENT_MOVEMENT	GOBP_POSITIVE_REGULATION_OF_RESPONSE_TO_EXTERNAL_STIMULUS	0.312
GOBP_NEGATIVE_REGULATION_OF_CELL_DEATH	GOBP_NEGATIVE_REGULATION_OF_PROTEIN_METABOLIC_PROCESS	0.311973
GOBP_POSITIVE_REGULATION_OF_CELLULAR_COMPONENT_BIOGENESIS	GOBP_CELL_PROJECTION_ORGANIZATION	0.311967
GOBP_INORGANIC_ION_TRANSMEMBRANE_TRANSPORT	GOBP_REGULATION_OF_CELLULAR_LOCALIZATION	0.31195
GOBP_REGULATION_OF_RESPONSE_TO_STRESS	GOBP_POSITIVE_REGULATION_OF_CELLULAR_COMPONENT_ORGANIZATION	0.311949
GOBP_ORGANONITROGEN_COMPOUND_CATABOLIC_PROCESS	GOBP_REGULATION_OF_CELL_CYCLE	0.311938
GOBP_CELL_CYCLE_PHASE_TRANSITION	GOBP_MACROMOLECULE_CATABOLIC_PROCESS	0.311935
GOBP_NUCLEOSIDE_SALVAGE	GOBP_RIBONUCLEOSIDE_MONOPHOSPHATE_BIOSYNTHETIC_PROCESS	0.311929
GOBP_ANTIGEN_RECEPTOR_MEDIATED_SIGNALING_PATHWAY	GOBP_POSITIVE_REGULATION_OF_RESPONSE_TO_EXTERNAL_STIMULUS	0.311922
GOBP_NEGATIVE_REGULATION_OF_MULTICELLULAR_ORGANISMAL_PROCESS	GOBP_NEGATIVE_REGULATION_OF_MOLECULAR_FUNCTION	0.311864
GOBP_NEUROGENESIS	GOBP_CYTOSKELETON_ORGANIZATION	0.311831
GOBP_POSITIVE_REGULATION_OF_CELLULAR_COMPONENT_ORGANIZATION	GOBP_NEGATIVE_REGULATION_OF_SIGNALING	0.311807
GOBP_REGULATION_OF_PROTEIN_LOCALIZATION	GOBP_REGULATION_OF_CATABOLIC_PROCESS	0.311798
GOBP_NEGATIVE_REGULATION_OF_RESPONSE_TO_STIMULUS	GOBP_REGULATION_OF_CELL_PROJECTION_ORGANIZATION	0.311798
GOBP_GLYCOSYL_COMPOUND_METABOLIC_PROCESS	GOBP_ORGANOPHOSPHATE_METABOLIC_PROCESS	0.311788
GOBP_PROTEIN_MODIFICATION_BY_SMALL_PROTEIN_CONJUGATION_OR_REMOVAL	GOBP_REGULATION_OF_IMMUNE_SYSTEM_PROCESS	0.311779
GOBP_SYNAPTIC_SIGNALING	GOBP_CELL_PROJECTION_ORGANIZATION	0.311771
GOBP_POSITIVE_REGULATION_OF_PROTEIN_METABOLIC_PROCESS	GOBP_REGULATION_OF_CELLULAR_COMPONENT_BIOGENESIS	0.311757
GOBP_NEGATIVE_REGULATION_OF_PROTEIN_METABOLIC_PROCESS	GOBP_REGULATION_OF_TRANSPORT	0.311726
GOBP_NEGATIVE_REGULATION_OF_CELL_DIFFERENTIATION	GOBP_BIOLOGICAL_ADHESION	0.311709
OTHER_GYNECOLOGICALS	OTHER_ANALGESICS_AND_ANTIPYRETICS	0.311706
GOBP_POSITIVE_REGULATION_OF_TRANSPORT	GOBP_POSITIVE_REGULATION_OF_CATALYTIC_ACTIVITY	0.311658
GOBP_MORPHOGENESIS_OF_AN_EPITHELIUM	GOBP_METANEPHROS_DEVELOPMENT	0.311656
GOBP_RESPONSE_TO_LIPID	GOBP_NEGATIVE_REGULATION_OF_SIGNALING	0.311651
GOBP_POSITIVE_REGULATION_OF_TRANSCRIPTION_BY_RNA_POLYMERASE_II	GOBP_POSITIVE_REGULATION_OF_SIGNALING	0.311649
GOBP_ION_HOMEOSTASIS	GOBP_REGULATION_OF_TRANSPORTER_ACTIVITY	0.311646
GOBP_NEGATIVE_REGULATION_OF_ION_TRANSPORT	GOBP_REGULATION_OF_INTRACELLULAR_TRANSPORT	0.311611
GOBP_EPITHELIAL_CELL_PROLIFERATION	GOBP_ENZYME_LINKED_RECEPTOR_PROTEIN_SIGNALING_PATHWAY	0.31161
GOBP_REGULATION_OF_RESPONSE_TO_STRESS	GOBP_REGULATION_OF_PROTEIN_LOCALIZATION	0.311606
GOBP_POSITIVE_REGULATION_OF_CELLULAR_COMPONENT_ORGANIZATION	GOBP_REGULATION_OF_MAPK_CASCADE	0.311596
GOBP_TISSUE_MORPHOGENESIS	GOBP_BIOLOGICAL_ADHESION	0.311592
GOBP_REGULATION_OF_NERVOUS_SYSTEM_DEVELOPMENT	GOBP_NEGATIVE_REGULATION_OF_RESPONSE_TO_STIMULUS	0.31159
GOBP_LOCOMOTION	GOBP_REGULATION_OF_PROTEIN_LOCALIZATION	0.311557
GOBP_REGULATION_OF_CELLULAR_CATABOLIC_PROCESS	GOBP_CELL_CYCLE	0.311546
GOBP_RESPONSE_TO_ENDOGENOUS_STIMULUS	GOBP_HEART_DEVELOPMENT	0.311525
GOBP_SULFUR_COMPOUND_METABOLIC_PROCESS	GOBP_CELLULAR_MODIFIED_AMINO_ACID_METABOLIC_PROCESS	0.311513
GOBP_POSITIVE_REGULATION_OF_PHOSPHORUS_METABOLIC_PROCESS	GOBP_CELL_ACTIVATION	0.311496
GOBP_NEGATIVE_REGULATION_OF_CELL_CYCLE_PROCESS	GOBP_PROTEASOMAL_PROTEIN_CATABOLIC_PROCESS	0.311473
GOBP_REGULATION_OF_MRNA_METABOLIC_PROCESS	GOBP_REGULATION_OF_CELLULAR_AMIDE_METABOLIC_PROCESS	0.311454
GOBP_POSITIVE_REGULATION_OF_PROTEIN_METABOLIC_PROCESS	GOBP_INTRACELLULAR_TRANSPORT	0.311444
GOBP_CELLULAR_RESPONSE_TO_NITROGEN_COMPOUND	GOBP_POSITIVE_REGULATION_OF_TRANSPORT	0.31144
GOBP_WOUND_HEALING	GOBP_CELL_POPULATION_PROLIFERATION	0.31142
GOBP_REGULATION_OF_CELL_PROJECTION_ORGANIZATION	GOBP_BIOLOGICAL_ADHESION	0.311419
GOBP_RESPONSE_TO_ABIOTIC_STIMULUS	GOBP_BEHAVIOR	0.311419
GOBP_TISSUE_MORPHOGENESIS	GOBP_DEVELOPMENTAL_GROWTH	0.311399
GOBP_NEGATIVE_REGULATION_OF_MULTICELLULAR_ORGANISMAL_PROCESS	GOBP_POSITIVE_REGULATION_OF_LOCOMOTION	0.31139
GOBP_CELL_SURFACE_RECEPTOR_SIGNALING_PATHWAY_INVOLVED_IN_CELL_CELL_SIGNALING	GOBP_REGULATION_OF_CELL_DIFFERENTIATION	0.311381
GOBP_NEGATIVE_REGULATION_OF_MOLECULAR_FUNCTION	GOBP_PEPTIDYL_AMINO_ACID_MODIFICATION	0.311374
GOBP_POSITIVE_REGULATION_OF_CELL_CYCLE	GOBP_NEGATIVE_REGULATION_OF_CELL_CYCLE_PROCESS	0.311373
OTHER_ANTINEOPLASTIC_AGENTS	GOBP_POSITIVE_REGULATION_OF_PROTEIN_PHOSPHORYLATION	0.31137
GOBP_NEURON_DEVELOPMENT	GOBP_POSITIVE_REGULATION_OF_SIGNALING	0.311368
GOBP_HOMEOSTATIC_PROCESS	GOBP_HEART_PROCESS	0.311353
GOBP_HOMEOSTATIC_PROCESS	GOBP_INFLAMMATORY_RESPONSE	0.311325
GOBP_CIRCULATORY_SYSTEM_DEVELOPMENT	GOBP_RESPONSE_TO_CYTOKINE	0.311309
GOBP_PROTEIN_CATABOLIC_PROCESS	GOBP_APOPTOTIC_PROCESS	0.311305
GOBP_RESPONSE_TO_ABIOTIC_STIMULUS	GOBP_REGULATION_OF_IMMUNE_SYSTEM_PROCESS	0.311304
GOBP_REGULATION_OF_TRANSPORT	GOBP_PROTEOLYSIS	0.3113
GOBP_REGULATION_OF_INTRACELLULAR_SIGNAL_TRANSDUCTION	GOBP_GROWTH	0.311285
GOBP_REGULATION_OF_HEMOPOIESIS	GOBP_IMMUNE_EFFECTOR_PROCESS	0.311271
GOBP_POSITIVE_REGULATION_OF_BIOSYNTHETIC_PROCESS	GOBP_CELL_ACTIVATION	0.311268
GOBP_REGULATION_OF_CELLULAR_LOCALIZATION	GOBP_REGULATION_OF_CATABOLIC_PROCESS	0.311263
GOBP_ENERGY_DERIVATION_BY_OXIDATION_OF_ORGANIC_COMPOUNDS	GOBP_CARBOHYDRATE_METABOLIC_PROCESS	0.31125
GOBP_REGULATION_OF_RESPONSE_TO_STRESS	GOBP_CELLULAR_PROTEIN_CATABOLIC_PROCESS	0.311195
GOBP_EPITHELIUM_DEVELOPMENT	GOBP_POSITIVE_REGULATION_OF_TRANSCRIPTION_BY_RNA_POLYMERASE_II	0.311183
GOBP_NEGATIVE_REGULATION_OF_DEVELOPMENTAL_PROCESS	GOBP_PROTEIN_PHOSPHORYLATION	0.311173
GOBP_REGULATION_OF_RESPONSE_TO_STRESS	GOBP_CELLULAR_MACROMOLECULE_LOCALIZATION	0.31116
GOBP_REGULATION_OF_VASCULATURE_DEVELOPMENT	GOBP_CELL_POPULATION_PROLIFERATION	0.311159
GOBP_CELL_POPULATION_PROLIFERATION	GOBP_REGULATION_OF_MITOTIC_CELL_CYCLE	0.311151
GOBP_POSITIVE_REGULATION_OF_RESPONSE_TO_EXTERNAL_STIMULUS	GOBP_CELL_MIGRATION	0.311151
GOBP_REGULATION_OF_CELLULAR_COMPONENT_BIOGENESIS	GOBP_CELL_CELL_SIGNALING	0.311149
GOBP_POSITIVE_REGULATION_OF_CELL_CYCLE_PROCESS	GOBP_NEGATIVE_REGULATION_OF_CELL_CYCLE_PROCESS	0.31113
GOBP_RESPONSE_TO_CYTOKINE	GOBP_ORGANIC_ACID_METABOLIC_PROCESS	0.311116
GOBP_ORGANONITROGEN_COMPOUND_CATABOLIC_PROCESS	GOBP_ESTABLISHMENT_OF_PROTEIN_LOCALIZATION	0.311101
GOBP_POSITIVE_REGULATION_OF_TRANSFERASE_ACTIVITY	GOBP_POSITIVE_REGULATION_OF_CELLULAR_COMPONENT_ORGANIZATION	0.311077
GOBP_CELLULAR_MACROMOLECULE_LOCALIZATION	GOBP_PROTEIN_IMPORT	0.311063
GOBP_CELLULAR_MACROMOLECULE_LOCALIZATION	GOBP_PEPTIDYL_AMINO_ACID_MODIFICATION	0.311056
GOBP_CELLULAR_COMPONENT_MORPHOGENESIS	GOBP_CELL_CELL_SIGNALING	0.311017
GOBP_RESPONSE_TO_NITROGEN_COMPOUND	GOBP_NEGATIVE_REGULATION_OF_SIGNALING	0.311016
GOBP_POSITIVE_REGULATION_OF_TRANSCRIPTION_BY_RNA_POLYMERASE_II	GOBP_EMBRYO_DEVELOPMENT	0.310988
GOBP_MULTI_ORGANISM_PROCESS	GOBP_DEFENSE_RESPONSE	0.310983
GOBP_NEGATIVE_REGULATION_OF_RESPONSE_TO_STIMULUS	GOBP_CELLULAR_MACROMOLECULE_CATABOLIC_PROCESS	0.310971
GOBP_RESPONSE_TO_ENDOGENOUS_STIMULUS	GOBP_CIRCULATORY_SYSTEM_PROCESS	0.310971
GOBP_REGULATION_OF_CATABOLIC_PROCESS	GOBP_REGULATION_OF_PROTEIN_PHOSPHORYLATION	0.310966
GOBP_NEGATIVE_REGULATION_OF_MOLECULAR_FUNCTION	GOBP_CELL_ACTIVATION	0.310957
GOBP_ORGANONITROGEN_COMPOUND_CATABOLIC_PROCESS	GOBP_APOPTOTIC_PROCESS	0.31095
GOBP_REGULATION_OF_ION_TRANSPORT	GOBP_POSITIVE_REGULATION_OF_CATALYTIC_ACTIVITY	0.310938
GOBP_TUBE_MORPHOGENESIS	GOBP_REGULATION_OF_IMMUNE_SYSTEM_PROCESS	0.310925
GOBP_REGULATION_OF_CATION_CHANNEL_ACTIVITY	GOBP_CARDIAC_MUSCLE_CONTRACTION	0.31092
GOBP_REGULATION_OF_RESPONSE_TO_STRESS	GOBP_TUBE_MORPHOGENESIS	0.310902
GOBP_POSTTRANSCRIPTIONAL_REGULATION_OF_GENE_EXPRESSION	GOBP_RESPONSE_TO_ABIOTIC_STIMULUS	0.310872
GOBP_REGULATION_OF_CELL_ADHESION	GOBP_NEUROGENESIS	0.310864
GOBP_NEGATIVE_REGULATION_OF_PROTEIN_METABOLIC_PROCESS	GOBP_CELL_CYCLE	0.310858
GOBP_LEUKOCYTE_MIGRATION	GOBP_DEFENSE_RESPONSE	0.310858
GOBP_NEGATIVE_REGULATION_OF_TRANSPORT	GOBP_REGULATION_OF_TRANSPORTER_ACTIVITY	0.310858
GOBP_TISSUE_MORPHOGENESIS	GOBP_DEVELOPMENTAL_PROCESS_INVOLVED_IN_REPRODUCTION	0.310842
GOBP_REGULATION_OF_CATABOLIC_PROCESS	GOBP_ORGANIC_ACID_METABOLIC_PROCESS	0.310835
GOBP_REGULATION_OF_CATABOLIC_PROCESS	GOBP_MITOTIC_CELL_CYCLE	0.310819
GOBP_REGULATION_OF_INTRACELLULAR_SIGNAL_TRANSDUCTION	GOBP_NEURON_DIFFERENTIATION	0.31081
GOBP_REGULATION_OF_CELL_CYCLE_PHASE_TRANSITION	GOBP_CELL_DIVISION	0.310805
GOBP_CIRCULATORY_SYSTEM_DEVELOPMENT	GOBP_NEGATIVE_REGULATION_OF_GENE_EXPRESSION	0.310795
GOBP_REGULATION_OF_CELLULAR_RESPONSE_TO_STRESS	GOBP_CELL_POPULATION_PROLIFERATION	0.31078
GOBP_CELL_SURFACE_RECEPTOR_SIGNALING_PATHWAY_INVOLVED_IN_CELL_CELL_SIGNALING	GOBP_CELLULAR_MACROMOLECULE_LOCALIZATION	0.31078
GOBP_REGULATION_OF_HYDROLASE_ACTIVITY	GOBP_CELL_ACTIVATION	0.310776
GOBP_POSITIVE_REGULATION_OF_PROTEIN_METABOLIC_PROCESS	GOBP_POSITIVE_REGULATION_OF_LOCOMOTION	0.31076
GOBP_CELL_JUNCTION_ASSEMBLY	GOBP_CELL_MATRIX_ADHESION	0.310755
GOBP_TUBE_MORPHOGENESIS	GOBP_POSITIVE_REGULATION_OF_GENE_EXPRESSION	0.310754
GOBP_RESPONSE_TO_NITROGEN_COMPOUND	GOBP_NEGATIVE_REGULATION_OF_RESPONSE_TO_STIMULUS	0.310719
GOBP_POSITIVE_REGULATION_OF_GENE_EXPRESSION	GOBP_ACTIVATION_OF_IMMUNE_RESPONSE	0.310707
GOBP_CELL_CYCLE_PROCESS	GOBP_NEGATIVE_REGULATION_OF_GENE_EXPRESSION	0.310703
GOBP_HOMEOSTATIC_PROCESS	GOBP_POSITIVE_REGULATION_OF_GENE_EXPRESSION	0.310689
GOBP_REGULATION_OF_PEPTIDE_TRANSPORT	GOBP_PROTEIN_LOCALIZATION_TO_ORGANELLE	0.310642
GOBP_REGULATION_OF_CELLULAR_RESPONSE_TO_STRESS	GOBP_CELL_CYCLE	0.310626
GOBP_PROTEIN_MODIFICATION_BY_SMALL_PROTEIN_CONJUGATION_OR_REMOVAL	GOBP_ESTABLISHMENT_OF_PROTEIN_LOCALIZATION	0.310584
GOBP_REGULATION_OF_ORGANELLE_ORGANIZATION	GOBP_NEGATIVE_REGULATION_OF_SIGNALING	0.310559
GOBP_POSTTRANSCRIPTIONAL_REGULATION_OF_GENE_EXPRESSION	GOBP_RNA_PROCESSING	0.310551
GOBP_REGULATION_OF_CELL_CYCLE_PHASE_TRANSITION	GOBP_CELLULAR_PROTEIN_CATABOLIC_PROCESS	0.31055
GOBP_REGULATION_OF_MULTICELLULAR_ORGANISMAL_DEVELOPMENT	GOBP_REGULATION_OF_MAPK_CASCADE	0.310544
GOBP_POSITIVE_REGULATION_OF_DEVELOPMENTAL_PROCESS	GOBP_REGULATION_OF_ORGANELLE_ORGANIZATION	0.310515
GOBP_POSITIVE_REGULATION_OF_DEVELOPMENTAL_PROCESS	GOBP_CELL_ACTIVATION	0.310503
GOBP_REGULATION_OF_PHOSPHORUS_METABOLIC_PROCESS	GOBP_REGULATION_OF_IMMUNE_RESPONSE	0.310489
OTHER_ANTINEOPLASTIC_AGENTS	GOBP_LOCOMOTION	0.310486
GOBP_IMMUNE_SYSTEM_DEVELOPMENT	GOBP_LEUKOCYTE_MEDIATED_IMMUNITY	0.310478
GOBP_CELLULAR_RESPONSE_TO_HORMONE_STIMULUS	GOBP_POSITIVE_REGULATION_OF_BIOSYNTHETIC_PROCESS	0.310474
GOBP_CENTRAL_NERVOUS_SYSTEM_DEVELOPMENT	GOBP_REGULATION_OF_PROTEIN_PHOSPHORYLATION	0.310469
GOBP_DEFENSE_RESPONSE_TO_OTHER_ORGANISM	GOBP_PROTEIN_PHOSPHORYLATION	0.310468
GOBP_PROTEIN_CATABOLIC_PROCESS	GOBP_DEFENSE_RESPONSE	0.310459
GOBP_CELL_DIVISION	GOBP_CYTOSKELETON_ORGANIZATION	0.310443
GOBP_NEGATIVE_REGULATION_OF_RESPONSE_TO_STIMULUS	GOBP_PEPTIDYL_AMINO_ACID_MODIFICATION	0.310433
GOBP_EPITHELIUM_DEVELOPMENT	GOBP_HEAD_DEVELOPMENT	0.310413
GOBP_REGULATION_OF_CELL_CYCLE	GOBP_POSITIVE_REGULATION_OF_MOLECULAR_FUNCTION	0.310408
GOBP_POSITIVE_REGULATION_OF_NUCLEOBASE_CONTAINING_COMPOUND_METABOLIC_PROCESS	GOBP_RESPONSE_TO_HORMONE	0.310401
GOBP_POSITIVE_REGULATION_OF_NUCLEOBASE_CONTAINING_COMPOUND_METABOLIC_PROCESS	GOBP_DEVELOPMENTAL_PROCESS_INVOLVED_IN_REPRODUCTION	0.3104
GOBP_CELLULAR_RESPONSE_TO_OXYGEN_CONTAINING_COMPOUND	GOBP_CELLULAR_ION_HOMEOSTASIS	0.310393
GOBP_HEAD_DEVELOPMENT	GOBP_GROWTH	0.310385
GOBP_TUBE_MORPHOGENESIS	GOBP_PATTERN_SPECIFICATION_PROCESS	0.310376
GOBP_ANATOMICAL_STRUCTURE_FORMATION_INVOLVED_IN_MORPHOGENESIS	GOBP_REGULATION_OF_IMMUNE_SYSTEM_PROCESS	0.310374
GOBP_REGULATION_OF_CELL_DEATH	GOBP_INFLAMMATORY_RESPONSE	0.310371
GOBP_AXON_DEVELOPMENT	GOBP_NEGATIVE_REGULATION_OF_CELL_DIFFERENTIATION	0.310367
GOBP_VESICLE_MEDIATED_TRANSPORT_IN_SYNAPSE	GOBP_REGULATION_OF_SECRETION	0.310366
GOBP_CELLULAR_RESPONSE_TO_OXYGEN_CONTAINING_COMPOUND	GOBP_RESPONSE_TO_EXTRACELLULAR_STIMULUS	0.310365
GOBP_REGULATION_OF_PROTEIN_MODIFICATION_PROCESS	GOBP_POSITIVE_REGULATION_OF_CELL_DEATH	0.310341
GOBP_INTRACELLULAR_PROTEIN_TRANSPORT	GOBP_PROTEOLYSIS	0.310337
GOBP_DEFENSE_RESPONSE_TO_OTHER_ORGANISM	GOBP_SECRETION	0.310331
GOBP_POSITIVE_REGULATION_OF_TRANSPORT	GOBP_CELL_POPULATION_PROLIFERATION	0.310329
GOBP_MEMBRANE_ORGANIZATION	GOBP_SECRETION	0.310321
GOBP_REGULATION_OF_CELL_DEATH	GOBP_TRANSMEMBRANE_RECEPTOR_PROTEIN_TYROSINE_KINASE_SIGNALING_PATHWAY	0.310301
GOBP_REGULATION_OF_MRNA_METABOLIC_PROCESS	GOBP_AMIDE_BIOSYNTHETIC_PROCESS	0.310271
GOBP_REGULATION_OF_HYDROLASE_ACTIVITY	GOBP_INTRACELLULAR_TRANSPORT	0.31026
GOBP_POSITIVE_REGULATION_OF_BIOSYNTHETIC_PROCESS	GOBP_MITOTIC_CELL_CYCLE	0.310256
GOBP_BIOLOGICAL_ADHESION	GOBP_IMMUNE_EFFECTOR_PROCESS	0.310252
GOBP_CELL_CELL_ADHESION	GOBP_TUBE_MORPHOGENESIS	0.310243
GOBP_POSITIVE_REGULATION_OF_TRANSFERASE_ACTIVITY	GOBP_INOSITOL_LIPID_MEDIATED_SIGNALING	0.310224
GOBP_RESPONSE_TO_NITROGEN_COMPOUND	GOBP_POSITIVE_REGULATION_OF_PROTEIN_MODIFICATION_PROCESS	0.310222
GOBP_CIRCULATORY_SYSTEM_DEVELOPMENT	GOBP_REGULATION_OF_MAPK_CASCADE	0.310217
GOBP_CELLULAR_ION_HOMEOSTASIS	GOBP_MUSCLE_SYSTEM_PROCESS	0.310209
GOBP_CELL_CELL_ADHESION	GOBP_REGULATION_OF_RESPONSE_TO_STRESS	0.310197
GOBP_GROWTH	GOBP_POSITIVE_REGULATION_OF_PROTEIN_PHOSPHORYLATION	0.310191
GOBP_POSITIVE_REGULATION_OF_DEVELOPMENTAL_PROCESS	GOBP_DENDRITE_DEVELOPMENT	0.310181
GOBP_MACROMOLECULE_CATABOLIC_PROCESS	GOBP_REGULATION_OF_MITOTIC_CELL_CYCLE	0.310178
GOBP_ESTABLISHMENT_OF_PROTEIN_LOCALIZATION_TO_ORGANELLE	GOBP_CELLULAR_MACROMOLECULE_CATABOLIC_PROCESS	0.310162
GOBP_RESPONSE_TO_CYTOKINE	GOBP_NEGATIVE_REGULATION_OF_CELL_POPULATION_PROLIFERATION	0.310157
GOBP_REGULATION_OF_NEUROTRANSMITTER_RECEPTOR_ACTIVITY	GOBP_CATION_TRANSPORT	0.310139
GOBP_BIOLOGICAL_ADHESION	GOBP_CYTOSKELETON_ORGANIZATION	0.310138
GOBP_POSITIVE_REGULATION_OF_TRANSPORT	GOBP_RESPONSE_TO_ABIOTIC_STIMULUS	0.310124
GOBP_ESTABLISHMENT_OF_PROTEIN_LOCALIZATION	GOBP_DEFENSE_RESPONSE	0.310109
GOBP_REGULATION_OF_CELL_CYCLE	GOBP_ESTABLISHMENT_OF_PROTEIN_LOCALIZATION	0.310104
GOBP_REGULATION_OF_CELL_CYCLE_PHASE_TRANSITION	GOBP_MITOTIC_NUCLEAR_DIVISION	0.310073
GOBP_REGULATION_OF_HEMOPOIESIS	GOBP_POSITIVE_REGULATION_OF_GENE_EXPRESSION	0.310068
GOBP_RESPONSE_TO_OXYGEN_CONTAINING_COMPOUND	GOBP_CELLULAR_MACROMOLECULE_LOCALIZATION	0.310055
GOBP_POSITIVE_REGULATION_OF_NUCLEOBASE_CONTAINING_COMPOUND_METABOLIC_PROCESS	GOBP_MITOTIC_CELL_CYCLE	0.310051
GOBP_POSITIVE_REGULATION_OF_PROTEIN_METABOLIC_PROCESS	GOBP_PROTEASOMAL_PROTEIN_CATABOLIC_PROCESS	0.310041
GOBP_RESPONSE_TO_NITROGEN_COMPOUND	GOBP_CELLULAR_MACROMOLECULE_LOCALIZATION	0.310025
PSD_.human_core.	GOBP_CELL_CELL_SIGNALING	0.310007
GOBP_REGULATION_OF_CELLULAR_COMPONENT_MOVEMENT	GOBP_REGULATION_OF_CELLULAR_COMPONENT_BIOGENESIS	0.309996
GOBP_CELLULAR_MACROMOLECULE_LOCALIZATION	GOBP_CYTOSKELETON_ORGANIZATION	0.309964
FMRP.targets	GOBP_NEURON_DIFFERENTIATION	0.309949
GOBP_NEGATIVE_REGULATION_OF_CELL_DIFFERENTIATION	GOBP_CELL_PART_MORPHOGENESIS	0.309937
GOBP_CELLULAR_HOMEOSTASIS	GOBP_MUSCLE_SYSTEM_PROCESS	0.309935
GOBP_CHEMICAL_HOMEOSTASIS	GOBP_REGULATION_OF_PROTEIN_LOCALIZATION	0.309932
GOBP_RESPONSE_TO_NITROGEN_COMPOUND	GOBP_NEGATIVE_REGULATION_OF_PROTEIN_METABOLIC_PROCESS	0.309918
GOBP_REGULATION_OF_CELLULAR_COMPONENT_MOVEMENT	GOBP_POSITIVE_REGULATION_OF_GENE_EXPRESSION	0.309915
GOBP_REGULATION_OF_TRANSPORT	GOBP_RESPONSE_TO_HORMONE	0.309901
GOBP_REGULATION_OF_TRANSPORT	GOBP_ENZYME_LINKED_RECEPTOR_PROTEIN_SIGNALING_PATHWAY	0.309894
GOBP_REGULATION_OF_CELL_DEVELOPMENT	GOBP_NEGATIVE_REGULATION_OF_SIGNALING	0.309874
GOBP_REGULATION_OF_RESPONSE_TO_STRESS	GOBP_REGULATION_OF_DNA_BINDING_TRANSCRIPTION_FACTOR_ACTIVITY	0.309868
GOBP_NEGATIVE_REGULATION_OF_BIOSYNTHETIC_PROCESS	GOBP_ANIMAL_ORGAN_MORPHOGENESIS	0.309823
GOBP_NEGATIVE_REGULATION_OF_GENE_EXPRESSION	GOBP_IMMUNE_EFFECTOR_PROCESS	0.309817
GOBP_PROTEIN_CONTAINING_COMPLEX_SUBUNIT_ORGANIZATION	GOBP_PROTEOLYSIS	0.309812
GOBP_POSITIVE_REGULATION_OF_SIGNALING	GOBP_RAS_PROTEIN_SIGNAL_TRANSDUCTION	0.30978
GOBP_PROTEIN_MODIFICATION_BY_SMALL_PROTEIN_CONJUGATION	GOBP_NEGATIVE_REGULATION_OF_GENE_EXPRESSION	0.309777
GOBP_CIRCULATORY_SYSTEM_DEVELOPMENT	GOBP_NEUROGENESIS	0.309775
GOBP_REGULATION_OF_CELL_ADHESION	GOBP_ACTIVATION_OF_IMMUNE_RESPONSE	0.309774
GOBP_NEGATIVE_REGULATION_OF_DEVELOPMENTAL_PROCESS	GOBP_EPITHELIAL_CELL_PROLIFERATION	0.309755
GOBP_NEGATIVE_REGULATION_OF_PROTEIN_METABOLIC_PROCESS	GOBP_POSITIVE_REGULATION_OF_PROTEIN_PHOSPHORYLATION	0.309746
GOBP_REGULATION_OF_MYELOID_CELL_DIFFERENTIATION	GOBP_NEGATIVE_REGULATION_OF_CELL_DIFFERENTIATION	0.309744
GOBP_REGULATION_OF_INTRACELLULAR_SIGNAL_TRANSDUCTION	GOBP_PROTEIN_CONTAINING_COMPLEX_SUBUNIT_ORGANIZATION	0.309732
GOBP_EMBRYO_DEVELOPMENT	GOBP_VASCULATURE_DEVELOPMENT	0.309729
GOBP_ESTABLISHMENT_OF_PROTEIN_LOCALIZATION	GOBP_REGULATION_OF_IMMUNE_SYSTEM_PROCESS	0.309712
GOBP_ANIMAL_ORGAN_MORPHOGENESIS	GOBP_METANEPHROS_DEVELOPMENT	0.309703
GOBP_POSITIVE_REGULATION_OF_TRANSPORT	GOBP_REGULATION_OF_CELL_DEATH	0.309693
GOBP_REGULATION_OF_PROTEIN_LOCALIZATION	GOBP_REGULATION_OF_CELL_DEATH	0.309678
GOBP_CELL_DIVISION	GOBP_REGULATION_OF_MITOTIC_CELL_CYCLE	0.309646
GOBP_CELL_CELL_ADHESION	GOBP_REGULATION_OF_CELLULAR_COMPONENT_BIOGENESIS	0.309635
GOBP_RESPONSE_TO_NITROGEN_COMPOUND	GOBP_REGULATION_OF_PROTEIN_LOCALIZATION	0.309619
GOBP_REGULATION_OF_PROTEIN_MODIFICATION_PROCESS	GOBP_RESPONSE_TO_HORMONE	0.3096
GOBP_REGULATION_OF_RESPONSE_TO_STRESS	GOBP_MITOTIC_CELL_CYCLE	0.309597
GOBP_POSITIVE_REGULATION_OF_INTRACELLULAR_SIGNAL_TRANSDUCTION	GOBP_POSITIVE_REGULATION_OF_TRANSPORT	0.309571
GOBP_NEGATIVE_REGULATION_OF_RESPONSE_TO_STIMULUS	GOBP_PROTEIN_CONTAINING_COMPLEX_SUBUNIT_ORGANIZATION	0.30957
GOBP_REGULATION_OF_CELLULAR_COMPONENT_MOVEMENT	GOBP_NEGATIVE_REGULATION_OF_RESPONSE_TO_EXTERNAL_STIMULUS	0.309566
GOBP_CELLULAR_MODIFIED_AMINO_ACID_METABOLIC_PROCESS	GOBP_CELLULAR_AMINO_ACID_METABOLIC_PROCESS	0.309558
GOBP_RESPONSE_TO_LIPID	GOBP_APOPTOTIC_PROCESS	0.309553
GOBP_NEGATIVE_REGULATION_OF_CELLULAR_COMPONENT_ORGANIZATION	GOBP_CELLULAR_PROTEIN_CONTAINING_COMPLEX_ASSEMBLY	0.309536
GOBP_NEGATIVE_REGULATION_OF_CELL_DEATH	GOBP_HOMEOSTATIC_PROCESS	0.309527
GOBP_LEUKOCYTE_MEDIATED_IMMUNITY	GOBP_ACTIVATION_OF_IMMUNE_RESPONSE	0.30951
GOBP_REGULATION_OF_RESPONSE_TO_STRESS	GOBP_NEGATIVE_REGULATION_OF_CELL_POPULATION_PROLIFERATION	0.30951
GOBP_BIOLOGICAL_ADHESION	GOBP_POSITIVE_REGULATION_OF_PHOSPHORUS_METABOLIC_PROCESS	0.309507
GOBP_CELLULAR_RESPONSE_TO_OXYGEN_CONTAINING_COMPOUND	GOBP_POSITIVE_REGULATION_OF_DEVELOPMENTAL_PROCESS	0.309472
GOBP_NEGATIVE_REGULATION_OF_RESPONSE_TO_STIMULUS	GOBP_VASCULATURE_DEVELOPMENT	0.309447
GOBP_CELLULAR_CARBOHYDRATE_METABOLIC_PROCESS	GOBP_ORGANOPHOSPHATE_METABOLIC_PROCESS	0.30943
GOBP_RESPONSE_TO_NITROGEN_COMPOUND	GOBP_POSITIVE_REGULATION_OF_PROTEIN_PHOSPHORYLATION	0.309422
GOBP_GROWTH	GOBP_REGULATION_OF_NEURON_PROJECTION_DEVELOPMENT	0.309408
GOBP_INTRACELLULAR_TRANSPORT	GOBP_CELLULAR_PROTEIN_CATABOLIC_PROCESS	0.309406
GOBP_REGULATION_OF_INTRACELLULAR_SIGNAL_TRANSDUCTION	GOBP_REGULATION_OF_DNA_BINDING_TRANSCRIPTION_FACTOR_ACTIVITY	0.309392
GOBP_DIVALENT_INORGANIC_CATION_HOMEOSTASIS	GOBP_POSITIVE_REGULATION_OF_TRANSPORT	0.30939
GOBP_REGULATION_OF_RESPONSE_TO_EXTERNAL_STIMULUS	GOBP_POSITIVE_REGULATION_OF_PROTEIN_MODIFICATION_PROCESS	0.309384
GOBP_REGULATION_OF_CELL_CYCLE	GOBP_ANAPHASE_PROMOTING_COMPLEX_DEPENDENT_CATABOLIC_PROCESS	0.309371
GOBP_REGULATION_OF_DEFENSE_RESPONSE	GOBP_REGULATION_OF_CELL_DEATH	0.309361
GOBP_POSITIVE_REGULATION_OF_MULTICELLULAR_ORGANISMAL_PROCESS	GOBP_INNATE_IMMUNE_RESPONSE	0.309347
GOBP_REGULATION_OF_CELLULAR_LOCALIZATION	GOBP_NEGATIVE_REGULATION_OF_RESPONSE_TO_STIMULUS	0.309328
GOBP_REGULATION_OF_DEFENSE_RESPONSE	GOBP_MAPK_CASCADE	0.309317
GOBP_ANTIGEN_RECEPTOR_MEDIATED_SIGNALING_PATHWAY	GOBP_DEFENSE_RESPONSE	0.309307
GOBP_NUCLEAR_CHROMOSOME_SEGREGATION	GOBP_ESTABLISHMENT_OF_ORGANELLE_LOCALIZATION	0.3093
GOBP_EMBRYO_DEVELOPMENT	GOBP_RESPONSE_TO_ENDOGENOUS_STIMULUS	0.309298
GOBP_IMMUNE_SYSTEM_DEVELOPMENT	GOBP_REGULATION_OF_PROTEIN_PHOSPHORYLATION	0.30929
GOBP_CELL_POPULATION_PROLIFERATION	GOBP_DEVELOPMENTAL_PROCESS_INVOLVED_IN_REPRODUCTION	0.309285
GOBP_PROTEIN_MODIFICATION_BY_SMALL_PROTEIN_CONJUGATION_OR_REMOVAL	GOBP_INTRACELLULAR_TRANSPORT	0.309229
GOBP_INTRACELLULAR_TRANSPORT	GOBP_REGULATION_OF_CELL_DEATH	0.309219
GOBP_CELL_CELL_ADHESION	GOBP_RESPONSE_TO_CYTOKINE	0.309201
GOBP_RESPONSE_TO_OXYGEN_CONTAINING_COMPOUND	GOBP_NEGATIVE_REGULATION_OF_BIOSYNTHETIC_PROCESS	0.30918
GOBP_NEUROGENESIS	GOBP_POSITIVE_REGULATION_OF_BIOSYNTHETIC_PROCESS	0.309178
GOBP_MEMBRANE_ORGANIZATION	GOBP_REGULATION_OF_ORGANELLE_ORGANIZATION	0.309167
GOBP_REGULATION_OF_TRANS_SYNAPTIC_SIGNALING	GOBP_REGULATION_OF_POSTSYNAPSE_ORGANIZATION	0.309137
GOBP_POSITIVE_REGULATION_OF_TRANSPORT	GOBP_EXOCYTOSIS	0.309136
GOBP_NEGATIVE_REGULATION_OF_DEVELOPMENTAL_PROCESS	GOBP_NEGATIVE_REGULATION_OF_GENE_EXPRESSION	0.309134
GOBP_REGULATION_OF_INTRACELLULAR_SIGNAL_TRANSDUCTION	GOBP_IMMUNE_SYSTEM_DEVELOPMENT	0.309113
GOBP_POSITIVE_REGULATION_OF_SIGNALING	GOBP_RESPONSE_TO_HORMONE	0.309088
GOBP_REGULATION_OF_CELL_CYCLE_PHASE_TRANSITION	GOBP_NUCLEAR_CHROMOSOME_SEGREGATION	0.309088
GOBP_REGULATION_OF_ANION_TRANSPORT	GOBP_PROTEIN_LOCALIZATION_TO_ORGANELLE	0.309076
GOBP_NEGATIVE_REGULATION_OF_CELL_DIFFERENTIATION	GOBP_OSSIFICATION	0.309027
GOBP_RESPONSE_TO_NITROGEN_COMPOUND	GOBP_REGULATION_OF_CELL_DIFFERENTIATION	0.309019
GOBP_RESPONSE_TO_DRUG	GOBP_RESPONSE_TO_ENDOGENOUS_STIMULUS	0.309004
GOBP_NEGATIVE_REGULATION_OF_NUCLEOBASE_CONTAINING_COMPOUND_METABOLIC_PROCESS	GOBP_NEGATIVE_REGULATION_OF_SIGNALING	0.309001
GOBP_REGULATION_OF_CHEMOTAXIS	GOBP_REGULATION_OF_CELL_ADHESION	0.30895
GOBP_REGULATION_OF_ORGANELLE_ORGANIZATION	GOBP_REGULATION_OF_ANATOMICAL_STRUCTURE_MORPHOGENESIS	0.308948
GOBP_REGULATION_OF_MEMBRANE_POTENTIAL	GOBP_CELLULAR_HOMEOSTASIS	0.308925
GOBP_POSITIVE_REGULATION_OF_CELLULAR_COMPONENT_ORGANIZATION	GOBP_ANATOMICAL_STRUCTURE_FORMATION_INVOLVED_IN_MORPHOGENESIS	0.308895
GOBP_TRANSMEMBRANE_TRANSPORT	GOBP_POSITIVE_REGULATION_OF_SIGNALING	0.308886
GOBP_ORGANELLE_ASSEMBLY	GOBP_PROTEIN_LOCALIZATION_TO_ORGANELLE	0.308878
GOBP_REGULATION_OF_CELLULAR_COMPONENT_BIOGENESIS	GOBP_CELL_PART_MORPHOGENESIS	0.308877
GOBP_REGULATION_OF_CELL_CYCLE	GOBP_PEPTIDYL_AMINO_ACID_MODIFICATION	0.308861
GOBP_POSITIVE_REGULATION_OF_INTRACELLULAR_SIGNAL_TRANSDUCTION	GOBP_NEGATIVE_REGULATION_OF_SIGNALING	0.308844
GOBP_REGULATION_OF_INTRACELLULAR_SIGNAL_TRANSDUCTION	GOBP_IMMUNE_EFFECTOR_PROCESS	0.308842
GOBP_RESPONSE_TO_CYTOKINE	GOBP_BIOLOGICAL_ADHESION	0.308828
GOBP_RESPONSE_TO_NITROGEN_COMPOUND	GOBP_POSITIVE_REGULATION_OF_CATALYTIC_ACTIVITY	0.308822
GOBP_ORGANONITROGEN_COMPOUND_CATABOLIC_PROCESS	GOBP_MITOTIC_CELL_CYCLE	0.308818
GOBP_PROTEIN_CATABOLIC_PROCESS	GOBP_NEGATIVE_REGULATION_OF_SIGNALING	0.308806
GOBP_REGULATION_OF_DNA_BINDING_TRANSCRIPTION_FACTOR_ACTIVITY	GOBP_POSITIVE_REGULATION_OF_PROTEIN_PHOSPHORYLATION	0.308799
GOBP_POSITIVE_REGULATION_OF_PHOSPHORUS_METABOLIC_PROCESS	GOBP_POSITIVE_REGULATION_OF_BIOSYNTHETIC_PROCESS	0.308782
GOBP_ESTABLISHMENT_OF_ORGANELLE_LOCALIZATION	GOBP_CYTOSKELETON_ORGANIZATION	0.30877
GOBP_NEGATIVE_REGULATION_OF_MULTICELLULAR_ORGANISMAL_PROCESS	GOBP_POSITIVE_REGULATION_OF_CELL_POPULATION_PROLIFERATION	0.30874
GOBP_REGULATION_OF_ORGANELLE_ORGANIZATION	GOBP_PEPTIDYL_AMINO_ACID_MODIFICATION	0.308728
LIPID_MODIFYING_AGENTS_PLAIN	Drugs_for_functional_gastrointestinal_disorders	0.30872
GOBP_REGULATION_OF_INTRACELLULAR_SIGNAL_TRANSDUCTION	GOBP_SECRETION	0.308719
GOBP_MULTI_ORGANISM_PROCESS	GOBP_POSITIVE_REGULATION_OF_SIGNALING	0.308717
GOBP_APOPTOTIC_SIGNALING_PATHWAY	GOBP_REGULATION_OF_CELLULAR_CATABOLIC_PROCESS	0.308709
GOBP_INOSITOL_LIPID_MEDIATED_SIGNALING	GOBP_POSITIVE_REGULATION_OF_PHOSPHORUS_METABOLIC_PROCESS	0.308702
GOBP_EPITHELIUM_DEVELOPMENT	GOBP_PROTEIN_PHOSPHORYLATION	0.308699
GOBP_REGULATION_OF_CELL_DEATH	GOBP_IMMUNE_EFFECTOR_PROCESS	0.308686
GOBP_NEGATIVE_REGULATION_OF_MULTICELLULAR_ORGANISMAL_PROCESS	GOBP_POSITIVE_REGULATION_OF_MOLECULAR_FUNCTION	0.30867
GOBP_CELL_CELL_SIGNALING	GOBP_PROTEOLYSIS	0.308666
GOBP_NEGATIVE_REGULATION_OF_RESPONSE_TO_STIMULUS	GOBP_DEVELOPMENTAL_PROCESS_INVOLVED_IN_REPRODUCTION	0.308661
GOBP_NEGATIVE_REGULATION_OF_MULTICELLULAR_ORGANISMAL_PROCESS	GOBP_RESPONSE_TO_WOUNDING	0.308658
GOBP_NEGATIVE_REGULATION_OF_RESPONSE_TO_EXTERNAL_STIMULUS	GOBP_BIOLOGICAL_ADHESION	0.30865
GOBP_CELLULAR_RESPONSE_TO_OXYGEN_CONTAINING_COMPOUND	GOBP_MAPK_CASCADE	0.308643
GOBP_POSITIVE_REGULATION_OF_NUCLEOBASE_CONTAINING_COMPOUND_METABOLIC_PROCESS	GOBP_CELL_CYCLE_PROCESS	0.308628
GOBP_REGULATION_OF_INTRACELLULAR_SIGNAL_TRANSDUCTION	GOBP_INNATE_IMMUNE_RESPONSE	0.308613
GOBP_CATION_TRANSMEMBRANE_TRANSPORT	GOBP_RESPONSE_TO_INORGANIC_SUBSTANCE	0.30861
GOBP_POSITIVE_REGULATION_OF_TRANSPORT	GOBP_RESPONSE_TO_ORGANIC_CYCLIC_COMPOUND	0.30859
GOBP_POSITIVE_REGULATION_OF_PROTEIN_MODIFICATION_PROCESS	GOBP_POSITIVE_REGULATION_OF_ORGANELLE_ORGANIZATION	0.308585
GOBP_PROTEIN_CONTAINING_COMPLEX_SUBUNIT_ORGANIZATION	GOBP_RESPONSE_TO_ENDOGENOUS_STIMULUS	0.308577
GOBP_REGULATION_OF_CATION_CHANNEL_ACTIVITY	GOBP_ACTIN_MEDIATED_CELL_CONTRACTION	0.308566
GOBP_POSITIVE_REGULATION_OF_TRANSCRIPTION_BY_RNA_POLYMERASE_II	GOBP_ANIMAL_ORGAN_MORPHOGENESIS	0.308561
GOBP_HOMEOSTATIC_PROCESS	GOBP_RESPONSE_TO_INORGANIC_SUBSTANCE	0.30856
GOBP_REGULATION_OF_CELLULAR_PROTEIN_LOCALIZATION	GOBP_REGULATION_OF_PHOSPHORUS_METABOLIC_PROCESS	0.308555
GOBP_NEGATIVE_REGULATION_OF_MULTICELLULAR_ORGANISMAL_PROCESS	GOBP_CELL_CELL_SIGNALING	0.308552
GOBP_REGULATION_OF_DNA_BINDING_TRANSCRIPTION_FACTOR_ACTIVITY	GOBP_REGULATION_OF_PROTEIN_PHOSPHORYLATION	0.308546
GOBP_REGULATION_OF_MAPK_CASCADE	GOBP_REGULATION_OF_RESPONSE_TO_EXTERNAL_STIMULUS	0.30854
GOBP_POSITIVE_REGULATION_OF_NUCLEOBASE_CONTAINING_COMPOUND_METABOLIC_PROCESS	GOBP_LOCOMOTION	0.308538
GOBP_ION_HOMEOSTASIS	GOBP_RESPONSE_TO_INORGANIC_SUBSTANCE	0.308525
GOBP_POSITIVE_REGULATION_OF_PROTEIN_MODIFICATION_PROCESS	GOBP_PEPTIDYL_SERINE_MODIFICATION	0.308518
GOBP_REGULATION_OF_INTRACELLULAR_SIGNAL_TRANSDUCTION	GOBP_INTRACELLULAR_TRANSPORT	0.308507
GOBP_REGULATION_OF_CELLULAR_RESPONSE_TO_STRESS	GOBP_RESPONSE_TO_CYTOKINE	0.308502
GOBP_RESPONSE_TO_ENDOGENOUS_STIMULUS	GOBP_RESPONSE_TO_BIOTIC_STIMULUS	0.308499
GOBP_NEGATIVE_REGULATION_OF_CELL_CYCLE	GOBP_REGULATION_OF_PROTEIN_MODIFICATION_PROCESS	0.308499
GOBP_GROWTH	GOBP_POSITIVE_REGULATION_OF_BIOSYNTHETIC_PROCESS	0.308484
GOBP_NEGATIVE_REGULATION_OF_MULTICELLULAR_ORGANISMAL_PROCESS	GOBP_POSITIVE_REGULATION_OF_PHOSPHORUS_METABOLIC_PROCESS	0.308468
GOBP_REGULATION_OF_MULTICELLULAR_ORGANISMAL_DEVELOPMENT	GOBP_MAPK_CASCADE	0.308437
GOBP_REGULATION_OF_RESPONSE_TO_STRESS	GOBP_MULTI_ORGANISM_PROCESS	0.308436
GOBP_DEFENSE_RESPONSE_TO_OTHER_ORGANISM	GOBP_POSITIVE_REGULATION_OF_MOLECULAR_FUNCTION	0.308433
GOBP_SECRETION	GOBP_LOCOMOTION	0.308433
GOBP_ORGANONITROGEN_COMPOUND_CATABOLIC_PROCESS	GOBP_RESPONSE_TO_CYTOKINE	0.308412
GOBP_REGULATION_OF_CELLULAR_COMPONENT_BIOGENESIS	GOBP_POSITIVE_REGULATION_OF_CATALYTIC_ACTIVITY	0.308411
GOBP_CHROMOSOME_ORGANIZATION	GOBP_NEGATIVE_REGULATION_OF_CELL_CYCLE	0.308406
GOBP_REGULATION_OF_CELL_DIFFERENTIATION	GOBP_RESPONSE_TO_LIPID	0.308381
GOBP_SMALL_MOLECULE_METABOLIC_PROCESS	GOBP_PROTEIN_CONTAINING_COMPLEX_SUBUNIT_ORGANIZATION	0.308361
GOBP_REGULATION_OF_DEFENSE_RESPONSE	GOBP_REGULATION_OF_CATABOLIC_PROCESS	0.308334
GOBP_POSITIVE_REGULATION_OF_SIGNALING	GOBP_CELL_CYCLE_PROCESS	0.308306
GOBP_BIOLOGICAL_PROCESS_INVOLVED_IN_SYMBIOTIC_INTERACTION	GOBP_CELL_POPULATION_PROLIFERATION	0.308303
GOBP_EPITHELIAL_TUBE_MORPHOGENESIS	GOBP_CELL_POPULATION_PROLIFERATION	0.3083
GOBP_RESPONSE_TO_CYTOKINE	GOBP_MYELOID_CELL_DIFFERENTIATION	0.308285
GOBP_METAL_ION_HOMEOSTASIS	GOBP_POSITIVE_REGULATION_OF_TRANSPORT	0.308272
GOBP_RESPONSE_TO_WOUNDING	GOBP_AMEBOIDAL_TYPE_CELL_MIGRATION	0.308271
GOBP_ORGANELLE_FISSION	GOBP_POSITIVE_REGULATION_OF_ORGANELLE_ORGANIZATION	0.308239
OTHER_ANTINEOPLASTIC_AGENTS	GOBP_CELL_MIGRATION	0.308233
GOBP_POSITIVE_REGULATION_OF_MOLECULAR_FUNCTION	GOBP_TAXIS	0.308233
GOBP_INTRACELLULAR_TRANSPORT	GOBP_SMALL_MOLECULE_METABOLIC_PROCESS	0.30823
GOBP_POSITIVE_REGULATION_OF_MAPK_CASCADE	GOBP_REGULATION_OF_CELL_DEATH	0.308229
GOBP_POSITIVE_REGULATION_OF_MAPK_CASCADE	GOBP_POSITIVE_REGULATION_OF_LOCOMOTION	0.308222
GOBP_RESPONSE_TO_GROWTH_FACTOR	GOBP_VASCULATURE_DEVELOPMENT	0.308219
GOBP_REGULATION_OF_CELLULAR_RESPONSE_TO_STRESS	GOBP_DEFENSE_RESPONSE	0.308208
GOBP_REGULATION_OF_PHOSPHORUS_METABOLIC_PROCESS	GOBP_RESPONSE_TO_ORGANIC_CYCLIC_COMPOUND	0.308202
GOBP_REGULATION_OF_CELL_DIFFERENTIATION	GOBP_AMEBOIDAL_TYPE_CELL_MIGRATION	0.308189
GOBP_REGULATION_OF_CELL_ADHESION	GOBP_APOPTOTIC_PROCESS	0.30817
GOBP_NEGATIVE_REGULATION_OF_RESPONSE_TO_STIMULUS	GOBP_REGULATION_OF_PROTEIN_LOCALIZATION	0.308142
GOBP_TAXIS	GOBP_TUBE_MORPHOGENESIS	0.308094
GOBP_HEAD_DEVELOPMENT	GOBP_NEGATIVE_REGULATION_OF_CELL_DIFFERENTIATION	0.30809
GOBP_RESPONSE_TO_OXYGEN_CONTAINING_COMPOUND	GOBP_POSITIVE_REGULATION_OF_LOCOMOTION	0.308086
GOBP_REGULATION_OF_HYDROLASE_ACTIVITY	GOBP_CELL_PROJECTION_ORGANIZATION	0.308065
GOBP_REGULATION_OF_TRANSPORT	GOBP_DEFENSE_RESPONSE	0.308031
GOBP_SMALL_MOLECULE_METABOLIC_PROCESS	GOBP_APOPTOTIC_PROCESS	0.308029
GOBP_CELLULAR_MACROMOLECULE_LOCALIZATION	GOBP_EPITHELIUM_DEVELOPMENT	0.308024
GOBP_POSITIVE_REGULATION_OF_SIGNALING	GOBP_POSTTRANSCRIPTIONAL_REGULATION_OF_GENE_EXPRESSION	0.308018
GOBP_CHROMOSOME_ORGANIZATION	GOBP_POSITIVE_REGULATION_OF_TRANSCRIPTION_BY_RNA_POLYMERASE_II	0.308017
GOBP_RESPONSE_TO_NITROGEN_COMPOUND	GOBP_CIRCULATORY_SYSTEM_PROCESS	0.308016
GOBP_PYRIMIDINE_NUCLEOSIDE_CATABOLIC_PROCESS	GOBP_NUCLEOSIDE_SALVAGE	0.308007
GOBP_REGULATION_OF_PROTEIN_KINASE_ACTIVITY	GOBP_HOMEOSTATIC_PROCESS	0.307995
GOBP_PROTEIN_CONTAINING_COMPLEX_SUBUNIT_ORGANIZATION	GOBP_RESPONSE_TO_BIOTIC_STIMULUS	0.307994
GOBP_NEGATIVE_REGULATION_OF_MULTICELLULAR_ORGANISMAL_PROCESS	GOBP_POSITIVE_REGULATION_OF_PROTEIN_MODIFICATION_PROCESS	0.307977
GOBP_ORGANONITROGEN_COMPOUND_BIOSYNTHETIC_PROCESS	GOBP_POSITIVE_REGULATION_OF_BIOSYNTHETIC_PROCESS	0.307975
GOBP_REGULATION_OF_INTRACELLULAR_SIGNAL_TRANSDUCTION	GOBP_RESPONSE_TO_GROWTH_FACTOR	0.30795
GOBP_MEMBRANE_ORGANIZATION	GOBP_PROTEIN_CONTAINING_COMPLEX_SUBUNIT_ORGANIZATION	0.307934
GOBP_REGULATION_OF_CELL_DIFFERENTIATION	GOBP_INFLAMMATORY_RESPONSE	0.307918
GOBP_REGULATION_OF_TRANSFERASE_ACTIVITY	GOBP_NEGATIVE_REGULATION_OF_CELL_POPULATION_PROLIFERATION	0.307915
GOBP_CHEMICAL_HOMEOSTASIS	GOBP_REGULATION_OF_PROTEIN_MODIFICATION_PROCESS	0.307914
GOBP_POSITIVE_REGULATION_OF_MULTICELLULAR_ORGANISMAL_PROCESS	GOBP_REGULATION_OF_CELL_PROJECTION_ORGANIZATION	0.307913
GOBP_CELLULAR_MACROMOLECULE_LOCALIZATION	GOBP_POSITIVE_REGULATION_OF_NUCLEOBASE_CONTAINING_COMPOUND_METABOLIC_PROCESS	0.30791
GOBP_NEGATIVE_REGULATION_OF_PROTEIN_METABOLIC_PROCESS	GOBP_RESPONSE_TO_ABIOTIC_STIMULUS	0.307895
GOBP_REGULATION_OF_PROTEIN_MODIFICATION_PROCESS	GOBP_NEURON_DIFFERENTIATION	0.307837
GOBP_REGULATION_OF_TRANSPORT	GOBP_REGULATION_OF_SIGNALING_RECEPTOR_ACTIVITY	0.307824
GOBP_AMIDE_BIOSYNTHETIC_PROCESS	GOBP_REGULATION_OF_CELLULAR_CATABOLIC_PROCESS	0.307817
GOBP_CIRCULATORY_SYSTEM_DEVELOPMENT	GOBP_REGULATION_OF_RESPONSE_TO_EXTERNAL_STIMULUS	0.307815
GOBP_POSITIVE_REGULATION_OF_MULTICELLULAR_ORGANISMAL_PROCESS	GOBP_POSITIVE_REGULATION_OF_TRANSPORT	0.307809
GOBP_RESPONSE_TO_NITROGEN_COMPOUND	GOBP_SYNAPTIC_SIGNALING	0.307808
GOBP_HOMEOSTASIS_OF_NUMBER_OF_CELLS	GOBP_REGULATION_OF_MYELOID_CELL_DIFFERENTIATION	0.307801
GOBP_MULTI_ORGANISM_PROCESS	GOBP_CHROMOSOME_ORGANIZATION	0.307791
GOBP_REGULATION_OF_PROTEOLYSIS	GOBP_DEFENSE_RESPONSE	0.30778
All_Ion_Channels	GOBP_CELL_CELL_SIGNALING	0.307773
GOBP_PROTEOLYSIS	GOBP_REGULATION_OF_IMMUNE_SYSTEM_PROCESS	0.307771
GOBP_POSITIVE_REGULATION_OF_TRANSPORT	GOBP_NEGATIVE_REGULATION_OF_SIGNALING	0.307766
GOBP_NEGATIVE_REGULATION_OF_CELL_DIFFERENTIATION	GOBP_TAXIS	0.307764
GOBP_BIOLOGICAL_PROCESS_INVOLVED_IN_SYMBIOTIC_INTERACTION	GOBP_PROTEIN_CONTAINING_COMPLEX_SUBUNIT_ORGANIZATION	0.307746
GOBP_POSITIVE_REGULATION_OF_CELLULAR_COMPONENT_BIOGENESIS	GOBP_ACTIN_FILAMENT_BASED_PROCESS	0.307742
GOBP_POSITIVE_REGULATION_OF_PROTEIN_KINASE_ACTIVITY	GOBP_POSITIVE_REGULATION_OF_CELL_POPULATION_PROLIFERATION	0.307731
GOBP_EMBRYO_DEVELOPMENT	GOBP_APOPTOTIC_PROCESS	0.307723
PSD_.human_core.	GOBP_SYNAPTIC_SIGNALING	0.307713
GOBP_REGULATION_OF_PROTEIN_LOCALIZATION	GOBP_CELL_MIGRATION	0.307707
GOBP_POSTTRANSCRIPTIONAL_REGULATION_OF_GENE_EXPRESSION	GOBP_RESPONSE_TO_BIOTIC_STIMULUS	0.307695
GOBP_POSITIVE_REGULATION_OF_TRANSPORT	GOBP_NEGATIVE_REGULATION_OF_ION_TRANSPORT	0.30768
GOBP_POSITIVE_REGULATION_OF_RESPONSE_TO_EXTERNAL_STIMULUS	GOBP_CELL_ACTIVATION	0.307679
GOBP_RESPONSE_TO_NITROGEN_COMPOUND	GOBP_G_PROTEIN_COUPLED_RECEPTOR_SIGNALING_PATHWAY	0.307678
GOBP_APOPTOTIC_SIGNALING_PATHWAY	GOBP_POSITIVE_REGULATION_OF_PROTEIN_METABOLIC_PROCESS	0.307662
GOBP_CHROMOSOME_ORGANIZATION	GOBP_PROTEIN_MODIFICATION_BY_SMALL_PROTEIN_CONJUGATION	0.307654
GOBP_CELL_CYCLE_PROCESS	GOBP_REGULATION_OF_PROTEIN_PHOSPHORYLATION	0.307652
GOBP_LEUKOCYTE_MIGRATION	GOBP_INFLAMMATORY_RESPONSE	0.307646
GOBP_REGULATION_OF_RESPONSE_TO_EXTERNAL_STIMULUS	GOBP_CELL_PROJECTION_ORGANIZATION	0.307641
GOBP_POSITIVE_REGULATION_OF_TRANSPORT	GOBP_NEGATIVE_REGULATION_OF_MOLECULAR_FUNCTION	0.307634
GOBP_REGULATION_OF_CELLULAR_COMPONENT_MOVEMENT	GOBP_PEPTIDYL_AMINO_ACID_MODIFICATION	0.307633
GOBP_CYTOSKELETON_ORGANIZATION	GOBP_MITOTIC_CELL_CYCLE	0.307615
GOBP_CHEMICAL_HOMEOSTASIS	GOBP_DEFENSE_RESPONSE	0.307589
GOBP_POSITIVE_REGULATION_OF_CATALYTIC_ACTIVITY	GOBP_RESPONSE_TO_CYTOKINE	0.307584
GOBP_REGULATION_OF_RESPONSE_TO_ENDOPLASMIC_RETICULUM_STRESS	GOBP_PROTEASOMAL_PROTEIN_CATABOLIC_PROCESS	0.307576
GOBP_RESPONSE_TO_ENDOGENOUS_STIMULUS	GOBP_REGULATION_OF_IMMUNE_SYSTEM_PROCESS	0.307568
GOBP_POSITIVE_REGULATION_OF_MOLECULAR_FUNCTION	GOBP_CENTRAL_NERVOUS_SYSTEM_DEVELOPMENT	0.307555
GOBP_POSITIVE_REGULATION_OF_TRANSFERASE_ACTIVITY	GOBP_REGULATION_OF_CELLULAR_COMPONENT_MOVEMENT	0.307554
GOBP_TUBE_DEVELOPMENT	GOBP_REGULATION_OF_IMMUNE_SYSTEM_PROCESS	0.307553
GOBP_REGULATION_OF_ORGANELLE_ORGANIZATION	GOBP_ACTOMYOSIN_STRUCTURE_ORGANIZATION	0.307543
GOBP_CELL_CELL_ADHESION	GOBP_POSITIVE_REGULATION_OF_IMMUNE_RESPONSE	0.307533
GOBP_GROWTH	GOBP_NEGATIVE_REGULATION_OF_SIGNALING	0.307524
GOBP_EPITHELIUM_DEVELOPMENT	GOBP_REGULATION_OF_CELL_DEATH	0.307517
GOBP_NEGATIVE_REGULATION_OF_CELL_CYCLE	GOBP_RESPONSE_TO_ABIOTIC_STIMULUS	0.307517
GOBP_RESPONSE_TO_OXYGEN_CONTAINING_COMPOUND	GOBP_DEFENSE_RESPONSE_TO_OTHER_ORGANISM	0.307443
GOBP_REGULATION_OF_TRANS_SYNAPTIC_SIGNALING	GOBP_CELL_PROJECTION_ORGANIZATION	0.307438
GOBP_POSITIVE_REGULATION_OF_NUCLEOBASE_CONTAINING_COMPOUND_METABOLIC_PROCESS	GOBP_POSITIVE_REGULATION_OF_PHOSPHORUS_METABOLIC_PROCESS	0.307437
GOBP_CELLULAR_RESPONSE_TO_OXYGEN_CONTAINING_COMPOUND	GOBP_POSITIVE_REGULATION_OF_CELL_POPULATION_PROLIFERATION	0.307433
GOBP_POSITIVE_REGULATION_OF_MOLECULAR_FUNCTION	GOBP_G_PROTEIN_COUPLED_RECEPTOR_SIGNALING_PATHWAY	0.307411
GOBP_CELL_MIGRATION	GOBP_RESPONSE_TO_BIOTIC_STIMULUS	0.307409
GOBP_CELLULAR_RESPONSE_TO_NITROGEN_COMPOUND	GOBP_POSITIVE_REGULATION_OF_SIGNALING	0.307404
GOBP_REGULATION_OF_PROTEIN_LOCALIZATION	GOBP_APOPTOTIC_PROCESS	0.307395
GOBP_POSITIVE_REGULATION_OF_ION_TRANSPORT	GOBP_MUSCLE_SYSTEM_PROCESS	0.307384
GOBP_NEGATIVE_REGULATION_OF_GENE_EXPRESSION	GOBP_RESPONSE_TO_ABIOTIC_STIMULUS	0.307377
GOBP_POSITIVE_REGULATION_OF_NUCLEOBASE_CONTAINING_COMPOUND_METABOLIC_PROCESS	GOBP_POSITIVE_REGULATION_OF_PROTEIN_MODIFICATION_PROCESS	0.307362
GOBP_REGULATION_OF_CELL_DIFFERENTIATION	GOBP_ESTABLISHMENT_OF_PROTEIN_LOCALIZATION	0.307358
GOBP_REGULATION_OF_INTRACELLULAR_SIGNAL_TRANSDUCTION	GOBP_BIOLOGICAL_ADHESION	0.307338
GOBP_REGULATION_OF_INFLAMMATORY_RESPONSE	GOBP_NEGATIVE_REGULATION_OF_GENE_EXPRESSION	0.307319
GOBP_BIOLOGICAL_PROCESS_INVOLVED_IN_SYMBIOTIC_INTERACTION	GOBP_PROTEIN_CATABOLIC_PROCESS	0.307317
GOBP_POSITIVE_REGULATION_OF_INTRACELLULAR_SIGNAL_TRANSDUCTION	GOBP_TUBE_MORPHOGENESIS	0.307311
GOBP_POSITIVE_REGULATION_OF_PROTEIN_MODIFICATION_PROCESS	GOBP_RESPONSE_TO_ABIOTIC_STIMULUS	0.307296
GOBP_REGULATION_OF_POSTSYNAPSE_ORGANIZATION	GOBP_POSITIVE_REGULATION_OF_CELL_PROJECTION_ORGANIZATION	0.307294
GOBP_REGULATION_OF_CELLULAR_LOCALIZATION	GOBP_CELL_CYCLE	0.307283
GOBP_POSITIVE_REGULATION_OF_ION_TRANSPORT	GOBP_REGULATION_OF_PROTEIN_MODIFICATION_PROCESS	0.307282
GOBP_CELL_CYCLE_PROCESS	GOBP_REGULATION_OF_CELL_DEATH	0.307279
GOBP_RESPONSE_TO_LIPID	GOBP_REGULATION_OF_PROTEIN_MODIFICATION_PROCESS	0.307256
GOBP_NEUROGENESIS	GOBP_TRANSMEMBRANE_RECEPTOR_PROTEIN_TYROSINE_KINASE_SIGNALING_PATHWAY	0.307254
GOBP_POSITIVE_REGULATION_OF_CATALYTIC_ACTIVITY	GOBP_TUBE_MORPHOGENESIS	0.307247
GOBP_ION_HOMEOSTASIS	GOBP_RESPONSE_TO_ENDOGENOUS_STIMULUS	0.307222
GOBP_RESPONSE_TO_OXYGEN_CONTAINING_COMPOUND	GOBP_REGULATION_OF_ORGANELLE_ORGANIZATION	0.307219
GOBP_SMALL_MOLECULE_METABOLIC_PROCESS	GOBP_AMIDE_BIOSYNTHETIC_PROCESS	0.307216
GOBP_RESPONSE_TO_ENDOGENOUS_STIMULUS	GOBP_LIPID_METABOLIC_PROCESS	0.307207
GOBP_POSITIVE_REGULATION_OF_PHOSPHORUS_METABOLIC_PROCESS	GOBP_POSITIVE_REGULATION_OF_IMMUNE_SYSTEM_PROCESS	0.307201
GOBP_NEUROGENESIS	GOBP_POSITIVE_REGULATION_OF_PROTEIN_PHOSPHORYLATION	0.307187
GOBP_CELLULAR_AMIDE_METABOLIC_PROCESS	GOBP_PROTEOLYSIS	0.307186
GOBP_CELLULAR_LIPID_METABOLIC_PROCESS	GOBP_HOMEOSTATIC_PROCESS	0.307178
GOBP_PROTEIN_CONTAINING_COMPLEX_SUBUNIT_ORGANIZATION	GOBP_REGULATION_OF_PROTEIN_LOCALIZATION	0.307166
GOBP_ANATOMICAL_STRUCTURE_FORMATION_INVOLVED_IN_MORPHOGENESIS	GOBP_SENSORY_ORGAN_DEVELOPMENT	0.307162
GOBP_PROTEIN_MODIFICATION_BY_SMALL_PROTEIN_CONJUGATION_OR_REMOVAL	GOBP_NEGATIVE_REGULATION_OF_PROTEIN_METABOLIC_PROCESS	0.307155
GOBP_DEFENSE_RESPONSE_TO_OTHER_ORGANISM	GOBP_REGULATION_OF_CELL_ADHESION	0.307152
GOBP_REGULATION_OF_CELLULAR_LOCALIZATION	GOBP_CELLULAR_ION_HOMEOSTASIS	0.307133
GOBP_TUBE_MORPHOGENESIS	GOBP_NEGATIVE_REGULATION_OF_SIGNALING	0.307122
GOBP_NEGATIVE_REGULATION_OF_RESPONSE_TO_STIMULUS	GOBP_IMMUNE_RESPONSE_REGULATING_SIGNALING_PATHWAY	0.307122
GOBP_POSITIVE_REGULATION_OF_MOLECULAR_FUNCTION	GOBP_REGULATION_OF_CATABOLIC_PROCESS	0.30712
GOBP_ESTABLISHMENT_OF_PROTEIN_LOCALIZATION_TO_ORGANELLE	GOBP_POSITIVE_REGULATION_OF_TRANSPORT	0.307117
GOBP_LEUKOCYTE_MIGRATION	GOBP_POSITIVE_REGULATION_OF_RESPONSE_TO_EXTERNAL_STIMULUS	0.307089
GOBP_NEGATIVE_REGULATION_OF_SIGNALING	GOBP_RESPONSE_TO_ABIOTIC_STIMULUS	0.307084
GOBP_TUBE_MORPHOGENESIS	GOBP_REPRODUCTION	0.307058
GOBP_REGULATION_OF_MULTICELLULAR_ORGANISMAL_DEVELOPMENT	GOBP_NEGATIVE_REGULATION_OF_NUCLEOBASE_CONTAINING_COMPOUND_METABOLIC_PROCESS	0.307031
GOBP_REGULATION_OF_CELLULAR_CATABOLIC_PROCESS	GOBP_CELL_CYCLE_PROCESS	0.307023
GOBP_POSITIVE_REGULATION_OF_PROTEIN_METABOLIC_PROCESS	GOBP_MITOTIC_CELL_CYCLE	0.307022
GOBP_ORGANELLE_LOCALIZATION	GOBP_CELL_PROJECTION_ORGANIZATION	0.307011
GOBP_EPITHELIUM_DEVELOPMENT	GOBP_IMMUNE_SYSTEM_DEVELOPMENT	0.307007
GOBP_CENTRAL_NERVOUS_SYSTEM_DEVELOPMENT	GOBP_CELL_CELL_SIGNALING	0.306993
GOBP_TUBE_DEVELOPMENT	GOBP_POSITIVE_REGULATION_OF_PROTEIN_MODIFICATION_PROCESS	0.306991
GOBP_GROWTH	GOBP_REGULATION_OF_CELL_DEATH	0.306989
GOBP_POSITIVE_REGULATION_OF_MOLECULAR_FUNCTION	GOBP_POSITIVE_REGULATION_OF_ORGANELLE_ORGANIZATION	0.306957
GOBP_PROCESS_UTILIZING_AUTOPHAGIC_MECHANISM	GOBP_ESTABLISHMENT_OF_PROTEIN_LOCALIZATION	0.306946
GOBP_POSITIVE_REGULATION_OF_MULTICELLULAR_ORGANISMAL_PROCESS	GOBP_REGULATION_OF_NEURON_PROJECTION_DEVELOPMENT	0.306926
GOBP_REGULATION_OF_TRANSFERASE_ACTIVITY	GOBP_TUBE_DEVELOPMENT	0.306925
GOBP_POSITIVE_REGULATION_OF_TRANSPORT	GOBP_POSITIVE_REGULATION_OF_PROTEIN_PHOSPHORYLATION	0.30691
GOBP_HOMEOSTATIC_PROCESS	GOBP_IMMUNE_EFFECTOR_PROCESS	0.306908
GOBP_POSITIVE_REGULATION_OF_NUCLEOBASE_CONTAINING_COMPOUND_METABOLIC_PROCESS	GOBP_RESPONSE_TO_LIPID	0.306885
GOBP_REGULATION_OF_PHOSPHORUS_METABOLIC_PROCESS	GOBP_CELLULAR_HOMEOSTASIS	0.306871
GOBP_CHEMICAL_HOMEOSTASIS	GOBP_CELL_ACTIVATION	0.306855
GOBP_REGULATION_OF_CELL_CYCLE	GOBP_MICROTUBULE_CYTOSKELETON_ORGANIZATION	0.306834
GOBP_REGULATION_OF_HYDROLASE_ACTIVITY	GOBP_REGULATION_OF_RESPONSE_TO_EXTERNAL_STIMULUS	0.306828
GOBP_BLOOD_VESSEL_MORPHOGENESIS	GOBP_BIOLOGICAL_ADHESION	0.306824
GOBP_NEGATIVE_REGULATION_OF_CELL_CYCLE	GOBP_PROTEIN_PHOSPHORYLATION	0.30681
GOBP_REGULATION_OF_RESPONSE_TO_ENDOPLASMIC_RETICULUM_STRESS	GOBP_POSITIVE_REGULATION_OF_PROTEOLYSIS	0.306806
GOBP_RESPONSE_TO_HORMONE	GOBP_DEVELOPMENTAL_PROCESS_INVOLVED_IN_REPRODUCTION	0.3068
GOBP_POSITIVE_REGULATION_OF_INTRACELLULAR_SIGNAL_TRANSDUCTION	GOBP_SMALL_GTPASE_MEDIATED_SIGNAL_TRANSDUCTION	0.306791
GOBP_POSITIVE_REGULATION_OF_BIOSYNTHETIC_PROCESS	GOBP_VASCULATURE_DEVELOPMENT	0.306785
GOBP_ORGANOPHOSPHATE_METABOLIC_PROCESS	GOBP_PURINE_NUCLEOSIDE_MONOPHOSPHATE_METABOLIC_PROCESS	0.306778
GOBP_REGULATION_OF_ANION_TRANSPORT	GOBP_RESPONSE_TO_ORGANIC_CYCLIC_COMPOUND	0.306773
GOBP_PROTEIN_CATABOLIC_PROCESS	GOBP_REGULATION_OF_MITOTIC_CELL_CYCLE	0.306769
GOBP_NEGATIVE_REGULATION_OF_ANION_TRANSPORT	GOBP_REGULATION_OF_INTRACELLULAR_PROTEIN_TRANSPORT	0.306753
GOBP_POSITIVE_REGULATION_OF_MOLECULAR_FUNCTION	GOBP_ACTIN_FILAMENT_BASED_PROCESS	0.306743
GOBP_REGULATION_OF_CELL_DEVELOPMENT	GOBP_REGULATION_OF_CELLULAR_COMPONENT_MOVEMENT	0.306742
GOBP_NEGATIVE_REGULATION_OF_DEVELOPMENTAL_PROCESS	GOBP_ENZYME_LINKED_RECEPTOR_PROTEIN_SIGNALING_PATHWAY	0.306715
GOBP_POSITIVE_REGULATION_OF_HYDROLASE_ACTIVITY	GOBP_APOPTOTIC_PROCESS	0.306712
GOBP_REGULATION_OF_RESPONSE_TO_EXTERNAL_STIMULUS	GOBP_RESPONSE_TO_ENDOGENOUS_STIMULUS	0.306712
GOBP_BIOLOGICAL_PROCESS_INVOLVED_IN_SYMBIOTIC_INTERACTION	GOBP_POSTTRANSCRIPTIONAL_REGULATION_OF_GENE_EXPRESSION	0.306684
GOBP_POSITIVE_REGULATION_OF_DEVELOPMENTAL_PROCESS	GOBP_NEGATIVE_REGULATION_OF_BIOSYNTHETIC_PROCESS	0.306677
GOBP_ACTIN_FILAMENT_BASED_PROCESS	GOBP_CELL_MORPHOGENESIS	0.306676
GOBP_RESPONSE_TO_CYTOKINE	GOBP_VASCULATURE_DEVELOPMENT	0.306669
GOBP_REGULATION_OF_TRANSPORT	GOBP_POSITIVE_REGULATION_OF_BIOSYNTHETIC_PROCESS	0.306651
GOBP_DEVELOPMENTAL_GROWTH	GOBP_RESPONSE_TO_ENDOGENOUS_STIMULUS	0.306638
GOBP_POSITIVE_REGULATION_OF_GENE_EXPRESSION	GOBP_VASCULATURE_DEVELOPMENT	0.30663
GOBP_REGULATION_OF_PHOSPHORUS_METABOLIC_PROCESS	GOBP_RESPONSE_TO_LIPID	0.306605
GOBP_NEGATIVE_REGULATION_OF_GROWTH	GOBP_NEGATIVE_REGULATION_OF_RESPONSE_TO_EXTERNAL_STIMULUS	0.306597
GOBP_BIOLOGICAL_PROCESS_INVOLVED_IN_SYMBIOTIC_INTERACTION	GOBP_MRNA_METABOLIC_PROCESS	0.306594
GOBP_ORGANONITROGEN_COMPOUND_CATABOLIC_PROCESS	GOBP_REGULATION_OF_CELL_DEATH	0.306592
GOBP_POSITIVE_REGULATION_OF_PROTEIN_METABOLIC_PROCESS	GOBP_CHEMICAL_HOMEOSTASIS	0.306588
GOBP_ANATOMICAL_STRUCTURE_FORMATION_INVOLVED_IN_MORPHOGENESIS	GOBP_POSITIVE_REGULATION_OF_TRANSCRIPTION_BY_RNA_POLYMERASE_II	0.306582
GOBP_REGULATION_OF_CELLULAR_LOCALIZATION	GOBP_PROTEIN_CONTAINING_COMPLEX_SUBUNIT_ORGANIZATION	0.306567
GOBP_POSITIVE_REGULATION_OF_BIOSYNTHETIC_PROCESS	GOBP_CENTRAL_NERVOUS_SYSTEM_DEVELOPMENT	0.306561
GOBP_METAL_ION_HOMEOSTASIS	GOBP_RESPONSE_TO_ABIOTIC_STIMULUS	0.306545
GOBP_RESPONSE_TO_CYTOKINE	GOBP_REGULATION_OF_PROTEIN_LOCALIZATION	0.306527
GOBP_ANIMAL_ORGAN_MORPHOGENESIS	GOBP_ENZYME_LINKED_RECEPTOR_PROTEIN_SIGNALING_PATHWAY	0.306486
GOBP_REGULATION_OF_CELL_CYCLE_PHASE_TRANSITION	GOBP_CHROMOSOME_ORGANIZATION	0.306472
GOBP_REGULATION_OF_IMMUNE_RESPONSE	GOBP_NEGATIVE_REGULATION_OF_RESPONSE_TO_EXTERNAL_STIMULUS	0.306464
GOBP_REGULATION_OF_INTRACELLULAR_SIGNAL_TRANSDUCTION	GOBP_LIPID_METABOLIC_PROCESS	0.306454
GOBP_BIOLOGICAL_PROCESS_INVOLVED_IN_SYMBIOTIC_INTERACTION	GOBP_POSITIVE_REGULATION_OF_RESPONSE_TO_EXTERNAL_STIMULUS	0.306452
GOBP_GROWTH	GOBP_POSITIVE_REGULATION_OF_CELL_POPULATION_PROLIFERATION	0.306418
GOBP_LOCOMOTION	GOBP_RESPONSE_TO_BIOTIC_STIMULUS	0.30639
GOBP_SYNAPTIC_SIGNALING	GOBP_REGULATION_OF_TRANSMEMBRANE_TRANSPORT	0.306385
GOBP_ORGANELLE_FISSION	GOBP_REPRODUCTION	0.306382
GOBP_PROTEIN_MODIFICATION_BY_SMALL_PROTEIN_CONJUGATION_OR_REMOVAL	GOBP_APOPTOTIC_PROCESS	0.306373
GOBP_REGULATION_OF_TRANSPORTER_ACTIVITY	GOBP_HEART_PROCESS	0.30636
GOBP_POSITIVE_REGULATION_OF_LOCOMOTION	GOBP_CELL_PROJECTION_ORGANIZATION	0.306346
GOBP_REGULATION_OF_INTRACELLULAR_SIGNAL_TRANSDUCTION	GOBP_CYTOSKELETON_ORGANIZATION	0.306316
GOBP_LOCOMOTION	GOBP_POSITIVE_REGULATION_OF_CELL_PROJECTION_ORGANIZATION	0.306311
GOBP_NEGATIVE_REGULATION_OF_RESPONSE_TO_STIMULUS	GOBP_CELLULAR_COMPONENT_MORPHOGENESIS	0.306311
GOBP_REGULATION_OF_CELLULAR_LOCALIZATION	GOBP_SECRETION	0.306303
GOBP_RESPONSE_TO_CYTOKINE	GOBP_PEPTIDYL_AMINO_ACID_MODIFICATION	0.306298
GOBP_LYMPHOCYTE_ACTIVATION	GOBP_APOPTOTIC_PROCESS	0.306289
GOBP_PROTEIN_LOCALIZATION_TO_CELL_PERIPHERY	GOBP_REGULATION_OF_TRANSMEMBRANE_TRANSPORT	0.306264
GOBP_NEGATIVE_REGULATION_OF_MULTICELLULAR_ORGANISMAL_PROCESS	GOBP_HEART_DEVELOPMENT	0.306237
GOBP_REGULATION_OF_CELLULAR_LOCALIZATION	GOBP_APOPTOTIC_PROCESS	0.306228
GOBP_REGULATION_OF_PHOSPHORUS_METABOLIC_PROCESS	GOBP_REGULATION_OF_CELLULAR_CATABOLIC_PROCESS	0.306176
GOBP_REGULATION_OF_RESPONSE_TO_STRESS	GOBP_REGULATION_OF_ANATOMICAL_STRUCTURE_MORPHOGENESIS	0.30617
GOBP_POSITIVE_REGULATION_OF_INTRACELLULAR_SIGNAL_TRANSDUCTION	GOBP_POSITIVE_REGULATION_OF_NUCLEOBASE_CONTAINING_COMPOUND_METABOLIC_PROCESS	0.30615
GOBP_DEFENSE_RESPONSE_TO_OTHER_ORGANISM	GOBP_POSTTRANSCRIPTIONAL_REGULATION_OF_GENE_EXPRESSION	0.306129
GOBP_RESPONSE_TO_OXYGEN_CONTAINING_COMPOUND	GOBP_IMMUNE_SYSTEM_DEVELOPMENT	0.306087
GOBP_LYMPHOCYTE_ACTIVATION	GOBP_PROTEIN_PHOSPHORYLATION	0.306083
All_Ion_Channels	GOBP_SYNAPTIC_SIGNALING	0.306058
GOBP_CELL_MIGRATION	GOBP_IMMUNE_EFFECTOR_PROCESS	0.306057
GOBP_CELLULAR_RESPONSE_TO_OXYGEN_CONTAINING_COMPOUND	GOBP_CIRCULATORY_SYSTEM_DEVELOPMENT	0.306009
GOBP_POSITIVE_REGULATION_OF_CATALYTIC_ACTIVITY	GOBP_REGULATION_OF_RESPONSE_TO_EXTERNAL_STIMULUS	0.306006
GOBP_REGULATION_OF_CELLULAR_COMPONENT_MOVEMENT	GOBP_MORPHOGENESIS_OF_AN_EPITHELIUM	0.306002
GOBP_NEGATIVE_REGULATION_OF_RESPONSE_TO_STIMULUS	GOBP_CELLULAR_RESPONSE_TO_HORMONE_STIMULUS	0.306
GOBP_POSITIVE_REGULATION_OF_CELL_POPULATION_PROLIFERATION	GOBP_CELL_CYCLE	0.30598
GOBP_POSITIVE_REGULATION_OF_HYDROLASE_ACTIVITY	GOBP_MAPK_CASCADE	0.305942
GOBP_ORGANONITROGEN_COMPOUND_CATABOLIC_PROCESS	GOBP_DEFENSE_RESPONSE	0.305939
GOBP_CELLULAR_MACROMOLECULE_LOCALIZATION	GOBP_MITOTIC_CELL_CYCLE	0.305925
GOBP_POSITIVE_REGULATION_OF_INTRACELLULAR_SIGNAL_TRANSDUCTION	GOBP_CELL_CYCLE	0.305917
GOBP_REGULATION_OF_CELL_CYCLE	GOBP_PROTEIN_CONTAINING_COMPLEX_SUBUNIT_ORGANIZATION	0.305915
GOBP_GLYCEROLIPID_METABOLIC_PROCESS	GOBP_SMALL_MOLECULE_METABOLIC_PROCESS	0.305914
GOBP_REGULATION_OF_HEMOPOIESIS	GOBP_IMMUNE_RESPONSE_REGULATING_SIGNALING_PATHWAY	0.305913
GOBP_BIOLOGICAL_PROCESS_INVOLVED_IN_SYMBIOTIC_INTERACTION	GOBP_POSITIVE_REGULATION_OF_GENE_EXPRESSION	0.30591
GOBP_TAXIS	GOBP_POSITIVE_REGULATION_OF_PROTEIN_PHOSPHORYLATION	0.305892
GOBP_NEGATIVE_REGULATION_OF_SIGNALING	GOBP_BIOLOGICAL_ADHESION	0.305884
GOBP_POSITIVE_REGULATION_OF_MOLECULAR_FUNCTION	GOBP_INTRACELLULAR_PROTEIN_TRANSPORT	0.305881
GOBP_REGULATION_OF_CELLULAR_RESPONSE_TO_STRESS	GOBP_BIOLOGICAL_PROCESS_INVOLVED_IN_SYMBIOTIC_INTERACTION	0.305879
GOBP_POSITIVE_REGULATION_OF_MOLECULAR_FUNCTION	GOBP_CYTOSKELETON_ORGANIZATION	0.305877
GOBP_DEFENSE_RESPONSE_TO_OTHER_ORGANISM	GOBP_MAPK_CASCADE	0.305868
GOBP_REGULATION_OF_CELL_DIFFERENTIATION	GOBP_DENDRITE_DEVELOPMENT	0.305821
GOBP_NEGATIVE_REGULATION_OF_RESPONSE_TO_STIMULUS	GOBP_NEGATIVE_REGULATION_OF_CATALYTIC_ACTIVITY	0.30581
GOBP_CIRCULATORY_SYSTEM_DEVELOPMENT	GOBP_POSITIVE_REGULATION_OF_TRANSCRIPTION_BY_RNA_POLYMERASE_II	0.305808
GOBP_REGULATION_OF_CELLULAR_CATABOLIC_PROCESS	GOBP_PROTEIN_PHOSPHORYLATION	0.305805
GOBP_TUBE_DEVELOPMENT	GOBP_NEGATIVE_REGULATION_OF_BIOSYNTHETIC_PROCESS	0.305773
GOBP_SECRETION	GOBP_INTRACELLULAR_PROTEIN_TRANSPORT	0.305769
GOBP_CELLULAR_MACROMOLECULE_CATABOLIC_PROCESS	GOBP_NEGATIVE_REGULATION_OF_SIGNALING	0.305759
GOBP_POSITIVE_REGULATION_OF_PROTEIN_METABOLIC_PROCESS	GOBP_BIOLOGICAL_ADHESION	0.305758
GOBP_REGULATION_OF_PHOSPHORUS_METABOLIC_PROCESS	GOBP_RESPONSE_TO_HORMONE	0.305756
GOBP_REGULATION_OF_CELL_DIFFERENTIATION	GOBP_DEVELOPMENTAL_PROCESS_INVOLVED_IN_REPRODUCTION	0.305755
GOBP_TUBE_DEVELOPMENT	GOBP_DEVELOPMENTAL_PROCESS_INVOLVED_IN_REPRODUCTION	0.305752
GOBP_TRANSMEMBRANE_TRANSPORT	GOBP_REGULATION_OF_POTASSIUM_ION_TRANSPORT	0.305717
GOBP_EMBRYONIC_MORPHOGENESIS	GOBP_CAMERA_TYPE_EYE_DEVELOPMENT	0.305701
GOBP_POSITIVE_REGULATION_OF_CELL_DEATH	GOBP_REGULATION_OF_IMMUNE_SYSTEM_PROCESS	0.305698
GOBP_HOMEOSTATIC_PROCESS	GOBP_POSITIVE_REGULATION_OF_IMMUNE_SYSTEM_PROCESS	0.305681
GOBP_PEPTIDYL_AMINO_ACID_MODIFICATION	GOBP_REGULATION_OF_CATABOLIC_PROCESS	0.305679
PSD_.human_core.	GOBP_CELLULAR_MACROMOLECULE_LOCALIZATION	0.305673
GOBP_SIGNAL_TRANSDUCTION_BY_P53_CLASS_MEDIATOR	GOBP_NEGATIVE_REGULATION_OF_CELL_CYCLE_PROCESS	0.305669
GOBP_POSTTRANSCRIPTIONAL_REGULATION_OF_GENE_EXPRESSION	GOBP_POSITIVE_REGULATION_OF_BIOSYNTHETIC_PROCESS	0.30566
GOBP_MACROMOLECULE_CATABOLIC_PROCESS	GOBP_CELL_CELL_SIGNALING	0.305653
GOBP_SMALL_MOLECULE_METABOLIC_PROCESS	GOBP_RESPONSE_TO_LIPID	0.305649
GOBP_ENZYME_LINKED_RECEPTOR_PROTEIN_SIGNALING_PATHWAY	GOBP_CELL_MORPHOGENESIS_INVOLVED_IN_DIFFERENTIATION	0.305646
GOBP_POSITIVE_REGULATION_OF_NUCLEOBASE_CONTAINING_COMPOUND_METABOLIC_PROCESS	GOBP_CENTRAL_NERVOUS_SYSTEM_DEVELOPMENT	0.305639
GOBP_AMIDE_BIOSYNTHETIC_PROCESS	GOBP_NCRNA_METABOLIC_PROCESS	0.305631
GOBP_NEGATIVE_REGULATION_OF_CELL_DIFFERENTIATION	GOBP_NEGATIVE_REGULATION_OF_RESPONSE_TO_EXTERNAL_STIMULUS	0.305631
GOBP_ANAPHASE_PROMOTING_COMPLEX_DEPENDENT_CATABOLIC_PROCESS	GOBP_MRNA_METABOLIC_PROCESS	0.305593
GOBP_MULTICELLULAR_ORGANISM_REPRODUCTION	GOBP_RESPONSE_TO_ENDOGENOUS_STIMULUS	0.30559
GOBP_NEGATIVE_REGULATION_OF_RESPONSE_TO_STIMULUS	GOBP_CELL_PART_MORPHOGENESIS	0.305572
GOBP_RESPONSE_TO_ORGANIC_CYCLIC_COMPOUND	GOBP_REGULATION_OF_PROTEIN_PHOSPHORYLATION	0.305567
GOBP_RESPONSE_TO_OXYGEN_CONTAINING_COMPOUND	GOBP_POSITIVE_REGULATION_OF_CELLULAR_COMPONENT_ORGANIZATION	0.305561
GOBP_CATION_TRANSMEMBRANE_TRANSPORT	GOBP_ACTIN_MEDIATED_CELL_CONTRACTION	0.305558
GOBP_REGULATION_OF_CELLULAR_LOCALIZATION	GOBP_NUCLEAR_TRANSPORT	0.305554
GOBP_NEGATIVE_REGULATION_OF_MULTICELLULAR_ORGANISMAL_PROCESS	GOBP_REGULATION_OF_TRANSPORT	0.305551
GOBP_REGULATION_OF_PROTEIN_MODIFICATION_PROCESS	GOBP_REGULATION_OF_PROTEOLYSIS	0.305539
GOBP_PROTEIN_MODIFICATION_BY_SMALL_PROTEIN_CONJUGATION	GOBP_REGULATION_OF_IMMUNE_SYSTEM_PROCESS	0.305534
GOBP_ORGANONITROGEN_COMPOUND_BIOSYNTHETIC_PROCESS	GOBP_PURINE_CONTAINING_COMPOUND_METABOLIC_PROCESS	0.305533
GOBP_PROTEIN_CONTAINING_COMPLEX_SUBUNIT_ORGANIZATION	GOBP_NEGATIVE_REGULATION_OF_SIGNALING	0.305528
GOBP_DEFENSE_RESPONSE	GOBP_EXOCYTOSIS	0.305524
GOBP_REGULATION_OF_PROTEIN_LOCALIZATION	GOBP_PEPTIDYL_AMINO_ACID_MODIFICATION	0.305508
GOBP_REGULATION_OF_NEUROGENESIS	GOBP_CELL_JUNCTION_ORGANIZATION	0.305492
GOBP_POSITIVE_REGULATION_OF_PROTEIN_METABOLIC_PROCESS	GOBP_AMIDE_BIOSYNTHETIC_PROCESS	0.305484
GOBP_NEGATIVE_REGULATION_OF_SIGNALING	GOBP_POSITIVE_REGULATION_OF_PROTEIN_PHOSPHORYLATION	0.305462
GOBP_CHEMICAL_HOMEOSTASIS	GOBP_REGULATION_OF_CELL_DEATH	0.30546
GOBP_NUCLEAR_CHROMOSOME_SEGREGATION	GOBP_CELL_CYCLE_PHASE_TRANSITION	0.305454
GOBP_INFLAMMATORY_RESPONSE	GOBP_LEUKOCYTE_MEDIATED_IMMUNITY	0.305407
GOBP_NEGATIVE_REGULATION_OF_CELL_DEATH	GOBP_POSITIVE_REGULATION_OF_PROTEIN_PHOSPHORYLATION	0.305398
GOBP_ESTABLISHMENT_OF_PROTEIN_LOCALIZATION	GOBP_ENDOCYTOSIS	0.30539
GOBP_EPITHELIUM_DEVELOPMENT	GOBP_RESPONSE_TO_CYTOKINE	0.305378
GOBP_REGULATION_OF_TRANSFERASE_ACTIVITY	GOBP_NEGATIVE_REGULATION_OF_MULTICELLULAR_ORGANISMAL_PROCESS	0.305362
GOBP_INTRINSIC_APOPTOTIC_SIGNALING_PATHWAY	GOBP_CELLULAR_RESPONSE_TO_DNA_DAMAGE_STIMULUS	0.305356
PSYCHOSTIMULANTS_AGENTS_USED_FOR_ADHD_AND_NOOTROPICS	ANTIPSYCHOTICS	0.305355
GOBP_REGULATION_OF_CELLULAR_COMPONENT_MOVEMENT	GOBP_NEGATIVE_REGULATION_OF_CELLULAR_COMPONENT_ORGANIZATION	0.305346
GOBP_CHEMICAL_HOMEOSTASIS	GOBP_APOPTOTIC_PROCESS	0.305335
GOBP_NEGATIVE_REGULATION_OF_SIGNALING	GOBP_CELL_MORPHOGENESIS	0.305294
GOBP_NEGATIVE_REGULATION_OF_MULTICELLULAR_ORGANISMAL_PROCESS	GOBP_POSITIVE_REGULATION_OF_PROTEIN_PHOSPHORYLATION	0.305267
OTHER_ANTINEOPLASTIC_AGENTS	GOBP_REGULATION_OF_CELL_DEATH	0.305252
GOBP_RESPONSE_TO_NITROGEN_COMPOUND	GOBP_REGULATION_OF_PEPTIDE_TRANSPORT	0.305226
GOBP_REGULATION_OF_ANATOMICAL_STRUCTURE_MORPHOGENESIS	GOBP_REGULATION_OF_IMMUNE_SYSTEM_PROCESS	0.305224
GOBP_REGULATION_OF_CELLULAR_RESPONSE_TO_STRESS	GOBP_POSITIVE_REGULATION_OF_MOLECULAR_FUNCTION	0.305164
GOBP_ANATOMICAL_STRUCTURE_FORMATION_INVOLVED_IN_MORPHOGENESIS	GOBP_POSITIVE_REGULATION_OF_PROTEIN_MODIFICATION_PROCESS	0.305147
GOBP_REGULATION_OF_PHOSPHORUS_METABOLIC_PROCESS	GOBP_RESPONSE_TO_WOUNDING	0.305134
GOBP_PROTEIN_CONTAINING_COMPLEX_SUBUNIT_ORGANIZATION	GOBP_MACROMOLECULE_CATABOLIC_PROCESS	0.305124
GOBP_REGULATION_OF_RESPONSE_TO_EXTERNAL_STIMULUS	GOBP_REGULATION_OF_CATABOLIC_PROCESS	0.305113
GOBP_NEGATIVE_REGULATION_OF_NUCLEOBASE_CONTAINING_COMPOUND_METABOLIC_PROCESS	GOBP_POSITIVE_REGULATION_OF_GENE_EXPRESSION	0.305112
GOBP_CELLULAR_MACROMOLECULE_LOCALIZATION	GOBP_PROTEIN_MODIFICATION_BY_SMALL_PROTEIN_CONJUGATION_OR_REMOVAL	0.305112
GOBP_CIRCULATORY_SYSTEM_DEVELOPMENT	GOBP_HEAD_DEVELOPMENT	0.305079
GOBP_REGULATION_OF_PROTEIN_MODIFICATION_PROCESS	GOBP_VASCULATURE_DEVELOPMENT	0.305073
GOBP_CENTRAL_NERVOUS_SYSTEM_DEVELOPMENT	GOBP_REPRODUCTION	0.305067
GOBP_NEGATIVE_REGULATION_OF_PROTEIN_METABOLIC_PROCESS	GOBP_ESTABLISHMENT_OF_PROTEIN_LOCALIZATION	0.305054
GOBP_REGULATION_OF_MULTICELLULAR_ORGANISMAL_DEVELOPMENT	GOBP_POSITIVE_REGULATION_OF_TRANSCRIPTION_BY_RNA_POLYMERASE_II	0.305033
GOBP_CELL_CELL_SIGNALING	GOBP_EXOCYTOSIS	0.304997
GOBP_CELL_CELL_ADHESION	GOBP_DEFENSE_RESPONSE	0.304994
GOBP_REGULATION_OF_PROTEIN_KINASE_ACTIVITY	GOBP_REGULATION_OF_IMMUNE_SYSTEM_PROCESS	0.304993
GOBP_RESPONSE_TO_LIPID	GOBP_POSITIVE_REGULATION_OF_IMMUNE_SYSTEM_PROCESS	0.304983
GOBP_RESPONSE_TO_OXYGEN_CONTAINING_COMPOUND	GOBP_IMMUNE_EFFECTOR_PROCESS	0.304962
GOBP_ESTABLISHMENT_OF_PROTEIN_LOCALIZATION_TO_ORGANELLE	GOBP_MACROMOLECULE_CATABOLIC_PROCESS	0.304948
GOBP_REGULATION_OF_CELLULAR_COMPONENT_MOVEMENT	GOBP_CELL_MORPHOGENESIS_INVOLVED_IN_DIFFERENTIATION	0.30494
GOBP_CATION_TRANSMEMBRANE_TRANSPORT	GOBP_RESPONSE_TO_ABIOTIC_STIMULUS	0.304939
GOBP_TUBE_DEVELOPMENT	GOBP_RESPONSE_TO_ABIOTIC_STIMULUS	0.304922
GOBP_RESPONSE_TO_CYTOKINE	GOBP_POSITIVE_REGULATION_OF_CELL_DEATH	0.304907
GOBP_POSITIVE_REGULATION_OF_CELL_DEATH	GOBP_RESPONSE_TO_ABIOTIC_STIMULUS	0.304906
GOBP_LOCOMOTION	GOBP_POSITIVE_REGULATION_OF_GENE_EXPRESSION	0.304901
GOBP_SMALL_MOLECULE_METABOLIC_PROCESS	GOBP_PHOSPHOLIPID_METABOLIC_PROCESS	0.304836
GOBP_CARBOHYDRATE_DERIVATIVE_BIOSYNTHETIC_PROCESS	GOBP_LIPID_METABOLIC_PROCESS	0.304791
GOBP_NEGATIVE_REGULATION_OF_CELL_DEATH	GOBP_POSITIVE_REGULATION_OF_GENE_EXPRESSION	0.304788
GOBP_IMMUNE_SYSTEM_DEVELOPMENT	GOBP_REPRODUCTION	0.304788
GOBP_CELLULAR_RESPONSE_TO_LIPID	GOBP_DEFENSE_RESPONSE	0.304782
GOBP_NEGATIVE_REGULATION_OF_RESPONSE_TO_STIMULUS	GOBP_PROTEIN_MODIFICATION_BY_SMALL_PROTEIN_CONJUGATION	0.304781
GOBP_POSITIVE_REGULATION_OF_PROTEIN_METABOLIC_PROCESS	GOBP_TUBE_MORPHOGENESIS	0.304765
GOBP_CELLULAR_MACROMOLECULE_CATABOLIC_PROCESS	GOBP_POSITIVE_REGULATION_OF_SIGNALING	0.304755
GOBP_ORGANONITROGEN_COMPOUND_BIOSYNTHETIC_PROCESS	GOBP_ESTABLISHMENT_OF_PROTEIN_LOCALIZATION	0.304752
GOBP_RESPONSE_TO_OXYGEN_CONTAINING_COMPOUND	GOBP_MULTI_ORGANISM_PROCESS	0.304743
GOBP_RESPONSE_TO_ORGANIC_CYCLIC_COMPOUND	GOBP_REGULATION_OF_CELL_DEATH	0.304708
GOBP_POSITIVE_REGULATION_OF_SIGNALING	GOBP_POSITIVE_REGULATION_OF_ORGANELLE_ORGANIZATION	0.30467
GOBP_METHYLATION	GOBP_PEPTIDYL_AMINO_ACID_MODIFICATION	0.30467
GOBP_BIOLOGICAL_ADHESION	GOBP_REGULATION_OF_NEURON_PROJECTION_DEVELOPMENT	0.304663
GOBP_REGULATION_OF_MULTICELLULAR_ORGANISMAL_DEVELOPMENT	GOBP_REGULATION_OF_PROTEIN_KINASE_ACTIVITY	0.304639
GOBP_PEPTIDYL_AMINO_ACID_MODIFICATION	GOBP_DEFENSE_RESPONSE	0.304625
GOBP_POSITIVE_REGULATION_OF_CELLULAR_COMPONENT_ORGANIZATION	GOBP_TAXIS	0.304615
OTHER_ANTINEOPLASTIC_AGENTS	GOBP_POSITIVE_REGULATION_OF_PROTEIN_MODIFICATION_PROCESS	0.304584
GOBP_RESPONSE_TO_NITROGEN_COMPOUND	GOBP_POSITIVE_REGULATION_OF_BIOSYNTHETIC_PROCESS	0.304583
GOBP_TRANSMEMBRANE_TRANSPORT	GOBP_REGULATION_OF_PROTEIN_LOCALIZATION	0.304554
GOBP_REGULATION_OF_CELL_CYCLE_PHASE_TRANSITION	GOBP_PROTEIN_CATABOLIC_PROCESS	0.304549
GOBP_HEAD_DEVELOPMENT	GOBP_DEVELOPMENTAL_GROWTH	0.304548
GOBP_POSITIVE_REGULATION_OF_INTRACELLULAR_SIGNAL_TRANSDUCTION	GOBP_TUBE_DEVELOPMENT	0.30454
GOBP_CIRCULATORY_SYSTEM_DEVELOPMENT	GOBP_RESPONSE_TO_WOUNDING	0.30454
GOBP_REGULATION_OF_CHEMOTAXIS	GOBP_VASCULATURE_DEVELOPMENT	0.304539
GOBP_PROTEIN_LOCALIZATION_TO_NUCLEUS	GOBP_REGULATION_OF_INTRACELLULAR_TRANSPORT	0.304537
GOBP_RESPONSE_TO_ENDOGENOUS_STIMULUS	GOBP_MAPK_CASCADE	0.30453
GOBP_REGULATION_OF_RESPONSE_TO_EXTERNAL_STIMULUS	GOBP_PROTEOLYSIS	0.304526
GOBP_TUBE_DEVELOPMENT	GOBP_RESPONSE_TO_CYTOKINE	0.30451
GOBP_CELL_POPULATION_PROLIFERATION	GOBP_NEGATIVE_REGULATION_OF_TRANSCRIPTION_BY_RNA_POLYMERASE_II	0.304507
GOBP_REGULATION_OF_CELLULAR_CATABOLIC_PROCESS	GOBP_REGULATION_OF_IMMUNE_SYSTEM_PROCESS	0.304501
GOBP_TUBE_MORPHOGENESIS	GOBP_REGULATION_OF_PROTEIN_PHOSPHORYLATION	0.304498
GOBP_REGULATION_OF_PEPTIDASE_ACTIVITY	GOBP_APOPTOTIC_PROCESS	0.304476
GOBP_POSITIVE_REGULATION_OF_BIOSYNTHETIC_PROCESS	GOBP_ENZYME_LINKED_RECEPTOR_PROTEIN_SIGNALING_PATHWAY	0.304463
GOBP_GROWTH	GOBP_MORPHOGENESIS_OF_AN_EPITHELIUM	0.304439
GOBP_KIDNEY_EPITHELIUM_DEVELOPMENT	GOBP_EPITHELIAL_CELL_DIFFERENTIATION	0.304437
GOBP_NEUROGENESIS	GOBP_EMBRYO_DEVELOPMENT	0.304418
GOBP_PROTEIN_PHOSPHORYLATION	GOBP_CELL_MORPHOGENESIS	0.304416
GOBP_POSITIVE_REGULATION_OF_NUCLEOBASE_CONTAINING_COMPOUND_METABOLIC_PROCESS	GOBP_DEFENSE_RESPONSE	0.304399
GOBP_POSITIVE_REGULATION_OF_NUCLEOBASE_CONTAINING_COMPOUND_METABOLIC_PROCESS	GOBP_GROWTH	0.304396
GOBP_PROTEASOMAL_PROTEIN_CATABOLIC_PROCESS	GOBP_REGULATION_OF_MITOTIC_CELL_CYCLE	0.304391
GOBP_REGULATION_OF_CELLULAR_CATABOLIC_PROCESS	GOBP_NEGATIVE_REGULATION_OF_SIGNALING	0.304389
GOBP_POSITIVE_REGULATION_OF_CATALYTIC_ACTIVITY	GOBP_BIOLOGICAL_ADHESION	0.304366
GOBP_REGULATION_OF_IMMUNE_RESPONSE	GOBP_REGULATION_OF_CATABOLIC_PROCESS	0.304361
GOBP_REGULATION_OF_ORGANELLE_ORGANIZATION	GOBP_REGULATION_OF_CELL_DEATH	0.304356
GOBP_POSITIVE_REGULATION_OF_CELLULAR_COMPONENT_ORGANIZATION	GOBP_TRANSMEMBRANE_RECEPTOR_PROTEIN_TYROSINE_KINASE_SIGNALING_PATHWAY	0.304333
GOBP_RESPONSE_TO_PEPTIDE	GOBP_HOMEOSTATIC_PROCESS	0.304328
GOBP_DNA_REPAIR	GOBP_MITOTIC_CELL_CYCLE	0.30432
GOBP_REGULATION_OF_CELLULAR_RESPONSE_TO_STRESS	GOBP_REGULATION_OF_PROTEIN_KINASE_ACTIVITY	0.304312
GOBP_MULTI_ORGANISM_PROCESS	GOBP_POSITIVE_REGULATION_OF_BIOSYNTHETIC_PROCESS	0.304303
GOBP_CELL_CYCLE	GOBP_CHROMATIN_ORGANIZATION	0.304303
GOBP_ANATOMICAL_STRUCTURE_FORMATION_INVOLVED_IN_MORPHOGENESIS	GOBP_REPRODUCTION	0.304294
GOBP_POSITIVE_REGULATION_OF_ION_TRANSPORT	GOBP_REGULATION_OF_PROTEIN_PHOSPHORYLATION	0.304268
GOBP_REGULATION_OF_MULTICELLULAR_ORGANISMAL_DEVELOPMENT	GOBP_OSSIFICATION	0.304262
GOBP_CIRCULATORY_SYSTEM_DEVELOPMENT	GOBP_TAXIS	0.30426
GOBP_NEURON_DIFFERENTIATION	GOBP_POSITIVE_REGULATION_OF_PHOSPHORUS_METABOLIC_PROCESS	0.304251
GOBP_REGULATION_OF_CELLULAR_LOCALIZATION	GOBP_LOCOMOTION	0.304248
GOBP_PROTEIN_LOCALIZATION_TO_ORGANELLE	GOBP_CELL_CYCLE	0.304241
GOBP_REGULATION_OF_CELL_DIFFERENTIATION	GOBP_PROTEIN_CONTAINING_COMPLEX_SUBUNIT_ORGANIZATION	0.304241
GOBP_POSITIVE_REGULATION_OF_MULTICELLULAR_ORGANISMAL_PROCESS	GOBP_NEGATIVE_REGULATION_OF_BIOSYNTHETIC_PROCESS	0.304236
GOBP_POSITIVE_REGULATION_OF_PROTEIN_METABOLIC_PROCESS	GOBP_IMMUNE_SYSTEM_DEVELOPMENT	0.304227
GOBP_REGULATION_OF_IMMUNE_RESPONSE	GOBP_WOUND_HEALING	0.304224
GOBP_HEAD_DEVELOPMENT	GOBP_REGULATION_OF_CELL_PROJECTION_ORGANIZATION	0.30422
GOBP_MICROTUBULE_CYTOSKELETON_ORGANIZATION_INVOLVED_IN_MITOSIS	GOBP_CELL_CYCLE	0.304218
GOBP_ESTABLISHMENT_OF_PROTEIN_LOCALIZATION	GOBP_PEPTIDYL_AMINO_ACID_MODIFICATION	0.304216
GOBP_POSITIVE_REGULATION_OF_CELLULAR_COMPONENT_ORGANIZATION	GOBP_POSITIVE_REGULATION_OF_BIOSYNTHETIC_PROCESS	0.304214
GOBP_MULTI_ORGANISM_PROCESS	GOBP_CELL_CYCLE_PROCESS	0.304182
GOBP_PROTEIN_MODIFICATION_BY_SMALL_PROTEIN_CONJUGATION_OR_REMOVAL	GOBP_POSITIVE_REGULATION_OF_PROTEIN_MODIFICATION_PROCESS	0.304161
GOBP_REGULATION_OF_CELLULAR_LOCALIZATION	GOBP_POSITIVE_REGULATION_OF_CELLULAR_COMPONENT_ORGANIZATION	0.304153
GOBP_NEGATIVE_REGULATION_OF_INTRACELLULAR_SIGNAL_TRANSDUCTION	GOBP_APOPTOTIC_SIGNALING_PATHWAY	0.304142
GOBP_CELLULAR_MACROMOLECULE_LOCALIZATION	GOBP_CELLULAR_PROTEIN_CONTAINING_COMPLEX_ASSEMBLY	0.304134
GOBP_REGULATION_OF_CELLULAR_PROTEIN_LOCALIZATION	GOBP_PROTEIN_PHOSPHORYLATION	0.30412
GOBP_POSITIVE_REGULATION_OF_MOLECULAR_FUNCTION	GOBP_MITOTIC_CELL_CYCLE	0.304119
GOBP_REGULATION_OF_CELL_ADHESION	GOBP_REGULATION_OF_CELL_DEATH	0.304118
GOBP_RESPONSE_TO_OXYGEN_CONTAINING_COMPOUND	GOBP_G_PROTEIN_COUPLED_RECEPTOR_SIGNALING_PATHWAY	0.304111
GOBP_CELLULAR_MACROMOLECULE_CATABOLIC_PROCESS	GOBP_DNA_METABOLIC_PROCESS	0.304104
GOBP_INNATE_IMMUNE_RESPONSE	GOBP_MAPK_CASCADE	0.304098
GOBP_SMALL_MOLECULE_METABOLIC_PROCESS	GOBP_DEFENSE_RESPONSE	0.304081
GOBP_RESPONSE_TO_ENDOGENOUS_STIMULUS	GOBP_CELL_ACTIVATION	0.304079
GOBP_REGULATION_OF_CELL_DEVELOPMENT	GOBP_POSITIVE_REGULATION_OF_LOCOMOTION	0.304059
GOBP_REGULATION_OF_CELL_ADHESION	GOBP_NEGATIVE_REGULATION_OF_SIGNALING	0.304058
GOBP_BIOLOGICAL_PROCESS_INVOLVED_IN_SYMBIOTIC_INTERACTION	GOBP_PROTEOLYSIS	0.304051
Urologicals	LIPID_MODIFYING_AGENTS_PLAIN	0.304034
GOBP_HOMEOSTATIC_PROCESS	GOBP_ENZYME_LINKED_RECEPTOR_PROTEIN_SIGNALING_PATHWAY	0.304014
OTHER_ANTINEOPLASTIC_AGENTS	GOBP_POSITIVE_REGULATION_OF_CELL_POPULATION_PROLIFERATION	0.304012
GOBP_SMALL_MOLECULE_BIOSYNTHETIC_PROCESS	GOBP_CELLULAR_AMINO_ACID_METABOLIC_PROCESS	0.303999
GOBP_REGULATION_OF_NERVOUS_SYSTEM_DEVELOPMENT	GOBP_NEGATIVE_REGULATION_OF_GROWTH	0.303986
GOBP_TUBE_MORPHOGENESIS	GOBP_RESPONSE_TO_CYTOKINE	0.303983
GOBP_CELLULAR_LIPID_METABOLIC_PROCESS	GOBP_AMIDE_BIOSYNTHETIC_PROCESS	0.303982
GOBP_REGULATION_OF_PROTEIN_KINASE_ACTIVITY	GOBP_POSITIVE_REGULATION_OF_LOCOMOTION	0.303954
GOBP_REGULATION_OF_CELLULAR_RESPONSE_TO_STRESS	GOBP_REGULATION_OF_CELL_CYCLE	0.303941
GOBP_RESPONSE_TO_HORMONE	GOBP_REGULATION_OF_PROTEIN_PHOSPHORYLATION	0.303935
GOBP_CELL_CELL_ADHESION	GOBP_POSITIVE_REGULATION_OF_CELLULAR_COMPONENT_ORGANIZATION	0.303932
GOBP_RESPONSE_TO_OXYGEN_CONTAINING_COMPOUND	GOBP_POSITIVE_REGULATION_OF_PROTEIN_KINASE_ACTIVITY	0.303906
GOBP_REGULATION_OF_TRANSPORT	GOBP_REGULATION_OF_CELL_DIFFERENTIATION	0.303903
GOBP_PROTEIN_MODIFICATION_BY_SMALL_PROTEIN_CONJUGATION	GOBP_ANAPHASE_PROMOTING_COMPLEX_DEPENDENT_CATABOLIC_PROCESS	0.303899
GOBP_REGULATION_OF_CELLULAR_COMPONENT_MOVEMENT	GOBP_CIRCULATORY_SYSTEM_PROCESS	0.303897
GOBP_POSITIVE_REGULATION_OF_MOLECULAR_FUNCTION	GOBP_CELL_JUNCTION_ORGANIZATION	0.303893
GOBP_POSITIVE_REGULATION_OF_NUCLEOBASE_CONTAINING_COMPOUND_METABOLIC_PROCESS	GOBP_REGULATION_OF_PROTEIN_PHOSPHORYLATION	0.303879
GOBP_CELL_CELL_ADHESION	GOBP_REGULATION_OF_CELLULAR_COMPONENT_MOVEMENT	0.303862
GOBP_NEGATIVE_REGULATION_OF_CELL_DIFFERENTIATION	GOBP_POSITIVE_REGULATION_OF_CELL_POPULATION_PROLIFERATION	0.30385
GOBP_ORGANIC_HYDROXY_COMPOUND_METABOLIC_PROCESS	GOBP_GLYCEROLIPID_METABOLIC_PROCESS	0.303841
GOBP_REGULATION_OF_PROTEOLYSIS	GOBP_NEGATIVE_REGULATION_OF_SIGNALING	0.303838
GOBP_REGULATION_OF_POSTSYNAPSE_ORGANIZATION	GOBP_CELL_PART_MORPHOGENESIS	0.30382
GOBP_REGULATION_OF_SMALL_MOLECULE_METABOLIC_PROCESS	GOBP_NEGATIVE_REGULATION_OF_GENE_EXPRESSION	0.303811
GOBP_RESPONSE_TO_OXYGEN_CONTAINING_COMPOUND	GOBP_TUBE_MORPHOGENESIS	0.303797
GOBP_REGULATION_OF_RESPONSE_TO_STRESS	GOBP_MODIFICATION_DEPENDENT_MACROMOLECULE_CATABOLIC_PROCESS	0.303793
GOBP_POSITIVE_REGULATION_OF_MULTICELLULAR_ORGANISMAL_PROCESS	GOBP_CHEMICAL_HOMEOSTASIS	0.303752
GOBP_CELLULAR_RESPONSE_TO_OXYGEN_CONTAINING_COMPOUND	GOBP_REGULATION_OF_HYDROLASE_ACTIVITY	0.303739
GOBP_RESPONSE_TO_OXYGEN_CONTAINING_COMPOUND	GOBP_INORGANIC_ION_TRANSMEMBRANE_TRANSPORT	0.303717
GOBP_POSITIVE_REGULATION_OF_DEVELOPMENTAL_PROCESS	GOBP_POSITIVE_REGULATION_OF_MAPK_CASCADE	0.303711
GOBP_BLOOD_VESSEL_MORPHOGENESIS	GOBP_RESPONSE_TO_ENDOGENOUS_STIMULUS	0.30371
GOBP_RESPONSE_TO_NITROGEN_COMPOUND	GOBP_NEGATIVE_REGULATION_OF_MOLECULAR_FUNCTION	0.303707
GOBP_REGULATION_OF_CELLULAR_PROTEIN_LOCALIZATION	GOBP_NEGATIVE_REGULATION_OF_PROTEIN_METABOLIC_PROCESS	0.303698
GOBP_REGULATION_OF_TRANSPORT	GOBP_RESPONSE_TO_BIOTIC_STIMULUS	0.303692
GOBP_POSITIVE_REGULATION_OF_TRANSPORT	GOBP_PROTEIN_LOCALIZATION_TO_ORGANELLE	0.303689
GOBP_RESPONSE_TO_GROWTH_FACTOR	GOBP_APOPTOTIC_PROCESS	0.303687
GOBP_REGULATION_OF_TRANSFERASE_ACTIVITY	GOBP_BIOLOGICAL_ADHESION	0.303685
GOBP_ORGANONITROGEN_COMPOUND_BIOSYNTHETIC_PROCESS	GOBP_MRNA_METABOLIC_PROCESS	0.30368
GOBP_ORGANONITROGEN_COMPOUND_CATABOLIC_PROCESS	GOBP_INTRACELLULAR_TRANSPORT	0.303666
GOBP_CIRCULATORY_SYSTEM_DEVELOPMENT	GOBP_POSITIVE_REGULATION_OF_TRANSFERASE_ACTIVITY	0.303665
GOBP_PROTEIN_CONTAINING_COMPLEX_SUBUNIT_ORGANIZATION	GOBP_CELL_PROJECTION_ORGANIZATION	0.303661
GOBP_REGULATION_OF_CELLULAR_COMPONENT_MOVEMENT	GOBP_CELL_JUNCTION_ORGANIZATION	0.303627
GOBP_TUBE_DEVELOPMENT	GOBP_POSITIVE_REGULATION_OF_PROTEIN_PHOSPHORYLATION	0.303622
GOBP_CELL_CELL_ADHESION	GOBP_REGULATION_OF_NERVOUS_SYSTEM_DEVELOPMENT	0.303617
GOBP_WOUND_HEALING	GOBP_BIOLOGICAL_ADHESION	0.303601
GOBP_PROTEIN_LOCALIZATION_TO_ORGANELLE	GOBP_PROTEIN_MODIFICATION_BY_SMALL_PROTEIN_CONJUGATION	0.303587
GOBP_BIOLOGICAL_PROCESS_INVOLVED_IN_SYMBIOTIC_INTERACTION	GOBP_PEPTIDE_BIOSYNTHETIC_PROCESS	0.303587
GOBP_NEGATIVE_REGULATION_OF_RESPONSE_TO_STIMULUS	GOBP_REGULATION_OF_NEURON_PROJECTION_DEVELOPMENT	0.303582
GOBP_NEGATIVE_REGULATION_OF_BIOSYNTHETIC_PROCESS	GOBP_REGULATION_OF_IMMUNE_SYSTEM_PROCESS	0.303561
GOBP_REGULATION_OF_ANION_TRANSPORT	GOBP_RESPONSE_TO_ABIOTIC_STIMULUS	0.303538
GOBP_REGULATION_OF_PEPTIDASE_ACTIVITY	GOBP_POSITIVE_REGULATION_OF_CELL_DEATH	0.303535
GOBP_RESPONSE_TO_ABIOTIC_STIMULUS	GOBP_REGULATION_OF_MITOTIC_CELL_CYCLE	0.303527
GOBP_REGULATION_OF_CELL_CYCLE	GOBP_MRNA_METABOLIC_PROCESS	0.303512
GOBP_REGULATION_OF_CELLULAR_PROTEIN_LOCALIZATION	GOBP_NEGATIVE_REGULATION_OF_TRANSPORT	0.30351
GOBP_REGULATION_OF_PHOSPHORUS_METABOLIC_PROCESS	GOBP_NEGATIVE_REGULATION_OF_CELL_DIFFERENTIATION	0.303502
GOBP_REGULATION_OF_CELLULAR_COMPONENT_MOVEMENT	GOBP_REGULATION_OF_CELL_PROJECTION_ORGANIZATION	0.3035
GOBP_REGULATION_OF_TRANSPORT	GOBP_NEGATIVE_REGULATION_OF_GENE_EXPRESSION	0.3035
GOBP_POSITIVE_REGULATION_OF_RESPONSE_TO_EXTERNAL_STIMULUS	GOBP_POSITIVE_REGULATION_OF_PROTEIN_PHOSPHORYLATION	0.303486
GOBP_REGULATION_OF_CELLULAR_RESPONSE_TO_STRESS	GOBP_RESPONSE_TO_OXIDATIVE_STRESS	0.303481
GOBP_SECRETION	GOBP_APOPTOTIC_PROCESS	0.30348
GOBP_EPITHELIUM_DEVELOPMENT	GOBP_REGULATION_OF_CELLULAR_COMPONENT_BIOGENESIS	0.30347
GOBP_REGULATION_OF_MAPK_CASCADE	GOBP_RESPONSE_TO_CYTOKINE	0.303465
GOBP_REGULATION_OF_CELLULAR_LOCALIZATION	GOBP_NEGATIVE_REGULATION_OF_PHOSPHORUS_METABOLIC_PROCESS	0.303465
GOBP_MRNA_METABOLIC_PROCESS	GOBP_INTRACELLULAR_PROTEIN_TRANSPORT	0.303449
GOBP_REGULATION_OF_CELLULAR_PROTEIN_LOCALIZATION	GOBP_REGULATION_OF_PROTEIN_MODIFICATION_PROCESS	0.303447
GOBP_RESPONSE_TO_HORMONE	GOBP_ENZYME_LINKED_RECEPTOR_PROTEIN_SIGNALING_PATHWAY	0.303444
GOBP_IMMUNE_SYSTEM_DEVELOPMENT	GOBP_MAPK_CASCADE	0.303443
GOBP_REGULATION_OF_IMMUNE_SYSTEM_PROCESS	GOBP_REPRODUCTION	0.303438
GOBP_REGULATION_OF_ION_TRANSPORT	GOBP_RESPONSE_TO_CYTOKINE	0.303438
GOBP_REGULATION_OF_TRANSFERASE_ACTIVITY	GOBP_REGULATION_OF_TRANSPORT	0.303421
GOBP_REGULATION_OF_PROTEOLYSIS	GOBP_NEGATIVE_REGULATION_OF_GENE_EXPRESSION	0.303361
GOBP_POSITIVE_REGULATION_OF_PHOSPHORUS_METABOLIC_PROCESS	GOBP_CENTRAL_NERVOUS_SYSTEM_DEVELOPMENT	0.303341
GOBP_CELL_MIGRATION	GOBP_POSITIVE_REGULATION_OF_BIOSYNTHETIC_PROCESS	0.303337
GOBP_RESPONSE_TO_BACTERIUM	GOBP_LEUKOCYTE_MEDIATED_IMMUNITY	0.303331
GOBP_RESPONSE_TO_OXYGEN_CONTAINING_COMPOUND	GOBP_NEUROGENESIS	0.303319
GOBP_POSITIVE_REGULATION_OF_CELLULAR_COMPONENT_ORGANIZATION	GOBP_PEPTIDYL_TYROSINE_MODIFICATION	0.303315
GOBP_PURINE_CONTAINING_COMPOUND_METABOLIC_PROCESS	GOBP_SULFUR_COMPOUND_METABOLIC_PROCESS	0.303314
GOBP_RESPONSE_TO_OXYGEN_CONTAINING_COMPOUND	GOBP_REGULATION_OF_MAPK_CASCADE	0.303305
GOBP_REGULATION_OF_CATION_TRANSMEMBRANE_TRANSPORT	GOBP_NEGATIVE_REGULATION_OF_ION_TRANSPORT	0.303303
GOBP_REGULATION_OF_VESICLE_MEDIATED_TRANSPORT	GOBP_REGULATION_OF_ION_TRANSPORT	0.303285
GOBP_REGULATION_OF_CELL_CYCLE_PROCESS	GOBP_MICROTUBULE_BASED_PROCESS	0.303284
GOBP_ORGANELLE_LOCALIZATION	GOBP_CELL_CYCLE	0.303279
GOBP_REGULATION_OF_CELLULAR_RESPONSE_TO_STRESS	GOBP_PROTEIN_MODIFICATION_BY_SMALL_PROTEIN_CONJUGATION	0.303274
GOBP_NEGATIVE_REGULATION_OF_RESPONSE_TO_STIMULUS	GOBP_ACTIVATION_OF_IMMUNE_RESPONSE	0.303263
GOBP_RESPONSE_TO_NITROGEN_COMPOUND	GOBP_CELL_CYCLE	0.303254
GOBP_AMIDE_BIOSYNTHETIC_PROCESS	GOBP_REGULATION_OF_CATABOLIC_PROCESS	0.303238
GOBP_POSITIVE_REGULATION_OF_RESPONSE_TO_EXTERNAL_STIMULUS	GOBP_LEUKOCYTE_MEDIATED_IMMUNITY	0.303226
GOBP_POSITIVE_REGULATION_OF_INTRACELLULAR_SIGNAL_TRANSDUCTION	GOBP_REGULATION_OF_PROTEIN_LOCALIZATION	0.303219
GOBP_PROTEIN_CONTAINING_COMPLEX_SUBUNIT_ORGANIZATION	GOBP_RESPONSE_TO_ABIOTIC_STIMULUS	0.303207
GOBP_REGULATION_OF_CELL_DEATH	GOBP_RESPONSE_TO_HORMONE	0.303196
GOBP_POSITIVE_REGULATION_OF_PROTEIN_METABOLIC_PROCESS	GOBP_REGULATION_OF_BINDING	0.303188
GOBP_REGULATION_OF_DEFENSE_RESPONSE	GOBP_REGULATION_OF_CELL_ADHESION	0.30318
GOBP_POSITIVE_REGULATION_OF_CELLULAR_PROTEIN_LOCALIZATION	GOBP_INTRACELLULAR_TRANSPORT	0.303174
GOBP_NEGATIVE_REGULATION_OF_SIGNALING	GOBP_PEPTIDYL_AMINO_ACID_MODIFICATION	0.303159
GOBP_REGULATION_OF_RESPONSE_TO_EXTERNAL_STIMULUS	GOBP_NEGATIVE_REGULATION_OF_CELL_POPULATION_PROLIFERATION	0.30315
GOBP_EMBRYONIC_MORPHOGENESIS	GOBP_REGULATION_OF_CELL_DIFFERENTIATION	0.303133
GOBP_POSITIVE_REGULATION_OF_SIGNALING	GOBP_CENTRAL_NERVOUS_SYSTEM_DEVELOPMENT	0.303128
GOBP_PROTEIN_MODIFICATION_BY_SMALL_PROTEIN_CONJUGATION	GOBP_POSITIVE_REGULATION_OF_SIGNALING	0.303126
GOBP_NEGATIVE_REGULATION_OF_CELL_DIFFERENTIATION	GOBP_MYELOID_CELL_DIFFERENTIATION	0.303115
GOBP_CELL_CYCLE_PROCESS	GOBP_POSITIVE_REGULATION_OF_BIOSYNTHETIC_PROCESS	0.303108
GOBP_VASCULATURE_DEVELOPMENT	GOBP_REGULATION_OF_PROTEIN_PHOSPHORYLATION	0.303102
GOBP_REGULATION_OF_INFLAMMATORY_RESPONSE	GOBP_INNATE_IMMUNE_RESPONSE	0.303092
GOBP_NEURON_DIFFERENTIATION	GOBP_REGULATION_OF_CELL_ADHESION	0.303091
GOBP_POSITIVE_REGULATION_OF_INTRACELLULAR_SIGNAL_TRANSDUCTION	GOBP_REGULATION_OF_CHEMOTAXIS	0.303084
GOBP_REGULATION_OF_ANION_TRANSPORT	GOBP_POSITIVE_REGULATION_OF_PHOSPHORUS_METABOLIC_PROCESS	0.303081
GOBP_POSITIVE_REGULATION_OF_RESPONSE_TO_EXTERNAL_STIMULUS	GOBP_RESPONSE_TO_BACTERIUM	0.303072
GOBP_CELLULAR_MODIFIED_AMINO_ACID_METABOLIC_PROCESS	GOBP_ORGANIC_ACID_METABOLIC_PROCESS	0.303059
Urologicals	OTHER_ANALGESICS_AND_ANTIPYRETICS	0.303056
GOBP_RESPONSE_TO_OXYGEN_CONTAINING_COMPOUND	GOBP_WOUND_HEALING	0.303048
GOBP_POSITIVE_REGULATION_OF_PROTEIN_METABOLIC_PROCESS	GOBP_REPRODUCTION	0.303047
GOBP_CELL_DIVISION	GOBP_CHROMOSOME_ORGANIZATION	0.303038
GOBP_POSITIVE_REGULATION_OF_GENE_EXPRESSION	GOBP_CELL_CELL_SIGNALING	0.303035
GOBP_PEPTIDYL_SERINE_MODIFICATION	GOBP_POSITIVE_REGULATION_OF_PHOSPHORUS_METABOLIC_PROCESS	0.303035
GOBP_REGULATION_OF_RESPONSE_TO_STRESS	GOBP_RESPONSE_TO_OXIDATIVE_STRESS	0.303033
GOBP_LOCOMOTION	GOBP_IMMUNE_EFFECTOR_PROCESS	0.303032
GOBP_POSITIVE_REGULATION_OF_CELLULAR_COMPONENT_ORGANIZATION	GOBP_ACTIN_FILAMENT_BASED_PROCESS	0.303017
GOBP_RESPONSE_TO_EXTRACELLULAR_STIMULUS	GOBP_RESPONSE_TO_HORMONE	0.302966
GOBP_NEGATIVE_REGULATION_OF_MULTICELLULAR_ORGANISMAL_PROCESS	GOBP_CELL_PROJECTION_ORGANIZATION	0.302942
GOBP_REGULATION_OF_CELL_CYCLE	GOBP_DNA_REPAIR	0.302928
THROAT_PREPARATIONS	OTHER_ANTINEOPLASTIC_AGENTS	0.302908
GOBP_METAL_ION_HOMEOSTASIS	GOBP_MUSCLE_SYSTEM_PROCESS	0.302901
GOBP_POSITIVE_REGULATION_OF_ION_TRANSPORT	GOBP_RESPONSE_TO_ORGANIC_CYCLIC_COMPOUND	0.302899
GOBP_REGULATION_OF_TRANSFERASE_ACTIVITY	GOBP_RESPONSE_TO_ABIOTIC_STIMULUS	0.302896
GOBP_POSITIVE_REGULATION_OF_IMMUNE_RESPONSE	GOBP_PROTEIN_PHOSPHORYLATION	0.302894
GOBP_CELL_SURFACE_RECEPTOR_SIGNALING_PATHWAY_INVOLVED_IN_CELL_CELL_SIGNALING	GOBP_MACROMOLECULE_CATABOLIC_PROCESS	0.302868
GOBP_NEGATIVE_REGULATION_OF_PROTEIN_METABOLIC_PROCESS	GOBP_INTRACELLULAR_TRANSPORT	0.302867
GOBP_CELL_CYCLE_PHASE_TRANSITION	GOBP_PROTEIN_MODIFICATION_BY_SMALL_PROTEIN_CONJUGATION	0.302864
GOBP_CELL_MORPHOGENESIS_INVOLVED_IN_NEURON_DIFFERENTIATION	GOBP_NEGATIVE_REGULATION_OF_CELL_DIFFERENTIATION	0.30286
GOBP_REGULATION_OF_CELLULAR_RESPONSE_TO_STRESS	GOBP_PROTEIN_MODIFICATION_BY_SMALL_PROTEIN_CONJUGATION_OR_REMOVAL	0.302851
GOBP_RESPONSE_TO_CYTOKINE	GOBP_RESPONSE_TO_ORGANIC_CYCLIC_COMPOUND	0.302847
GOBP_NEGATIVE_REGULATION_OF_CELL_DIFFERENTIATION	GOBP_CELL_PROJECTION_ORGANIZATION	0.302846
GOBP_POSITIVE_REGULATION_OF_NUCLEOBASE_CONTAINING_COMPOUND_METABOLIC_PROCESS	GOBP_REGULATION_OF_CATABOLIC_PROCESS	0.302842
GOBP_HOMEOSTATIC_PROCESS	GOBP_TUBE_DEVELOPMENT	0.302822
GOBP_REGULATION_OF_VESICLE_MEDIATED_TRANSPORT	GOBP_REGULATION_OF_CELLULAR_LOCALIZATION	0.302821
GOBP_RESPONSE_TO_OXYGEN_CONTAINING_COMPOUND	GOBP_CATION_TRANSMEMBRANE_TRANSPORT	0.302816
GOBP_POSITIVE_REGULATION_OF_MOLECULAR_FUNCTION	GOBP_IMMUNE_EFFECTOR_PROCESS	0.302789
GOBP_REGULATION_OF_CELLULAR_COMPONENT_BIOGENESIS	GOBP_REGULATION_OF_IMMUNE_SYSTEM_PROCESS	0.302782
GOBP_CELLULAR_RESPONSE_TO_ORGANIC_CYCLIC_COMPOUND	GOBP_REGULATION_OF_TRANSPORT	0.302759
GOBP_POSITIVE_REGULATION_OF_CELLULAR_COMPONENT_ORGANIZATION	GOBP_DEVELOPMENTAL_GROWTH	0.302748
GOBP_ESTABLISHMENT_OF_PROTEIN_LOCALIZATION_TO_MEMBRANE	GOBP_REGULATION_OF_INTRACELLULAR_TRANSPORT	0.302748
GOBP_REGULATION_OF_RESPONSE_TO_STRESS	GOBP_REGULATION_OF_MITOTIC_CELL_CYCLE	0.30274
GOBP_REGULATION_OF_INTRACELLULAR_TRANSPORT	GOBP_PROTEIN_TARGETING	0.30273
GOBP_POSITIVE_REGULATION_OF_MULTICELLULAR_ORGANISMAL_PROCESS	GOBP_HEART_DEVELOPMENT	0.3027
GOBP_REGULATION_OF_CELL_CYCLE	GOBP_INTRACELLULAR_TRANSPORT	0.302695
GOBP_REGULATION_OF_INTRACELLULAR_SIGNAL_TRANSDUCTION	GOBP_POSITIVE_REGULATION_OF_ION_TRANSPORT	0.302673
GOBP_HOMEOSTATIC_PROCESS	GOBP_MAPK_CASCADE	0.302665
GOBP_REGULATION_OF_CELLULAR_RESPONSE_TO_STRESS	GOBP_POSITIVE_REGULATION_OF_NUCLEOBASE_CONTAINING_COMPOUND_METABOLIC_PROCESS	0.302623
GOBP_PROTEIN_MODIFICATION_BY_SMALL_PROTEIN_CONJUGATION_OR_REMOVAL	GOBP_CELL_CYCLE_PHASE_TRANSITION	0.302622
GOBP_REGULATION_OF_CELLULAR_COMPONENT_MOVEMENT	GOBP_MUSCLE_SYSTEM_PROCESS	0.302617
GOBP_PROTEIN_PHOSPHORYLATION	GOBP_REPRODUCTION	0.302611
GOBP_CELLULAR_HOMEOSTASIS	GOBP_RESPONSE_TO_ORGANIC_CYCLIC_COMPOUND	0.302606
GOBP_REGULATION_OF_ANATOMICAL_STRUCTURE_MORPHOGENESIS	GOBP_POSITIVE_REGULATION_OF_PROTEIN_PHOSPHORYLATION	0.302591
GOBP_REGULATION_OF_RESPONSE_TO_STRESS	GOBP_ANATOMICAL_STRUCTURE_FORMATION_INVOLVED_IN_MORPHOGENESIS	0.302559
GOBP_NEGATIVE_REGULATION_OF_PROTEIN_METABOLIC_PROCESS	GOBP_PROTEIN_CONTAINING_COMPLEX_SUBUNIT_ORGANIZATION	0.302545
GOBP_INTRACELLULAR_TRANSPORT	GOBP_HOMEOSTATIC_PROCESS	0.302543
GOBP_REGULATION_OF_HEMOPOIESIS	GOBP_INNATE_IMMUNE_RESPONSE	0.302542
GOBP_RESPONSE_TO_NITROGEN_COMPOUND	GOBP_PROTEIN_CONTAINING_COMPLEX_SUBUNIT_ORGANIZATION	0.302524
GOBP_GROWTH	GOBP_TUBE_MORPHOGENESIS	0.302506
GOBP_INTRACELLULAR_TRANSPORT	GOBP_EXOCYTOSIS	0.302487
GOBP_POSITIVE_REGULATION_OF_TRANSPORT	GOBP_CELL_ACTIVATION	0.302463
GOBP_REGULATION_OF_CATABOLIC_PROCESS	GOBP_CELL_CELL_SIGNALING	0.302462
GOBP_TISSUE_MORPHOGENESIS	GOBP_POSITIVE_REGULATION_OF_MOLECULAR_FUNCTION	0.302461
GOBP_ION_HOMEOSTASIS	GOBP_MUSCLE_CONTRACTION	0.302452
GOBP_LYMPHOCYTE_ACTIVATION	GOBP_MYELOID_CELL_DIFFERENTIATION	0.302445
GOBP_REGULATION_OF_TRANSFERASE_ACTIVITY	GOBP_POSITIVE_REGULATION_OF_LOCOMOTION	0.302431
GOBP_REGULATION_OF_IMMUNE_RESPONSE	GOBP_REGULATION_OF_PROTEIN_PHOSPHORYLATION	0.30243
GOBP_NEGATIVE_REGULATION_OF_PROTEIN_METABOLIC_PROCESS	GOBP_PROTEIN_MODIFICATION_BY_SMALL_PROTEIN_CONJUGATION	0.302417
GOBP_REGULATION_OF_ORGANELLE_ORGANIZATION	GOBP_REGULATION_OF_MITOTIC_CELL_CYCLE	0.302409
GOBP_REGULATION_OF_CATABOLIC_PROCESS	GOBP_CELL_POPULATION_PROLIFERATION	0.302407
GOBP_INNATE_IMMUNE_RESPONSE	GOBP_POSITIVE_REGULATION_OF_MOLECULAR_FUNCTION	0.302404
GOBP_HEAD_DEVELOPMENT	GOBP_NEGATIVE_REGULATION_OF_MULTICELLULAR_ORGANISMAL_PROCESS	0.302388
GOBP_CELLULAR_MACROMOLECULE_CATABOLIC_PROCESS	GOBP_REGULATION_OF_MITOTIC_CELL_CYCLE	0.302384
GOBP_CELL_CELL_ADHESION_VIA_PLASMA_MEMBRANE_ADHESION_MOLECULES	GOBP_CELL_PROJECTION_ORGANIZATION	0.302384
GOBP_HEAD_DEVELOPMENT	GOBP_POSITIVE_REGULATION_OF_MULTICELLULAR_ORGANISMAL_PROCESS	0.302375
GOBP_REGULATION_OF_ION_TRANSPORT	GOBP_REGULATION_OF_CATABOLIC_PROCESS	0.302362
GOBP_REGULATION_OF_IMMUNE_RESPONSE	GOBP_REGULATION_OF_PROTEIN_MODIFICATION_PROCESS	0.302308
GOBP_REGULATION_OF_RESPONSE_TO_STRESS	GOBP_POSITIVE_REGULATION_OF_DEVELOPMENTAL_PROCESS	0.302304
GOBP_REGULATION_OF_PROTEIN_PHOSPHORYLATION	GOBP_AMEBOIDAL_TYPE_CELL_MIGRATION	0.302282
GOBP_BLOOD_VESSEL_MORPHOGENESIS	GOBP_TAXIS	0.302276
GOBP_MULTICELLULAR_ORGANISM_REPRODUCTION	GOBP_NEGATIVE_REGULATION_OF_GENE_EXPRESSION	0.302273
GOBP_REGULATION_OF_MULTICELLULAR_ORGANISMAL_DEVELOPMENT	GOBP_TRANSMEMBRANE_RECEPTOR_PROTEIN_TYROSINE_KINASE_SIGNALING_PATHWAY	0.302271
GOBP_POSITIVE_REGULATION_OF_PROTEIN_KINASE_ACTIVITY	GOBP_REGULATION_OF_CELL_DIFFERENTIATION	0.30227
GOBP_POSITIVE_REGULATION_OF_CELLULAR_PROTEIN_LOCALIZATION	GOBP_REGULATION_OF_ION_TRANSPORT	0.302263
GOBP_RESPONSE_TO_OXYGEN_CONTAINING_COMPOUND	GOBP_REGULATION_OF_TRANSMEMBRANE_TRANSPORT	0.302256
GOBP_HOMEOSTATIC_PROCESS	GOBP_ORGANOPHOSPHATE_METABOLIC_PROCESS	0.302241
GOBP_CHEMICAL_HOMEOSTASIS	GOBP_PROTEIN_CONTAINING_COMPLEX_SUBUNIT_ORGANIZATION	0.302233
GOBP_CELLULAR_MACROMOLECULE_LOCALIZATION	GOBP_REGULATION_OF_PROTEIN_PHOSPHORYLATION	0.302215
GOBP_POSITIVE_REGULATION_OF_GENE_EXPRESSION	GOBP_MAPK_CASCADE	0.302207
GOBP_HOMEOSTATIC_PROCESS	GOBP_POSITIVE_REGULATION_OF_PROTEIN_PHOSPHORYLATION	0.302197
GOBP_NEGATIVE_REGULATION_OF_DEVELOPMENTAL_PROCESS	GOBP_MYELOID_CELL_DIFFERENTIATION	0.302184
GOBP_CELLULAR_RESPONSE_TO_OXYGEN_CONTAINING_COMPOUND	GOBP_POSITIVE_REGULATION_OF_PROTEIN_KINASE_ACTIVITY	0.30218
GOBP_INTRACELLULAR_TRANSPORT	GOBP_APOPTOTIC_PROCESS	0.302151
GOBP_BIOLOGICAL_PROCESS_INVOLVED_IN_SYMBIOTIC_INTERACTION	GOBP_POSITIVE_REGULATION_OF_MOLECULAR_FUNCTION	0.302139
GOBP_REGULATION_OF_CELLULAR_LOCALIZATION	GOBP_REGULATION_OF_IMMUNE_SYSTEM_PROCESS	0.302131
GOBP_REGULATION_OF_CELL_DIFFERENTIATION	GOBP_PROTEOLYSIS	0.302119
GOBP_RESPONSE_TO_NITROGEN_COMPOUND	GOBP_POSITIVE_REGULATION_OF_CELL_POPULATION_PROLIFERATION	0.302119
GOBP_POSITIVE_REGULATION_OF_INTRACELLULAR_SIGNAL_TRANSDUCTION	GOBP_APOPTOTIC_SIGNALING_PATHWAY	0.302115
GOBP_VASCULATURE_DEVELOPMENT	GOBP_CELL_ACTIVATION	0.302108
GOBP_CELL_MIGRATION	GOBP_RESPONSE_TO_ABIOTIC_STIMULUS	0.302106
GOBP_MEMBRANE_ORGANIZATION	GOBP_EXOCYTOSIS	0.302088
GOBP_LOCOMOTION	GOBP_CELL_MATRIX_ADHESION	0.302087
GOBP_REGULATION_OF_MAPK_CASCADE	GOBP_POSITIVE_REGULATION_OF_LOCOMOTION	0.302081
GOBP_SYNAPTIC_SIGNALING	GOBP_NEUROGENESIS	0.302074
GOBP_NEGATIVE_REGULATION_OF_MULTICELLULAR_ORGANISMAL_PROCESS	GOBP_ENZYME_LINKED_RECEPTOR_PROTEIN_SIGNALING_PATHWAY	0.302063
GOBP_REGULATION_OF_PROTEOLYSIS	GOBP_POSITIVE_REGULATION_OF_CELL_DEATH	0.30206
GOBP_NEGATIVE_REGULATION_OF_CELL_DIFFERENTIATION	GOBP_CELLULAR_COMPONENT_MORPHOGENESIS	0.302055
GOBP_BIOLOGICAL_ADHESION	GOBP_RESPONSE_TO_BIOTIC_STIMULUS	0.30204
GOBP_POSITIVE_REGULATION_OF_CELLULAR_PROTEIN_LOCALIZATION	GOBP_ESTABLISHMENT_OF_PROTEIN_LOCALIZATION	0.302037
GOBP_REGULATION_OF_MRNA_METABOLIC_PROCESS	GOBP_PEPTIDE_METABOLIC_PROCESS	0.302011
GOBP_NEGATIVE_REGULATION_OF_CELL_DIFFERENTIATION	GOBP_REGULATION_OF_CELL_DEATH	0.302006
GOBP_PROTEIN_CONTAINING_COMPLEX_SUBUNIT_ORGANIZATION	GOBP_DEFENSE_RESPONSE	0.301992
GOBP_POSITIVE_REGULATION_OF_PHOSPHORUS_METABOLIC_PROCESS	GOBP_VASCULATURE_DEVELOPMENT	0.301971
GOBP_REGULATION_OF_MAPK_CASCADE	GOBP_RESPONSE_TO_ENDOGENOUS_STIMULUS	0.30196
GOBP_BIOLOGICAL_ADHESION	GOBP_RESPONSE_TO_ENDOGENOUS_STIMULUS	0.301954
GOBP_POSITIVE_REGULATION_OF_SIGNALING	GOBP_NEGATIVE_REGULATION_OF_BIOSYNTHETIC_PROCESS	0.301951
GOBP_RESPONSE_TO_ABIOTIC_STIMULUS	GOBP_PROTEOLYSIS	0.301942
PSD_.human_core.	GOBP_BIOLOGICAL_ADHESION	0.301939
GOBP_SYNAPSE_ORGANIZATION	GOBP_CENTRAL_NERVOUS_SYSTEM_DEVELOPMENT	0.301934
GOBP_REGULATION_OF_HYDROLASE_ACTIVITY	GOBP_REGULATION_OF_CELLULAR_COMPONENT_BIOGENESIS	0.301932
GOBP_WOUND_HEALING	GOBP_POSITIVE_REGULATION_OF_LOCOMOTION	0.301927
GOBP_NEGATIVE_REGULATION_OF_CATALYTIC_ACTIVITY	GOBP_NEGATIVE_REGULATION_OF_SIGNALING	0.301926
GOBP_ORGANONITROGEN_COMPOUND_CATABOLIC_PROCESS	GOBP_PROTEIN_LOCALIZATION_TO_ORGANELLE	0.301918
GOBP_ANATOMICAL_STRUCTURE_FORMATION_INVOLVED_IN_MORPHOGENESIS	GOBP_NEGATIVE_REGULATION_OF_CELL_DIFFERENTIATION	0.301883
GOBP_CELLULAR_RESPONSE_TO_HORMONE_STIMULUS	GOBP_CELL_POPULATION_PROLIFERATION	0.301866
GOBP_AMIDE_BIOSYNTHETIC_PROCESS	GOBP_LIPID_METABOLIC_PROCESS	0.301865
GOBP_CELLULAR_MACROMOLECULE_LOCALIZATION	GOBP_EXOCYTOSIS	0.301865
GOBP_APOPTOTIC_SIGNALING_PATHWAY	GOBP_REGULATION_OF_CATABOLIC_PROCESS	0.30186
GOBP_CELLULAR_PROTEIN_CONTAINING_COMPLEX_ASSEMBLY	GOBP_POSITIVE_REGULATION_OF_ORGANELLE_ORGANIZATION	0.301858
GOBP_REGULATION_OF_CELL_DIFFERENTIATION	GOBP_WOUND_HEALING	0.301848
GOBP_NEGATIVE_REGULATION_OF_CELL_DIFFERENTIATION	GOBP_REGULATION_OF_RESPONSE_TO_EXTERNAL_STIMULUS	0.301838
GOBP_REGULATION_OF_INTRACELLULAR_SIGNAL_TRANSDUCTION	GOBP_CELLULAR_HOMEOSTASIS	0.301836
GOBP_POSITIVE_REGULATION_OF_SIGNALING	GOBP_INTRACELLULAR_PROTEIN_TRANSPORT	0.301827
GOBP_PROTEIN_CATABOLIC_PROCESS	GOBP_POSITIVE_REGULATION_OF_SIGNALING	0.301808
GOBP_MULTI_ORGANISM_PROCESS	GOBP_ESTABLISHMENT_OF_PROTEIN_LOCALIZATION	0.3018
GOBP_REGULATION_OF_HYDROLASE_ACTIVITY	GOBP_HOMEOSTATIC_PROCESS	0.301788
GOBP_POSITIVE_REGULATION_OF_CELLULAR_COMPONENT_ORGANIZATION	GOBP_ESTABLISHMENT_OF_PROTEIN_LOCALIZATION	0.301782
GOBP_REGULATION_OF_PROTEIN_MODIFICATION_PROCESS	GOBP_REPRODUCTION	0.301758
GOBP_ORGANIC_CYCLIC_COMPOUND_CATABOLIC_PROCESS	GOBP_PURINE_CONTAINING_COMPOUND_METABOLIC_PROCESS	0.301753
GOBP_POSITIVE_REGULATION_OF_TRANSPORT	GOBP_MUSCLE_SYSTEM_PROCESS	0.301744
GOBP_NEGATIVE_REGULATION_OF_RESPONSE_TO_STIMULUS	GOBP_POSITIVE_REGULATION_OF_PROTEIN_PHOSPHORYLATION	0.301744
GOBP_NEGATIVE_REGULATION_OF_MITOTIC_CELL_CYCLE	GOBP_POSITIVE_REGULATION_OF_CELL_CYCLE	0.301743
GOBP_DICARBOXYLIC_ACID_METABOLIC_PROCESS	GOBP_CELLULAR_MODIFIED_AMINO_ACID_METABOLIC_PROCESS	0.30173
GOBP_DEFENSE_RESPONSE_TO_OTHER_ORGANISM	GOBP_REGULATION_OF_PROTEIN_MODIFICATION_PROCESS	0.301719
GOBP_REGULATION_OF_ION_TRANSPORT	GOBP_POSITIVE_REGULATION_OF_PROTEIN_MODIFICATION_PROCESS	0.301718
GOBP_NEGATIVE_REGULATION_OF_INTRACELLULAR_PROTEIN_TRANSPORT	GOBP_REGULATION_OF_PEPTIDE_TRANSPORT	0.301715
GOBP_CELLULAR_RESPONSE_TO_LIPID	GOBP_POSITIVE_REGULATION_OF_NUCLEOBASE_CONTAINING_COMPOUND_METABOLIC_PROCESS	0.301663
GOBP_RESPONSE_TO_PEPTIDE	GOBP_CHEMICAL_HOMEOSTASIS	0.301661
GOBP_REGULATION_OF_PHOSPHORUS_METABOLIC_PROCESS	GOBP_POSITIVE_REGULATION_OF_ION_TRANSPORT	0.301653
GOBP_RESPONSE_TO_OXYGEN_CONTAINING_COMPOUND	GOBP_ORGANONITROGEN_COMPOUND_BIOSYNTHETIC_PROCESS	0.301653
GOBP_INOSITOL_LIPID_MEDIATED_SIGNALING	GOBP_REGULATION_OF_PROTEIN_PHOSPHORYLATION	0.301649
GOBP_CELLULAR_RESPONSE_TO_LIPID	GOBP_CELL_POPULATION_PROLIFERATION	0.301639
GOBP_POSITIVE_REGULATION_OF_TRANSPORT	GOBP_PHAGOCYTOSIS	0.301624
GOBP_CELLULAR_RESPONSE_TO_OXYGEN_CONTAINING_COMPOUND	GOBP_REGULATION_OF_CATABOLIC_PROCESS	0.301603
GOBP_REGULATION_OF_CATION_CHANNEL_ACTIVITY	GOBP_POSITIVE_REGULATION_OF_TRANSPORT	0.301602
GOBP_CELL_CELL_SIGNALING	GOBP_CIRCULATORY_SYSTEM_PROCESS	0.301592
GOBP_NEGATIVE_REGULATION_OF_CELL_DEATH	GOBP_IMMUNE_SYSTEM_DEVELOPMENT	0.301592
GOBP_REGULATION_OF_TRANSFERASE_ACTIVITY	GOBP_NEURON_DIFFERENTIATION	0.301588
GOBP_REGULATION_OF_PROTEIN_CATABOLIC_PROCESS	GOBP_PROTEIN_POLYUBIQUITINATION	0.301586
GOBP_INNATE_IMMUNE_RESPONSE	GOBP_REGULATION_OF_CELL_ADHESION	0.301585
GOBP_DEFENSE_RESPONSE_TO_OTHER_ORGANISM	GOBP_NEGATIVE_REGULATION_OF_SIGNALING	0.301563
GOBP_PROTEIN_CONTAINING_COMPLEX_SUBUNIT_ORGANIZATION	GOBP_MITOTIC_CELL_CYCLE	0.301553
GOBP_NEURON_DEVELOPMENT	GOBP_APOPTOTIC_PROCESS	0.301533
GOBP_CHEMICAL_HOMEOSTASIS	GOBP_REGULATION_OF_PROTEIN_PHOSPHORYLATION	0.301532
GOBP_REGULATION_OF_TRANSFERASE_ACTIVITY	GOBP_ANATOMICAL_STRUCTURE_FORMATION_INVOLVED_IN_MORPHOGENESIS	0.301503
GOBP_CELL_CELL_ADHESION_VIA_PLASMA_MEMBRANE_ADHESION_MOLECULES	GOBP_NEURON_DEVELOPMENT	0.301482
GOBP_REGULATION_OF_ORGANELLE_ORGANIZATION	GOBP_MITOCHONDRION_ORGANIZATION	0.301478
GOBP_RESPONSE_TO_NITROGEN_COMPOUND	GOBP_DIVALENT_INORGANIC_CATION_HOMEOSTASIS	0.301472
GOBP_CELLULAR_MACROMOLECULE_LOCALIZATION	GOBP_REGULATION_OF_CELL_DIFFERENTIATION	0.301462
GOBP_REGULATION_OF_ION_TRANSPORT	GOBP_POSITIVE_REGULATION_OF_PHOSPHORUS_METABOLIC_PROCESS	0.301448
GOBP_TISSUE_MORPHOGENESIS	GOBP_RESPONSE_TO_ENDOGENOUS_STIMULUS	0.301439
GOBP_REGULATION_OF_CELLULAR_LOCALIZATION	GOBP_POSITIVE_REGULATION_OF_MULTICELLULAR_ORGANISMAL_PROCESS	0.301408
GOBP_NEGATIVE_REGULATION_OF_DEVELOPMENTAL_PROCESS	GOBP_REGULATION_OF_NEURON_PROJECTION_DEVELOPMENT	0.301397
GOBP_REGULATION_OF_PROTEIN_LOCALIZATION	GOBP_POSITIVE_REGULATION_OF_PHOSPHORUS_METABOLIC_PROCESS	0.301386
GOBP_POSITIVE_REGULATION_OF_PROTEIN_METABOLIC_PROCESS	GOBP_PROTEIN_LOCALIZATION_TO_ORGANELLE	0.301374
GOBP_POSITIVE_REGULATION_OF_DEVELOPMENTAL_PROCESS	GOBP_EPITHELIAL_CELL_DIFFERENTIATION	0.301357
GOBP_NEGATIVE_REGULATION_OF_DEVELOPMENTAL_PROCESS	GOBP_TISSUE_MORPHOGENESIS	0.30135
GOBP_CELLULAR_RESPONSE_TO_ORGANIC_CYCLIC_COMPOUND	GOBP_REGULATION_OF_ION_TRANSPORT	0.301345
GOBP_NEGATIVE_REGULATION_OF_CELL_POPULATION_PROLIFERATION	GOBP_AMEBOIDAL_TYPE_CELL_MIGRATION	0.30134
GOBP_NEGATIVE_REGULATION_OF_RESPONSE_TO_STIMULUS	GOBP_CELLULAR_PROTEIN_CATABOLIC_PROCESS	0.301334
GOBP_TAXIS	GOBP_GROWTH	0.301323
GOBP_RESPONSE_TO_BIOTIC_STIMULUS	GOBP_POSITIVE_REGULATION_OF_CELL_POPULATION_PROLIFERATION	0.301318
GOBP_NEGATIVE_REGULATION_OF_MULTICELLULAR_ORGANISMAL_PROCESS	GOBP_ANIMAL_ORGAN_MORPHOGENESIS	0.301315
GOBP_REGULATION_OF_CELL_CYCLE_PROCESS	GOBP_PROTEIN_POLYUBIQUITINATION	0.301297
GOBP_CELL_MIGRATION	GOBP_POSITIVE_REGULATION_OF_GENE_EXPRESSION	0.301297
GOBP_REGULATION_OF_CELL_CYCLE_PHASE_TRANSITION	GOBP_CHROMOSOME_SEGREGATION	0.301276
GOBP_LEUKOCYTE_MIGRATION	GOBP_IMMUNE_EFFECTOR_PROCESS	0.30126
GOBP_MEMBRANE_ORGANIZATION	GOBP_REGULATION_OF_VESICLE_MEDIATED_TRANSPORT	0.30126
GOBP_REGULATION_OF_TRANSFERASE_ACTIVITY	GOBP_POSITIVE_REGULATION_OF_BIOSYNTHETIC_PROCESS	0.301253
GOBP_PROCESS_UTILIZING_AUTOPHAGIC_MECHANISM	GOBP_INTRACELLULAR_TRANSPORT	0.301251
GOBP_ION_HOMEOSTASIS	GOBP_REGULATION_OF_ANION_TRANSPORT	0.301243
GOBP_NEGATIVE_REGULATION_OF_ANION_TRANSPORT	GOBP_REGULATION_OF_INTRACELLULAR_TRANSPORT	0.301241
GOBP_PROTEIN_LOCALIZATION_TO_ORGANELLE	GOBP_MITOCHONDRION_ORGANIZATION	0.301234
GOBP_INTRACELLULAR_TRANSPORT	GOBP_CYTOSKELETON_ORGANIZATION	0.30122
GOBP_NEGATIVE_REGULATION_OF_TRANSPORT	GOBP_ESTABLISHMENT_OF_PROTEIN_LOCALIZATION	0.301216
GOBP_HEAD_DEVELOPMENT	GOBP_REGULATION_OF_NEURON_PROJECTION_DEVELOPMENT	0.301203
GOBP_REGULATION_OF_POSTSYNAPSE_ORGANIZATION	GOBP_CELL_MORPHOGENESIS_INVOLVED_IN_DIFFERENTIATION	0.301183
GOBP_CELL_CYCLE_PROCESS	GOBP_PROTEASOMAL_PROTEIN_CATABOLIC_PROCESS	0.301147
GOBP_MULTICELLULAR_ORGANISM_REPRODUCTION	GOBP_RESPONSE_TO_HORMONE	0.301147
GOBP_CHEMICAL_HOMEOSTASIS	GOBP_RESPONSE_TO_INORGANIC_SUBSTANCE	0.301146
GOBP_CIRCULATORY_SYSTEM_DEVELOPMENT	GOBP_NEGATIVE_REGULATION_OF_BIOSYNTHETIC_PROCESS	0.301141
GOBP_REGULATION_OF_CELLULAR_LOCALIZATION	GOBP_REGULATION_OF_CELL_DEATH	0.301139
GOBP_ESTABLISHMENT_OF_PROTEIN_LOCALIZATION	GOBP_CELL_POPULATION_PROLIFERATION	0.301139
GOBP_CELLULAR_MACROMOLECULE_CATABOLIC_PROCESS	GOBP_REGULATION_OF_PROTEIN_MODIFICATION_PROCESS	0.301137
GOBP_RESPONSE_TO_NITROGEN_COMPOUND	GOBP_REPRODUCTION	0.301111
GOBP_CELL_CELL_ADHESION	GOBP_REGULATION_OF_PHOSPHORUS_METABOLIC_PROCESS	0.301097
GOBP_BIOLOGICAL_PROCESS_INVOLVED_IN_SYMBIOTIC_INTERACTION	GOBP_REGULATION_OF_CELL_DEATH	0.301094
GOBP_TISSUE_MORPHOGENESIS	GOBP_IMMUNE_SYSTEM_DEVELOPMENT	0.301087
GOBP_LYMPHOCYTE_ACTIVATION	GOBP_REGULATION_OF_PROTEIN_MODIFICATION_PROCESS	0.301082
GOBP_POSITIVE_REGULATION_OF_CELLULAR_COMPONENT_ORGANIZATION	GOBP_CELL_ACTIVATION	0.301079
GOBP_REGULATION_OF_PHOSPHORUS_METABOLIC_PROCESS	GOBP_CELL_MORPHOGENESIS	0.301071
GOBP_NEGATIVE_REGULATION_OF_PROTEIN_METABOLIC_PROCESS	GOBP_MAPK_CASCADE	0.301051
GOBP_NEGATIVE_REGULATION_OF_RESPONSE_TO_STIMULUS	GOBP_NEGATIVE_REGULATION_OF_GROWTH	0.301046
OTHER_ANTINEOPLASTIC_AGENTS	GOBP_REGULATION_OF_IMMUNE_SYSTEM_PROCESS	0.301035
GOBP_REGULATION_OF_CELLULAR_PROTEIN_LOCALIZATION	GOBP_PROTEIN_CATABOLIC_PROCESS	0.30103
GOBP_HEAD_DEVELOPMENT	GOBP_NEGATIVE_REGULATION_OF_CELLULAR_COMPONENT_ORGANIZATION	0.301028
GOBP_INTRINSIC_APOPTOTIC_SIGNALING_PATHWAY	GOBP_REGULATION_OF_PROTEOLYSIS	0.301028
GOBP_ORGANONITROGEN_COMPOUND_CATABOLIC_PROCESS	GOBP_NUCLEOBASE_CONTAINING_SMALL_MOLECULE_METABOLIC_PROCESS	0.301023
GOBP_ESTABLISHMENT_OF_ORGANELLE_LOCALIZATION	GOBP_ORGANELLE_FISSION	0.301001
GOBP_REGULATION_OF_CELLULAR_PROTEIN_LOCALIZATION	GOBP_POSITIVE_REGULATION_OF_PROTEIN_METABOLIC_PROCESS	0.300996
GOBP_TRANSMEMBRANE_TRANSPORT	GOBP_PROTEIN_CONTAINING_COMPLEX_SUBUNIT_ORGANIZATION	0.300992
GOBP_NEGATIVE_REGULATION_OF_GENE_EXPRESSION	GOBP_MAPK_CASCADE	0.300973
GOBP_NEGATIVE_REGULATION_OF_CELL_POPULATION_PROLIFERATION	GOBP_REGULATION_OF_IMMUNE_SYSTEM_PROCESS	0.300969
GOBP_RESPONSE_TO_ORGANIC_CYCLIC_COMPOUND	GOBP_CIRCULATORY_SYSTEM_PROCESS	0.300962
GOBP_REGULATION_OF_CELLULAR_COMPONENT_MOVEMENT	GOBP_CENTRAL_NERVOUS_SYSTEM_DEVELOPMENT	0.300951
GOBP_NEGATIVE_REGULATION_OF_MULTICELLULAR_ORGANISMAL_PROCESS	GOBP_CELL_MORPHOGENESIS_INVOLVED_IN_DIFFERENTIATION	0.300946
GOBP_POSITIVE_REGULATION_OF_PROTEIN_KINASE_ACTIVITY	GOBP_APOPTOTIC_PROCESS	0.300945
GOBP_NEGATIVE_REGULATION_OF_PROTEIN_METABOLIC_PROCESS	GOBP_CELL_ACTIVATION	0.300939
GOBP_REGULATION_OF_CELL_CYCLE	GOBP_POSITIVE_REGULATION_OF_CELL_POPULATION_PROLIFERATION	0.300938
GOBP_POSITIVE_REGULATION_OF_LOCOMOTION	GOBP_REGULATION_OF_CELL_DEATH	0.300937
GOBP_POSITIVE_REGULATION_OF_INTRACELLULAR_SIGNAL_TRANSDUCTION	GOBP_POSITIVE_REGULATION_OF_CELL_DEATH	0.300934
GOBP_REGULATION_OF_RESPONSE_TO_STRESS	GOBP_POSITIVE_REGULATION_OF_TRANSFERASE_ACTIVITY	0.300925
GOBP_REGULATION_OF_CELL_CYCLE	GOBP_REGULATION_OF_IMMUNE_SYSTEM_PROCESS	0.300905
GOBP_REGULATION_OF_RESPONSE_TO_STRESS	GOBP_REGULATION_OF_SMALL_MOLECULE_METABOLIC_PROCESS	0.300898
GOBP_RESPONSE_TO_NITROGEN_COMPOUND	GOBP_INORGANIC_ION_TRANSMEMBRANE_TRANSPORT	0.300897
GOBP_POSITIVE_REGULATION_OF_NUCLEOBASE_CONTAINING_COMPOUND_METABOLIC_PROCESS	GOBP_CELL_ACTIVATION	0.300895
GOBP_POSITIVE_REGULATION_OF_DEVELOPMENTAL_PROCESS	GOBP_PEPTIDYL_AMINO_ACID_MODIFICATION	0.300862
GOBP_POSITIVE_REGULATION_OF_HYDROLASE_ACTIVITY	GOBP_POSITIVE_REGULATION_OF_CELL_DEATH	0.300856
GOBP_INFLAMMATORY_RESPONSE	GOBP_APOPTOTIC_PROCESS	0.300841
GOBP_REGULATION_OF_TRANS_SYNAPTIC_SIGNALING	GOBP_SECRETION	0.300833
GOBP_EPITHELIUM_DEVELOPMENT	GOBP_REGULATION_OF_IMMUNE_SYSTEM_PROCESS	0.300829
GOBP_CARBOHYDRATE_DERIVATIVE_METABOLIC_PROCESS	GOBP_NUCLEOSIDE_MONOPHOSPHATE_METABOLIC_PROCESS	0.300823
GOBP_ANATOMICAL_STRUCTURE_FORMATION_INVOLVED_IN_MORPHOGENESIS	GOBP_POSITIVE_REGULATION_OF_CATALYTIC_ACTIVITY	0.30082
GOBP_REGULATION_OF_CELL_CYCLE_PROCESS	GOBP_REGULATION_OF_CATABOLIC_PROCESS	0.300813
GOBP_CHEMICAL_HOMEOSTASIS	GOBP_PROTEIN_PHOSPHORYLATION	0.300808
GOBP_REGULATION_OF_VASCULATURE_DEVELOPMENT	GOBP_CELL_MIGRATION	0.300798
GOBP_POSITIVE_REGULATION_OF_INTRACELLULAR_SIGNAL_TRANSDUCTION	GOBP_BLOOD_VESSEL_MORPHOGENESIS	0.300776
GOBP_REGULATION_OF_IMMUNE_RESPONSE	GOBP_RESPONSE_TO_WOUNDING	0.300767
GOBP_NEGATIVE_REGULATION_OF_MOLECULAR_FUNCTION	GOBP_PROTEIN_MODIFICATION_BY_SMALL_PROTEIN_CONJUGATION	0.300758
GOBP_REGULATION_OF_HEMOPOIESIS	GOBP_NEGATIVE_REGULATION_OF_GENE_EXPRESSION	0.300748
GOBP_PEPTIDYL_AMINO_ACID_MODIFICATION	GOBP_POSITIVE_REGULATION_OF_ORGANELLE_ORGANIZATION	0.300737
GOBP_NEURON_DIFFERENTIATION	GOBP_TRANSMEMBRANE_RECEPTOR_PROTEIN_TYROSINE_KINASE_SIGNALING_PATHWAY	0.300732
GOBP_NEGATIVE_REGULATION_OF_MULTICELLULAR_ORGANISMAL_PROCESS	GOBP_REGULATION_OF_SYSTEM_PROCESS	0.300732
GOBP_REGULATION_OF_INFLAMMATORY_RESPONSE	GOBP_RESPONSE_TO_BACTERIUM	0.300725
GOBP_DIVALENT_INORGANIC_CATION_HOMEOSTASIS	GOBP_REGULATION_OF_CELLULAR_LOCALIZATION	0.300722
GOBP_REGULATION_OF_CELLULAR_COMPONENT_BIOGENESIS	GOBP_REGULATION_OF_CELL_ADHESION	0.300704
GOBP_MULTI_ORGANISM_PROCESS	GOBP_POSITIVE_REGULATION_OF_NUCLEOBASE_CONTAINING_COMPOUND_METABOLIC_PROCESS	0.3007
GOBP_REGULATION_OF_CELL_CYCLE_PROCESS	GOBP_CELL_POPULATION_PROLIFERATION	0.300686
GOBP_REGULATION_OF_TRANSPORT	GOBP_TRANSMEMBRANE_RECEPTOR_PROTEIN_TYROSINE_KINASE_SIGNALING_PATHWAY	0.30068
GOBP_NEGATIVE_REGULATION_OF_MITOTIC_CELL_CYCLE	GOBP_MODIFICATION_DEPENDENT_MACROMOLECULE_CATABOLIC_PROCESS	0.300664
GOBP_LOCOMOTION	GOBP_POSITIVE_REGULATION_OF_CELL_DEATH	0.300653
GOBP_BIOLOGICAL_PROCESS_INVOLVED_IN_SYMBIOTIC_INTERACTION	GOBP_CELL_CYCLE_PROCESS	0.300652
GOBP_ORGANELLE_LOCALIZATION	GOBP_PROTEIN_CONTAINING_COMPLEX_SUBUNIT_ORGANIZATION	0.300642
GOBP_REGULATION_OF_PHOSPHORUS_METABOLIC_PROCESS	GOBP_LIPID_METABOLIC_PROCESS	0.300624
GOBP_INNATE_IMMUNE_RESPONSE	GOBP_POSTTRANSCRIPTIONAL_REGULATION_OF_GENE_EXPRESSION	0.300621
GOBP_EPITHELIUM_DEVELOPMENT	GOBP_BLOOD_VESSEL_MORPHOGENESIS	0.300587
GOBP_ESTABLISHMENT_OF_PROTEIN_LOCALIZATION	GOBP_PROTEIN_LOCALIZATION_TO_NUCLEUS	0.300585
GOBP_RESPONSE_TO_CYTOKINE	GOBP_CELL_CELL_SIGNALING	0.300582
GOBP_REGULATION_OF_RESPONSE_TO_STRESS	GOBP_EPITHELIUM_DEVELOPMENT	0.300579
GOBP_NERVOUS_SYSTEM_PROCESS	GOBP_POSITIVE_REGULATION_OF_SIGNALING	0.30057
GOBP_REGULATION_OF_CELLULAR_RESPONSE_TO_STRESS	GOBP_NEGATIVE_REGULATION_OF_DEVELOPMENTAL_PROCESS	0.300564
GOBP_RESPONSE_TO_ABIOTIC_STIMULUS	GOBP_ORGANIC_ACID_METABOLIC_PROCESS	0.300559
GOBP_POSITIVE_REGULATION_OF_INTRACELLULAR_SIGNAL_TRANSDUCTION	GOBP_REGULATION_OF_CATABOLIC_PROCESS	0.300553
GOBP_REGULATION_OF_RESPONSE_TO_STRESS	GOBP_REGULATION_OF_ANION_TRANSPORT	0.300534
GOBP_CELLULAR_LIPID_METABOLIC_PROCESS	GOBP_CARBOHYDRATE_METABOLIC_PROCESS	0.300512
THROAT_PREPARATIONS	ANTIPSYCHOTICS	0.300497
GOBP_CELL_PROJECTION_ORGANIZATION	GOBP_REGULATION_OF_PROTEIN_PHOSPHORYLATION	0.300492
GOBP_REGULATION_OF_ANION_TRANSPORT	GOBP_REGULATION_OF_CELL_DEATH	0.300475
GOBP_NEGATIVE_REGULATION_OF_CELL_CYCLE	GOBP_MACROMOLECULE_CATABOLIC_PROCESS	0.300459
GOBP_NEGATIVE_REGULATION_OF_GENE_EXPRESSION	GOBP_CELL_CELL_SIGNALING	0.300452
GOBP_RESPONSE_TO_OXYGEN_CONTAINING_COMPOUND	GOBP_REGULATION_OF_CELLULAR_RESPONSE_TO_STRESS	0.300451
GOBP_PROTEIN_CONTAINING_COMPLEX_SUBUNIT_ORGANIZATION	GOBP_LOCOMOTION	0.300438
GOBP_POSITIVE_REGULATION_OF_CELL_POPULATION_PROLIFERATION	GOBP_REPRODUCTION	0.300428
GOBP_LOCOMOTION	GOBP_EMBRYO_DEVELOPMENT	0.300417
GOBP_RESPONSE_TO_HORMONE	GOBP_PROTEIN_PHOSPHORYLATION	0.300413
GOBP_INNATE_IMMUNE_RESPONSE	GOBP_MACROMOLECULE_CATABOLIC_PROCESS	0.300393
GOBP_TUBE_MORPHOGENESIS	GOBP_NEGATIVE_REGULATION_OF_GENE_EXPRESSION	0.300375
GOBP_POSITIVE_REGULATION_OF_MOLECULAR_FUNCTION	GOBP_REGULATION_OF_TRANSMEMBRANE_TRANSPORT	0.300372
GOBP_ORGANOPHOSPHATE_METABOLIC_PROCESS	GOBP_RIBONUCLEOSIDE_METABOLIC_PROCESS	0.300367
GOBP_CELLULAR_RESPONSE_TO_OXYGEN_CONTAINING_COMPOUND	GOBP_POSITIVE_REGULATION_OF_CELLULAR_COMPONENT_ORGANIZATION	0.300365
GOBP_POSITIVE_REGULATION_OF_ION_TRANSPORT	GOBP_RESPONSE_TO_ABIOTIC_STIMULUS	0.30036
GOBP_HOMEOSTATIC_PROCESS	GOBP_CELL_CYCLE	0.300353
GOBP_REGULATION_OF_TRANSFERASE_ACTIVITY	GOBP_INOSITOL_LIPID_MEDIATED_SIGNALING	0.300352
GOBP_CIRCULATORY_SYSTEM_DEVELOPMENT	GOBP_NEGATIVE_REGULATION_OF_CELL_DEATH	0.300346
GOBP_POSITIVE_REGULATION_OF_SIGNALING	GOBP_SMALL_GTPASE_MEDIATED_SIGNAL_TRANSDUCTION	0.300338
GOBP_CELL_JUNCTION_ORGANIZATION	GOBP_ENZYME_LINKED_RECEPTOR_PROTEIN_SIGNALING_PATHWAY	0.300332
GOBP_REGULATION_OF_RESPONSE_TO_STRESS	GOBP_PROTEIN_CONTAINING_COMPLEX_SUBUNIT_ORGANIZATION	0.300331
GOBP_REGULATION_OF_PROTEIN_SERINE_THREONINE_KINASE_ACTIVITY	GOBP_TRANSMEMBRANE_RECEPTOR_PROTEIN_TYROSINE_KINASE_SIGNALING_PATHWAY	0.300324
GOBP_RESPONSE_TO_DRUG	GOBP_RESPONSE_TO_LIPID	0.300323
GOBP_REGULATION_OF_INTRACELLULAR_SIGNAL_TRANSDUCTION	GOBP_TAXIS	0.300318
GOBP_PROTEIN_CATABOLIC_PROCESS	GOBP_REGULATION_OF_CELL_DEATH	0.300297
GOBP_DEFENSE_RESPONSE_TO_OTHER_ORGANISM	GOBP_PROTEOLYSIS	0.300277
GOBP_REGULATION_OF_PROTEIN_LOCALIZATION	GOBP_NEGATIVE_REGULATION_OF_GENE_EXPRESSION	0.300265
GOBP_ESTABLISHMENT_OF_PROTEIN_LOCALIZATION	GOBP_REGULATION_OF_ORGANELLE_ORGANIZATION	0.300247
TOPICAL_PRODUCTS_FOR_JOINT_AND_MUSCULAR_PAIN	PSYCHOSTIMULANTS_AGENTS_USED_FOR_ADHD_AND_NOOTROPICS	0.300243
GOBP_POSITIVE_REGULATION_OF_CELL_CYCLE	GOBP_CELL_POPULATION_PROLIFERATION	0.300229
GOBP_TRANSMEMBRANE_TRANSPORT	GOBP_INTRACELLULAR_TRANSPORT	0.300224
GOBP_REGULATION_OF_RESPONSE_TO_STRESS	GOBP_DNA_REPAIR	0.300222
GOBP_REGULATION_OF_PHOSPHORUS_METABOLIC_PROCESS	GOBP_NEGATIVE_REGULATION_OF_CELL_CYCLE	0.300218
GOBP_NEGATIVE_REGULATION_OF_PROTEIN_METABOLIC_PROCESS	GOBP_REGULATION_OF_MAPK_CASCADE	0.300183
GOBP_REGULATION_OF_ANATOMICAL_STRUCTURE_MORPHOGENESIS	GOBP_RESPONSE_TO_ENDOGENOUS_STIMULUS	0.300163
GOBP_ANATOMICAL_STRUCTURE_FORMATION_INVOLVED_IN_MORPHOGENESIS	GOBP_RESPONSE_TO_ABIOTIC_STIMULUS	0.300152
GOBP_POSITIVE_REGULATION_OF_MOLECULAR_FUNCTION	GOBP_GROWTH	0.300141
GOBP_APOPTOTIC_PROCESS	GOBP_DEVELOPMENTAL_PROCESS_INVOLVED_IN_REPRODUCTION	0.300134
GOBP_INTRINSIC_APOPTOTIC_SIGNALING_PATHWAY	GOBP_REGULATION_OF_RESPONSE_TO_STRESS	0.300126
GOBP_GLYCOPROTEIN_METABOLIC_PROCESS	GOBP_CARBOHYDRATE_METABOLIC_PROCESS	0.300113
GOBP_TISSUE_MORPHOGENESIS	GOBP_CENTRAL_NERVOUS_SYSTEM_DEVELOPMENT	0.300093
Cytoplasm_.core.	GOBP_ORGANIC_ACID_METABOLIC_PROCESS	0.300067
GOBP_LOCOMOTION	GOBP_POSITIVE_REGULATION_OF_RESPONSE_TO_EXTERNAL_STIMULUS	0.300059
GOBP_POSITIVE_REGULATION_OF_INTRACELLULAR_SIGNAL_TRANSDUCTION	GOBP_POSITIVE_REGULATION_OF_IMMUNE_SYSTEM_PROCESS	0.300057
GOBP_CELLULAR_RESPONSE_TO_ORGANIC_CYCLIC_COMPOUND	GOBP_RESPONSE_TO_ABIOTIC_STIMULUS	0.300056
GOBP_INOSITOL_LIPID_MEDIATED_SIGNALING	GOBP_PEPTIDYL_TYROSINE_MODIFICATION	0.300048
GOBP_CIRCULATORY_SYSTEM_DEVELOPMENT	GOBP_NEURON_DIFFERENTIATION	0.300043
Cytoplasm_.core.	GOBP_CELLULAR_AMINO_ACID_METABOLIC_PROCESS	0.300035
GOBP_CIRCULATORY_SYSTEM_DEVELOPMENT	GOBP_MAPK_CASCADE	0.300023
GOBP_ESTABLISHMENT_OF_PROTEIN_LOCALIZATION	GOBP_PEPTIDE_BIOSYNTHETIC_PROCESS	0.30002
GOBP_POSITIVE_REGULATION_OF_TRANSPORT	GOBP_APOPTOTIC_PROCESS	0.300019
GOBP_NEGATIVE_REGULATION_OF_BIOSYNTHETIC_PROCESS	GOBP_EMBRYO_DEVELOPMENT	0.300017
GOBP_POSITIVE_REGULATION_OF_CELLULAR_COMPONENT_ORGANIZATION	GOBP_REGULATION_OF_PROTEIN_LOCALIZATION	0.30001
GOBP_POSITIVE_REGULATION_OF_CELLULAR_PROTEIN_LOCALIZATION	GOBP_PROTEIN_LOCALIZATION_TO_NUCLEUS	0.299989
GOBP_CELLULAR_PROTEIN_CONTAINING_COMPLEX_ASSEMBLY	GOBP_NEGATIVE_REGULATION_OF_GENE_EXPRESSION	0.299988
GOBP_INTRACELLULAR_TRANSPORT	GOBP_NEGATIVE_REGULATION_OF_SIGNALING	0.299988
GOBP_POSITIVE_REGULATION_OF_TRANSFERASE_ACTIVITY	GOBP_RESPONSE_TO_ENDOGENOUS_STIMULUS	0.299963
GOBP_REGULATION_OF_PROTEIN_MODIFICATION_PROCESS	GOBP_NEGATIVE_REGULATION_OF_BIOSYNTHETIC_PROCESS	0.299955
GOBP_TUBE_MORPHOGENESIS	GOBP_CELL_PROJECTION_ORGANIZATION	0.299943
GOBP_EPITHELIUM_DEVELOPMENT	GOBP_POSITIVE_REGULATION_OF_PHOSPHORUS_METABOLIC_PROCESS	0.299936
GOBP_REGULATION_OF_PHOSPHORUS_METABOLIC_PROCESS	GOBP_PROTEOLYSIS	0.299928
GOBP_POSITIVE_REGULATION_OF_NUCLEOBASE_CONTAINING_COMPOUND_METABOLIC_PROCESS	GOBP_CELL_MIGRATION	0.299925
GOBP_REGULATION_OF_CELL_ADHESION	GOBP_POSITIVE_REGULATION_OF_PROTEIN_PHOSPHORYLATION	0.299925
GOBP_PROTEIN_LOCALIZATION_TO_MEMBRANE	GOBP_POSITIVE_REGULATION_OF_ION_TRANSPORT	0.299916
GOBP_CYTOSKELETON_ORGANIZATION	GOBP_PROTEIN_PHOSPHORYLATION	0.299915
GOBP_INNATE_IMMUNE_RESPONSE	GOBP_REGULATION_OF_PROTEOLYSIS	0.299904
GOBP_NEGATIVE_REGULATION_OF_PROTEIN_METABOLIC_PROCESS	GOBP_NEGATIVE_REGULATION_OF_CELLULAR_COMPONENT_ORGANIZATION	0.299897
GOBP_RESPONSE_TO_OXYGEN_CONTAINING_COMPOUND	GOBP_NEGATIVE_REGULATION_OF_DEVELOPMENTAL_PROCESS	0.299887
GOBP_CELLULAR_RESPONSE_TO_OXYGEN_CONTAINING_COMPOUND	GOBP_NEGATIVE_REGULATION_OF_PROTEIN_METABOLIC_PROCESS	0.299874
GOBP_ORGANELLE_ASSEMBLY	GOBP_MITOTIC_CELL_CYCLE	0.299872
GOBP_POSITIVE_REGULATION_OF_INTRACELLULAR_SIGNAL_TRANSDUCTION	GOBP_ANATOMICAL_STRUCTURE_FORMATION_INVOLVED_IN_MORPHOGENESIS	0.299867
GOBP_CELL_CELL_ADHESION	GOBP_RESPONSE_TO_BIOTIC_STIMULUS	0.299865
GOBP_NEGATIVE_REGULATION_OF_MULTICELLULAR_ORGANISMAL_PROCESS	GOBP_POSITIVE_REGULATION_OF_BIOSYNTHETIC_PROCESS	0.299847
GOBP_NEGATIVE_REGULATION_OF_GENE_EXPRESSION	GOBP_NEGATIVE_REGULATION_OF_CELL_POPULATION_PROLIFERATION	0.299847
GOBP_NEGATIVE_REGULATION_OF_CELL_CYCLE	GOBP_REGULATION_OF_CELLULAR_CATABOLIC_PROCESS	0.299828
GOBP_POSITIVE_REGULATION_OF_PROTEIN_METABOLIC_PROCESS	GOBP_RESPONSE_TO_ORGANIC_CYCLIC_COMPOUND	0.299769
GOBP_CELLULAR_PROTEIN_CATABOLIC_PROCESS	GOBP_REGULATION_OF_MITOTIC_CELL_CYCLE	0.299754
GOBP_REGULATION_OF_APOPTOTIC_SIGNALING_PATHWAY	GOBP_REGULATION_OF_PROTEOLYSIS	0.299751
GOBP_NERVOUS_SYSTEM_PROCESS	GOBP_CELL_JUNCTION_ORGANIZATION	0.299747
GOBP_REGULATION_OF_CELL_CYCLE_PHASE_TRANSITION	GOBP_PROTEIN_MODIFICATION_BY_SMALL_PROTEIN_CONJUGATION	0.299743
GOBP_CHROMOSOME_ORGANIZATION	GOBP_SEXUAL_REPRODUCTION	0.299742
GOBP_EPITHELIUM_DEVELOPMENT	GOBP_REGULATION_OF_PROTEIN_PHOSPHORYLATION	0.299738
GOBP_POSITIVE_REGULATION_OF_MULTICELLULAR_ORGANISMAL_PROCESS	GOBP_RESPONSE_TO_HORMONE	0.299738
GOBP_POSITIVE_REGULATION_OF_CELLULAR_COMPONENT_ORGANIZATION	GOBP_REGULATION_OF_CELL_ADHESION	0.299729
GOBP_REGULATION_OF_CELL_DEATH	GOBP_ANIMAL_ORGAN_MORPHOGENESIS	0.299728
GOBP_POSITIVE_REGULATION_OF_MULTICELLULAR_ORGANISMAL_PROCESS	GOBP_RESPONSE_TO_BACTERIUM	0.299708
GOBP_REGULATION_OF_INTRACELLULAR_SIGNAL_TRANSDUCTION	GOBP_BIOLOGICAL_PROCESS_INVOLVED_IN_SYMBIOTIC_INTERACTION	0.299693
GOBP_PROCESS_UTILIZING_AUTOPHAGIC_MECHANISM	GOBP_MITOCHONDRION_ORGANIZATION	0.29968
GOBP_ESTABLISHMENT_OF_PROTEIN_LOCALIZATION	GOBP_POSITIVE_REGULATION_OF_BIOSYNTHETIC_PROCESS	0.299661
GOBP_NEGATIVE_REGULATION_OF_CELL_DIFFERENTIATION	GOBP_REGULATION_OF_PROTEIN_MODIFICATION_PROCESS	0.299658
GOBP_POSITIVE_REGULATION_OF_INTRACELLULAR_SIGNAL_TRANSDUCTION	GOBP_NEGATIVE_REGULATION_OF_PROTEIN_METABOLIC_PROCESS	0.299655
GOBP_POSITIVE_REGULATION_OF_INTRACELLULAR_SIGNAL_TRANSDUCTION	GOBP_REGULATION_OF_ORGANELLE_ORGANIZATION	0.299649
GOBP_RESPONSE_TO_ABIOTIC_STIMULUS	GOBP_DNA_REPAIR	0.299631
GOBP_RESPONSE_TO_ENDOPLASMIC_RETICULUM_STRESS	GOBP_MACROMOLECULE_CATABOLIC_PROCESS	0.299611
GOBP_POSITIVE_REGULATION_OF_NUCLEOBASE_CONTAINING_COMPOUND_METABOLIC_PROCESS	GOBP_NEUROGENESIS	0.299611
GOBP_POSITIVE_REGULATION_OF_TRANSCRIPTION_BY_RNA_POLYMERASE_II	GOBP_REPRODUCTION	0.299603
GOBP_REGULATION_OF_CELLULAR_LOCALIZATION	GOBP_REGULATION_OF_TRANSFERASE_ACTIVITY	0.299602
GOBP_SYNAPTIC_SIGNALING	GOBP_G_PROTEIN_COUPLED_RECEPTOR_SIGNALING_PATHWAY	0.299601
GOBP_POSITIVE_REGULATION_OF_PHOSPHORUS_METABOLIC_PROCESS	GOBP_RESPONSE_TO_ABIOTIC_STIMULUS	0.299574
GOBP_POSITIVE_REGULATION_OF_RESPONSE_TO_EXTERNAL_STIMULUS	GOBP_POSITIVE_REGULATION_OF_PHOSPHORUS_METABOLIC_PROCESS	0.299562
GOBP_ANAPHASE_PROMOTING_COMPLEX_DEPENDENT_CATABOLIC_PROCESS	GOBP_POSTTRANSCRIPTIONAL_REGULATION_OF_GENE_EXPRESSION	0.299559
GOBP_DEFENSE_RESPONSE_TO_OTHER_ORGANISM	GOBP_POSITIVE_REGULATION_OF_PROTEIN_METABOLIC_PROCESS	0.299546
GOBP_POSITIVE_REGULATION_OF_MULTICELLULAR_ORGANISMAL_PROCESS	GOBP_RESPONSE_TO_WOUNDING	0.299543
GOBP_NEURON_DEVELOPMENT	GOBP_NEGATIVE_REGULATION_OF_SIGNALING	0.29954
GOBP_REGULATION_OF_PHOSPHORUS_METABOLIC_PROCESS	GOBP_REPRODUCTION	0.299526
GOBP_NEGATIVE_REGULATION_OF_CELL_DEATH	GOBP_RESPONSE_TO_CYTOKINE	0.299521
GOBP_INNATE_IMMUNE_RESPONSE	GOBP_CELLULAR_MACROMOLECULE_CATABOLIC_PROCESS	0.29952
PSD_.human_core.	GOBP_CELL_JUNCTION_ORGANIZATION	0.299502
GOBP_RESPONSE_TO_ABIOTIC_STIMULUS	GOBP_MACROMOLECULE_CATABOLIC_PROCESS	0.299498
GOBP_REGULATION_OF_TRANSPORT	GOBP_REGULATION_OF_ORGANELLE_ORGANIZATION	0.299479
GOBP_REGULATION_OF_CELLULAR_LOCALIZATION	GOBP_RESPONSE_TO_CYTOKINE	0.299463
GOBP_REGULATION_OF_VESICLE_MEDIATED_TRANSPORT	GOBP_POSITIVE_REGULATION_OF_MOLECULAR_FUNCTION	0.299456
GOBP_PROTEIN_CONTAINING_COMPLEX_SUBUNIT_ORGANIZATION	GOBP_POSITIVE_REGULATION_OF_CATALYTIC_ACTIVITY	0.299452
GOBP_CARBOHYDRATE_DERIVATIVE_METABOLIC_PROCESS	GOBP_CELLULAR_CARBOHYDRATE_METABOLIC_PROCESS	0.299434
GOBP_REGULATION_OF_ANION_TRANSPORT	GOBP_REGULATION_OF_CATABOLIC_PROCESS	0.299427
GOBP_NEURON_DEVELOPMENT	GOBP_POSITIVE_REGULATION_OF_MOLECULAR_FUNCTION	0.299404
GOBP_REGULATION_OF_RESPONSE_TO_STRESS	GOBP_POSITIVE_REGULATION_OF_CELL_DEATH	0.299394
GOBP_POSITIVE_REGULATION_OF_GENE_EXPRESSION	GOBP_LEUKOCYTE_MEDIATED_IMMUNITY	0.299387
GOBP_ORGANONITROGEN_COMPOUND_BIOSYNTHETIC_PROCESS	GOBP_CELLULAR_MACROMOLECULE_LOCALIZATION	0.299363
GOBP_REGULATION_OF_PROTEIN_LOCALIZATION	GOBP_CELL_CYCLE_PROCESS	0.299355
GOBP_CIRCULATORY_SYSTEM_DEVELOPMENT	GOBP_CIRCULATORY_SYSTEM_PROCESS	0.299354
GOBP_REGULATION_OF_CELL_DIFFERENTIATION	GOBP_POSITIVE_REGULATION_OF_RESPONSE_TO_EXTERNAL_STIMULUS	0.299342
GOBP_NEGATIVE_REGULATION_OF_DEVELOPMENTAL_PROCESS	GOBP_NEGATIVE_REGULATION_OF_TRANSCRIPTION_BY_RNA_POLYMERASE_II	0.299339
GOBP_CELLULAR_MACROMOLECULE_LOCALIZATION	GOBP_REPRODUCTION	0.299328
GOBP_REGULATION_OF_INTRACELLULAR_SIGNAL_TRANSDUCTION	GOBP_INFLAMMATORY_RESPONSE	0.299305
GOBP_PROTEIN_MODIFICATION_BY_SMALL_PROTEIN_CONJUGATION_OR_REMOVAL	GOBP_INTRACELLULAR_PROTEIN_TRANSPORT	0.299293
GOBP_POSITIVE_REGULATION_OF_NUCLEOBASE_CONTAINING_COMPOUND_METABOLIC_PROCESS	GOBP_CELLULAR_RESPONSE_TO_HORMONE_STIMULUS	0.299271
GOBP_REGULATION_OF_HYDROLASE_ACTIVITY	GOBP_REGULATION_OF_PROTEIN_PHOSPHORYLATION	0.29927
GOBP_RESPONSE_TO_LIPID	GOBP_REGULATION_OF_CELL_DEATH	0.299266
GOBP_NEGATIVE_REGULATION_OF_PROTEIN_METABOLIC_PROCESS	GOBP_POSITIVE_REGULATION_OF_CATABOLIC_PROCESS	0.299263
GOBP_SYNAPSE_ORGANIZATION	GOBP_LOCOMOTION	0.299254
GOBP_CELLULAR_RESPONSE_TO_LIPID	GOBP_RESPONSE_TO_CYTOKINE	0.299247
GOBP_PROTEIN_LOCALIZATION_TO_MEMBRANE	GOBP_POSITIVE_REGULATION_OF_SIGNALING	0.299245
GOBP_POSITIVE_REGULATION_OF_CELLULAR_COMPONENT_ORGANIZATION	GOBP_REGULATION_OF_ENDOCYTOSIS	0.299242
GOBP_REGULATION_OF_CELLULAR_PROTEIN_LOCALIZATION	GOBP_REGULATION_OF_INTRACELLULAR_SIGNAL_TRANSDUCTION	0.299209
GOBP_POSITIVE_REGULATION_OF_CELLULAR_COMPONENT_ORGANIZATION	GOBP_RESPONSE_TO_ABIOTIC_STIMULUS	0.2992
GOBP_REGULATION_OF_HYDROLASE_ACTIVITY	GOBP_DEFENSE_RESPONSE	0.299187
GOBP_CELL_CELL_ADHESION_VIA_PLASMA_MEMBRANE_ADHESION_MOLECULES	GOBP_CELL_MORPHOGENESIS	0.29917
GOBP_PROTEIN_CONTAINING_COMPLEX_SUBUNIT_ORGANIZATION	GOBP_MRNA_METABOLIC_PROCESS	0.299167
GOBP_POSITIVE_REGULATION_OF_PROTEOLYSIS	GOBP_POSITIVE_REGULATION_OF_CELL_DEATH	0.299162
GOBP_RESPONSE_TO_LIPID	GOBP_POSITIVE_REGULATION_OF_CELL_POPULATION_PROLIFERATION	0.299161
GOBP_SECRETION	GOBP_WOUND_HEALING	0.299151
GOBP_CELLULAR_RESPONSE_TO_NITROGEN_COMPOUND	GOBP_RESPONSE_TO_CYTOKINE	0.299146
GOBP_CHEMICAL_HOMEOSTASIS	GOBP_NEGATIVE_REGULATION_OF_SIGNALING	0.299136
GOBP_REGULATION_OF_TRANS_SYNAPTIC_SIGNALING	GOBP_REGULATION_OF_ION_TRANSPORT	0.299108
GOBP_POSITIVE_REGULATION_OF_PROTEIN_METABOLIC_PROCESS	GOBP_REGULATION_OF_CELL_PROJECTION_ORGANIZATION	0.299057
GOBP_ESTABLISHMENT_OF_PROTEIN_LOCALIZATION	GOBP_REGULATION_OF_PROTEIN_PHOSPHORYLATION	0.299054
GOBP_INOSITOL_LIPID_MEDIATED_SIGNALING	GOBP_MAPK_CASCADE	0.299051
GOBP_MACROMOLECULE_CATABOLIC_PROCESS	GOBP_CELLULAR_RESPONSE_TO_DNA_DAMAGE_STIMULUS	0.299044
GOBP_BLOOD_VESSEL_MORPHOGENESIS	GOBP_PROTEIN_PHOSPHORYLATION	0.299033
GOBP_SYNAPSE_ORGANIZATION	GOBP_REGULATION_OF_NEUROGENESIS	0.299022
GOBP_ANTIGEN_RECEPTOR_MEDIATED_SIGNALING_PATHWAY	GOBP_RESPONSE_TO_CYTOKINE	0.299012
GOBP_REGULATION_OF_CELLULAR_RESPONSE_TO_STRESS	GOBP_REGULATION_OF_CELLULAR_CATABOLIC_PROCESS	0.298993
GOBP_CELL_CYCLE	GOBP_REGULATION_OF_IMMUNE_SYSTEM_PROCESS	0.298992
GOBP_REGULATION_OF_SYSTEM_PROCESS	GOBP_RESPONSE_TO_ABIOTIC_STIMULUS	0.298956
GOBP_CELL_CYCLE_PROCESS	GOBP_PROTEOLYSIS	0.298939
GOBP_NEGATIVE_REGULATION_OF_PROTEIN_METABOLIC_PROCESS	GOBP_IMMUNE_SYSTEM_DEVELOPMENT	0.298929
GOBP_ORGANOPHOSPHATE_METABOLIC_PROCESS	GOBP_REGULATION_OF_CATABOLIC_PROCESS	0.298914
GOBP_NEGATIVE_REGULATION_OF_MULTICELLULAR_ORGANISMAL_PROCESS	GOBP_CELL_MORPHOGENESIS	0.298884
GOBP_NEGATIVE_REGULATION_OF_MULTICELLULAR_ORGANISMAL_PROCESS	GOBP_NEURON_DEVELOPMENT	0.298882
GOBP_REGULATION_OF_RESPONSE_TO_ENDOPLASMIC_RETICULUM_STRESS	GOBP_APOPTOTIC_SIGNALING_PATHWAY	0.298873
sw.gwas.3.4	BP_SCZ_genetics_all_super	0.298866
GOBP_HOMEOSTATIC_PROCESS	GOBP_MUSCLE_SYSTEM_PROCESS	0.29884
GOBP_POSITIVE_REGULATION_OF_CELL_POPULATION_PROLIFERATION	GOBP_MITOTIC_CELL_CYCLE	0.29883
GOBP_REGULATION_OF_CELLULAR_PROTEIN_LOCALIZATION	GOBP_REGULATION_OF_CATABOLIC_PROCESS	0.298811
GOBP_POSITIVE_REGULATION_OF_HYDROLASE_ACTIVITY	GOBP_REGULATION_OF_PROTEIN_MODIFICATION_PROCESS	0.298807
GOBP_ESTABLISHMENT_OF_PROTEIN_LOCALIZATION	GOBP_RESPONSE_TO_HORMONE	0.298805
GOBP_NEGATIVE_REGULATION_OF_MITOTIC_CELL_CYCLE	GOBP_PROTEASOMAL_PROTEIN_CATABOLIC_PROCESS	0.298782
GOBP_PEPTIDYL_AMINO_ACID_MODIFICATION	GOBP_RESPONSE_TO_ABIOTIC_STIMULUS	0.298781
GOBP_POSITIVE_REGULATION_OF_RESPONSE_TO_EXTERNAL_STIMULUS	GOBP_CELL_POPULATION_PROLIFERATION	0.298753
GOBP_POSITIVE_REGULATION_OF_MULTICELLULAR_ORGANISMAL_PROCESS	GOBP_MULTICELLULAR_ORGANISMAL_HOMEOSTASIS	0.298714
GOBP_SECRETION	GOBP_POSITIVE_REGULATION_OF_PROTEIN_MODIFICATION_PROCESS	0.298705
GOBP_REGULATION_OF_HYDROLASE_ACTIVITY	GOBP_RESPONSE_TO_CYTOKINE	0.298702
GOBP_PEPTIDYL_AMINO_ACID_MODIFICATION	GOBP_RESPONSE_TO_BIOTIC_STIMULUS	0.298692
GOBP_NEGATIVE_REGULATION_OF_DEVELOPMENTAL_PROCESS	GOBP_EMBRYO_DEVELOPMENT	0.298671
GOBP_POSITIVE_REGULATION_OF_PROTEIN_METABOLIC_PROCESS	GOBP_PEPTIDYL_SERINE_MODIFICATION	0.298669
GOBP_POSITIVE_REGULATION_OF_CATALYTIC_ACTIVITY	GOBP_DEFENSE_RESPONSE	0.298659
GOBP_REGULATION_OF_RESPONSE_TO_STRESS	GOBP_REPRODUCTION	0.298644
GOBP_MULTI_ORGANISM_PROCESS	GOBP_CELL_ACTIVATION	0.298637
GOBP_SECRETION	GOBP_POSITIVE_REGULATION_OF_PHOSPHORUS_METABOLIC_PROCESS	0.298629
GOBP_HOMEOSTATIC_PROCESS	GOBP_PROTEOLYSIS	0.298628
GOBP_RESPONSE_TO_NITROGEN_COMPOUND	GOBP_REGULATION_OF_SYSTEM_PROCESS	0.298627
GOBP_TRANSMEMBRANE_TRANSPORT	GOBP_RESPONSE_TO_INORGANIC_SUBSTANCE	0.298622
GOBP_REGULATION_OF_SECRETION	GOBP_REGULATION_OF_SYSTEM_PROCESS	0.29861
GOBP_RESPONSE_TO_OXYGEN_CONTAINING_COMPOUND	GOBP_REGULATION_OF_DNA_BINDING_TRANSCRIPTION_FACTOR_ACTIVITY	0.298606
GOBP_RESPONSE_TO_LIPID	GOBP_POSITIVE_REGULATION_OF_SIGNALING	0.298574
GOBP_REGULATION_OF_RESPONSE_TO_STRESS	GOBP_NEGATIVE_REGULATION_OF_NUCLEOBASE_CONTAINING_COMPOUND_METABOLIC_PROCESS	0.298568
GOBP_SMALL_MOLECULE_METABOLIC_PROCESS	GOBP_RESPONSE_TO_BIOTIC_STIMULUS	0.298561
GOBP_HEAD_DEVELOPMENT	GOBP_EMBRYONIC_MORPHOGENESIS	0.298561
GOBP_REGULATION_OF_MULTICELLULAR_ORGANISMAL_DEVELOPMENT	GOBP_REPRODUCTION	0.298547
GOBP_POSITIVE_REGULATION_OF_INTRACELLULAR_SIGNAL_TRANSDUCTION	GOBP_REGULATION_OF_CELL_ADHESION	0.298544
GOBP_REGULATION_OF_IMMUNE_SYSTEM_PROCESS	GOBP_VASCULATURE_DEVELOPMENT	0.298511
GOBP_CELLULAR_RESPONSE_TO_LIPID	GOBP_REGULATION_OF_IMMUNE_SYSTEM_PROCESS	0.29851
GOBP_TUBE_DEVELOPMENT	GOBP_SENSORY_ORGAN_DEVELOPMENT	0.298504
GOBP_NEGATIVE_REGULATION_OF_RESPONSE_TO_STIMULUS	GOBP_CELL_CYCLE_PROCESS	0.298497
GOBP_SECRETION	GOBP_REGULATION_OF_CELL_DEATH	0.298491
GOBP_APOPTOTIC_PROCESS	GOBP_CELL_MORPHOGENESIS	0.298476
GOBP_RESPONSE_TO_GROWTH_FACTOR	GOBP_NEUROGENESIS	0.298471
GOBP_REGULATION_OF_TRANSFERASE_ACTIVITY	GOBP_CELL_ACTIVATION	0.298471
GOBP_POSITIVE_REGULATION_OF_PROTEIN_MODIFICATION_PROCESS	GOBP_CELL_ACTIVATION	0.298425
GOBP_CELL_PROJECTION_ORGANIZATION	GOBP_CELL_CYCLE	0.298419
GOBP_REGULATION_OF_CELL_CYCLE_PHASE_TRANSITION	GOBP_PROTEIN_POLYUBIQUITINATION	0.298415
GOBP_POSITIVE_REGULATION_OF_INTRACELLULAR_SIGNAL_TRANSDUCTION	GOBP_NEGATIVE_REGULATION_OF_GENE_EXPRESSION	0.298406
GOBP_NEGATIVE_REGULATION_OF_INTRACELLULAR_SIGNAL_TRANSDUCTION	GOBP_PROTEIN_PHOSPHORYLATION	0.298391
GOBP_ESTABLISHMENT_OF_PROTEIN_LOCALIZATION_TO_ORGANELLE	GOBP_NEGATIVE_REGULATION_OF_GENE_EXPRESSION	0.298389
GOBP_PROTEIN_PHOSPHORYLATION	GOBP_IMMUNE_EFFECTOR_PROCESS	0.298385
GOBP_NEGATIVE_REGULATION_OF_SIGNALING	GOBP_DEVELOPMENTAL_PROCESS_INVOLVED_IN_REPRODUCTION	0.298374
GOBP_CELL_CYCLE	GOBP_INTRACELLULAR_PROTEIN_TRANSPORT	0.298365
GOBP_REGULATION_OF_TRANSFERASE_ACTIVITY	GOBP_POSITIVE_REGULATION_OF_IMMUNE_SYSTEM_PROCESS	0.298358
GOBP_NEGATIVE_REGULATION_OF_NUCLEOBASE_CONTAINING_COMPOUND_METABOLIC_PROCESS	GOBP_REPRODUCTION	0.298336
GOBP_REGULATION_OF_ANION_TRANSPORT	GOBP_APOPTOTIC_PROCESS	0.298334
GOBP_ANATOMICAL_STRUCTURE_FORMATION_INVOLVED_IN_MORPHOGENESIS	GOBP_NEGATIVE_REGULATION_OF_SIGNALING	0.298333
GOBP_ESTABLISHMENT_OF_PROTEIN_LOCALIZATION	GOBP_MRNA_METABOLIC_PROCESS	0.298304
GOBP_MACROMOLECULE_CATABOLIC_PROCESS	GOBP_IMMUNE_EFFECTOR_PROCESS	0.2983
GOBP_REGULATION_OF_CELL_CYCLE	GOBP_RESPONSE_TO_CYTOKINE	0.298295
GOBP_REGULATION_OF_CELL_DEATH	GOBP_DNA_METABOLIC_PROCESS	0.298288
Cytoplasm_.core.	GOBP_SMALL_MOLECULE_METABOLIC_PROCESS	0.298283
GOBP_PROTEIN_CONTAINING_COMPLEX_SUBUNIT_ORGANIZATION	GOBP_REGULATION_OF_ION_TRANSPORT	0.298275
GOBP_CELL_ACTIVATION	GOBP_REPRODUCTION	0.298261
GOBP_POSITIVE_REGULATION_OF_MOLECULAR_FUNCTION	GOBP_RESPONSE_TO_WOUNDING	0.298252
GOBP_REGULATION_OF_ION_TRANSPORT	GOBP_POSITIVE_REGULATION_OF_GENE_EXPRESSION	0.298251
PERIPHERAL_VASODILATORS	GOBP_PEPTIDYL_AMINO_ACID_MODIFICATION	0.298231
GOBP_SECRETION	GOBP_POSITIVE_REGULATION_OF_CATALYTIC_ACTIVITY	0.29823
GOBP_TUBE_MORPHOGENESIS	GOBP_DEFENSE_RESPONSE	0.298217
GOBP_NEGATIVE_REGULATION_OF_GROWTH	GOBP_REGULATION_OF_CELL_DIFFERENTIATION	0.298204
GOBP_CELLULAR_RESPONSE_TO_HORMONE_STIMULUS	GOBP_APOPTOTIC_PROCESS	0.2982
GOBP_CELLULAR_PROTEIN_CONTAINING_COMPLEX_ASSEMBLY	GOBP_PROTEIN_PHOSPHORYLATION	0.298198
GOBP_POSITIVE_REGULATION_OF_PROTEIN_MODIFICATION_PROCESS	GOBP_REGULATION_OF_CATABOLIC_PROCESS	0.298196
GOBP_POSITIVE_REGULATION_OF_CATALYTIC_ACTIVITY	GOBP_REGULATION_OF_PROTEIN_LOCALIZATION	0.298193
GOBP_REGULATION_OF_PROTEIN_SERINE_THREONINE_KINASE_ACTIVITY	GOBP_POSITIVE_REGULATION_OF_LOCOMOTION	0.298188
GOBP_POSITIVE_REGULATION_OF_IMMUNE_SYSTEM_PROCESS	GOBP_MAPK_CASCADE	0.298184
GOBP_NEGATIVE_REGULATION_OF_PROTEIN_METABOLIC_PROCESS	GOBP_LOCOMOTION	0.298182
GOBP_POSITIVE_REGULATION_OF_PROTEIN_METABOLIC_PROCESS	GOBP_POSITIVE_REGULATION_OF_IMMUNE_SYSTEM_PROCESS	0.298181
GOBP_CELLULAR_MACROMOLECULE_LOCALIZATION	GOBP_POSITIVE_REGULATION_OF_MULTICELLULAR_ORGANISMAL_PROCESS	0.298174
GOBP_REGULATION_OF_INTRACELLULAR_SIGNAL_TRANSDUCTION	GOBP_MACROMOLECULE_CATABOLIC_PROCESS	0.298168
GOBP_MEMBRANE_ORGANIZATION	GOBP_PROTEIN_LOCALIZATION_TO_ORGANELLE	0.298167
GOBP_RESPONSE_TO_NITROGEN_COMPOUND	GOBP_REGULATION_OF_CELLULAR_COMPONENT_MOVEMENT	0.298165
GOBP_TUBE_DEVELOPMENT	GOBP_DEFENSE_RESPONSE	0.298163
GOBP_POSITIVE_REGULATION_OF_CELL_DEATH	GOBP_DEFENSE_RESPONSE	0.29816
GOBP_NEGATIVE_REGULATION_OF_DEVELOPMENTAL_PROCESS	GOBP_RESPONSE_TO_CYTOKINE	0.298159
GOBP_CHROMOSOME_ORGANIZATION	GOBP_IMMUNE_SYSTEM_DEVELOPMENT	0.298155
GOBP_INTRACELLULAR_TRANSPORT	GOBP_MRNA_METABOLIC_PROCESS	0.298148
GOBP_REGULATION_OF_CELL_DIFFERENTIATION	GOBP_REGULATION_OF_CATABOLIC_PROCESS	0.298123
GOBP_POSITIVE_REGULATION_OF_GENE_EXPRESSION	GOBP_REPRODUCTION	0.298118
GOBP_DEFENSE_RESPONSE	GOBP_REPRODUCTION	0.298112
GOBP_PROTEIN_LOCALIZATION_TO_PLASMA_MEMBRANE	GOBP_REGULATION_OF_TRANSPORT	0.298105
GOBP_ANATOMICAL_STRUCTURE_FORMATION_INVOLVED_IN_MORPHOGENESIS	GOBP_POSITIVE_REGULATION_OF_PROTEIN_PHOSPHORYLATION	0.298082
GOBP_INTRACELLULAR_TRANSPORT	GOBP_REGULATION_OF_PROTEIN_MODIFICATION_PROCESS	0.298062
GOBP_REGULATION_OF_CELL_CYCLE	GOBP_PROTEIN_POLYUBIQUITINATION	0.298058
GOBP_REGULATION_OF_PROTEIN_LOCALIZATION	GOBP_PROTEIN_CATABOLIC_PROCESS	0.298054
GOBP_NEURON_DIFFERENTIATION	GOBP_EMBRYO_DEVELOPMENT	0.298033
GOBP_WOUND_HEALING	GOBP_AMEBOIDAL_TYPE_CELL_MIGRATION	0.298022
GOBP_DEFENSE_RESPONSE_TO_OTHER_ORGANISM	GOBP_NEGATIVE_REGULATION_OF_MULTICELLULAR_ORGANISMAL_PROCESS	0.298018
GOBP_NEGATIVE_REGULATION_OF_CELLULAR_COMPONENT_ORGANIZATION	GOBP_NEGATIVE_REGULATION_OF_SIGNALING	0.298016
GOBP_NEGATIVE_REGULATION_OF_CELL_CYCLE	GOBP_MODIFICATION_DEPENDENT_MACROMOLECULE_CATABOLIC_PROCESS	0.298013
GOBP_RESPONSE_TO_GROWTH_FACTOR	GOBP_SKELETAL_SYSTEM_DEVELOPMENT	0.298008
GOBP_NEURON_DIFFERENTIATION	GOBP_REGULATION_OF_PROTEIN_PHOSPHORYLATION	0.298005
GOBP_ESTABLISHMENT_OF_PROTEIN_LOCALIZATION	GOBP_CELLULAR_AMIDE_METABOLIC_PROCESS	0.297967
GOBP_NUCLEAR_CHROMOSOME_SEGREGATION	GOBP_REGULATION_OF_MITOTIC_CELL_CYCLE	0.297951
GOBP_POSITIVE_REGULATION_OF_PHOSPHORUS_METABOLIC_PROCESS	GOBP_CELL_CYCLE	0.297949
GOBP_REGULATION_OF_RESPONSE_TO_ENDOPLASMIC_RETICULUM_STRESS	GOBP_REGULATION_OF_PROTEOLYSIS	0.297949
GOBP_NEGATIVE_REGULATION_OF_PROTEIN_METABOLIC_PROCESS	GOBP_MODIFICATION_DEPENDENT_MACROMOLECULE_CATABOLIC_PROCESS	0.29794
GOBP_HOMEOSTASIS_OF_NUMBER_OF_CELLS	GOBP_CELL_ACTIVATION	0.297929
GOBP_POSITIVE_REGULATION_OF_PROTEIN_METABOLIC_PROCESS	GOBP_NEGATIVE_REGULATION_OF_BIOSYNTHETIC_PROCESS	0.297923
GOBP_RESPONSE_TO_OXYGEN_CONTAINING_COMPOUND	GOBP_VASCULATURE_DEVELOPMENT	0.297911
GOBP_CHEMICAL_HOMEOSTASIS	GOBP_RESPONSE_TO_CYTOKINE	0.297898
GOBP_INORGANIC_ION_TRANSMEMBRANE_TRANSPORT	GOBP_NERVOUS_SYSTEM_PROCESS	0.297876
GOBP_NEGATIVE_REGULATION_OF_CELL_POPULATION_PROLIFERATION	GOBP_IMMUNE_SYSTEM_DEVELOPMENT	0.297875
GOBP_NEGATIVE_REGULATION_OF_CELL_DEATH	GOBP_REGULATION_OF_TRANSFERASE_ACTIVITY	0.297874
GOBP_RESPONSE_TO_OXYGEN_CONTAINING_COMPOUND	GOBP_REGULATION_OF_SYSTEM_PROCESS	0.297867
GOBP_MULTI_ORGANISM_PROCESS	GOBP_RESPONSE_TO_BIOTIC_STIMULUS	0.297845
GOBP_HOMEOSTATIC_PROCESS	GOBP_PROTEIN_LOCALIZATION_TO_ORGANELLE	0.297842
GOBP_REGULATION_OF_CELLULAR_CATABOLIC_PROCESS	GOBP_MITOTIC_CELL_CYCLE	0.297828
GOBP_REGULATION_OF_CELL_DIFFERENTIATION	GOBP_CELL_CYCLE_PROCESS	0.297828
GOBP_NEGATIVE_REGULATION_OF_CELL_DEATH	GOBP_VASCULATURE_DEVELOPMENT	0.297817
GOBP_METAL_ION_HOMEOSTASIS	GOBP_REGULATION_OF_MEMBRANE_POTENTIAL	0.297813
GOBP_POSITIVE_REGULATION_OF_MOLECULAR_FUNCTION	GOBP_RESPONSE_TO_ORGANIC_CYCLIC_COMPOUND	0.297801
GOBP_CELLULAR_RESPONSE_TO_NITROGEN_COMPOUND	GOBP_POSITIVE_REGULATION_OF_PROTEIN_METABOLIC_PROCESS	0.297798
GOBP_PROTEIN_LOCALIZATION_TO_ORGANELLE	GOBP_POSITIVE_REGULATION_OF_SIGNALING	0.297783
GOBP_ESTABLISHMENT_OF_PROTEIN_LOCALIZATION	GOBP_CELLULAR_PROTEIN_CATABOLIC_PROCESS	0.297771
GOBP_ION_HOMEOSTASIS	GOBP_SECRETION	0.297767
GOBP_REGULATION_OF_RESPONSE_TO_STRESS	GOBP_NEGATIVE_REGULATION_OF_CATALYTIC_ACTIVITY	0.297765
GOBP_POSITIVE_REGULATION_OF_CELL_CYCLE	GOBP_CELLULAR_RESPONSE_TO_DNA_DAMAGE_STIMULUS	0.297759
GOBP_REGULATION_OF_CELLULAR_LOCALIZATION	GOBP_METAL_ION_HOMEOSTASIS	0.297752
GOBP_CELLULAR_RESPONSE_TO_NITROGEN_COMPOUND	GOBP_POSITIVE_REGULATION_OF_ION_TRANSPORT	0.297741
GOBP_BLOOD_VESSEL_MORPHOGENESIS	GOBP_CELL_ACTIVATION	0.297727
GOBP_ANIMAL_ORGAN_MORPHOGENESIS	GOBP_IMMUNE_SYSTEM_DEVELOPMENT	0.297721
GOBP_REGULATION_OF_PROTEIN_MODIFICATION_PROCESS	GOBP_REGULATION_OF_CELL_CYCLE_PROCESS	0.297721
GOBP_REGULATION_OF_CELL_CYCLE	GOBP_REGULATION_OF_PROTEIN_LOCALIZATION	0.297703
GOBP_REGULATION_OF_PEPTIDE_TRANSPORT	GOBP_REGULATION_OF_PHOSPHORUS_METABOLIC_PROCESS	0.2977
GOBP_POSITIVE_REGULATION_OF_CATALYTIC_ACTIVITY	GOBP_CELL_MORPHOGENESIS_INVOLVED_IN_DIFFERENTIATION	0.297699
GOBP_CARDIAC_MUSCLE_CONTRACTION	GOBP_ION_HOMEOSTASIS	0.297697
GOBP_REGULATION_OF_TRANSFERASE_ACTIVITY	GOBP_NEGATIVE_REGULATION_OF_DEVELOPMENTAL_PROCESS	0.297692
GOBP_ESTABLISHMENT_OF_PROTEIN_LOCALIZATION	GOBP_PROTEIN_MODIFICATION_BY_SMALL_PROTEIN_CONJUGATION	0.297671
GOBP_REGULATION_OF_CELL_CYCLE_PROCESS	GOBP_RESPONSE_TO_ABIOTIC_STIMULUS	0.29767
GOBP_NEGATIVE_REGULATION_OF_PROTEIN_METABOLIC_PROCESS	GOBP_REGULATION_OF_PROTEIN_LOCALIZATION	0.297666
GOBP_NEGATIVE_REGULATION_OF_GENE_EXPRESSION	GOBP_DEVELOPMENTAL_PROCESS_INVOLVED_IN_REPRODUCTION	0.297661
GOBP_TUBE_DEVELOPMENT	GOBP_NEGATIVE_REGULATION_OF_GENE_EXPRESSION	0.297661
GOBP_MRNA_METABOLIC_PROCESS	GOBP_CELL_CYCLE	0.297659
GOBP_CELLULAR_RESPONSE_TO_NITROGEN_COMPOUND	GOBP_RESPONSE_TO_INORGANIC_SUBSTANCE	0.297649
GOBP_DEVELOPMENTAL_GROWTH	GOBP_TUBE_DEVELOPMENT	0.297647
GOBP_ESTABLISHMENT_OF_PROTEIN_LOCALIZATION	GOBP_IMMUNE_EFFECTOR_PROCESS	0.29762
GOBP_HOMEOSTATIC_PROCESS	GOBP_POSITIVE_REGULATION_OF_CELL_POPULATION_PROLIFERATION	0.297604
GOBP_REGULATION_OF_CELLULAR_LOCALIZATION	GOBP_CELL_POPULATION_PROLIFERATION	0.297604
GOBP_APOPTOTIC_SIGNALING_PATHWAY	GOBP_REGULATION_OF_RELEASE_OF_CYTOCHROME_C_FROM_MITOCHONDRIA	0.297602
OTHER_ANTINEOPLASTIC_AGENTS	GOBP_POSITIVE_REGULATION_OF_MAPK_CASCADE	0.297578
GOBP_POSITIVE_REGULATION_OF_DEVELOPMENTAL_PROCESS	GOBP_TISSUE_MORPHOGENESIS	0.297578
GOBP_TAXIS	GOBP_REGULATION_OF_PROTEIN_PHOSPHORYLATION	0.297574
GOBP_NEGATIVE_REGULATION_OF_RESPONSE_TO_EXTERNAL_STIMULUS	GOBP_RESPONSE_TO_WOUNDING	0.297571
GOBP_REGULATION_OF_DEFENSE_RESPONSE	GOBP_REGULATION_OF_CELLULAR_CATABOLIC_PROCESS	0.29757
GOBP_TISSUE_MORPHOGENESIS	GOBP_NEUROGENESIS	0.297525
GOBP_POSITIVE_REGULATION_OF_CATALYTIC_ACTIVITY	GOBP_CENTRAL_NERVOUS_SYSTEM_DEVELOPMENT	0.297517
GOBP_ORGANONITROGEN_COMPOUND_BIOSYNTHETIC_PROCESS	GOBP_INTRACELLULAR_TRANSPORT	0.297506
GOBP_REGULATION_OF_PHOSPHORUS_METABOLIC_PROCESS	GOBP_BLOOD_VESSEL_MORPHOGENESIS	0.2975
GOBP_CELL_CELL_ADHESION_VIA_PLASMA_MEMBRANE_ADHESION_MOLECULES	GOBP_NEURON_DIFFERENTIATION	0.297467
GOBP_REGULATION_OF_PROTEIN_SERINE_THREONINE_KINASE_ACTIVITY	GOBP_ENZYME_LINKED_RECEPTOR_PROTEIN_SIGNALING_PATHWAY	0.297466
GOBP_CHROMOSOME_ORGANIZATION	GOBP_POSITIVE_REGULATION_OF_ORGANELLE_ORGANIZATION	0.297463
GOBP_POSITIVE_REGULATION_OF_CATALYTIC_ACTIVITY	GOBP_NEURON_DIFFERENTIATION	0.297453
GOBP_SECRETION	GOBP_RESPONSE_TO_WOUNDING	0.297439
GOBP_ORGANONITROGEN_COMPOUND_CATABOLIC_PROCESS	GOBP_REGULATION_OF_CELLULAR_LOCALIZATION	0.297418
GOBP_REGULATION_OF_CELLULAR_PROTEIN_LOCALIZATION	GOBP_POSITIVE_REGULATION_OF_MOLECULAR_FUNCTION	0.297413
GOBP_REGULATION_OF_INTRACELLULAR_SIGNAL_TRANSDUCTION	GOBP_CELLULAR_RESPONSE_TO_NITROGEN_COMPOUND	0.297403
GOBP_EPITHELIUM_DEVELOPMENT	GOBP_REGULATION_OF_CELLULAR_LOCALIZATION	0.297395
GOBP_CELL_MIGRATION	GOBP_POSITIVE_REGULATION_OF_CELL_DEATH	0.297388
GOBP_ORGANONITROGEN_COMPOUND_BIOSYNTHETIC_PROCESS	GOBP_POSITIVE_REGULATION_OF_GENE_EXPRESSION	0.297386
GOBP_DEFENSE_RESPONSE_TO_OTHER_ORGANISM	GOBP_REGULATION_OF_PHOSPHORUS_METABOLIC_PROCESS	0.29738
GOBP_EPITHELIUM_DEVELOPMENT	GOBP_EPITHELIAL_CELL_PROLIFERATION	0.297376
GOBP_SECRETION	GOBP_POSITIVE_REGULATION_OF_PROTEIN_PHOSPHORYLATION	0.297374
GOBP_POSTTRANSCRIPTIONAL_REGULATION_OF_GENE_EXPRESSION	GOBP_CELL_CYCLE	0.29737
GOBP_RESPONSE_TO_OXYGEN_CONTAINING_COMPOUND	GOBP_REGULATION_OF_CELL_CYCLE	0.297365
GOBP_REGULATION_OF_CELL_CYCLE	GOBP_NEGATIVE_REGULATION_OF_MOLECULAR_FUNCTION	0.297364
GOBP_REGULATION_OF_CELLULAR_RESPONSE_TO_STRESS	GOBP_RESPONSE_TO_BIOTIC_STIMULUS	0.297362
GOBP_EPITHELIUM_DEVELOPMENT	GOBP_MAPK_CASCADE	0.29735
GOBP_TRANSMEMBRANE_RECEPTOR_PROTEIN_TYROSINE_KINASE_SIGNALING_PATHWAY	GOBP_CELL_MORPHOGENESIS	0.297341
GOBP_REGULATION_OF_DNA_BINDING_TRANSCRIPTION_FACTOR_ACTIVITY	GOBP_PEPTIDYL_AMINO_ACID_MODIFICATION	0.297338
GOBP_POSITIVE_REGULATION_OF_PROTEOLYSIS	GOBP_APOPTOTIC_PROCESS	0.297332
OTHER_ANALGESICS_AND_ANTIPYRETICS	Drugs_for_functional_gastrointestinal_disorders	0.297328
GOBP_HOMEOSTATIC_PROCESS	GOBP_DNA_METABOLIC_PROCESS	0.297321
GOBP_POSITIVE_REGULATION_OF_PROTEIN_METABOLIC_PROCESS	GOBP_NEGATIVE_REGULATION_OF_CELL_CYCLE	0.297316
GOBP_BIOLOGICAL_PROCESS_INVOLVED_IN_SYMBIOTIC_INTERACTION	GOBP_CELLULAR_PROTEIN_CATABOLIC_PROCESS	0.297299
GOBP_NEGATIVE_REGULATION_OF_NUCLEOBASE_CONTAINING_COMPOUND_METABOLIC_PROCESS	GOBP_IMMUNE_SYSTEM_DEVELOPMENT	0.297286
GOBP_REGULATION_OF_RESPONSE_TO_STRESS	GOBP_REGULATION_OF_ION_TRANSPORT	0.297272
GOBP_CELLULAR_HOMEOSTASIS	GOBP_APOPTOTIC_PROCESS	0.297248
GOBP_PROCESS_UTILIZING_AUTOPHAGIC_MECHANISM	GOBP_BIOLOGICAL_PROCESS_INVOLVED_IN_SYMBIOTIC_INTERACTION	0.297245
GOBP_CHROMOSOME_ORGANIZATION	GOBP_HOMEOSTATIC_PROCESS	0.297244
GOBP_REGULATION_OF_CELLULAR_COMPONENT_MOVEMENT	GOBP_REGULATION_OF_ORGANELLE_ORGANIZATION	0.297242
GOBP_NEGATIVE_REGULATION_OF_PROTEIN_METABOLIC_PROCESS	GOBP_REGULATION_OF_RESPONSE_TO_EXTERNAL_STIMULUS	0.297242
GOBP_NEGATIVE_REGULATION_OF_DEVELOPMENTAL_PROCESS	GOBP_SENSORY_ORGAN_DEVELOPMENT	0.297233
GOBP_CIRCULATORY_SYSTEM_DEVELOPMENT	GOBP_NEGATIVE_REGULATION_OF_SIGNALING	0.297227
GOBP_CELL_CELL_SIGNALING	GOBP_POSITIVE_REGULATION_OF_PROTEIN_PHOSPHORYLATION	0.297212
GOBP_INNATE_IMMUNE_RESPONSE	GOBP_APOPTOTIC_PROCESS	0.29719
GOBP_CELLULAR_RESPONSE_TO_PEPTIDE	GOBP_HOMEOSTATIC_PROCESS	0.297189
GOBP_CELLULAR_MACROMOLECULE_LOCALIZATION	GOBP_MULTI_ORGANISM_PROCESS	0.297175
GOBP_REGULATION_OF_CELLULAR_COMPONENT_MOVEMENT	GOBP_NEGATIVE_REGULATION_OF_PROTEIN_METABOLIC_PROCESS	0.29717
GOBP_REGULATION_OF_CATION_TRANSMEMBRANE_TRANSPORT	GOBP_PROTEIN_LOCALIZATION_TO_MEMBRANE	0.297162
GOBP_REGULATION_OF_TRANSFERASE_ACTIVITY	GOBP_CELL_CYCLE_PROCESS	0.297154
GOBP_REGULATION_OF_CELL_DIFFERENTIATION	GOBP_REGULATION_OF_PROTEIN_LOCALIZATION	0.297152
GOBP_NEGATIVE_REGULATION_OF_MULTICELLULAR_ORGANISMAL_PROCESS	GOBP_REPRODUCTION	0.29715
GOBP_TISSUE_MORPHOGENESIS	GOBP_APOPTOTIC_PROCESS	0.297147
GOBP_REGULATION_OF_PROTEIN_SERINE_THREONINE_KINASE_ACTIVITY	GOBP_POSITIVE_REGULATION_OF_CELL_POPULATION_PROLIFERATION	0.297118
GOBP_TISSUE_MORPHOGENESIS	GOBP_NEGATIVE_REGULATION_OF_CELL_POPULATION_PROLIFERATION	0.297106
GOBP_EPITHELIUM_DEVELOPMENT	GOBP_POSITIVE_REGULATION_OF_CATALYTIC_ACTIVITY	0.297103
GOBP_RESPONSE_TO_LIPID	GOBP_PROTEIN_PHOSPHORYLATION	0.297091
GOBP_CIRCULATORY_SYSTEM_DEVELOPMENT	GOBP_RESPONSE_TO_ABIOTIC_STIMULUS	0.297066
GOBP_CARBOHYDRATE_DERIVATIVE_METABOLIC_PROCESS	GOBP_CELLULAR_AMIDE_METABOLIC_PROCESS	0.297065
GOBP_NEGATIVE_REGULATION_OF_CELL_DEATH	GOBP_PROTEOLYSIS	0.297063
GOBP_POSITIVE_REGULATION_OF_TRANSFERASE_ACTIVITY	GOBP_NEUROGENESIS	0.297062
GOBP_REGULATION_OF_TRANSPORT	GOBP_REGULATION_OF_PROTEIN_KINASE_ACTIVITY	0.297041
GOBP_RESPONSE_TO_OXYGEN_CONTAINING_COMPOUND	GOBP_SYNAPTIC_SIGNALING	0.297031
GOBP_REGULATION_OF_DNA_BINDING_TRANSCRIPTION_FACTOR_ACTIVITY	GOBP_CELL_POPULATION_PROLIFERATION	0.29702
GOBP_CIRCULATORY_SYSTEM_DEVELOPMENT	GOBP_PEPTIDYL_AMINO_ACID_MODIFICATION	0.297014
GOBP_ESTABLISHMENT_OF_PROTEIN_LOCALIZATION	GOBP_MICROTUBULE_BASED_PROCESS	0.297014
GOBP_INNATE_IMMUNE_RESPONSE	GOBP_PROTEIN_PHOSPHORYLATION	0.297013
GOBP_NEGATIVE_REGULATION_OF_PROTEIN_METABOLIC_PROCESS	GOBP_REGULATION_OF_IMMUNE_RESPONSE	0.297008
GOBP_CELLULAR_RESPONSE_TO_HORMONE_STIMULUS	GOBP_ENZYME_LINKED_RECEPTOR_PROTEIN_SIGNALING_PATHWAY	0.297005
HORMONE_ANTAGONISTS_AND_RELATED_AGENTS	CARDIAC_STIMULANTS_EXCL._CARDIAC_GLYCOSIDES	0.296993
GOBP_CELL_PROJECTION_ORGANIZATION	GOBP_ACTIN_FILAMENT_BASED_PROCESS	0.296946
GOBP_CELL_CELL_ADHESION_VIA_PLASMA_MEMBRANE_ADHESION_MOLECULES	GOBP_CELL_MORPHOGENESIS_INVOLVED_IN_NEURON_DIFFERENTIATION	0.296943
GOBP_CELLULAR_RESPONSE_TO_HORMONE_STIMULUS	GOBP_NEGATIVE_REGULATION_OF_SIGNALING	0.296941
GOBP_REGULATION_OF_CHEMOTAXIS	GOBP_CELL_PROJECTION_ORGANIZATION	0.296935
GOBP_CELLULAR_RESPONSE_TO_DNA_DAMAGE_STIMULUS	GOBP_REPRODUCTION	0.296926
GOBP_NEGATIVE_REGULATION_OF_ANION_TRANSPORT	GOBP_ESTABLISHMENT_OF_PROTEIN_LOCALIZATION	0.29691
GOBP_REGULATION_OF_INFLAMMATORY_RESPONSE	GOBP_LYMPHOCYTE_ACTIVATION	0.2969
GOBP_CELLULAR_PROTEIN_CATABOLIC_PROCESS	GOBP_RESPONSE_TO_CYTOKINE	0.2969
GOBP_BIOLOGICAL_ADHESION	GOBP_REGULATION_OF_CELL_DEATH	0.296891
GOBP_CELL_CELL_ADHESION	GOBP_IMMUNE_EFFECTOR_PROCESS	0.296889
GOBP_INNATE_IMMUNE_RESPONSE	GOBP_REGULATION_OF_CELL_DEATH	0.296883
GOBP_CELL_CELL_ADHESION	GOBP_CELL_CELL_SIGNALING	0.296879
GOBP_REGULATION_OF_PROTEIN_LOCALIZATION	GOBP_REGULATION_OF_IMMUNE_SYSTEM_PROCESS	0.296869
GOBP_NEGATIVE_REGULATION_OF_DEVELOPMENTAL_PROCESS	GOBP_HEART_DEVELOPMENT	0.296858
GOBP_REGULATION_OF_CELL_ADHESION	GOBP_TRANSMEMBRANE_RECEPTOR_PROTEIN_TYROSINE_KINASE_SIGNALING_PATHWAY	0.296852
GOBP_SMALL_MOLECULE_METABOLIC_PROCESS	GOBP_REGULATION_OF_CELL_DEATH	0.296833
GOBP_NEURON_DEVELOPMENT	GOBP_REGULATION_OF_CELL_ADHESION	0.296816
GOBP_NEGATIVE_REGULATION_OF_PROTEIN_METABOLIC_PROCESS	GOBP_ENZYME_LINKED_RECEPTOR_PROTEIN_SIGNALING_PATHWAY	0.296811
GOBP_REGULATION_OF_INFLAMMATORY_RESPONSE	GOBP_IMMUNE_SYSTEM_DEVELOPMENT	0.296809
GOBP_REGULATION_OF_CELLULAR_RESPONSE_TO_HYPOXIA	GOBP_CELL_DIFFERENTIATION_INVOLVED_IN_KIDNEY_DEVELOPMENT	0.296802
GOBP_POSITIVE_REGULATION_OF_LOCOMOTION	GOBP_CELL_MATRIX_ADHESION	0.296792
GOBP_COGNITION	GOBP_CELL_CELL_SIGNALING	0.296783
GOBP_REGULATION_OF_SECRETION	GOBP_ION_HOMEOSTASIS	0.296768
GOBP_POSITIVE_REGULATION_OF_PROTEIN_MODIFICATION_PROCESS	GOBP_REGULATION_OF_CELL_ADHESION	0.29676
PSD_.human_core.	GOBP_ESTABLISHMENT_OF_PROTEIN_LOCALIZATION	0.296751
GOBP_RESPONSE_TO_ENDOGENOUS_STIMULUS	GOBP_RESPONSE_TO_WOUNDING	0.29675
GOBP_POSITIVE_REGULATION_OF_CELLULAR_COMPONENT_BIOGENESIS	GOBP_BIOLOGICAL_ADHESION	0.296735
GOBP_NEGATIVE_REGULATION_OF_CELL_POPULATION_PROLIFERATION	GOBP_CENTRAL_NERVOUS_SYSTEM_DEVELOPMENT	0.296733
GOBP_REGULATION_OF_ANION_TRANSPORT	GOBP_CELLULAR_RESPONSE_TO_HORMONE_STIMULUS	0.296719
GOBP_POSITIVE_REGULATION_OF_LOCOMOTION	GOBP_DEFENSE_RESPONSE	0.296709
GOBP_ORGANONITROGEN_COMPOUND_BIOSYNTHETIC_PROCESS	GOBP_REGULATION_OF_CATABOLIC_PROCESS	0.296708
GOBP_REGULATION_OF_ANION_TRANSPORT	GOBP_POSITIVE_REGULATION_OF_CATALYTIC_ACTIVITY	0.296693
GOBP_REGULATION_OF_HYDROLASE_ACTIVITY	GOBP_ENZYME_LINKED_RECEPTOR_PROTEIN_SIGNALING_PATHWAY	0.29667
GOBP_REGULATION_OF_PROTEIN_MODIFICATION_PROCESS	GOBP_CYTOSKELETON_ORGANIZATION	0.296663
GOBP_REGULATION_OF_TRANSFERASE_ACTIVITY	GOBP_RESPONSE_TO_BIOTIC_STIMULUS	0.296661
GOBP_CELL_JUNCTION_ORGANIZATION	GOBP_CENTRAL_NERVOUS_SYSTEM_DEVELOPMENT	0.296646
GOBP_MEMBRANE_ORGANIZATION	GOBP_CELL_CELL_SIGNALING	0.296644
Mitochondrion_.core.	GOBP_GENERATION_OF_PRECURSOR_METABOLITES_AND_ENERGY	0.296643
GOBP_ION_HOMEOSTASIS	GOBP_POSITIVE_REGULATION_OF_SIGNALING	0.296642
GOBP_REGULATION_OF_PHOSPHORUS_METABOLIC_PROCESS	GOBP_IMMUNE_EFFECTOR_PROCESS	0.296639
GOBP_POSITIVE_REGULATION_OF_INTRACELLULAR_SIGNAL_TRANSDUCTION	GOBP_POSITIVE_REGULATION_OF_ORGANELLE_ORGANIZATION	0.296634
GOBP_MULTI_ORGANISM_PROCESS	GOBP_REGULATION_OF_IMMUNE_SYSTEM_PROCESS	0.296624
GOBP_POSITIVE_REGULATION_OF_MULTICELLULAR_ORGANISMAL_PROCESS	GOBP_REGULATION_OF_INFLAMMATORY_RESPONSE	0.296621
GOBP_CIRCULATORY_SYSTEM_DEVELOPMENT	GOBP_CELL_PROJECTION_ORGANIZATION	0.29662
GOBP_PROTEIN_CONTAINING_COMPLEX_SUBUNIT_ORGANIZATION	GOBP_PEPTIDYL_AMINO_ACID_MODIFICATION	0.296618
GOBP_REGULATION_OF_CELL_CYCLE_PROCESS	GOBP_PROTEIN_PHOSPHORYLATION	0.29661
GOBP_REGULATION_OF_IMMUNE_RESPONSE	GOBP_REGULATION_OF_CELLULAR_CATABOLIC_PROCESS	0.296602
GOBP_CELL_POPULATION_PROLIFERATION	GOBP_LIPID_METABOLIC_PROCESS	0.296595
GOBP_REGULATION_OF_TRANSPORT	GOBP_RESPONSE_TO_LIPID	0.296583
GOBP_POSITIVE_REGULATION_OF_CELL_CYCLE_PROCESS	GOBP_POSITIVE_REGULATION_OF_ORGANELLE_ORGANIZATION	0.296581
GOBP_REGULATION_OF_INTRACELLULAR_SIGNAL_TRANSDUCTION	GOBP_CELL_MORPHOGENESIS	0.296564
GOBP_REGULATION_OF_ION_TRANSPORT	GOBP_RESPONSE_TO_HORMONE	0.296549
GOBP_ORGANOPHOSPHATE_BIOSYNTHETIC_PROCESS	GOBP_PURINE_NUCLEOSIDE_MONOPHOSPHATE_BIOSYNTHETIC_PROCESS	0.296539
GOBP_NEGATIVE_REGULATION_OF_GENE_EXPRESSION	GOBP_IMMUNE_RESPONSE_REGULATING_SIGNALING_PATHWAY	0.29653
GOBP_REGULATION_OF_CELLULAR_PROTEIN_LOCALIZATION	GOBP_NEGATIVE_REGULATION_OF_INTRACELLULAR_PROTEIN_TRANSPORT	0.296526
GOBP_CELLULAR_RESPONSE_TO_NITROGEN_COMPOUND	GOBP_POSITIVE_REGULATION_OF_MULTICELLULAR_ORGANISMAL_PROCESS	0.296516
GOBP_HOMEOSTATIC_PROCESS	GOBP_NEUROGENESIS	0.296513
GOBP_POSITIVE_REGULATION_OF_MULTICELLULAR_ORGANISMAL_PROCESS	GOBP_ANIMAL_ORGAN_MORPHOGENESIS	0.296505
GOBP_CELLULAR_RESPONSE_TO_PEPTIDE	GOBP_CHEMICAL_HOMEOSTASIS	0.296499
GOBP_PROTEIN_LOCALIZATION_TO_MEMBRANE	GOBP_REGULATION_OF_INTRACELLULAR_TRANSPORT	0.296495
GOBP_PROTEIN_CONTAINING_COMPLEX_SUBUNIT_ORGANIZATION	GOBP_POSTTRANSCRIPTIONAL_REGULATION_OF_GENE_EXPRESSION	0.296493
GOBP_REGULATION_OF_CELL_DEATH	GOBP_DEVELOPMENTAL_PROCESS_INVOLVED_IN_REPRODUCTION	0.296493
GOBP_REGULATION_OF_HYDROLASE_ACTIVITY	GOBP_CELL_CELL_SIGNALING	0.29649
GOBP_REGULATION_OF_PROTEIN_KINASE_ACTIVITY	GOBP_REGULATION_OF_RESPONSE_TO_EXTERNAL_STIMULUS	0.296483
GOBP_REGULATION_OF_HYDROLASE_ACTIVITY	GOBP_POSITIVE_REGULATION_OF_LOCOMOTION	0.296469
GOBP_DIVALENT_INORGANIC_CATION_HOMEOSTASIS	GOBP_REGULATION_OF_MEMBRANE_POTENTIAL	0.296467
GOBP_REGULATION_OF_PROTEIN_LOCALIZATION	GOBP_CATION_TRANSPORT	0.296449
GOBP_POSITIVE_REGULATION_OF_TRANSPORT	GOBP_RESPONSE_TO_CYTOKINE	0.296434
GOBP_NEGATIVE_REGULATION_OF_PROTEIN_METABOLIC_PROCESS	GOBP_PROTEASOMAL_PROTEIN_CATABOLIC_PROCESS	0.296425
GOBP_NEGATIVE_REGULATION_OF_CELL_CYCLE	GOBP_PROTEIN_CATABOLIC_PROCESS	0.296424
GOBP_RESPONSE_TO_NITROGEN_COMPOUND	GOBP_METAL_ION_HOMEOSTASIS	0.296419
GOBP_POSITIVE_REGULATION_OF_NUCLEOBASE_CONTAINING_COMPOUND_METABOLIC_PROCESS	GOBP_VASCULATURE_DEVELOPMENT	0.296414
GOBP_TUBE_DEVELOPMENT	GOBP_SKELETAL_SYSTEM_DEVELOPMENT	0.296412
GOBP_POSITIVE_REGULATION_OF_PHOSPHORUS_METABOLIC_PROCESS	GOBP_NEGATIVE_REGULATION_OF_CELL_POPULATION_PROLIFERATION	0.296406
GOBP_BIOLOGICAL_ADHESION	GOBP_AMEBOIDAL_TYPE_CELL_MIGRATION	0.296402
GOBP_ANATOMICAL_STRUCTURE_FORMATION_INVOLVED_IN_MORPHOGENESIS	GOBP_DEVELOPMENTAL_GROWTH	0.296402
GOBP_CARDIAC_MUSCLE_CONTRACTION	GOBP_TRANSMEMBRANE_TRANSPORT	0.296395
GOBP_POSITIVE_REGULATION_OF_CELLULAR_COMPONENT_ORGANIZATION	GOBP_HOMEOSTATIC_PROCESS	0.296384
GOBP_NEGATIVE_REGULATION_OF_CELL_DIFFERENTIATION	GOBP_REGULATION_OF_PROTEIN_PHOSPHORYLATION	0.296369
GOBP_REGULATION_OF_RESPONSE_TO_STRESS	GOBP_PROTEIN_LOCALIZATION_TO_ORGANELLE	0.296347
GOBP_POSITIVE_REGULATION_OF_INTRACELLULAR_SIGNAL_TRANSDUCTION	GOBP_REGULATION_OF_ANATOMICAL_STRUCTURE_MORPHOGENESIS	0.296345
GOBP_RESPONSE_TO_ORGANIC_CYCLIC_COMPOUND	GOBP_DEFENSE_RESPONSE	0.296341
GOBP_POSITIVE_REGULATION_OF_PROTEIN_METABOLIC_PROCESS	GOBP_NEGATIVE_REGULATION_OF_PHOSPHORUS_METABOLIC_PROCESS	0.29634
GOBP_POSITIVE_REGULATION_OF_SIGNALING	GOBP_IMMUNE_RESPONSE_REGULATING_SIGNALING_PATHWAY	0.29633
GOBP_POSITIVE_REGULATION_OF_CELL_POPULATION_PROLIFERATION	GOBP_CENTRAL_NERVOUS_SYSTEM_DEVELOPMENT	0.296311
GOBP_ORGANONITROGEN_COMPOUND_BIOSYNTHETIC_PROCESS	GOBP_ORGANIC_ACID_BIOSYNTHETIC_PROCESS	0.296299
GOBP_POSITIVE_REGULATION_OF_PROTEIN_METABOLIC_PROCESS	GOBP_VASCULATURE_DEVELOPMENT	0.296292
GOBP_REGULATION_OF_DNA_BINDING_TRANSCRIPTION_FACTOR_ACTIVITY	GOBP_REGULATION_OF_DEFENSE_RESPONSE	0.296279
GOBP_RESPONSE_TO_NITROGEN_COMPOUND	GOBP_CIRCULATORY_SYSTEM_DEVELOPMENT	0.296276
GOBP_TUBE_MORPHOGENESIS	GOBP_RESPONSE_TO_WOUNDING	0.296262
GOBP_INOSITOL_LIPID_MEDIATED_SIGNALING	GOBP_POSITIVE_REGULATION_OF_PROTEIN_PHOSPHORYLATION	0.296259
GOBP_POSITIVE_REGULATION_OF_NUCLEOBASE_CONTAINING_COMPOUND_METABOLIC_PROCESS	GOBP_PEPTIDYL_LYSINE_MODIFICATION	0.296236
GOBP_REGULATION_OF_NEUROTRANSMITTER_RECEPTOR_ACTIVITY	GOBP_REGULATION_OF_TRANS_SYNAPTIC_SIGNALING	0.296232
GOBP_REGULATION_OF_PHOSPHORUS_METABOLIC_PROCESS	GOBP_NEURON_DEVELOPMENT	0.29622
GOBP_INNATE_IMMUNE_RESPONSE	GOBP_CELL_POPULATION_PROLIFERATION	0.296205
GOBP_POSITIVE_REGULATION_OF_MULTICELLULAR_ORGANISMAL_PROCESS	GOBP_OSSIFICATION	0.296199
GOBP_REGULATION_OF_ANATOMICAL_STRUCTURE_MORPHOGENESIS	GOBP_POSITIVE_REGULATION_OF_CELL_POPULATION_PROLIFERATION	0.296187
GOBP_RESPONSE_TO_ENDOGENOUS_STIMULUS	GOBP_CELLULAR_ION_HOMEOSTASIS	0.296173
GOBP_POSITIVE_REGULATION_OF_SIGNALING	GOBP_CELL_MORPHOGENESIS	0.296173
GOBP_NEGATIVE_REGULATION_OF_CELL_CYCLE	GOBP_APOPTOTIC_PROCESS	0.296167
GOBP_POSITIVE_REGULATION_OF_PHOSPHORUS_METABOLIC_PROCESS	GOBP_CELL_MORPHOGENESIS	0.296164
GOBP_CELLULAR_RESPONSE_TO_OXYGEN_CONTAINING_COMPOUND	GOBP_REGULATION_OF_DNA_BINDING_TRANSCRIPTION_FACTOR_ACTIVITY	0.296161
GOBP_REGULATION_OF_SMALL_MOLECULE_METABOLIC_PROCESS	GOBP_REGULATION_OF_DEFENSE_RESPONSE	0.296152
GOBP_REGULATION_OF_CELL_DIFFERENTIATION	GOBP_MITOTIC_CELL_CYCLE	0.296137
GOBP_PROTEIN_MODIFICATION_BY_SMALL_PROTEIN_CONJUGATION_OR_REMOVAL	GOBP_POSITIVE_REGULATION_OF_PROTEOLYSIS	0.296127
GOBP_REGULATION_OF_CELLULAR_RESPONSE_TO_STRESS	GOBP_POSITIVE_REGULATION_OF_PROTEIN_MODIFICATION_PROCESS	0.296113
GOBP_POSITIVE_REGULATION_OF_CATALYTIC_ACTIVITY	GOBP_POSITIVE_REGULATION_OF_IMMUNE_SYSTEM_PROCESS	0.296107
GOBP_REGULATION_OF_RESPONSE_TO_ENDOPLASMIC_RETICULUM_STRESS	GOBP_REGULATION_OF_PROTEIN_CATABOLIC_PROCESS	0.296101
GOBP_POSITIVE_REGULATION_OF_PROTEIN_MODIFICATION_PROCESS	GOBP_NEGATIVE_REGULATION_OF_GENE_EXPRESSION	0.29609
GOBP_REGULATION_OF_CELL_CYCLE_PHASE_TRANSITION	GOBP_PROTEIN_MODIFICATION_BY_SMALL_PROTEIN_CONJUGATION_OR_REMOVAL	0.296089
GOBP_REGULATION_OF_CELLULAR_COMPONENT_MOVEMENT	GOBP_REGULATION_OF_SYSTEM_PROCESS	0.296083
GOBP_PROTEOLYSIS	GOBP_MITOTIC_CELL_CYCLE	0.296067
GOBP_HEAD_DEVELOPMENT	GOBP_NEGATIVE_REGULATION_OF_RESPONSE_TO_STIMULUS	0.296061
GOBP_POSITIVE_REGULATION_OF_CELLULAR_COMPONENT_ORGANIZATION	GOBP_POSITIVE_REGULATION_OF_NUCLEOBASE_CONTAINING_COMPOUND_METABOLIC_PROCESS	0.296043
GOBP_NEURON_DIFFERENTIATION	GOBP_REGULATION_OF_CELL_DEATH	0.296041
GOBP_CELLULAR_RESPONSE_TO_OXYGEN_CONTAINING_COMPOUND	GOBP_REGULATION_OF_CELLULAR_COMPONENT_MOVEMENT	0.296041
GOBP_POSITIVE_REGULATION_OF_CELL_CYCLE	GOBP_POSITIVE_REGULATION_OF_ORGANELLE_ORGANIZATION	0.29602
GOBP_RESPONSE_TO_DRUG	GOBP_RESPONSE_TO_HORMONE	0.296003
GOBP_POSITIVE_REGULATION_OF_MULTICELLULAR_ORGANISMAL_PROCESS	GOBP_EPITHELIAL_CELL_PROLIFERATION	0.295992
GOBP_POSITIVE_REGULATION_OF_BIOSYNTHETIC_PROCESS	GOBP_CELL_CELL_SIGNALING	0.295984
GOBP_CELL_SURFACE_RECEPTOR_SIGNALING_PATHWAY_INVOLVED_IN_CELL_CELL_SIGNALING	GOBP_CELL_POPULATION_PROLIFERATION	0.29598
GOBP_PROTEIN_MODIFICATION_BY_SMALL_PROTEIN_CONJUGATION_OR_REMOVAL	GOBP_PROTEIN_CONTAINING_COMPLEX_SUBUNIT_ORGANIZATION	0.295967
GOBP_CELL_CYCLE_PHASE_TRANSITION	GOBP_PROTEIN_POLYUBIQUITINATION	0.295964
GOBP_MEMBRANE_ORGANIZATION	GOBP_IMMUNE_EFFECTOR_PROCESS	0.295956
GOBP_CELLULAR_MACROMOLECULE_LOCALIZATION	GOBP_CATION_TRANSPORT	0.295948
GOBP_RESPONSE_TO_ENDOGENOUS_STIMULUS	GOBP_SKELETAL_SYSTEM_DEVELOPMENT	0.295948
GOBP_POSITIVE_REGULATION_OF_TRANSFERASE_ACTIVITY	GOBP_REGULATION_OF_DNA_BINDING_TRANSCRIPTION_FACTOR_ACTIVITY	0.295948
GOBP_POSITIVE_REGULATION_OF_PROTEIN_MODIFICATION_PROCESS	GOBP_NEGATIVE_REGULATION_OF_CELL_POPULATION_PROLIFERATION	0.295947
GOBP_REGULATION_OF_VESICLE_MEDIATED_TRANSPORT	GOBP_POSITIVE_REGULATION_OF_SIGNALING	0.295946
GOBP_POSITIVE_REGULATION_OF_TRANSCRIPTION_BY_RNA_POLYMERASE_II	GOBP_VASCULATURE_DEVELOPMENT	0.295942
GOBP_CELLULAR_MACROMOLECULE_LOCALIZATION	GOBP_REGULATION_OF_CELLULAR_CATABOLIC_PROCESS	0.295929
GOBP_RESPONSE_TO_NITROGEN_COMPOUND	GOBP_RESPONSE_TO_WOUNDING	0.295905
GOBP_REGULATION_OF_TRANSFERASE_ACTIVITY	GOBP_PROTEIN_CONTAINING_COMPLEX_SUBUNIT_ORGANIZATION	0.295896
GOBP_REGULATION_OF_PROTEIN_LOCALIZATION	GOBP_POSITIVE_REGULATION_OF_PROTEIN_MODIFICATION_PROCESS	0.295894
GOBP_ANAPHASE_PROMOTING_COMPLEX_DEPENDENT_CATABOLIC_PROCESS	GOBP_IMMUNE_RESPONSE_REGULATING_SIGNALING_PATHWAY	0.29589
GOBP_REGULATION_OF_CELLULAR_COMPONENT_BIOGENESIS	GOBP_REGULATION_OF_PROTEIN_PHOSPHORYLATION	0.295868
GOBP_PROTEIN_MODIFICATION_BY_SMALL_PROTEIN_CONJUGATION_OR_REMOVAL	GOBP_REGULATION_OF_DEFENSE_RESPONSE	0.295856
GOBP_RESPONSE_TO_HORMONE	GOBP_POSITIVE_REGULATION_OF_CELL_POPULATION_PROLIFERATION	0.295854
GOBP_NEGATIVE_REGULATION_OF_CELL_DEATH	GOBP_NEGATIVE_REGULATION_OF_BIOSYNTHETIC_PROCESS	0.295846
GOBP_IMMUNE_RESPONSE_REGULATING_SIGNALING_PATHWAY	GOBP_LEUKOCYTE_MEDIATED_IMMUNITY	0.295843
GOBP_NEGATIVE_REGULATION_OF_CELL_CYCLE	GOBP_PROTEASOMAL_PROTEIN_CATABOLIC_PROCESS	0.295842
GOBP_REGULATION_OF_PROTEIN_LOCALIZATION	GOBP_CELLULAR_HOMEOSTASIS	0.295831
GOBP_RESPONSE_TO_ENDOGENOUS_STIMULUS	GOBP_CENTRAL_NERVOUS_SYSTEM_DEVELOPMENT	0.295824
GOBP_POSITIVE_REGULATION_OF_TRANSFERASE_ACTIVITY	GOBP_TUBE_DEVELOPMENT	0.295811
GOBP_RESPONSE_TO_ABIOTIC_STIMULUS	GOBP_CENTRAL_NERVOUS_SYSTEM_DEVELOPMENT	0.295769
GOBP_CELLULAR_RESPONSE_TO_OXYGEN_CONTAINING_COMPOUND	GOBP_CATION_TRANSPORT	0.295767
GOBP_DEVELOPMENTAL_PROCESS_INVOLVED_IN_REPRODUCTION	GOBP_UROGENITAL_SYSTEM_DEVELOPMENT	0.295765
GOBP_REGULATION_OF_TRANSPORTER_ACTIVITY	GOBP_CIRCULATORY_SYSTEM_PROCESS	0.295726
GOBP_BLOOD_VESSEL_MORPHOGENESIS	GOBP_POSITIVE_REGULATION_OF_MOLECULAR_FUNCTION	0.295723
GOBP_INOSITOL_LIPID_MEDIATED_SIGNALING	GOBP_TRANSMEMBRANE_RECEPTOR_PROTEIN_TYROSINE_KINASE_SIGNALING_PATHWAY	0.295714
GOBP_PROCESS_UTILIZING_AUTOPHAGIC_MECHANISM	GOBP_RESPONSE_TO_EXTRACELLULAR_STIMULUS	0.29571
GOBP_EPITHELIUM_DEVELOPMENT	GOBP_REGULATION_OF_CELL_CYCLE	0.2957
GOBP_POSITIVE_REGULATION_OF_PROTEIN_KINASE_ACTIVITY	GOBP_REGULATION_OF_CELL_DEATH	0.2957
GOBP_PROTEIN_LOCALIZATION_TO_ORGANELLE	GOBP_REGULATION_OF_CELLULAR_CATABOLIC_PROCESS	0.295697
GOBP_REGULATION_OF_CHEMOTAXIS	GOBP_POSITIVE_REGULATION_OF_SIGNALING	0.295695
GOBP_CELL_CYCLE_PHASE_TRANSITION	GOBP_CHROMOSOME_SEGREGATION	0.295693
GOBP_ORGANONITROGEN_COMPOUND_CATABOLIC_PROCESS	GOBP_REGULATION_OF_PROTEIN_MODIFICATION_PROCESS	0.295686
GOBP_ORGANOPHOSPHATE_BIOSYNTHETIC_PROCESS	GOBP_ORGANIC_ACID_METABOLIC_PROCESS	0.295681
OTHER_ANTINEOPLASTIC_AGENTS	GOBP_RESPONSE_TO_NITROGEN_COMPOUND	0.29568
GOBP_INTRACELLULAR_PROTEIN_TRANSPORT	GOBP_PEPTIDE_METABOLIC_PROCESS	0.295659
GOBP_CHEMICAL_HOMEOSTASIS	GOBP_CELLULAR_RESPONSE_TO_HORMONE_STIMULUS	0.295657
GOBP_RESPONSE_TO_INORGANIC_SUBSTANCE	GOBP_CELLULAR_ION_HOMEOSTASIS	0.295655
GOBP_REGULATION_OF_TRANSFERASE_ACTIVITY	GOBP_REGULATION_OF_HYDROLASE_ACTIVITY	0.295647
GOBP_REGULATION_OF_TRANSFERASE_ACTIVITY	GOBP_REGULATION_OF_ORGANELLE_ORGANIZATION	0.29564
GOBP_NEGATIVE_REGULATION_OF_SIGNALING	GOBP_RESPONSE_TO_ORGANIC_CYCLIC_COMPOUND	0.29564
GOBP_REGULATION_OF_CELLULAR_AMIDE_METABOLIC_PROCESS	GOBP_REGULATION_OF_CATABOLIC_PROCESS	0.29564
GOBP_RESPONSE_TO_ORGANIC_CYCLIC_COMPOUND	GOBP_LIPID_METABOLIC_PROCESS	0.295628
GOBP_REGULATION_OF_POSTSYNAPSE_ORGANIZATION	GOBP_CELLULAR_COMPONENT_MORPHOGENESIS	0.295626
GOBP_NEGATIVE_REGULATION_OF_CELL_DIFFERENTIATION	GOBP_VASCULATURE_DEVELOPMENT	0.295623
GOBP_REGULATION_OF_HEMOPOIESIS	GOBP_BIOLOGICAL_ADHESION	0.295612
GOBP_CARDIAC_MUSCLE_CONTRACTION	GOBP_REGULATION_OF_TRANSPORT	0.295604
GOBP_NEGATIVE_REGULATION_OF_CELL_DEATH	GOBP_CELLULAR_RESPONSE_TO_DNA_DAMAGE_STIMULUS	0.295583
GOBP_LOCOMOTION	GOBP_INFLAMMATORY_RESPONSE	0.295572
GOBP_POSITIVE_REGULATION_OF_RESPONSE_TO_EXTERNAL_STIMULUS	GOBP_NEGATIVE_REGULATION_OF_GENE_EXPRESSION	0.295561
GOBP_REGULATION_OF_MULTICELLULAR_ORGANISMAL_DEVELOPMENT	GOBP_MORPHOGENESIS_OF_AN_EPITHELIUM	0.295557
GOBP_CELLULAR_PROTEIN_CONTAINING_COMPLEX_ASSEMBLY	GOBP_RNA_PROCESSING	0.295555
GOBP_POSITIVE_REGULATION_OF_MOLECULAR_FUNCTION	GOBP_POSITIVE_REGULATION_OF_RESPONSE_TO_EXTERNAL_STIMULUS	0.295555
GOBP_REGULATION_OF_ORGANELLE_ORGANIZATION	GOBP_CELL_MORPHOGENESIS_INVOLVED_IN_DIFFERENTIATION	0.295553
GOBP_REGULATION_OF_SYSTEM_PROCESS	GOBP_RESPONSE_TO_ENDOGENOUS_STIMULUS	0.295551
GOBP_REGULATION_OF_CELLULAR_LOCALIZATION	GOBP_CELL_CYCLE_PROCESS	0.295549
GOBP_POSITIVE_REGULATION_OF_PROTEIN_METABOLIC_PROCESS	GOBP_POSITIVE_REGULATION_OF_RESPONSE_TO_EXTERNAL_STIMULUS	0.295547
GOBP_REGULATION_OF_CELL_DIFFERENTIATION	GOBP_INNATE_IMMUNE_RESPONSE	0.295539
GOBP_TUBE_DEVELOPMENT	GOBP_RESPONSE_TO_WOUNDING	0.295536
GOBP_NEGATIVE_REGULATION_OF_PROTEIN_METABOLIC_PROCESS	GOBP_REGULATION_OF_ORGANELLE_ORGANIZATION	0.295525
GOBP_CELLULAR_MACROMOLECULE_LOCALIZATION	GOBP_CELL_JUNCTION_ORGANIZATION	0.295519
Glutamatergic_synapse	GOBP_SYNAPTIC_SIGNALING	0.295511
GOBP_REGULATION_OF_BODY_FLUID_LEVELS	GOBP_REGULATION_OF_IMMUNE_SYSTEM_PROCESS	0.295509
GOBP_CIRCULATORY_SYSTEM_DEVELOPMENT	GOBP_REGULATION_OF_CELL_ADHESION	0.295506
GOBP_REGULATION_OF_CELLULAR_LOCALIZATION	GOBP_REGULATION_OF_CELL_CYCLE	0.295501
GOBP_REGULATION_OF_PROTEOLYSIS	GOBP_RESPONSE_TO_BIOTIC_STIMULUS	0.295499
GOBP_EPITHELIAL_CELL_PROLIFERATION	GOBP_REGULATION_OF_RESPONSE_TO_EXTERNAL_STIMULUS	0.295497
GOBP_NEGATIVE_REGULATION_OF_SIGNALING	GOBP_CELL_CYCLE_PROCESS	0.295491
GOBP_NEGATIVE_REGULATION_OF_BIOSYNTHETIC_PROCESS	GOBP_DEVELOPMENTAL_PROCESS_INVOLVED_IN_REPRODUCTION	0.295484
GOBP_BIOLOGICAL_PROCESS_INVOLVED_IN_SYMBIOTIC_INTERACTION	GOBP_PEPTIDYL_AMINO_ACID_MODIFICATION	0.295473
GOBP_REGULATION_OF_TRANSFERASE_ACTIVITY	GOBP_CELL_CELL_SIGNALING	0.295465
GOBP_SYNAPTIC_SIGNALING	GOBP_ESTABLISHMENT_OF_PROTEIN_LOCALIZATION	0.295463
GOBP_TRANSMEMBRANE_TRANSPORT	GOBP_REGULATION_OF_CATABOLIC_PROCESS	0.295448
GOBP_NEGATIVE_REGULATION_OF_GENE_EXPRESSION	GOBP_DNA_METABOLIC_PROCESS	0.295441
GOBP_REGULATION_OF_PHOSPHORUS_METABOLIC_PROCESS	GOBP_INOSITOL_LIPID_MEDIATED_SIGNALING	0.295428
GOBP_NERVOUS_SYSTEM_PROCESS	GOBP_SENSORY_ORGAN_DEVELOPMENT	0.295424
GOBP_REGULATION_OF_TRANSPORT	GOBP_NEUROGENESIS	0.295423
GOBP_CELLULAR_RESPONSE_TO_OXYGEN_CONTAINING_COMPOUND	GOBP_NEGATIVE_REGULATION_OF_GENE_EXPRESSION	0.295416
GOBP_REGULATION_OF_PHOSPHORUS_METABOLIC_PROCESS	GOBP_CELLULAR_PROTEIN_CONTAINING_COMPLEX_ASSEMBLY	0.295414
GOBP_RESPONSE_TO_ABIOTIC_STIMULUS	GOBP_MAPK_CASCADE	0.295401
OTHER_ANTINEOPLASTIC_AGENTS	GOBP_REGULATION_OF_CELLULAR_COMPONENT_MOVEMENT	0.295368
GOBP_POSITIVE_REGULATION_OF_CELLULAR_COMPONENT_ORGANIZATION	GOBP_REGULATION_OF_ION_TRANSPORT	0.295366
GOBP_POSITIVE_REGULATION_OF_PROTEIN_METABOLIC_PROCESS	GOBP_POSITIVE_REGULATION_OF_ION_TRANSPORT	0.295348
GOBP_SECRETION	GOBP_INNATE_IMMUNE_RESPONSE	0.295337
GOBP_ANATOMICAL_STRUCTURE_HOMEOSTASIS	GOBP_DNA_METABOLIC_PROCESS	0.295327
GOBP_INTRINSIC_APOPTOTIC_SIGNALING_PATHWAY	GOBP_REGULATION_OF_RELEASE_OF_CYTOCHROME_C_FROM_MITOCHONDRIA	0.29532
GOBP_POSITIVE_REGULATION_OF_IMMUNE_RESPONSE	GOBP_INFLAMMATORY_RESPONSE	0.29532
GOBP_DIVALENT_INORGANIC_CATION_HOMEOSTASIS	GOBP_REGULATION_OF_TRANSPORTER_ACTIVITY	0.295316
GOBP_ESTABLISHMENT_OF_PROTEIN_LOCALIZATION	GOBP_PROTEIN_TARGETING_TO_MEMBRANE	0.295299
GOBP_POSITIVE_REGULATION_OF_CELL_DEATH	GOBP_POSITIVE_REGULATION_OF_PHOSPHORUS_METABOLIC_PROCESS	0.29527
GOBP_REGULATION_OF_INFLAMMATORY_RESPONSE	GOBP_CELL_POPULATION_PROLIFERATION	0.295268
OTHER_ANALGESICS_AND_ANTIPYRETICS	DOPAMINERGIC_AGENTS	0.295261
GOBP_REGULATION_OF_INTRACELLULAR_SIGNAL_TRANSDUCTION	GOBP_CELLULAR_RESPONSE_TO_DNA_DAMAGE_STIMULUS	0.295248
GOBP_NEGATIVE_REGULATION_OF_RESPONSE_TO_STIMULUS	GOBP_BIOLOGICAL_PROCESS_INVOLVED_IN_SYMBIOTIC_INTERACTION	0.295243
GOBP_REGULATION_OF_CELLULAR_COMPONENT_MOVEMENT	GOBP_RESPONSE_TO_CYTOKINE	0.295235
GOBP_NEGATIVE_REGULATION_OF_RESPONSE_TO_STIMULUS	GOBP_REGULATION_OF_ION_TRANSPORT	0.295224
GOBP_PROTEIN_MODIFICATION_BY_SMALL_PROTEIN_CONJUGATION	GOBP_POSITIVE_REGULATION_OF_PROTEIN_MODIFICATION_PROCESS	0.29521
GOBP_REGULATION_OF_CELLULAR_PROTEIN_LOCALIZATION	GOBP_NEGATIVE_REGULATION_OF_ION_TRANSPORT	0.295203
GOBP_DEFENSE_RESPONSE_TO_OTHER_ORGANISM	GOBP_REGULATION_OF_PROTEOLYSIS	0.29519
GOBP_NEGATIVE_REGULATION_OF_PROTEIN_METABOLIC_PROCESS	GOBP_POSITIVE_REGULATION_OF_CATALYTIC_ACTIVITY	0.29518
GOBP_CELLULAR_RESPONSE_TO_OXYGEN_CONTAINING_COMPOUND	GOBP_REGULATION_OF_MAPK_CASCADE	0.295174
GOBP_REGULATION_OF_TRANS_SYNAPTIC_SIGNALING	GOBP_NEGATIVE_REGULATION_OF_SIGNALING	0.295163
GOBP_CELLULAR_AMIDE_METABOLIC_PROCESS	GOBP_CELLULAR_AMINO_ACID_METABOLIC_PROCESS	0.295152
GOBP_REGULATION_OF_CELL_CYCLE_PROCESS	GOBP_DNA_METABOLIC_PROCESS	0.295134
GOBP_CELLULAR_MACROMOLECULE_LOCALIZATION	GOBP_POSITIVE_REGULATION_OF_PROTEIN_MODIFICATION_PROCESS	0.295111
GOBP_NEGATIVE_REGULATION_OF_INTRACELLULAR_SIGNAL_TRANSDUCTION	GOBP_NEGATIVE_REGULATION_OF_CELL_DEATH	0.29511
GOBP_NEUROGENESIS	GOBP_NEGATIVE_REGULATION_OF_CELL_POPULATION_PROLIFERATION	0.295098
GOBP_REGULATION_OF_HEMOPOIESIS	GOBP_REGULATION_OF_RESPONSE_TO_STRESS	0.295094
GOBP_POSITIVE_REGULATION_OF_DEVELOPMENTAL_PROCESS	GOBP_TRANSMEMBRANE_RECEPTOR_PROTEIN_TYROSINE_KINASE_SIGNALING_PATHWAY	0.295076
GOBP_RESPONSE_TO_ORGANIC_CYCLIC_COMPOUND	GOBP_POSITIVE_REGULATION_OF_BIOSYNTHETIC_PROCESS	0.295053
GOBP_POSITIVE_REGULATION_OF_ION_TRANSPORT	GOBP_PROTEIN_PHOSPHORYLATION	0.295044
GOBP_CELL_PART_MORPHOGENESIS	GOBP_ENZYME_LINKED_RECEPTOR_PROTEIN_SIGNALING_PATHWAY	0.295044
GOBP_RESPONSE_TO_OXYGEN_CONTAINING_COMPOUND	GOBP_REGULATION_OF_CELLULAR_CATABOLIC_PROCESS	0.295037
GOBP_CELLULAR_MACROMOLECULE_LOCALIZATION	GOBP_CELL_MIGRATION	0.294996
GOBP_CHROMOSOME_ORGANIZATION	GOBP_NEGATIVE_REGULATION_OF_CELL_CYCLE_PROCESS	0.294981
GOBP_NEGATIVE_REGULATION_OF_MOLECULAR_FUNCTION	GOBP_REGULATION_OF_PROTEIN_LOCALIZATION	0.294977
FMRP.targets	GOBP_CELL_PART_MORPHOGENESIS	0.294973
GOBP_NEGATIVE_REGULATION_OF_PROTEIN_METABOLIC_PROCESS	GOBP_REGULATION_OF_ION_TRANSPORT	0.294972
GOBP_CARBOHYDRATE_DERIVATIVE_METABOLIC_PROCESS	GOBP_RIBONUCLEOSIDE_METABOLIC_PROCESS	0.294968
GOBP_INTRACELLULAR_TRANSPORT	GOBP_POSITIVE_REGULATION_OF_CATALYTIC_ACTIVITY	0.294968
GOBP_REGULATION_OF_CELL_DIFFERENTIATION	GOBP_IMMUNE_RESPONSE_REGULATING_SIGNALING_PATHWAY	0.294959
GOBP_CELLULAR_RESPONSE_TO_HORMONE_STIMULUS	GOBP_REPRODUCTION	0.294956
GOBP_POSITIVE_REGULATION_OF_TRANSPORT	GOBP_NEGATIVE_REGULATION_OF_RESPONSE_TO_STIMULUS	0.294952
GOBP_REGULATION_OF_ORGANELLE_ORGANIZATION	GOBP_CELL_POPULATION_PROLIFERATION	0.294946
GOBP_REGULATION_OF_CELLULAR_COMPONENT_MOVEMENT	GOBP_CELL_CELL_SIGNALING	0.294944
GOBP_PROTEIN_MODIFICATION_BY_SMALL_PROTEIN_CONJUGATION_OR_REMOVAL	GOBP_POSTTRANSCRIPTIONAL_REGULATION_OF_GENE_EXPRESSION	0.29494
GOBP_PROTEIN_CONTAINING_COMPLEX_SUBUNIT_ORGANIZATION	GOBP_RNA_PROCESSING	0.294935
GOBP_AXON_DEVELOPMENT	GOBP_NEGATIVE_REGULATION_OF_GROWTH	0.294922
GOBP_REGULATION_OF_TRANSPORT	GOBP_REGULATION_OF_RESPONSE_TO_EXTERNAL_STIMULUS	0.294903
GOBP_CELL_SURFACE_RECEPTOR_SIGNALING_PATHWAY_INVOLVED_IN_CELL_CELL_SIGNALING	GOBP_CELL_PROJECTION_ORGANIZATION	0.294898
GOBP_POSITIVE_REGULATION_OF_IMMUNE_SYSTEM_PROCESS	GOBP_POSITIVE_REGULATION_OF_PROTEIN_PHOSPHORYLATION	0.294884
GOBP_POSITIVE_REGULATION_OF_MAPK_CASCADE	GOBP_REGULATION_OF_RESPONSE_TO_EXTERNAL_STIMULUS	0.294867
GOBP_RESPONSE_TO_ABIOTIC_STIMULUS	GOBP_RESPONSE_TO_OXIDATIVE_STRESS	0.294867
GOBP_POSITIVE_REGULATION_OF_TRANSFERASE_ACTIVITY	GOBP_POSITIVE_REGULATION_OF_MULTICELLULAR_ORGANISMAL_PROCESS	0.294862
GOBP_CATION_TRANSMEMBRANE_TRANSPORT	GOBP_POSITIVE_REGULATION_OF_MOLECULAR_FUNCTION	0.294843
GOBP_NEGATIVE_REGULATION_OF_CELL_DEATH	GOBP_REGULATION_OF_MAPK_CASCADE	0.294815
GOBP_ESTABLISHMENT_OF_PROTEIN_LOCALIZATION_TO_ORGANELLE	GOBP_REGULATION_OF_CATABOLIC_PROCESS	0.294813
GOBP_PROTEIN_LOCALIZATION_TO_ORGANELLE	GOBP_REGULATION_OF_ORGANELLE_ORGANIZATION	0.294806
GOBP_REGULATION_OF_TRANSPORT	GOBP_BIOLOGICAL_ADHESION	0.294804
GOBP_ACTIN_MEDIATED_CELL_CONTRACTION	GOBP_CATION_TRANSPORT	0.294803
GOBP_RESPONSE_TO_HORMONE	GOBP_DEFENSE_RESPONSE	0.294792
GOBP_NEGATIVE_REGULATION_OF_INTRACELLULAR_SIGNAL_TRANSDUCTION	GOBP_CELL_POPULATION_PROLIFERATION	0.294785
GOBP_REGULATION_OF_RESPONSE_TO_STRESS	GOBP_RESPONSE_TO_ORGANIC_CYCLIC_COMPOUND	0.294773
GOBP_REGULATION_OF_DNA_BINDING_TRANSCRIPTION_FACTOR_ACTIVITY	GOBP_IMMUNE_SYSTEM_DEVELOPMENT	0.294751
GOBP_ORGANONITROGEN_COMPOUND_BIOSYNTHETIC_PROCESS	GOBP_REGULATION_OF_CELLULAR_CATABOLIC_PROCESS	0.29475
GOBP_POSITIVE_REGULATION_OF_DEVELOPMENTAL_PROCESS	GOBP_EPITHELIAL_CELL_PROLIFERATION	0.294744
GOBP_CELL_MORPHOGENESIS_INVOLVED_IN_NEURON_DIFFERENTIATION	GOBP_CELL_CELL_SIGNALING	0.294743
GOBP_CELLULAR_PROTEIN_CONTAINING_COMPLEX_ASSEMBLY	GOBP_MITOCHONDRION_ORGANIZATION	0.294735
GOBP_REGULATION_OF_HYDROLASE_ACTIVITY	GOBP_POSITIVE_REGULATION_OF_IMMUNE_SYSTEM_PROCESS	0.294717
GOBP_ORGANELLE_LOCALIZATION	GOBP_ORGANELLE_FISSION	0.294711
GOBP_CHEMICAL_HOMEOSTASIS	GOBP_MULTICELLULAR_ORGANISMAL_HOMEOSTASIS	0.294709
GOBP_REGULATION_OF_RESPONSE_TO_STRESS	GOBP_POSITIVE_REGULATION_OF_PROTEOLYSIS	0.294702
GOBP_PEPTIDYL_LYSINE_MODIFICATION	GOBP_POSITIVE_REGULATION_OF_BIOSYNTHETIC_PROCESS	0.294701
GOBP_PROTEIN_MODIFICATION_BY_SMALL_PROTEIN_CONJUGATION_OR_REMOVAL	GOBP_NEGATIVE_REGULATION_OF_CELL_CYCLE	0.294693
GOBP_CELL_CELL_SIGNALING	GOBP_DEFENSE_RESPONSE	0.294673
GOBP_REGULATION_OF_NEUROTRANSMITTER_RECEPTOR_ACTIVITY	GOBP_SYNAPTIC_SIGNALING	0.294641
GOBP_POSITIVE_REGULATION_OF_CELLULAR_COMPONENT_ORGANIZATION	GOBP_REGULATION_OF_CELL_MORPHOGENESIS	0.294641
GOBP_PROTEIN_CATABOLIC_PROCESS	GOBP_INTRACELLULAR_PROTEIN_TRANSPORT	0.294639
GOBP_TUBE_MORPHOGENESIS	GOBP_RESPONSE_TO_ABIOTIC_STIMULUS	0.294634
GOBP_RESPONSE_TO_ABIOTIC_STIMULUS	GOBP_CELL_ACTIVATION	0.294633
GOBP_REGULATION_OF_DEFENSE_RESPONSE	GOBP_APOPTOTIC_PROCESS	0.294632
GOBP_POSTTRANSCRIPTIONAL_REGULATION_OF_GENE_EXPRESSION	GOBP_IMMUNE_SYSTEM_DEVELOPMENT	0.294624
GOBP_PROTEIN_LOCALIZATION_TO_MEMBRANE	GOBP_PROTEIN_CONTAINING_COMPLEX_LOCALIZATION	0.294623
GOBP_CELL_CELL_ADHESION	GOBP_POSITIVE_REGULATION_OF_CELL_POPULATION_PROLIFERATION	0.294611
GOBP_REGULATION_OF_CELLULAR_PROTEIN_LOCALIZATION	GOBP_NEGATIVE_REGULATION_OF_MOLECULAR_FUNCTION	0.294603
GOBP_RESPONSE_TO_LIPID	GOBP_REGULATION_OF_PROTEIN_PHOSPHORYLATION	0.294595
GOBP_REGULATION_OF_RESPONSE_TO_STRESS	GOBP_AGING	0.294589
GOBP_REGULATION_OF_MULTICELLULAR_ORGANISMAL_DEVELOPMENT	GOBP_RESPONSE_TO_WOUNDING	0.29458
GOBP_POSITIVE_REGULATION_OF_IMMUNE_RESPONSE	GOBP_APOPTOTIC_PROCESS	0.294571
GOBP_REGULATION_OF_CELL_CYCLE_PROCESS	GOBP_REPRODUCTION	0.294571
GOBP_POSITIVE_REGULATION_OF_INTRACELLULAR_SIGNAL_TRANSDUCTION	GOBP_SECRETION	0.29457
GOBP_DEFENSE_RESPONSE	GOBP_PHAGOCYTOSIS	0.294556
GOBP_REGULATION_OF_PROTEIN_SERINE_THREONINE_KINASE_ACTIVITY	GOBP_CELL_CYCLE	0.294531
GOBP_ORGANONITROGEN_COMPOUND_CATABOLIC_PROCESS	GOBP_POSITIVE_REGULATION_OF_SIGNALING	0.294519
GOBP_NEGATIVE_REGULATION_OF_CELL_DEATH	GOBP_REGULATION_OF_CATABOLIC_PROCESS	0.294512
GOBP_CHROMOSOME_ORGANIZATION	GOBP_CELLULAR_MACROMOLECULE_CATABOLIC_PROCESS	0.294499
GOBP_BIOLOGICAL_ADHESION	GOBP_POSITIVE_REGULATION_OF_GENE_EXPRESSION	0.294495
GOBP_REGULATION_OF_RESPONSE_TO_EXTERNAL_STIMULUS	GOBP_MACROMOLECULE_CATABOLIC_PROCESS	0.294489
GOBP_REGULATION_OF_TRANSPORT	GOBP_RESPONSE_TO_WOUNDING	0.294477
GOBP_CELL_CELL_SIGNALING	GOBP_CELLULAR_ION_HOMEOSTASIS	0.294466
GOBP_REGULATION_OF_TRANSPORT	GOBP_STRIATED_MUSCLE_CONTRACTION	0.294447
GOBP_NEGATIVE_REGULATION_OF_DEVELOPMENTAL_PROCESS	GOBP_REGULATION_OF_MYELOID_CELL_DIFFERENTIATION	0.294447
GOBP_TUBE_DEVELOPMENT	GOBP_RESPONSE_TO_HORMONE	0.294442
GOBP_NEGATIVE_REGULATION_OF_MOLECULAR_FUNCTION	GOBP_PROTEIN_CATABOLIC_PROCESS	0.294441
GOBP_REGULATION_OF_SYSTEM_PROCESS	GOBP_RESPONSE_TO_ORGANIC_CYCLIC_COMPOUND	0.29443
GOBP_NEGATIVE_REGULATION_OF_PROTEIN_METABOLIC_PROCESS	GOBP_POSITIVE_REGULATION_OF_IMMUNE_SYSTEM_PROCESS	0.294422
GOBP_LYMPHOCYTE_ACTIVATION	GOBP_HOMEOSTATIC_PROCESS	0.29442
GOBP_MEMBRANE_ORGANIZATION	GOBP_CELL_PROJECTION_ORGANIZATION	0.294419
GOBP_RESPONSE_TO_PEPTIDE	GOBP_REGULATION_OF_ANION_TRANSPORT	0.294417
GOBP_REGULATION_OF_DNA_BINDING_TRANSCRIPTION_FACTOR_ACTIVITY	GOBP_REGULATION_OF_CELL_DIFFERENTIATION	0.294415
GOBP_APOPTOTIC_SIGNALING_PATHWAY	GOBP_REGULATION_OF_PROTEIN_MODIFICATION_PROCESS	0.294403
GOBP_CELLULAR_MACROMOLECULE_CATABOLIC_PROCESS	GOBP_REGULATION_OF_CELL_DEATH	0.294343
GOBP_CELLULAR_RESPONSE_TO_NITROGEN_COMPOUND	GOBP_DIVALENT_INORGANIC_CATION_HOMEOSTASIS	0.294337
GOBP_POSITIVE_REGULATION_OF_PROTEIN_METABOLIC_PROCESS	GOBP_BIOLOGICAL_PROCESS_INVOLVED_IN_SYMBIOTIC_INTERACTION	0.294333
GOBP_CELLULAR_MACROMOLECULE_LOCALIZATION	GOBP_CELLULAR_PROTEIN_CATABOLIC_PROCESS	0.294331
GOBP_REGULATION_OF_NEUROTRANSMITTER_RECEPTOR_ACTIVITY	GOBP_REGULATION_OF_ION_TRANSPORT	0.294327
GOBP_DEFENSE_RESPONSE_TO_OTHER_ORGANISM	GOBP_NEGATIVE_REGULATION_OF_PROTEIN_METABOLIC_PROCESS	0.294324
GOBP_REGULATION_OF_MULTICELLULAR_ORGANISMAL_DEVELOPMENT	GOBP_CELLULAR_MACROMOLECULE_LOCALIZATION	0.29432
GOBP_CELL_CELL_SIGNALING	GOBP_CELL_CYCLE	0.294307
GOBP_PROTEIN_CONTAINING_COMPLEX_SUBUNIT_ORGANIZATION	GOBP_REGULATION_OF_CATABOLIC_PROCESS	0.294299
GOBP_REGULATION_OF_CELL_CYCLE	GOBP_CELL_CELL_SIGNALING	0.294285
GOBP_SMALL_MOLECULE_METABOLIC_PROCESS	GOBP_PURINE_NUCLEOSIDE_METABOLIC_PROCESS	0.294264
GOBP_NEGATIVE_REGULATION_OF_PROTEIN_METABOLIC_PROCESS	GOBP_POSITIVE_REGULATION_OF_MULTICELLULAR_ORGANISMAL_PROCESS	0.294261
GOBP_REGULATION_OF_HEMOPOIESIS	GOBP_REGULATION_OF_RESPONSE_TO_EXTERNAL_STIMULUS	0.294251
GOBP_BLOOD_VESSEL_MORPHOGENESIS	GOBP_APOPTOTIC_PROCESS	0.294247
GOBP_REGULATION_OF_SMALL_MOLECULE_METABOLIC_PROCESS	GOBP_HOMEOSTATIC_PROCESS	0.29424
GOBP_NEURON_APOPTOTIC_PROCESS	GOBP_POSITIVE_REGULATION_OF_CELL_DEATH	0.294227
GOBP_CELLULAR_MACROMOLECULE_LOCALIZATION	GOBP_CELL_ACTIVATION	0.294225
All_Ion_Channels	GOBP_CIRCULATORY_SYSTEM_PROCESS	0.294224
GOBP_REGULATION_OF_PROTEOLYSIS	GOBP_CELL_POPULATION_PROLIFERATION	0.294224
GOBP_NEGATIVE_REGULATION_OF_CELLULAR_COMPONENT_ORGANIZATION	GOBP_REGULATION_OF_RESPONSE_TO_EXTERNAL_STIMULUS	0.294197
GOBP_REGULATION_OF_CATION_TRANSMEMBRANE_TRANSPORT	GOBP_HOMEOSTATIC_PROCESS	0.294189
GOBP_REGULATION_OF_INTRACELLULAR_SIGNAL_TRANSDUCTION	GOBP_ORGANONITROGEN_COMPOUND_CATABOLIC_PROCESS	0.294189
GOBP_PROTEIN_MODIFICATION_BY_SMALL_PROTEIN_REMOVAL	GOBP_PROTEIN_MODIFICATION_BY_SMALL_PROTEIN_CONJUGATION	0.294182
GOBP_POSITIVE_REGULATION_OF_PROTEIN_MODIFICATION_PROCESS	GOBP_CENTRAL_NERVOUS_SYSTEM_DEVELOPMENT	0.29418
GOBP_POSITIVE_REGULATION_OF_PROTEIN_METABOLIC_PROCESS	GOBP_NEURON_DEVELOPMENT	0.29418
GOBP_INTRACELLULAR_TRANSPORT	GOBP_CELLULAR_AMIDE_METABOLIC_PROCESS	0.294177
GOBP_REGULATION_OF_ION_TRANSPORT	GOBP_POSITIVE_REGULATION_OF_PROTEIN_PHOSPHORYLATION	0.294172
GOBP_CIRCULATORY_SYSTEM_DEVELOPMENT	GOBP_REPRODUCTION	0.294166
GOBP_CELLULAR_RESPONSE_TO_NITROGEN_COMPOUND	GOBP_CATION_TRANSPORT	0.294156
GOBP_CELL_CELL_ADHESION	GOBP_NEGATIVE_REGULATION_OF_DEVELOPMENTAL_PROCESS	0.294101
GOBP_NEGATIVE_REGULATION_OF_MOLECULAR_FUNCTION	GOBP_REGULATION_OF_CELLULAR_CATABOLIC_PROCESS	0.294095
GOBP_INTRACELLULAR_TRANSPORT	GOBP_PROTEIN_MODIFICATION_BY_SMALL_PROTEIN_CONJUGATION	0.294093
GOBP_POSITIVE_REGULATION_OF_IMMUNE_RESPONSE	GOBP_POSITIVE_REGULATION_OF_MOLECULAR_FUNCTION	0.294088
GOBP_REGULATION_OF_TRANSFERASE_ACTIVITY	GOBP_POSITIVE_REGULATION_OF_NUCLEOBASE_CONTAINING_COMPOUND_METABOLIC_PROCESS	0.294079
GOBP_POSITIVE_REGULATION_OF_DEVELOPMENTAL_PROCESS	GOBP_POSITIVE_REGULATION_OF_PROTEIN_KINASE_ACTIVITY	0.294065
GOBP_REGULATION_OF_INTRACELLULAR_TRANSPORT	GOBP_REGULATION_OF_CATABOLIC_PROCESS	0.294054
GOBP_REGULATION_OF_PEPTIDE_TRANSPORT	GOBP_POSITIVE_REGULATION_OF_MOLECULAR_FUNCTION	0.294053
GOBP_POSITIVE_REGULATION_OF_PROTEIN_PHOSPHORYLATION	GOBP_CELL_ACTIVATION	0.29404
GOBP_PROTEIN_MODIFICATION_BY_SMALL_PROTEIN_CONJUGATION_OR_REMOVAL	GOBP_REGULATION_OF_MITOTIC_CELL_CYCLE	0.29404
GOBP_SMALL_MOLECULE_METABOLIC_PROCESS	GOBP_NEGATIVE_REGULATION_OF_GENE_EXPRESSION	0.294038
GOBP_GLYCOSYL_COMPOUND_BIOSYNTHETIC_PROCESS	GOBP_PURINE_NUCLEOSIDE_MONOPHOSPHATE_METABOLIC_PROCESS	0.294038
GOBP_RESPONSE_TO_OXYGEN_CONTAINING_COMPOUND	GOBP_PROTEOLYSIS	0.294037
GOBP_REGULATION_OF_ION_TRANSPORT	GOBP_PROTEIN_LOCALIZATION_TO_ORGANELLE	0.294024
GOBP_REGULATION_OF_CELLULAR_RESPONSE_TO_STRESS	GOBP_CELLULAR_RESPONSE_TO_CHEMICAL_STRESS	0.294015
GOBP_POSITIVE_REGULATION_OF_CATALYTIC_ACTIVITY	GOBP_VASCULATURE_DEVELOPMENT	0.294012
GOBP_POSITIVE_REGULATION_OF_MULTICELLULAR_ORGANISMAL_PROCESS	GOBP_MYELOID_CELL_DIFFERENTIATION	0.294007
GOBP_POSITIVE_REGULATION_OF_TRANSCRIPTION_BY_RNA_POLYMERASE_II	GOBP_CELL_CYCLE	0.294005
GOBP_MULTI_ORGANISM_PROCESS	GOBP_APOPTOTIC_PROCESS	0.29397
GOBP_NEGATIVE_REGULATION_OF_GENE_EXPRESSION	GOBP_ACTIVATION_OF_IMMUNE_RESPONSE	0.293953
GOBP_POSITIVE_REGULATION_OF_CELL_CYCLE_PROCESS	GOBP_NEGATIVE_REGULATION_OF_MITOTIC_CELL_CYCLE	0.293944
GOBP_RESPONSE_TO_ABIOTIC_STIMULUS	GOBP_POSITIVE_REGULATION_OF_CELL_POPULATION_PROLIFERATION	0.293941
GOBP_CELLULAR_AMIDE_METABOLIC_PROCESS	GOBP_REGULATION_OF_CELLULAR_CATABOLIC_PROCESS	0.293929
GOBP_NEGATIVE_REGULATION_OF_CELL_DEATH	GOBP_MAPK_CASCADE	0.293925
GOBP_REGULATION_OF_PEPTIDE_TRANSPORT	GOBP_POSITIVE_REGULATION_OF_PROTEIN_METABOLIC_PROCESS	0.293908
GOBP_REGULATION_OF_MULTICELLULAR_ORGANISMAL_DEVELOPMENT	GOBP_EMBRYONIC_MORPHOGENESIS	0.293904
GOBP_POSITIVE_REGULATION_OF_INTRACELLULAR_SIGNAL_TRANSDUCTION	GOBP_REGULATION_OF_ION_TRANSPORT	0.293897
GOBP_REGULATION_OF_CELL_CYCLE	GOBP_MICROTUBULE_BASED_PROCESS	0.293897
GOBP_REGULATION_OF_TRANSFERASE_ACTIVITY	GOBP_IMMUNE_SYSTEM_DEVELOPMENT	0.293893
GOBP_CELLULAR_RESPONSE_TO_OXYGEN_CONTAINING_COMPOUND	GOBP_REGULATION_OF_ORGANELLE_ORGANIZATION	0.29389
GOBP_CELLULAR_PROTEIN_CATABOLIC_PROCESS	GOBP_NEGATIVE_REGULATION_OF_SIGNALING	0.293889
GOBP_NEGATIVE_REGULATION_OF_BIOSYNTHETIC_PROCESS	GOBP_POSITIVE_REGULATION_OF_CELL_POPULATION_PROLIFERATION	0.293869
GOBP_NEURON_DEVELOPMENT	GOBP_REGULATION_OF_CELL_MORPHOGENESIS	0.293866
GOBP_CELLULAR_MACROMOLECULE_LOCALIZATION	GOBP_NEGATIVE_REGULATION_OF_CELL_CYCLE	0.293863
GOBP_NEGATIVE_REGULATION_OF_DEVELOPMENTAL_PROCESS	GOBP_POSITIVE_REGULATION_OF_PROTEIN_MODIFICATION_PROCESS	0.293856
GOBP_PROTEIN_LOCALIZATION_TO_ORGANELLE	GOBP_CELL_CYCLE_PROCESS	0.293847
GOBP_NEGATIVE_REGULATION_OF_MOLECULAR_FUNCTION	GOBP_RESPONSE_TO_ABIOTIC_STIMULUS	0.293823
GOBP_MACROMOLECULE_CATABOLIC_PROCESS	GOBP_CELL_POPULATION_PROLIFERATION	0.293802
GOBP_REGULATION_OF_CELLULAR_RESPONSE_TO_STRESS	GOBP_MACROMOLECULE_CATABOLIC_PROCESS	0.293784
GOBP_REGULATION_OF_PROTEIN_MODIFICATION_PROCESS	GOBP_CELLULAR_HOMEOSTASIS	0.293783
GOBP_EPITHELIAL_CELL_PROLIFERATION	GOBP_REGULATION_OF_ANATOMICAL_STRUCTURE_MORPHOGENESIS	0.293781
GOBP_CELLULAR_PROTEIN_CATABOLIC_PROCESS	GOBP_PROTEIN_LOCALIZATION_TO_ORGANELLE	0.293765
GOBP_NEGATIVE_REGULATION_OF_CELL_CYCLE	GOBP_IMMUNE_SYSTEM_DEVELOPMENT	0.293764
GOBP_RESPONSE_TO_OXYGEN_CONTAINING_COMPOUND	GOBP_REGULATION_OF_SMALL_MOLECULE_METABOLIC_PROCESS	0.293763
GOBP_CELLULAR_RESPONSE_TO_OXYGEN_CONTAINING_COMPOUND	GOBP_G_PROTEIN_COUPLED_RECEPTOR_SIGNALING_PATHWAY	0.293739
GOBP_NEGATIVE_REGULATION_OF_CELL_DEATH	GOBP_POSITIVE_REGULATION_OF_IMMUNE_SYSTEM_PROCESS	0.293719
GOBP_NEGATIVE_REGULATION_OF_RESPONSE_TO_STIMULUS	GOBP_NEGATIVE_REGULATION_OF_CELL_CYCLE	0.293719
GOBP_POSITIVE_REGULATION_OF_MULTICELLULAR_ORGANISMAL_PROCESS	GOBP_SYNAPSE_ORGANIZATION	0.293711
GOBP_REGULATION_OF_HEMOPOIESIS	GOBP_INFLAMMATORY_RESPONSE	0.293707
GOBP_ION_HOMEOSTASIS	GOBP_POSITIVE_REGULATION_OF_MOLECULAR_FUNCTION	0.293703
GOBP_CELL_POPULATION_PROLIFERATION	GOBP_CELL_MORPHOGENESIS	0.293696
GOBP_CELL_ACTIVATION	GOBP_MAPK_CASCADE	0.293691
GOBP_NEGATIVE_REGULATION_OF_PROTEIN_METABOLIC_PROCESS	GOBP_BIOLOGICAL_PROCESS_INVOLVED_IN_SYMBIOTIC_INTERACTION	0.293688
GOBP_ORGANELLE_LOCALIZATION	GOBP_INTRACELLULAR_PROTEIN_TRANSPORT	0.293686
GOBP_REGULATION_OF_CATABOLIC_PROCESS	GOBP_POSITIVE_REGULATION_OF_IMMUNE_SYSTEM_PROCESS	0.293682
GOBP_REGULATION_OF_CELL_CYCLE	GOBP_POSTTRANSCRIPTIONAL_REGULATION_OF_GENE_EXPRESSION	0.293669
GOBP_POSITIVE_REGULATION_OF_MOLECULAR_FUNCTION	GOBP_CELL_MORPHOGENESIS_INVOLVED_IN_DIFFERENTIATION	0.293668
GOBP_REGULATION_OF_RESPONSE_TO_EXTERNAL_STIMULUS	GOBP_REGULATION_OF_CELLULAR_CATABOLIC_PROCESS	0.293654
GOBP_REGULATION_OF_CELLULAR_PROTEIN_LOCALIZATION	GOBP_ORGANONITROGEN_COMPOUND_CATABOLIC_PROCESS	0.293649
GOBP_SYNAPTIC_SIGNALING	GOBP_POSITIVE_REGULATION_OF_TRANSPORT	0.293647
GOBP_CELL_CELL_SIGNALING	GOBP_CELL_ACTIVATION	0.293631
GOBP_POSITIVE_REGULATION_OF_MOLECULAR_FUNCTION	GOBP_REPRODUCTION	0.293629
GOBP_REGULATION_OF_HYDROLASE_ACTIVITY	GOBP_INTRACELLULAR_PROTEIN_TRANSPORT	0.293622
GOBP_RESPONSE_TO_WOUNDING	GOBP_PROTEIN_PHOSPHORYLATION	0.293609
GOBP_REGULATION_OF_CELLULAR_LOCALIZATION	GOBP_POSITIVE_REGULATION_OF_PHOSPHORUS_METABOLIC_PROCESS	0.293602
GOBP_CELL_SURFACE_RECEPTOR_SIGNALING_PATHWAY_INVOLVED_IN_CELL_CELL_SIGNALING	GOBP_SYNAPTIC_SIGNALING	0.293564
GOBP_REGULATION_OF_ORGANELLE_ORGANIZATION	GOBP_NEURON_DIFFERENTIATION	0.293564
GOBP_NEGATIVE_REGULATION_OF_SIGNALING	GOBP_POSITIVE_REGULATION_OF_CELL_POPULATION_PROLIFERATION	0.293554
GOBP_REGULATION_OF_CELLULAR_COMPONENT_MOVEMENT	GOBP_CELL_ACTIVATION	0.293553
GOBP_INORGANIC_ION_TRANSMEMBRANE_TRANSPORT	GOBP_RESPONSE_TO_ABIOTIC_STIMULUS	0.293546
GOBP_RESPONSE_TO_OXYGEN_CONTAINING_COMPOUND	GOBP_ORGANIC_ACID_METABOLIC_PROCESS	0.293525
GOBP_PROTEIN_LOCALIZATION_TO_ORGANELLE	GOBP_APOPTOTIC_PROCESS	0.293523
GOBP_PROTEIN_CATABOLIC_PROCESS	GOBP_NEGATIVE_REGULATION_OF_GENE_EXPRESSION	0.293513
GOBP_RESPONSE_TO_OXYGEN_CONTAINING_COMPOUND	GOBP_REGULATION_OF_PROTEIN_SERINE_THREONINE_KINASE_ACTIVITY	0.293494
GOBP_LIPID_METABOLIC_PROCESS	GOBP_CELL_ACTIVATION	0.293476
GOBP_NEGATIVE_REGULATION_OF_CELL_DEATH	GOBP_NEGATIVE_REGULATION_OF_MULTICELLULAR_ORGANISMAL_PROCESS	0.293474
GOBP_CARBOHYDRATE_BIOSYNTHETIC_PROCESS	GOBP_GENERATION_OF_PRECURSOR_METABOLITES_AND_ENERGY	0.293457
OTHER_ANTINEOPLASTIC_AGENTS	GOBP_POSITIVE_REGULATION_OF_PROTEIN_METABOLIC_PROCESS	0.293454
PERIPHERAL_VASODILATORS	GOBP_RESPONSE_TO_OXYGEN_CONTAINING_COMPOUND	0.293444
OTHER_ANTINEOPLASTIC_AGENTS	ANTIPSYCHOTICS	0.293436
GOBP_CELLULAR_PROTEIN_CONTAINING_COMPLEX_ASSEMBLY	GOBP_REGULATION_OF_PROTEIN_MODIFICATION_PROCESS	0.293432
GOBP_REGULATION_OF_RESPONSE_TO_EXTERNAL_STIMULUS	GOBP_POSTTRANSCRIPTIONAL_REGULATION_OF_GENE_EXPRESSION	0.29341
GOBP_NEGATIVE_REGULATION_OF_CELL_DEATH	GOBP_RESPONSE_TO_BIOTIC_STIMULUS	0.293395
GOBP_POSITIVE_REGULATION_OF_CELL_CYCLE	GOBP_POSITIVE_REGULATION_OF_CELL_POPULATION_PROLIFERATION	0.29339
GOBP_POSITIVE_REGULATION_OF_ORGANELLE_ORGANIZATION	GOBP_PROTEIN_PHOSPHORYLATION	0.293377
GOBP_CELLULAR_COMPONENT_MORPHOGENESIS	GOBP_CYTOSKELETON_ORGANIZATION	0.293373
GOBP_POSITIVE_REGULATION_OF_PROTEIN_MODIFICATION_PROCESS	GOBP_NEURON_DIFFERENTIATION	0.29337
GOBP_CELL_CELL_ADHESION	GOBP_POSITIVE_REGULATION_OF_SIGNALING	0.293364
GOBP_CELLULAR_MACROMOLECULE_LOCALIZATION	GOBP_RESPONSE_TO_CYTOKINE	0.293352
GOBP_ANION_TRANSMEMBRANE_TRANSPORT	GOBP_REGULATION_OF_ANION_TRANSPORT	0.293349
GOBP_NEGATIVE_REGULATION_OF_SIGNALING	GOBP_POSTTRANSCRIPTIONAL_REGULATION_OF_GENE_EXPRESSION	0.293339
GOBP_RESPONSE_TO_HORMONE	GOBP_LIPID_METABOLIC_PROCESS	0.293338
GOBP_NEGATIVE_REGULATION_OF_NUCLEOBASE_CONTAINING_COMPOUND_METABOLIC_PROCESS	GOBP_DNA_METABOLIC_PROCESS	0.293335
GOBP_POSITIVE_REGULATION_OF_INTRACELLULAR_SIGNAL_TRANSDUCTION	GOBP_RESPONSE_TO_GROWTH_FACTOR	0.293332
GOBP_INORGANIC_ION_TRANSMEMBRANE_TRANSPORT	GOBP_ACTIN_FILAMENT_BASED_MOVEMENT	0.293326
GOBP_POSITIVE_REGULATION_OF_CATALYTIC_ACTIVITY	GOBP_POSITIVE_REGULATION_OF_ORGANELLE_ORGANIZATION	0.293307
GOBP_REGULATION_OF_PHOSPHORUS_METABOLIC_PROCESS	GOBP_NEGATIVE_REGULATION_OF_CELLULAR_COMPONENT_ORGANIZATION	0.293305
GOBP_REGULATION_OF_CELLULAR_RESPONSE_TO_STRESS	GOBP_NEGATIVE_REGULATION_OF_GENE_EXPRESSION	0.293303
GOBP_NEGATIVE_REGULATION_OF_MOLECULAR_FUNCTION	GOBP_CELL_CYCLE	0.293303
GOBP_ANATOMICAL_STRUCTURE_FORMATION_INVOLVED_IN_MORPHOGENESIS	GOBP_DEFENSE_RESPONSE	0.293302
GOBP_REGULATION_OF_TRANS_SYNAPTIC_SIGNALING	GOBP_NEUROGENESIS	0.2933
GOBP_NEGATIVE_REGULATION_OF_TRANSPORT	GOBP_REGULATION_OF_INTRACELLULAR_TRANSPORT	0.293287
GOBP_ORGANONITROGEN_COMPOUND_CATABOLIC_PROCESS	GOBP_REGULATION_OF_CELL_CYCLE_PROCESS	0.293283
GOBP_POSITIVE_REGULATION_OF_CELLULAR_COMPONENT_ORGANIZATION	GOBP_RESPONSE_TO_CYTOKINE	0.293282
GOBP_NEURON_DEVELOPMENT	GOBP_CYTOSKELETON_ORGANIZATION	0.293262
GOBP_REGULATION_OF_TRANSPORT	GOBP_MACROMOLECULE_CATABOLIC_PROCESS	0.293253
GOBP_POSITIVE_REGULATION_OF_INTRACELLULAR_SIGNAL_TRANSDUCTION	GOBP_CELLULAR_MACROMOLECULE_LOCALIZATION	0.293253
GOBP_REGULATION_OF_CELL_CYCLE_PHASE_TRANSITION	GOBP_REGULATION_OF_RESPONSE_TO_STRESS	0.293249
GOBP_LEUKOCYTE_MIGRATION	GOBP_BIOLOGICAL_ADHESION	0.293248
GOBP_SMOOTH_MUSCLE_CELL_PROLIFERATION	GOBP_REGULATION_OF_RESPONSE_TO_EXTERNAL_STIMULUS	0.293239
GOBP_PROTEIN_MODIFICATION_BY_SMALL_PROTEIN_REMOVAL	GOBP_PROTEASOMAL_PROTEIN_CATABOLIC_PROCESS	0.293238
GOBP_REGULATION_OF_MULTICELLULAR_ORGANISMAL_DEVELOPMENT	GOBP_REGULATION_OF_CELLULAR_RESPONSE_TO_STRESS	0.293232
OTHER_ANTINEOPLASTIC_AGENTS	Drugs_for_functional_gastrointestinal_disorders	0.293218
GOBP_NEGATIVE_REGULATION_OF_CELL_DIFFERENTIATION	GOBP_RESPONSE_TO_ENDOGENOUS_STIMULUS	0.293196
GOBP_ESTABLISHMENT_OF_PROTEIN_LOCALIZATION	GOBP_AMIDE_BIOSYNTHETIC_PROCESS	0.293168
GOBP_POSITIVE_REGULATION_OF_RESPONSE_TO_EXTERNAL_STIMULUS	GOBP_IMMUNE_SYSTEM_DEVELOPMENT	0.293168
GOBP_REGULATION_OF_CELLULAR_LOCALIZATION	GOBP_CELL_MIGRATION	0.293166
GOBP_CIRCULATORY_SYSTEM_DEVELOPMENT	GOBP_REGULATION_OF_CELLULAR_LOCALIZATION	0.293155
GOBP_SYNAPTIC_SIGNALING	GOBP_NEURON_DEVELOPMENT	0.293151
GOBP_LOCOMOTION	GOBP_NEGATIVE_REGULATION_OF_GENE_EXPRESSION	0.293144
GOBP_REGULATION_OF_RESPONSE_TO_STRESS	GOBP_CELL_CYCLE_PHASE_TRANSITION	0.293142
GOBP_MULTI_ORGANISM_PROCESS	GOBP_POSTTRANSCRIPTIONAL_REGULATION_OF_GENE_EXPRESSION	0.293135
GOBP_REGULATION_OF_CELLULAR_PROTEIN_LOCALIZATION	GOBP_CELL_CYCLE	0.293118
GOBP_REGULATION_OF_CELL_DIFFERENTIATION	GOBP_RESPONSE_TO_ORGANIC_CYCLIC_COMPOUND	0.293117
GOBP_NEGATIVE_REGULATION_OF_SIGNALING	GOBP_POSITIVE_REGULATION_OF_CELL_DEATH	0.293116
GOBP_POSITIVE_REGULATION_OF_CELL_DEATH	GOBP_REGULATION_OF_PROTEIN_PHOSPHORYLATION	0.293104
GOBP_CELL_PROJECTION_ORGANIZATION	GOBP_MICROTUBULE_CYTOSKELETON_ORGANIZATION	0.2931
GOBP_NEGATIVE_REGULATION_OF_DEVELOPMENTAL_PROCESS	GOBP_POSITIVE_REGULATION_OF_MOLECULAR_FUNCTION	0.293092
GOBP_ORGANELLE_FISSION	GOBP_MICROTUBULE_CYTOSKELETON_ORGANIZATION	0.293084
GOBP_SMALL_MOLECULE_METABOLIC_PROCESS	GOBP_REGULATION_OF_PROTEIN_MODIFICATION_PROCESS	0.293071
GOBP_REGULATION_OF_ANATOMICAL_STRUCTURE_MORPHOGENESIS	GOBP_CENTRAL_NERVOUS_SYSTEM_DEVELOPMENT	0.293068
GOBP_BIOLOGICAL_PROCESS_INVOLVED_IN_SYMBIOTIC_INTERACTION	GOBP_REGULATION_OF_CELL_CYCLE_PROCESS	0.293059
GOBP_INTRACELLULAR_TRANSPORT	GOBP_REGULATION_OF_PROTEOLYSIS	0.293058
GOBP_CYTOSKELETON_ORGANIZATION	GOBP_CELL_MORPHOGENESIS_INVOLVED_IN_DIFFERENTIATION	0.293051
GOBP_HOMEOSTATIC_PROCESS	GOBP_REGULATION_OF_RESPONSE_TO_EXTERNAL_STIMULUS	0.29304
GOBP_NEGATIVE_REGULATION_OF_CELLULAR_COMPONENT_ORGANIZATION	GOBP_POSITIVE_REGULATION_OF_MOLECULAR_FUNCTION	0.293036
GOBP_REGULATION_OF_CELLULAR_LOCALIZATION	GOBP_BIOLOGICAL_PROCESS_INVOLVED_IN_SYMBIOTIC_INTERACTION	0.29303
GOBP_TRANSMEMBRANE_TRANSPORT	GOBP_STRIATED_MUSCLE_CONTRACTION	0.293028
GOBP_LYMPHOCYTE_ACTIVATION	GOBP_NEGATIVE_REGULATION_OF_SIGNALING	0.293026
GOBP_HOMEOSTATIC_PROCESS	GOBP_REPRODUCTION	0.293025
GOBP_CELLULAR_RESPONSE_TO_OXYGEN_CONTAINING_COMPOUND	GOBP_RESPONSE_TO_WOUNDING	0.293024
GOBP_POSITIVE_REGULATION_OF_PROTEIN_METABOLIC_PROCESS	GOBP_DEVELOPMENTAL_GROWTH	0.293022
GOBP_REGULATION_OF_HYDROLASE_ACTIVITY	GOBP_RESPONSE_TO_BIOTIC_STIMULUS	0.292992
GOBP_REGULATION_OF_INTRACELLULAR_SIGNAL_TRANSDUCTION	GOBP_NEGATIVE_REGULATION_OF_CELL_CYCLE	0.29297
GOBP_LOCOMOTION	GOBP_CELL_CYCLE	0.292967
GOBP_MEMBRANE_ORGANIZATION	GOBP_REGULATION_OF_IMMUNE_SYSTEM_PROCESS	0.292966
GOBP_REGULATION_OF_HEMOPOIESIS	GOBP_ACTIVATION_OF_IMMUNE_RESPONSE	0.292946
GOBP_REGULATION_OF_CATABOLIC_PROCESS	GOBP_POSITIVE_REGULATION_OF_BIOSYNTHETIC_PROCESS	0.292942
GOBP_POSITIVE_REGULATION_OF_NUCLEOBASE_CONTAINING_COMPOUND_METABOLIC_PROCESS	GOBP_EPITHELIAL_CELL_DIFFERENTIATION	0.292931
GOBP_NEURON_DEVELOPMENT	GOBP_REGULATION_OF_ORGANELLE_ORGANIZATION	0.292926
GOBP_CHEMICAL_HOMEOSTASIS	GOBP_REGULATION_OF_TRANSPORTER_ACTIVITY	0.292921
GOBP_POSITIVE_REGULATION_OF_BIOSYNTHETIC_PROCESS	GOBP_RESPONSE_TO_ABIOTIC_STIMULUS	0.29291
GOBP_REGULATION_OF_PHOSPHORUS_METABOLIC_PROCESS	GOBP_BIOLOGICAL_PROCESS_INVOLVED_IN_SYMBIOTIC_INTERACTION	0.292894
GOBP_DEFENSE_RESPONSE_TO_OTHER_ORGANISM	GOBP_PROTEIN_CATABOLIC_PROCESS	0.292879
GOBP_NEGATIVE_REGULATION_OF_RESPONSE_TO_EXTERNAL_STIMULUS	GOBP_NEGATIVE_REGULATION_OF_SIGNALING	0.292871
GOBP_MULTI_ORGANISM_PROCESS	GOBP_PROTEOLYSIS	0.292834
GOBP_CELLULAR_MACROMOLECULE_LOCALIZATION	GOBP_REGULATION_OF_TRANSMEMBRANE_TRANSPORT	0.292832
GOBP_INTRACELLULAR_TRANSPORT	GOBP_RESPONSE_TO_CYTOKINE	0.29283
GOBP_POSITIVE_REGULATION_OF_DEVELOPMENTAL_PROCESS	GOBP_HOMEOSTATIC_PROCESS	0.292828
GOBP_POSITIVE_REGULATION_OF_PROTEIN_MODIFICATION_PROCESS	GOBP_CELL_CYCLE_PROCESS	0.292827
GOBP_POSITIVE_REGULATION_OF_INTRACELLULAR_SIGNAL_TRANSDUCTION	GOBP_GROWTH	0.292778
GOBP_APOPTOTIC_SIGNALING_PATHWAY	GOBP_POSITIVE_REGULATION_OF_PROTEOLYSIS	0.29276
GOBP_POSITIVE_REGULATION_OF_NUCLEOBASE_CONTAINING_COMPOUND_METABOLIC_PROCESS	GOBP_ENZYME_LINKED_RECEPTOR_PROTEIN_SIGNALING_PATHWAY	0.292754
GOBP_ORGANONITROGEN_COMPOUND_CATABOLIC_PROCESS	GOBP_IMMUNE_EFFECTOR_PROCESS	0.29275
GOBP_REGULATION_OF_CELL_CYCLE	GOBP_RESPONSE_TO_BIOTIC_STIMULUS	0.292736
GOBP_ESTABLISHMENT_OF_PROTEIN_LOCALIZATION_TO_ORGANELLE	GOBP_PROCESS_UTILIZING_AUTOPHAGIC_MECHANISM	0.29272
GOBP_REGULATION_OF_CELLULAR_LOCALIZATION	GOBP_REGULATION_OF_TRANSPORTER_ACTIVITY	0.292717
GOBP_ORGANONITROGEN_COMPOUND_CATABOLIC_PROCESS	GOBP_CELL_CYCLE_PHASE_TRANSITION	0.292712
GOBP_POSITIVE_REGULATION_OF_NUCLEOBASE_CONTAINING_COMPOUND_METABOLIC_PROCESS	GOBP_ESTABLISHMENT_OF_PROTEIN_LOCALIZATION	0.292711
GOBP_ORGANELLE_LOCALIZATION	GOBP_SECRETION	0.292711
GOBP_REGULATION_OF_CELLULAR_COMPONENT_BIOGENESIS	GOBP_NEGATIVE_REGULATION_OF_SIGNALING	0.292708
OTHER_ANTINEOPLASTIC_AGENTS	GOBP_REGULATION_OF_RESPONSE_TO_STRESS	0.292701
GOBP_MEMBRANE_ORGANIZATION	GOBP_ORGANELLE_LOCALIZATION	0.292689
GOBP_NEGATIVE_REGULATION_OF_CELL_CYCLE	GOBP_REGULATION_OF_CELL_DEATH	0.292684
GOBP_REGULATION_OF_CELLULAR_LOCALIZATION	GOBP_PROTEIN_CATABOLIC_PROCESS	0.292675
GOBP_NEGATIVE_REGULATION_OF_CELL_DEATH	GOBP_LYMPHOCYTE_ACTIVATION	0.292672
GOBP_POSITIVE_REGULATION_OF_TRANSPORT	GOBP_CELL_MIGRATION	0.292657
GOBP_CELLULAR_RESPONSE_TO_NITROGEN_COMPOUND	GOBP_POSITIVE_REGULATION_OF_PHOSPHORUS_METABOLIC_PROCESS	0.292634
GOBP_CELL_CYCLE_PROCESS	GOBP_SEXUAL_REPRODUCTION	0.292613
GOBP_CELL_CYCLE_PROCESS	GOBP_IMMUNE_SYSTEM_DEVELOPMENT	0.292596
GOBP_RESPONSE_TO_ABIOTIC_STIMULUS	GOBP_POSITIVE_REGULATION_OF_PROTEIN_PHOSPHORYLATION	0.292595
GOBP_REGULATION_OF_CELL_DEATH	GOBP_LIPID_METABOLIC_PROCESS	0.292584
GOBP_NEGATIVE_REGULATION_OF_CELL_CYCLE	GOBP_CELLULAR_MACROMOLECULE_CATABOLIC_PROCESS	0.29258
GOBP_MACROMOLECULE_CATABOLIC_PROCESS	GOBP_CELL_ACTIVATION	0.292559
GOBP_POSITIVE_REGULATION_OF_PROTEIN_METABOLIC_PROCESS	GOBP_REGULATION_OF_DEFENSE_RESPONSE	0.292555
GOBP_MYELOID_CELL_DIFFERENTIATION	GOBP_DEFENSE_RESPONSE	0.292545
GOBP_PROTEIN_MODIFICATION_BY_SMALL_PROTEIN_CONJUGATION	GOBP_REGULATION_OF_MITOTIC_CELL_CYCLE	0.292533
GOBP_TUBE_DEVELOPMENT	GOBP_RESPONSE_TO_LIPID	0.292504
GOBP_REGULATION_OF_TRANSPORT	GOBP_CELL_CYCLE_PROCESS	0.292497
GOBP_REGULATION_OF_CELLULAR_RESPONSE_TO_STRESS	GOBP_REGULATION_OF_RESPONSE_TO_EXTERNAL_STIMULUS	0.29249
GOBP_CELL_CYCLE_PROCESS	GOBP_POSITIVE_REGULATION_OF_ORGANELLE_ORGANIZATION	0.292474
GOBP_PROTEIN_CONTAINING_COMPLEX_SUBUNIT_ORGANIZATION	GOBP_MITOCHONDRION_ORGANIZATION	0.292458
GOBP_CELLULAR_RESPONSE_TO_OXYGEN_CONTAINING_COMPOUND	GOBP_NEGATIVE_REGULATION_OF_CELL_DEATH	0.292451
GOBP_REGULATION_OF_CELL_CYCLE	GOBP_DEVELOPMENTAL_PROCESS_INVOLVED_IN_REPRODUCTION	0.292448
GOBP_EPITHELIAL_TUBE_MORPHOGENESIS	GOBP_GROWTH	0.292434
GOBP_CELLULAR_MACROMOLECULE_LOCALIZATION	GOBP_MAPK_CASCADE	0.292426
GOBP_REGULATION_OF_PROTEIN_MODIFICATION_PROCESS	GOBP_PROTEIN_CATABOLIC_PROCESS	0.292416
FMRP.targets	GOBP_POSITIVE_REGULATION_OF_MOLECULAR_FUNCTION	0.292413
GOBP_PROTEIN_LOCALIZATION_TO_ORGANELLE	GOBP_REGULATION_OF_CELL_DEATH	0.292401
GOBP_PROTEIN_LOCALIZATION_TO_CELL_PERIPHERY	GOBP_ESTABLISHMENT_OF_PROTEIN_LOCALIZATION_TO_MEMBRANE	0.2924
GOBP_NEGATIVE_REGULATION_OF_RESPONSE_TO_STIMULUS	GOBP_INTRACELLULAR_TRANSPORT	0.292396
GOBP_DEVELOPMENTAL_GROWTH	GOBP_MORPHOGENESIS_OF_AN_EPITHELIUM	0.292391
GOBP_POSITIVE_REGULATION_OF_HYDROLASE_ACTIVITY	GOBP_REGULATION_OF_ANATOMICAL_STRUCTURE_MORPHOGENESIS	0.292391
GOBP_REGULATION_OF_RESPONSE_TO_ENDOPLASMIC_RETICULUM_STRESS	GOBP_POSITIVE_REGULATION_OF_CATABOLIC_PROCESS	0.292386
OTHER_ANTINEOPLASTIC_AGENTS	GOBP_POSITIVE_REGULATION_OF_IMMUNE_SYSTEM_PROCESS	0.292386
GOBP_PEPTIDE_BIOSYNTHETIC_PROCESS	GOBP_RNA_PROCESSING	0.292383
GOBP_REGULATION_OF_CHEMOTAXIS	GOBP_REGULATION_OF_NEUROGENESIS	0.29237
GOBP_REGULATION_OF_ANATOMICAL_STRUCTURE_MORPHOGENESIS	GOBP_MAPK_CASCADE	0.292369
GOBP_ION_HOMEOSTASIS	GOBP_RESPONSE_TO_ORGANIC_CYCLIC_COMPOUND	0.292368
GOBP_CELLULAR_MACROMOLECULE_CATABOLIC_PROCESS	GOBP_PROTEIN_CONTAINING_COMPLEX_SUBUNIT_ORGANIZATION	0.292348
GOBP_RESPONSE_TO_BIOTIC_STIMULUS	GOBP_PHAGOCYTOSIS	0.292336
GOBP_POSITIVE_REGULATION_OF_CELL_POPULATION_PROLIFERATION	GOBP_MORPHOGENESIS_OF_AN_EPITHELIUM	0.292305
fmrp.ascano	GOBP_POSITIVE_REGULATION_OF_MOLECULAR_FUNCTION	0.292299
GOBP_ESTABLISHMENT_OF_PROTEIN_LOCALIZATION_TO_ORGANELLE	GOBP_REGULATION_OF_TRANSPORT	0.292289
GOBP_REGULATION_OF_ANION_TRANSPORT	GOBP_POSITIVE_REGULATION_OF_PROTEIN_PHOSPHORYLATION	0.292262
PSD_.human_core.	GOBP_REGULATION_OF_TRANSPORT	0.292258
GOBP_REGULATION_OF_TRANSPORT	GOBP_POSITIVE_REGULATION_OF_CELL_DEATH	0.292256
GOBP_MITOTIC_NUCLEAR_DIVISION	GOBP_MICROTUBULE_BASED_PROCESS	0.292252
GOBP_REGULATION_OF_INTRACELLULAR_SIGNAL_TRANSDUCTION	GOBP_NEURON_DEVELOPMENT	0.292247
GOBP_NEURON_DIFFERENTIATION	GOBP_CYTOSKELETON_ORGANIZATION	0.292246
GOBP_REGULATION_OF_PROTEIN_MODIFICATION_PROCESS	GOBP_IMMUNE_EFFECTOR_PROCESS	0.292246
GOBP_POSITIVE_REGULATION_OF_HYDROLASE_ACTIVITY	GOBP_POSITIVE_REGULATION_OF_PROTEIN_MODIFICATION_PROCESS	0.292241
GOBP_REGULATION_OF_PHOSPHORUS_METABOLIC_PROCESS	GOBP_AMEBOIDAL_TYPE_CELL_MIGRATION	0.292236
GOBP_POSITIVE_REGULATION_OF_TRANSPORT	GOBP_RESPONSE_TO_BIOTIC_STIMULUS	0.292227
GOBP_METAL_ION_HOMEOSTASIS	GOBP_REGULATION_OF_TRANSPORTER_ACTIVITY	0.292223
GOBP_DEFENSE_RESPONSE_TO_OTHER_ORGANISM	GOBP_BIOLOGICAL_ADHESION	0.292221
GOBP_PROTEOLYSIS	GOBP_REPRODUCTION	0.292203
GOBP_CELLULAR_RESPONSE_TO_DNA_DAMAGE_STIMULUS	GOBP_CHROMATIN_ORGANIZATION	0.292199
GOBP_REGULATION_OF_CELL_CYCLE_PHASE_TRANSITION	GOBP_MACROMOLECULE_CATABOLIC_PROCESS	0.292197
GOBP_NEGATIVE_REGULATION_OF_RESPONSE_TO_STIMULUS	GOBP_SMALL_MOLECULE_METABOLIC_PROCESS	0.292189
GOBP_IMMUNE_SYSTEM_DEVELOPMENT	GOBP_MITOTIC_CELL_CYCLE	0.292187
GOBP_REGULATION_OF_CELL_CYCLE	GOBP_POSITIVE_REGULATION_OF_CATALYTIC_ACTIVITY	0.292175
GOBP_BIOLOGICAL_ADHESION	GOBP_TRANSMEMBRANE_RECEPTOR_PROTEIN_TYROSINE_KINASE_SIGNALING_PATHWAY	0.292164
GOBP_NEGATIVE_REGULATION_OF_GENE_EXPRESSION	GOBP_REGULATION_OF_CELL_CYCLE_PROCESS	0.292161
GOBP_SMALL_MOLECULE_METABOLIC_PROCESS	GOBP_REGULATION_OF_IMMUNE_SYSTEM_PROCESS	0.292158
GOBP_SECRETION	GOBP_RESPONSE_TO_ABIOTIC_STIMULUS	0.292156
GOBP_LEUKOCYTE_MIGRATION	GOBP_REGULATION_OF_IMMUNE_RESPONSE	0.292151
GOBP_INTRACELLULAR_TRANSPORT	GOBP_PEPTIDE_METABOLIC_PROCESS	0.292102
GOBP_POSITIVE_REGULATION_OF_CATALYTIC_ACTIVITY	GOBP_CELL_CYCLE_PROCESS	0.292102
GOBP_REGULATION_OF_CELL_CYCLE_PHASE_TRANSITION	GOBP_CELLULAR_MACROMOLECULE_CATABOLIC_PROCESS	0.292091
GOBP_REGULATION_OF_PHOSPHORUS_METABOLIC_PROCESS	GOBP_CATION_TRANSPORT	0.292087
GOBP_REGULATION_OF_CELLULAR_COMPONENT_BIOGENESIS	GOBP_ACTOMYOSIN_STRUCTURE_ORGANIZATION	0.292063
GOBP_NEGATIVE_REGULATION_OF_NUCLEOBASE_CONTAINING_COMPOUND_METABOLIC_PROCESS	GOBP_NEGATIVE_REGULATION_OF_CELL_DIFFERENTIATION	0.292055
GOBP_NEGATIVE_REGULATION_OF_CELL_DIFFERENTIATION	GOBP_APOPTOTIC_PROCESS	0.292043
GOBP_MULTI_ORGANISM_PROCESS	GOBP_INTRACELLULAR_TRANSPORT	0.292033
OTHER_ANTINEOPLASTIC_AGENTS	GOBP_REGULATION_OF_RESPONSE_TO_EXTERNAL_STIMULUS	0.292031
PSD_.human_core.	GOBP_INTRACELLULAR_TRANSPORT	0.292028
GOBP_REGULATION_OF_TRANS_SYNAPTIC_SIGNALING	GOBP_CELL_PART_MORPHOGENESIS	0.292015
GOBP_SYNAPTIC_SIGNALING	GOBP_CELLULAR_MACROMOLECULE_LOCALIZATION	0.291985
GOBP_CARBOHYDRATE_DERIVATIVE_METABOLIC_PROCESS	GOBP_HOMEOSTATIC_PROCESS	0.291981
GOBP_CELLULAR_AMIDE_METABOLIC_PROCESS	GOBP_LIPID_BIOSYNTHETIC_PROCESS	0.29198
GOBP_NEGATIVE_REGULATION_OF_DEVELOPMENTAL_PROCESS	GOBP_POSITIVE_REGULATION_OF_PHOSPHORUS_METABOLIC_PROCESS	0.291976
GOBP_REGULATION_OF_MITOTIC_CELL_CYCLE	GOBP_IMMUNE_SYSTEM_DEVELOPMENT	0.291972
GOBP_PROTEIN_MODIFICATION_BY_SMALL_PROTEIN_CONJUGATION	GOBP_NEGATIVE_REGULATION_OF_SIGNALING	0.291944
GOBP_REGULATION_OF_CELL_DIFFERENTIATION	GOBP_POSITIVE_REGULATION_OF_CELL_DEATH	0.291939
GOBP_NEURON_DEVELOPMENT	GOBP_TRANSMEMBRANE_RECEPTOR_PROTEIN_TYROSINE_KINASE_SIGNALING_PATHWAY	0.291926
GOBP_ESTABLISHMENT_OF_PROTEIN_LOCALIZATION	GOBP_MITOTIC_CELL_CYCLE	0.291922
GOBP_RESPONSE_TO_NITROGEN_COMPOUND	GOBP_ANATOMICAL_STRUCTURE_FORMATION_INVOLVED_IN_MORPHOGENESIS	0.291889
GOBP_CELLULAR_RESPONSE_TO_HORMONE_STIMULUS	GOBP_TRANSMEMBRANE_RECEPTOR_PROTEIN_TYROSINE_KINASE_SIGNALING_PATHWAY	0.29188
GOBP_REGULATION_OF_ORGANELLE_ORGANIZATION	GOBP_REGULATION_OF_CATABOLIC_PROCESS	0.291877
GOBP_CELL_MIGRATION	GOBP_CELL_CYCLE	0.29187
GOBP_REGULATION_OF_MULTICELLULAR_ORGANISMAL_DEVELOPMENT	GOBP_PROTEOLYSIS	0.291858
GOBP_RESPONSE_TO_GROWTH_FACTOR	GOBP_GROWTH	0.291837
GOBP_CELL_CYCLE_PROCESS	GOBP_NEGATIVE_REGULATION_OF_BIOSYNTHETIC_PROCESS	0.291833
GOBP_REGULATION_OF_RESPONSE_TO_STRESS	GOBP_CELLULAR_RESPONSE_TO_LIPID	0.291827
GOBP_PROCESS_UTILIZING_AUTOPHAGIC_MECHANISM	GOBP_INTRACELLULAR_PROTEIN_TRANSPORT	0.291822
GOBP_SMALL_MOLECULE_METABOLIC_PROCESS	GOBP_CELLULAR_RESPONSE_TO_HORMONE_STIMULUS	0.291817
GOBP_REGULATION_OF_TRANSPORT	GOBP_POSITIVE_REGULATION_OF_CELL_POPULATION_PROLIFERATION	0.291811
GOBP_GLYCOSYL_COMPOUND_BIOSYNTHETIC_PROCESS	GOBP_PURINE_NUCLEOSIDE_MONOPHOSPHATE_BIOSYNTHETIC_PROCESS	0.291807
GOBP_REGULATION_OF_INFLAMMATORY_RESPONSE	GOBP_IMMUNE_EFFECTOR_PROCESS	0.291806
GOBP_POSITIVE_REGULATION_OF_CATALYTIC_ACTIVITY	GOBP_POSITIVE_REGULATION_OF_BIOSYNTHETIC_PROCESS	0.291804
GOBP_INTRACELLULAR_TRANSPORT	GOBP_RNA_PROCESSING	0.291792
GOBP_NEGATIVE_REGULATION_OF_PROTEIN_METABOLIC_PROCESS	GOBP_INNATE_IMMUNE_RESPONSE	0.291747
GOBP_REGULATION_OF_INTRACELLULAR_SIGNAL_TRANSDUCTION	GOBP_INTRINSIC_APOPTOTIC_SIGNALING_PATHWAY	0.291735
GOBP_TRANSMEMBRANE_TRANSPORT	GOBP_REGULATION_OF_PHOSPHORUS_METABOLIC_PROCESS	0.291735
GOBP_NEGATIVE_REGULATION_OF_CELL_DEATH	GOBP_LOCOMOTION	0.291725
GOBP_REGULATION_OF_MULTICELLULAR_ORGANISMAL_DEVELOPMENT	GOBP_CELL_CYCLE	0.291716
GOBP_REGULATION_OF_HYDROLASE_ACTIVITY	GOBP_TRANSMEMBRANE_RECEPTOR_PROTEIN_TYROSINE_KINASE_SIGNALING_PATHWAY	0.291708
GOBP_NCRNA_METABOLIC_PROCESS	GOBP_PEPTIDE_METABOLIC_PROCESS	0.2917
GOBP_MULTI_ORGANISM_PROCESS	GOBP_RESPONSE_TO_ENDOGENOUS_STIMULUS	0.291697
GOBP_LYMPHOCYTE_ACTIVATION	GOBP_POSITIVE_REGULATION_OF_SIGNALING	0.291688
GOBP_EPITHELIAL_CELL_DIFFERENTIATION	GOBP_POSITIVE_REGULATION_OF_BIOSYNTHETIC_PROCESS	0.291688
GOBP_POSITIVE_REGULATION_OF_DEVELOPMENTAL_PROCESS	GOBP_RESPONSE_TO_ABIOTIC_STIMULUS	0.291668
GOBP_REGULATION_OF_NEUROGENESIS	GOBP_BIOLOGICAL_ADHESION	0.291661
GOBP_NEGATIVE_REGULATION_OF_DEVELOPMENTAL_PROCESS	GOBP_POSITIVE_REGULATION_OF_LOCOMOTION	0.291651
GOBP_INTRACELLULAR_TRANSPORT	GOBP_CELL_PROJECTION_ORGANIZATION	0.29165
GOBP_REGULATION_OF_VESICLE_MEDIATED_TRANSPORT	GOBP_REGULATION_OF_PROTEIN_LOCALIZATION	0.291647
GOBP_CIRCULATORY_SYSTEM_DEVELOPMENT	GOBP_CELL_ACTIVATION	0.291644
GOBP_REGULATION_OF_CELL_DIFFERENTIATION	GOBP_IMMUNE_EFFECTOR_PROCESS	0.291641
GOBP_DEFENSE_RESPONSE_TO_OTHER_ORGANISM	GOBP_REGULATION_OF_PROTEIN_PHOSPHORYLATION	0.291635
GOBP_ORGANONITROGEN_COMPOUND_CATABOLIC_PROCESS	GOBP_RESPONSE_TO_BIOTIC_STIMULUS	0.291632
GOBP_REGULATION_OF_INTRACELLULAR_SIGNAL_TRANSDUCTION	GOBP_REGULATION_OF_PROTEOLYSIS	0.291627
OTHER_ANTINEOPLASTIC_AGENTS	GOBP_HOMEOSTATIC_PROCESS	0.291623
GOBP_SENSORY_ORGAN_DEVELOPMENT	GOBP_PATTERN_SPECIFICATION_PROCESS	0.291623
GOBP_HEAD_DEVELOPMENT	GOBP_REGULATION_OF_CELLULAR_COMPONENT_MOVEMENT	0.291621
GOBP_REGULATION_OF_SMALL_MOLECULE_METABOLIC_PROCESS	GOBP_ANAPHASE_PROMOTING_COMPLEX_DEPENDENT_CATABOLIC_PROCESS	0.291616
GOBP_PROCESS_UTILIZING_AUTOPHAGIC_MECHANISM	GOBP_PROTEIN_CATABOLIC_PROCESS	0.291576
GOBP_REGULATION_OF_RESPONSE_TO_EXTERNAL_STIMULUS	GOBP_NEUROGENESIS	0.291571
GOBP_POSITIVE_REGULATION_OF_SIGNALING	GOBP_REGULATION_OF_MITOTIC_CELL_CYCLE	0.291564
GOBP_POSITIVE_REGULATION_OF_DEVELOPMENTAL_PROCESS	GOBP_POSITIVE_REGULATION_OF_TRANSCRIPTION_BY_RNA_POLYMERASE_II	0.291553
GOBP_SYNAPTIC_SIGNALING	GOBP_REGULATION_OF_VESICLE_MEDIATED_TRANSPORT	0.291538
GOBP_POSITIVE_REGULATION_OF_LOCOMOTION	GOBP_PEPTIDYL_AMINO_ACID_MODIFICATION	0.291538
GOBP_NEUROGENESIS	GOBP_POSITIVE_REGULATION_OF_CELL_POPULATION_PROLIFERATION	0.291529
GOBP_REGULATION_OF_TRANSPORT	GOBP_REGULATION_OF_POTASSIUM_ION_TRANSPORT	0.291498
GOBP_PROTEASOMAL_PROTEIN_CATABOLIC_PROCESS	GOBP_CELL_CYCLE	0.291495
GOBP_CHROMOSOME_ORGANIZATION	GOBP_APOPTOTIC_PROCESS	0.291493
GOBP_NEGATIVE_REGULATION_OF_GENE_EXPRESSION	GOBP_MITOTIC_CELL_CYCLE	0.291491
GOBP_MULTICELLULAR_ORGANISM_REPRODUCTION	GOBP_APOPTOTIC_PROCESS	0.291489
GOBP_MULTI_ORGANISM_PROCESS	GOBP_CELL_POPULATION_PROLIFERATION	0.291486
GOBP_CELLULAR_RESPONSE_TO_OXYGEN_CONTAINING_COMPOUND	GOBP_CELL_CYCLE	0.291462
GOBP_BIOLOGICAL_ADHESION	GOBP_MORPHOGENESIS_OF_AN_EPITHELIUM	0.291459
GOBP_CELLULAR_MACROMOLECULE_CATABOLIC_PROCESS	GOBP_CELLULAR_RESPONSE_TO_DNA_DAMAGE_STIMULUS	0.291452
GOBP_ORGANIC_HYDROXY_COMPOUND_METABOLIC_PROCESS	GOBP_HOMEOSTATIC_PROCESS	0.29145
GOBP_ANATOMICAL_STRUCTURE_FORMATION_INVOLVED_IN_MORPHOGENESIS	GOBP_CELL_JUNCTION_ORGANIZATION	0.291437
GOBP_NEGATIVE_REGULATION_OF_DEVELOPMENTAL_PROCESS	GOBP_RESPONSE_TO_ABIOTIC_STIMULUS	0.291414
GOBP_SYNAPTIC_SIGNALING	GOBP_EXOCYTOSIS	0.2914
GOBP_CELLULAR_RESPONSE_TO_LIPID	GOBP_HOMEOSTATIC_PROCESS	0.291393
GOBP_REGULATION_OF_APOPTOTIC_SIGNALING_PATHWAY	GOBP_POSITIVE_REGULATION_OF_INTRACELLULAR_SIGNAL_TRANSDUCTION	0.291383
GOBP_NEGATIVE_REGULATION_OF_CELL_DIFFERENTIATION	GOBP_NEGATIVE_REGULATION_OF_CELL_POPULATION_PROLIFERATION	0.291379
GOBP_EPITHELIAL_TUBE_MORPHOGENESIS	GOBP_EPITHELIAL_CELL_DIFFERENTIATION	0.291377
GOBP_CELLULAR_PROTEIN_CATABOLIC_PROCESS	GOBP_DEFENSE_RESPONSE	0.291368
GOBP_POSITIVE_REGULATION_OF_INTRACELLULAR_SIGNAL_TRANSDUCTION	GOBP_NEUROGENESIS	0.291362
GOBP_SYNAPTIC_SIGNALING	GOBP_NEGATIVE_REGULATION_OF_SIGNALING	0.291357
GOBP_RESPONSE_TO_NITROGEN_COMPOUND	GOBP_CATION_TRANSMEMBRANE_TRANSPORT	0.291353
GOBP_REGULATION_OF_CELL_CYCLE	GOBP_POSITIVE_REGULATION_OF_PHOSPHORUS_METABOLIC_PROCESS	0.291344
GOBP_PROTEIN_MODIFICATION_BY_SMALL_PROTEIN_CONJUGATION_OR_REMOVAL	GOBP_REGULATION_OF_PHOSPHORUS_METABOLIC_PROCESS	0.291343
GOBP_CELLULAR_RESPONSE_TO_NITROGEN_COMPOUND	GOBP_SMALL_MOLECULE_METABOLIC_PROCESS	0.29134
GOBP_CELLULAR_RESPONSE_TO_LIPID	GOBP_REGULATION_OF_CELL_DIFFERENTIATION	0.291317
GOBP_REGULATION_OF_CELL_DIFFERENTIATION	GOBP_POSTTRANSCRIPTIONAL_REGULATION_OF_GENE_EXPRESSION	0.291312
GOBP_REGULATION_OF_TRANSFERASE_ACTIVITY	GOBP_TUBE_MORPHOGENESIS	0.291308
GOBP_REGULATION_OF_PHOSPHORUS_METABOLIC_PROCESS	GOBP_ANIMAL_ORGAN_MORPHOGENESIS	0.291298
GOBP_LOCOMOTION	GOBP_RESPONSE_TO_HORMONE	0.291284
GOBP_NEUROGENESIS	GOBP_RESPONSE_TO_ABIOTIC_STIMULUS	0.291279
GOBP_ANATOMICAL_STRUCTURE_FORMATION_INVOLVED_IN_MORPHOGENESIS	GOBP_CELLULAR_COMPONENT_MORPHOGENESIS	0.291239
GOBP_REGULATION_OF_MYELOID_CELL_DIFFERENTIATION	GOBP_CELL_POPULATION_PROLIFERATION	0.291238
GOBP_EPITHELIAL_CELL_DIFFERENTIATION	GOBP_SENSORY_ORGAN_DEVELOPMENT	0.291229
GOBP_APOPTOTIC_SIGNALING_PATHWAY	GOBP_NEGATIVE_REGULATION_OF_PROTEIN_METABOLIC_PROCESS	0.291215
GOBP_RESPONSE_TO_GROWTH_FACTOR	GOBP_POSITIVE_REGULATION_OF_NUCLEOBASE_CONTAINING_COMPOUND_METABOLIC_PROCESS	0.291208
GOBP_SMALL_MOLECULE_METABOLIC_PROCESS	GOBP_REPRODUCTION	0.291202
GOBP_REGULATION_OF_INTRACELLULAR_SIGNAL_TRANSDUCTION	GOBP_RESPONSE_TO_WOUNDING	0.291193
GOBP_SENSORY_ORGAN_DEVELOPMENT	GOBP_MORPHOGENESIS_OF_AN_EPITHELIUM	0.291191
GOBP_POSITIVE_REGULATION_OF_TRANSFERASE_ACTIVITY	GOBP_CELL_PROJECTION_ORGANIZATION	0.291179
GOBP_NEGATIVE_REGULATION_OF_RESPONSE_TO_STIMULUS	GOBP_MULTICELLULAR_ORGANISM_REPRODUCTION	0.291176
GOBP_POSITIVE_REGULATION_OF_MOLECULAR_FUNCTION	GOBP_REGULATION_OF_TRANSPORTER_ACTIVITY	0.29117
GOBP_HOMEOSTATIC_PROCESS	GOBP_MACROMOLECULE_CATABOLIC_PROCESS	0.291158
GOBP_TISSUE_MORPHOGENESIS	GOBP_SENSORY_ORGAN_DEVELOPMENT	0.291156
GOBP_MULTI_ORGANISM_PROCESS	GOBP_BIOLOGICAL_PROCESS_INVOLVED_IN_SYMBIOTIC_INTERACTION	0.291145
FMRP.targets	GOBP_REGULATION_OF_TRANSPORT	0.291137
GOBP_REGULATION_OF_ION_TRANSPORT	GOBP_LOCOMOTION	0.291125
GOBP_NERVOUS_SYSTEM_PROCESS	GOBP_CHEMICAL_HOMEOSTASIS	0.291124
GOBP_INNATE_IMMUNE_RESPONSE	GOBP_PROTEOLYSIS	0.291114
GOBP_REGULATION_OF_RESPONSE_TO_STRESS	GOBP_PROTEASOMAL_PROTEIN_CATABOLIC_PROCESS	0.291104
GOBP_ANATOMICAL_STRUCTURE_FORMATION_INVOLVED_IN_MORPHOGENESIS	GOBP_EPITHELIAL_CELL_DIFFERENTIATION	0.291093
GOBP_NEGATIVE_REGULATION_OF_INTRINSIC_APOPTOTIC_SIGNALING_PATHWAY	GOBP_REGULATION_OF_RESPONSE_TO_STRESS	0.291084
GOBP_POSITIVE_REGULATION_OF_DEVELOPMENTAL_PROCESS	GOBP_REGULATION_OF_TRANSPORT	0.291076
GOBP_REGULATION_OF_INTRACELLULAR_SIGNAL_TRANSDUCTION	GOBP_REGULATION_OF_CELL_PROJECTION_ORGANIZATION	0.291066
GOBP_REGULATION_OF_CELLULAR_CATABOLIC_PROCESS	GOBP_REGULATION_OF_PROTEIN_PHOSPHORYLATION	0.291053
GOBP_POSITIVE_REGULATION_OF_MOLECULAR_FUNCTION	GOBP_REGULATION_OF_CELL_PROJECTION_ORGANIZATION	0.291034
GOBP_CELL_CELL_ADHESION	GOBP_NEGATIVE_REGULATION_OF_RESPONSE_TO_EXTERNAL_STIMULUS	0.291029
GOBP_CELL_JUNCTION_ORGANIZATION	GOBP_POSITIVE_REGULATION_OF_CELL_PROJECTION_ORGANIZATION	0.291027
GOBP_REGULATION_OF_INTRACELLULAR_SIGNAL_TRANSDUCTION	GOBP_REGULATION_OF_IMMUNE_RESPONSE	0.291027
GOBP_POSITIVE_REGULATION_OF_CELLULAR_COMPONENT_ORGANIZATION	GOBP_CELL_CYCLE	0.291026
GOBP_POSITIVE_REGULATION_OF_INTRACELLULAR_SIGNAL_TRANSDUCTION	GOBP_CELL_CELL_SIGNALING	0.291016
GOBP_MICROTUBULE_CYTOSKELETON_ORGANIZATION_INVOLVED_IN_MITOSIS	GOBP_ORGANELLE_ASSEMBLY	0.291012
GOBP_REGULATION_OF_ANION_TRANSPORT	GOBP_CELL_POPULATION_PROLIFERATION	0.291009
GOBP_REGULATION_OF_CELL_CYCLE	GOBP_RESPONSE_TO_ENDOGENOUS_STIMULUS	0.291005
GOBP_CHROMOSOME_SEGREGATION	GOBP_MICROTUBULE_CYTOSKELETON_ORGANIZATION	0.291002
GOBP_CELLULAR_MACROMOLECULE_LOCALIZATION	GOBP_PROTEIN_TARGETING_TO_MEMBRANE	0.290992
GOBP_REGULATION_OF_RESPONSE_TO_EXTERNAL_STIMULUS	GOBP_PEPTIDYL_AMINO_ACID_MODIFICATION	0.290991
GOBP_CELL_CELL_ADHESION	GOBP_EPITHELIUM_DEVELOPMENT	0.290989
GOBP_CELL_CELL_ADHESION	GOBP_CENTRAL_NERVOUS_SYSTEM_DEVELOPMENT	0.290981
GOBP_POSITIVE_REGULATION_OF_NUCLEOBASE_CONTAINING_COMPOUND_METABOLIC_PROCESS	GOBP_CELLULAR_RESPONSE_TO_DNA_DAMAGE_STIMULUS	0.290979
GOBP_REGULATION_OF_INTRACELLULAR_SIGNAL_TRANSDUCTION	GOBP_POSITIVE_REGULATION_OF_ORGANELLE_ORGANIZATION	0.290964
GOBP_NEGATIVE_REGULATION_OF_CELL_DEATH	GOBP_REGULATION_OF_TRANSPORT	0.290963
GOBP_REGULATION_OF_MITOTIC_CELL_CYCLE	GOBP_DNA_METABOLIC_PROCESS	0.290959
GOBP_TUBE_DEVELOPMENT	GOBP_CELL_MORPHOGENESIS	0.290955
GOBP_REGULATION_OF_PROTEIN_LOCALIZATION	GOBP_PROTEOLYSIS	0.290952
GOBP_EPITHELIUM_DEVELOPMENT	GOBP_POSITIVE_REGULATION_OF_CELLULAR_COMPONENT_ORGANIZATION	0.290949
GOBP_PROTEIN_MODIFICATION_BY_SMALL_PROTEIN_CONJUGATION_OR_REMOVAL	GOBP_POSITIVE_REGULATION_OF_NUCLEOBASE_CONTAINING_COMPOUND_METABOLIC_PROCESS	0.290947
GOBP_REGULATION_OF_CELLULAR_CATABOLIC_PROCESS	GOBP_REGULATION_OF_CELL_DEATH	0.290944
GOBP_REGULATION_OF_CELLULAR_COMPONENT_BIOGENESIS	GOBP_REGULATION_OF_PROTEIN_LOCALIZATION	0.290943
GOBP_INTRINSIC_APOPTOTIC_SIGNALING_PATHWAY	GOBP_NEGATIVE_REGULATION_OF_RESPONSE_TO_STIMULUS	0.290939
GOBP_NEGATIVE_REGULATION_OF_CELL_POPULATION_PROLIFERATION	GOBP_HEART_DEVELOPMENT	0.290937
GOBP_ION_HOMEOSTASIS	GOBP_STRIATED_MUSCLE_CONTRACTION	0.290931
GOBP_NEUROGENESIS	GOBP_PEPTIDYL_AMINO_ACID_MODIFICATION	0.290926
GOBP_POSITIVE_REGULATION_OF_MOLECULAR_FUNCTION	GOBP_RESPONSE_TO_LIPID	0.290914
GOBP_POSITIVE_REGULATION_OF_PROTEIN_MODIFICATION_PROCESS	GOBP_PROTEOLYSIS	0.2909
GOBP_NEGATIVE_REGULATION_OF_MOLECULAR_FUNCTION	GOBP_RESPONSE_TO_HORMONE	0.29089
GOBP_CELLULAR_RESPONSE_TO_LIPID	GOBP_POSITIVE_REGULATION_OF_MULTICELLULAR_ORGANISMAL_PROCESS	0.290881
GOBP_RESPONSE_TO_ABIOTIC_STIMULUS	GOBP_CIRCULATORY_SYSTEM_PROCESS	0.290869
GOBP_INTRACELLULAR_TRANSPORT	GOBP_PROTEIN_PHOSPHORYLATION	0.290866
GOBP_CELLULAR_HOMEOSTASIS	GOBP_REGULATION_OF_CELL_DEATH	0.290858
GOBP_BIOLOGICAL_PROCESS_INVOLVED_IN_SYMBIOTIC_INTERACTION	GOBP_PEPTIDE_METABOLIC_PROCESS	0.290857
GOBP_CELL_MIGRATION	GOBP_EMBRYO_DEVELOPMENT	0.290856
GOBP_REGULATION_OF_PROTEIN_KINASE_ACTIVITY	GOBP_PROTEIN_CONTAINING_COMPLEX_SUBUNIT_ORGANIZATION	0.290836
GOBP_EMBRYONIC_MORPHOGENESIS	GOBP_POSITIVE_REGULATION_OF_BIOSYNTHETIC_PROCESS	0.290833
GOBP_ANAPHASE_PROMOTING_COMPLEX_DEPENDENT_CATABOLIC_PROCESS	GOBP_MACROMOLECULE_CATABOLIC_PROCESS	0.290822
GOBP_POSITIVE_REGULATION_OF_LOCOMOTION	GOBP_RESPONSE_TO_CYTOKINE	0.29082
GOBP_POSITIVE_REGULATION_OF_IMMUNE_RESPONSE	GOBP_NEGATIVE_REGULATION_OF_SIGNALING	0.290805
GOBP_INTRINSIC_APOPTOTIC_SIGNALING_PATHWAY	GOBP_REGULATION_OF_MITOCHONDRION_ORGANIZATION	0.290805
GOBP_REGULATION_OF_IMMUNE_RESPONSE	GOBP_HOMEOSTATIC_PROCESS	0.290805
GOBP_PROTEIN_LOCALIZATION_TO_CELL_PERIPHERY	GOBP_ESTABLISHMENT_OF_PROTEIN_LOCALIZATION	0.290799
GOBP_RESPONSE_TO_ORGANIC_CYCLIC_COMPOUND	GOBP_RESPONSE_TO_BIOTIC_STIMULUS	0.290786
GOBP_EPITHELIAL_CELL_PROLIFERATION	GOBP_TRANSMEMBRANE_RECEPTOR_PROTEIN_TYROSINE_KINASE_SIGNALING_PATHWAY	0.290772
GOBP_PROTEIN_CONTAINING_COMPLEX_SUBUNIT_ORGANIZATION	GOBP_POSITIVE_REGULATION_OF_PROTEIN_MODIFICATION_PROCESS	0.290765
GOBP_NEGATIVE_REGULATION_OF_GENE_EXPRESSION	GOBP_POSITIVE_REGULATION_OF_PHOSPHORUS_METABOLIC_PROCESS	0.290756
GOBP_SMALL_MOLECULE_METABOLIC_PROCESS	GOBP_PROTEIN_PHOSPHORYLATION	0.290749
GOBP_REGULATION_OF_CELLULAR_LOCALIZATION	GOBP_POSITIVE_REGULATION_OF_CATALYTIC_ACTIVITY	0.290731
GOBP_REGULATION_OF_PROTEIN_LOCALIZATION	GOBP_CELL_ACTIVATION	0.29073
GOBP_REGULATION_OF_CELLULAR_CATABOLIC_PROCESS	GOBP_POSITIVE_REGULATION_OF_IMMUNE_SYSTEM_PROCESS	0.290715
GOBP_ESTABLISHMENT_OF_PROTEIN_LOCALIZATION_TO_MEMBRANE	GOBP_PROTEIN_LOCALIZATION_TO_PLASMA_MEMBRANE	0.290706
GOBP_NEGATIVE_REGULATION_OF_GENE_EXPRESSION	GOBP_POSITIVE_REGULATION_OF_PROTEIN_PHOSPHORYLATION	0.29069
GOBP_CELLULAR_RESPONSE_TO_ORGANIC_CYCLIC_COMPOUND	GOBP_CELL_CELL_SIGNALING	0.290667
GOBP_METAL_ION_HOMEOSTASIS	GOBP_RESPONSE_TO_INORGANIC_SUBSTANCE	0.290625
GOBP_REGULATION_OF_ION_TRANSPORT	GOBP_PEPTIDYL_AMINO_ACID_MODIFICATION	0.29062
GOBP_RESPONSE_TO_OXYGEN_CONTAINING_COMPOUND	GOBP_REGULATION_OF_INFLAMMATORY_RESPONSE	0.290598
GOBP_REGULATION_OF_DEFENSE_RESPONSE	GOBP_MACROMOLECULE_CATABOLIC_PROCESS	0.29059
GOBP_POSITIVE_REGULATION_OF_INTRACELLULAR_SIGNAL_TRANSDUCTION	GOBP_REGULATION_OF_DEFENSE_RESPONSE	0.290581
GOBP_CELLULAR_RESPONSE_TO_NITROGEN_COMPOUND	GOBP_REGULATION_OF_TRANSMEMBRANE_TRANSPORT	0.290575
GOBP_REGULATION_OF_TRANSFERASE_ACTIVITY	GOBP_POSITIVE_REGULATION_OF_GENE_EXPRESSION	0.290565
GOBP_REGULATION_OF_MITOTIC_CELL_CYCLE	GOBP_CHROMOSOME_SEGREGATION	0.290562
GOBP_POSITIVE_REGULATION_OF_GENE_EXPRESSION	GOBP_MACROMOLECULE_CATABOLIC_PROCESS	0.290551
GOBP_CELL_CELL_ADHESION	GOBP_DEFENSE_RESPONSE_TO_OTHER_ORGANISM	0.290545
GOBP_SECRETION	GOBP_CELL_MIGRATION	0.290537
GOBP_ESTABLISHMENT_OF_PROTEIN_LOCALIZATION	GOBP_REPRODUCTION	0.290536
GOBP_REGULATION_OF_HEMOPOIESIS	GOBP_POSITIVE_REGULATION_OF_NUCLEOBASE_CONTAINING_COMPOUND_METABOLIC_PROCESS	0.290535
GOBP_RESPONSE_TO_OXYGEN_CONTAINING_COMPOUND	GOBP_NEGATIVE_REGULATION_OF_CATALYTIC_ACTIVITY	0.290527
GOBP_CELL_SURFACE_RECEPTOR_SIGNALING_PATHWAY_INVOLVED_IN_CELL_CELL_SIGNALING	GOBP_NEUROGENESIS	0.290513
GOBP_EMBRYONIC_MORPHOGENESIS	GOBP_POSITIVE_REGULATION_OF_NUCLEOBASE_CONTAINING_COMPOUND_METABOLIC_PROCESS	0.290513
GOBP_POSITIVE_REGULATION_OF_TRANSCRIPTION_BY_RNA_POLYMERASE_II	GOBP_COVALENT_CHROMATIN_MODIFICATION	0.290497
GOBP_REGULATION_OF_RESPONSE_TO_STRESS	GOBP_CHEMICAL_HOMEOSTASIS	0.290484
GOBP_MODIFICATION_DEPENDENT_MACROMOLECULE_CATABOLIC_PROCESS	GOBP_RESPONSE_TO_CYTOKINE	0.290473
GOBP_NEGATIVE_REGULATION_OF_SIGNALING	GOBP_IMMUNE_RESPONSE_REGULATING_SIGNALING_PATHWAY	0.290473
GOBP_LYMPHOCYTE_ACTIVATION	GOBP_TUBE_MORPHOGENESIS	0.29047
GOBP_REGULATION_OF_POSTSYNAPSE_ORGANIZATION	GOBP_REGULATION_OF_NERVOUS_SYSTEM_DEVELOPMENT	0.290462
GOBP_RESPONSE_TO_GROWTH_FACTOR	GOBP_EMBRYO_DEVELOPMENT	0.290441
GOBP_NEGATIVE_REGULATION_OF_CELL_DEATH	GOBP_REGULATION_OF_RESPONSE_TO_EXTERNAL_STIMULUS	0.290432
GOBP_WOUND_HEALING	GOBP_POSITIVE_REGULATION_OF_SIGNALING	0.29043
GOBP_REGULATION_OF_MULTICELLULAR_ORGANISMAL_DEVELOPMENT	GOBP_NEGATIVE_REGULATION_OF_MOLECULAR_FUNCTION	0.290427
GOBP_POSITIVE_REGULATION_OF_RESPONSE_TO_EXTERNAL_STIMULUS	GOBP_PROTEIN_PHOSPHORYLATION	0.290405
GOBP_REGULATION_OF_PEPTIDE_TRANSPORT	GOBP_RESPONSE_TO_ENDOGENOUS_STIMULUS	0.29039
GOBP_RESPONSE_TO_GROWTH_FACTOR	GOBP_BLOOD_VESSEL_MORPHOGENESIS	0.290385
GOBP_CELL_JUNCTION_ORGANIZATION	GOBP_REGULATION_OF_CELL_ADHESION	0.29038
GOBP_NEGATIVE_REGULATION_OF_MULTICELLULAR_ORGANISMAL_PROCESS	GOBP_POSITIVE_REGULATION_OF_NUCLEOBASE_CONTAINING_COMPOUND_METABOLIC_PROCESS	0.290377
GOBP_TRANSMEMBRANE_TRANSPORT	GOBP_NEGATIVE_REGULATION_OF_MOLECULAR_FUNCTION	0.290376
GOBP_POSITIVE_REGULATION_OF_SIGNALING	GOBP_ACTIVATION_OF_IMMUNE_RESPONSE	0.290372
GOBP_NEGATIVE_REGULATION_OF_DEVELOPMENTAL_PROCESS	GOBP_REGULATION_OF_CELL_PROJECTION_ORGANIZATION	0.290359
GOBP_REGULATION_OF_IMMUNE_RESPONSE	GOBP_REGULATION_OF_ANATOMICAL_STRUCTURE_MORPHOGENESIS	0.290349
GOBP_SECRETION	GOBP_CELLULAR_ION_HOMEOSTASIS	0.290349
GOBP_REGULATION_OF_CELLULAR_RESPONSE_TO_STRESS	GOBP_POSITIVE_REGULATION_OF_CELL_DEATH	0.290347
GOBP_RESPONSE_TO_OXYGEN_CONTAINING_COMPOUND	GOBP_REGULATION_OF_BODY_FLUID_LEVELS	0.290333
GOBP_POSITIVE_REGULATION_OF_BIOSYNTHETIC_PROCESS	GOBP_MACROMOLECULE_CATABOLIC_PROCESS	0.290308
GOBP_RESPONSE_TO_NITROGEN_COMPOUND	GOBP_POSITIVE_REGULATION_OF_LOCOMOTION	0.290307
GOBP_NEGATIVE_REGULATION_OF_CELLULAR_COMPONENT_ORGANIZATION	GOBP_POSITIVE_REGULATION_OF_ORGANELLE_ORGANIZATION	0.290291
GOBP_NEGATIVE_REGULATION_OF_INTRACELLULAR_SIGNAL_TRANSDUCTION	GOBP_NEGATIVE_REGULATION_OF_MOLECULAR_FUNCTION	0.290289
GOBP_CELLULAR_PROTEIN_CATABOLIC_PROCESS	GOBP_NEGATIVE_REGULATION_OF_CELL_CYCLE_PROCESS	0.290279
GOBP_REGULATION_OF_CATABOLIC_PROCESS	GOBP_IMMUNE_SYSTEM_DEVELOPMENT	0.290266
GOBP_REGULATION_OF_TRANSFERASE_ACTIVITY	GOBP_LIPID_METABOLIC_PROCESS	0.290251
GOBP_POSITIVE_REGULATION_OF_IMMUNE_RESPONSE	GOBP_REGULATION_OF_CELL_DEATH	0.290222
GOBP_REGULATION_OF_CATABOLIC_PROCESS	GOBP_CELL_ACTIVATION	0.290217
GOBP_RESPONSE_TO_NITROGEN_COMPOUND	GOBP_CELL_ACTIVATION	0.290208
GOBP_NEGATIVE_REGULATION_OF_BIOSYNTHETIC_PROCESS	GOBP_MACROMOLECULE_CATABOLIC_PROCESS	0.290208
GOBP_REGULATION_OF_PEPTIDE_TRANSPORT	GOBP_NEGATIVE_REGULATION_OF_INTRACELLULAR_TRANSPORT	0.2902
GOBP_ESTABLISHMENT_OF_PROTEIN_LOCALIZATION	GOBP_NEGATIVE_REGULATION_OF_ION_TRANSPORT	0.290191
GOBP_CHROMOSOME_ORGANIZATION	GOBP_MACROMOLECULE_CATABOLIC_PROCESS	0.290189
GOBP_REGULATION_OF_PROTEOLYSIS	GOBP_POSITIVE_REGULATION_OF_GENE_EXPRESSION	0.290176
GOBP_HEART_DEVELOPMENT	GOBP_CENTRAL_NERVOUS_SYSTEM_DEVELOPMENT	0.290163
GOBP_EPITHELIAL_TUBE_MORPHOGENESIS	GOBP_SENSORY_ORGAN_DEVELOPMENT	0.290162
GOBP_NEGATIVE_REGULATION_OF_PROTEIN_METABOLIC_PROCESS	GOBP_POSITIVE_REGULATION_OF_CELLULAR_COMPONENT_ORGANIZATION	0.29015
GOBP_CHROMOSOME_ORGANIZATION	GOBP_PROTEOLYSIS	0.290133
GOBP_RESPONSE_TO_NITROGEN_COMPOUND	GOBP_LIPID_METABOLIC_PROCESS	0.290133
GOBP_REGULATION_OF_CELLULAR_PROTEIN_LOCALIZATION	GOBP_PEPTIDYL_AMINO_ACID_MODIFICATION	0.290132
GOBP_REGULATION_OF_TRANSFERASE_ACTIVITY	GOBP_CELL_MORPHOGENESIS	0.290132
GOBP_DEVELOPMENTAL_GROWTH	GOBP_REGULATION_OF_PROTEIN_MODIFICATION_PROCESS	0.290132
GOBP_REGULATION_OF_CELL_DIFFERENTIATION	GOBP_CELLULAR_RESPONSE_TO_HORMONE_STIMULUS	0.290116
GOBP_POSITIVE_REGULATION_OF_MOLECULAR_FUNCTION	GOBP_LIPID_METABOLIC_PROCESS	0.290104
GOBP_ANATOMICAL_STRUCTURE_FORMATION_INVOLVED_IN_MORPHOGENESIS	GOBP_RESPONSE_TO_WOUNDING	0.290079
GOBP_REGULATION_OF_HYDROLASE_ACTIVITY	GOBP_CYTOSKELETON_ORGANIZATION	0.290079
GOBP_TUBE_DEVELOPMENT	GOBP_CELL_CELL_SIGNALING	0.290075
GOBP_ANTIGEN_RECEPTOR_MEDIATED_SIGNALING_PATHWAY	GOBP_IMMUNE_EFFECTOR_PROCESS	0.290074
GOBP_EPITHELIUM_DEVELOPMENT	GOBP_REGULATION_OF_CELL_ADHESION	0.29007
OTHER_ANTINEOPLASTIC_AGENTS	GOBP_TRANSMEMBRANE_RECEPTOR_PROTEIN_TYROSINE_KINASE_SIGNALING_PATHWAY	0.290069
GOBP_POSITIVE_REGULATION_OF_CELLULAR_COMPONENT_ORGANIZATION	GOBP_POSITIVE_REGULATION_OF_CELL_POPULATION_PROLIFERATION	0.290057
GOBP_EPITHELIAL_TUBE_MORPHOGENESIS	GOBP_POSITIVE_REGULATION_OF_CELL_POPULATION_PROLIFERATION	0.290056
GOBP_RESPONSE_TO_GROWTH_FACTOR	GOBP_REGULATION_OF_MAPK_CASCADE	0.290054
GOBP_LEUKOCYTE_MIGRATION	GOBP_CELL_POPULATION_PROLIFERATION	0.290053
GOBP_NEGATIVE_REGULATION_OF_CELL_CYCLE	GOBP_PROTEIN_MODIFICATION_BY_SMALL_PROTEIN_CONJUGATION	0.290048
GOBP_REGULATION_OF_CELL_ADHESION	GOBP_POSITIVE_REGULATION_OF_BIOSYNTHETIC_PROCESS	0.290041
GOBP_REGULATION_OF_PROTEIN_SERINE_THREONINE_KINASE_ACTIVITY	GOBP_REGULATION_OF_CELLULAR_COMPONENT_MOVEMENT	0.290037
GOBP_CELLULAR_AMIDE_METABOLIC_PROCESS	GOBP_REGULATION_OF_CATABOLIC_PROCESS	0.290017
GOBP_ANAPHASE_PROMOTING_COMPLEX_DEPENDENT_CATABOLIC_PROCESS	GOBP_CELL_CYCLE_PROCESS	0.290008
GOBP_CELLULAR_COMPONENT_MORPHOGENESIS	GOBP_ENZYME_LINKED_RECEPTOR_PROTEIN_SIGNALING_PATHWAY	0.289999
GOBP_NEGATIVE_REGULATION_OF_BIOSYNTHETIC_PROCESS	GOBP_RESPONSE_TO_HORMONE	0.289987
GOBP_REGULATION_OF_CELLULAR_RESPONSE_TO_STRESS	GOBP_ESTABLISHMENT_OF_PROTEIN_LOCALIZATION	0.289973
GOBP_NEGATIVE_REGULATION_OF_PHOSPHORUS_METABOLIC_PROCESS	GOBP_POSITIVE_REGULATION_OF_PHOSPHORUS_METABOLIC_PROCESS	0.289963
GOBP_RESPONSE_TO_ENDOGENOUS_STIMULUS	GOBP_NEGATIVE_REGULATION_OF_TRANSCRIPTION_BY_RNA_POLYMERASE_II	0.289957
GOBP_CELLULAR_RESPONSE_TO_OXYGEN_CONTAINING_COMPOUND	GOBP_PROTEIN_CONTAINING_COMPLEX_SUBUNIT_ORGANIZATION	0.289954
GOBP_REGULATION_OF_PHOSPHORUS_METABOLIC_PROCESS	GOBP_WOUND_HEALING	0.289946
GOBP_REGULATION_OF_PROTEIN_KINASE_ACTIVITY	GOBP_TAXIS	0.28993
GOBP_REGULATION_OF_CELLULAR_RESPONSE_TO_STRESS	GOBP_REGULATION_OF_CELL_DIFFERENTIATION	0.289927
GOBP_POSITIVE_REGULATION_OF_SIGNALING	GOBP_RESPONSE_TO_ORGANIC_CYCLIC_COMPOUND	0.289927
GOBP_REGULATION_OF_ORGANELLE_ORGANIZATION	GOBP_REGULATION_OF_IMMUNE_SYSTEM_PROCESS	0.289921
GOBP_HOMEOSTATIC_PROCESS	GOBP_TUBE_MORPHOGENESIS	0.289905
GOBP_CELLULAR_MACROMOLECULE_LOCALIZATION	GOBP_NEURON_DIFFERENTIATION	0.289889
GOBP_REGULATION_OF_NEUROGENESIS	GOBP_REGULATION_OF_CELL_MORPHOGENESIS	0.289871
GOBP_REGULATION_OF_PROTEOLYSIS	GOBP_REGULATION_OF_IMMUNE_SYSTEM_PROCESS	0.289868
GOBP_NEGATIVE_REGULATION_OF_MULTICELLULAR_ORGANISMAL_PROCESS	GOBP_REGULATION_OF_INFLAMMATORY_RESPONSE	0.289867
GOBP_REGULATION_OF_TRANS_SYNAPTIC_SIGNALING	GOBP_NEURON_DEVELOPMENT	0.289863
GOBP_CELLULAR_COMPONENT_MORPHOGENESIS	GOBP_PROTEIN_PHOSPHORYLATION	0.289849
GOBP_REGULATION_OF_CATABOLIC_PROCESS	GOBP_CARBOHYDRATE_METABOLIC_PROCESS	0.289847
GOBP_REGULATION_OF_RESPONSE_TO_STRESS	GOBP_POSITIVE_REGULATION_OF_LOCOMOTION	0.289838
GOBP_REGULATION_OF_TRANSPORT	GOBP_BIOLOGICAL_PROCESS_INVOLVED_IN_SYMBIOTIC_INTERACTION	0.289832
GOBP_NEGATIVE_REGULATION_OF_CELL_DEATH	GOBP_NEGATIVE_REGULATION_OF_GENE_EXPRESSION	0.28983
GOBP_REGULATION_OF_NEUROGENESIS	GOBP_NEGATIVE_REGULATION_OF_SIGNALING	0.289817
GOBP_MITOCHONDRION_ORGANIZATION	GOBP_GENERATION_OF_PRECURSOR_METABOLITES_AND_ENERGY	0.28981
GOBP_APOPTOTIC_SIGNALING_PATHWAY	GOBP_RESPONSE_TO_CYTOKINE	0.289807
GOBP_NEGATIVE_REGULATION_OF_NUCLEOBASE_CONTAINING_COMPOUND_METABOLIC_PROCESS	GOBP_ANIMAL_ORGAN_MORPHOGENESIS	0.289797
GOBP_SYNAPTIC_SIGNALING	GOBP_POSITIVE_REGULATION_OF_CELLULAR_COMPONENT_ORGANIZATION	0.289794
GOBP_REGULATION_OF_INTRACELLULAR_SIGNAL_TRANSDUCTION	GOBP_EPITHELIAL_CELL_PROLIFERATION	0.289773
GOBP_REGULATION_OF_PHOSPHORUS_METABOLIC_PROCESS	GOBP_CYTOSKELETON_ORGANIZATION	0.289772
GOBP_TUBE_DEVELOPMENT	GOBP_RESPONSE_TO_ORGANIC_CYCLIC_COMPOUND	0.289769
GOBP_RESPONSE_TO_CYTOKINE	GOBP_CELLULAR_RESPONSE_TO_HORMONE_STIMULUS	0.289758
GOBP_REGULATION_OF_RESPONSE_TO_STRESS	GOBP_RESPONSE_TO_HORMONE	0.289745
GOBP_RESPONSE_TO_ENDOGENOUS_STIMULUS	GOBP_CATION_TRANSPORT	0.289745
GOBP_REGULATION_OF_TRANS_SYNAPTIC_SIGNALING	GOBP_CELL_MORPHOGENESIS_INVOLVED_IN_NEURON_DIFFERENTIATION	0.289738
GOBP_EMBRYO_DEVELOPMENT	GOBP_IMMUNE_SYSTEM_DEVELOPMENT	0.289737
GOBP_SMALL_MOLECULE_METABOLIC_PROCESS	GOBP_NEGATIVE_REGULATION_OF_SIGNALING	0.289735
GOBP_REGULATION_OF_ION_TRANSPORT	GOBP_MAPK_CASCADE	0.289722
GOBP_PROTEOLYSIS	GOBP_PROTEIN_PHOSPHORYLATION	0.289721
GOBP_BLOOD_VESSEL_MORPHOGENESIS	GOBP_RESPONSE_TO_WOUNDING	0.289707
GOBP_RESPONSE_TO_OXYGEN_CONTAINING_COMPOUND	GOBP_REGULATION_OF_IMMUNE_RESPONSE	0.289702
GOBP_NEGATIVE_REGULATION_OF_MOLECULAR_FUNCTION	GOBP_POSITIVE_REGULATION_OF_PROTEIN_MODIFICATION_PROCESS	0.289699
GOBP_POSITIVE_REGULATION_OF_SIGNALING	GOBP_MORPHOGENESIS_OF_AN_EPITHELIUM	0.289698
GOBP_CELLULAR_MACROMOLECULE_CATABOLIC_PROCESS	GOBP_NEGATIVE_REGULATION_OF_BIOSYNTHETIC_PROCESS	0.289694
GOBP_REGULATION_OF_CELLULAR_PROTEIN_LOCALIZATION	GOBP_LOCOMOTION	0.28969
GOBP_HEAD_DEVELOPMENT	GOBP_ANATOMICAL_STRUCTURE_FORMATION_INVOLVED_IN_MORPHOGENESIS	0.289686
GOBP_PROTEIN_CATABOLIC_PROCESS	GOBP_RESPONSE_TO_BIOTIC_STIMULUS	0.289663
GOBP_MEMBRANE_ORGANIZATION	GOBP_GOLGI_VESICLE_TRANSPORT	0.289661
GOBP_NEGATIVE_REGULATION_OF_MOLECULAR_FUNCTION	GOBP_MACROMOLECULE_CATABOLIC_PROCESS	0.289657
GOBP_EPITHELIUM_DEVELOPMENT	GOBP_POSITIVE_REGULATION_OF_PROTEIN_MODIFICATION_PROCESS	0.289655
GOBP_REGULATION_OF_TRANSFERASE_ACTIVITY	GOBP_POSITIVE_REGULATION_OF_CELL_DEATH	0.289637
GOBP_POSITIVE_REGULATION_OF_BIOSYNTHETIC_PROCESS	GOBP_RESPONSE_TO_BIOTIC_STIMULUS	0.289617
GOBP_LEUKOCYTE_MIGRATION	GOBP_POSITIVE_REGULATION_OF_CELL_POPULATION_PROLIFERATION	0.289614
GOBP_REGULATION_OF_CELLULAR_PROTEIN_LOCALIZATION	GOBP_CELL_MIGRATION	0.289613
GOBP_POSITIVE_REGULATION_OF_INTRACELLULAR_SIGNAL_TRANSDUCTION	GOBP_TAXIS	0.289596
GOBP_REGULATION_OF_RESPONSE_TO_EXTERNAL_STIMULUS	GOBP_POSITIVE_REGULATION_OF_BIOSYNTHETIC_PROCESS	0.289593
GOBP_IMPORT_INTO_NUCLEUS	GOBP_REGULATION_OF_INTRACELLULAR_TRANSPORT	0.289586
GOBP_APOPTOTIC_PROCESS	GOBP_LIPID_METABOLIC_PROCESS	0.289579
GOBP_TRANSMEMBRANE_RECEPTOR_PROTEIN_TYROSINE_KINASE_SIGNALING_PATHWAY	GOBP_CELL_MORPHOGENESIS_INVOLVED_IN_DIFFERENTIATION	0.289575
GOBP_RESPONSE_TO_ENDOGENOUS_STIMULUS	GOBP_INFLAMMATORY_RESPONSE	0.289573
GOBP_REGULATION_OF_CELL_DEVELOPMENT	GOBP_REGULATION_OF_CELLULAR_COMPONENT_BIOGENESIS	0.28957
GOBP_PEPTIDE_METABOLIC_PROCESS	GOBP_REPRODUCTION	0.289541
GOBP_POSITIVE_REGULATION_OF_HYDROLASE_ACTIVITY	GOBP_NEGATIVE_REGULATION_OF_RESPONSE_TO_STIMULUS	0.289502
GOBP_CELL_CYCLE_PROCESS	GOBP_DEVELOPMENTAL_PROCESS_INVOLVED_IN_REPRODUCTION	0.289501
GOBP_REGULATION_OF_PROTEIN_LOCALIZATION	GOBP_POSITIVE_REGULATION_OF_BIOSYNTHETIC_PROCESS	0.289485
GOBP_NEGATIVE_REGULATION_OF_CELLULAR_COMPONENT_ORGANIZATION	GOBP_POSITIVE_REGULATION_OF_DEVELOPMENTAL_PROCESS	0.289484
GOBP_CELL_MORPHOGENESIS_INVOLVED_IN_NEURON_DIFFERENTIATION	GOBP_NEGATIVE_REGULATION_OF_RESPONSE_TO_STIMULUS	0.289475
GOBP_SECRETION	GOBP_PROTEOLYSIS	0.289474
GOBP_ESTABLISHMENT_OF_ORGANELLE_LOCALIZATION	GOBP_CHROMOSOME_SEGREGATION	0.289468
GOBP_POSITIVE_REGULATION_OF_CELLULAR_COMPONENT_ORGANIZATION	GOBP_SECRETION	0.289456
GOBP_REGULATION_OF_PHOSPHORUS_METABOLIC_PROCESS	GOBP_INTRACELLULAR_PROTEIN_TRANSPORT	0.289454
GOBP_REGULATION_OF_PROTEIN_SERINE_THREONINE_KINASE_ACTIVITY	GOBP_RESPONSE_TO_ENDOGENOUS_STIMULUS	0.289447
GOBP_REGULATION_OF_ANION_TRANSPORT	GOBP_NEGATIVE_REGULATION_OF_GENE_EXPRESSION	0.289411
GOBP_RESPONSE_TO_WOUNDING	GOBP_DEFENSE_RESPONSE	0.289404
GOBP_CELLULAR_MACROMOLECULE_LOCALIZATION	GOBP_PROTEIN_MODIFICATION_BY_SMALL_PROTEIN_CONJUGATION	0.28938
GOBP_REGULATION_OF_CELLULAR_RESPONSE_TO_STRESS	GOBP_POSITIVE_REGULATION_OF_GENE_EXPRESSION	0.289356
GOBP_CELLULAR_MACROMOLECULE_LOCALIZATION	GOBP_REGULATION_OF_IMMUNE_SYSTEM_PROCESS	0.289349
GOBP_POSITIVE_REGULATION_OF_TRANSPORT	GOBP_LOCOMOTION	0.289349
GOBP_POSITIVE_REGULATION_OF_MULTICELLULAR_ORGANISMAL_PROCESS	GOBP_TISSUE_MORPHOGENESIS	0.289348
GOBP_REGULATION_OF_ANATOMICAL_STRUCTURE_MORPHOGENESIS	GOBP_CYTOSKELETON_ORGANIZATION	0.289345
GOBP_DEVELOPMENTAL_PROCESS_INVOLVED_IN_REPRODUCTION	GOBP_IMMUNE_SYSTEM_DEVELOPMENT	0.289345
GOBP_REGULATION_OF_CELLULAR_COMPONENT_BIOGENESIS	GOBP_REGULATION_OF_CELL_DEATH	0.289342
GOBP_HEAD_DEVELOPMENT	GOBP_NERVOUS_SYSTEM_PROCESS	0.289333
GOBP_CELL_CELL_SIGNALING	GOBP_IMMUNE_SYSTEM_DEVELOPMENT	0.289316
GOBP_CELLULAR_RESPONSE_TO_OXYGEN_CONTAINING_COMPOUND	GOBP_POSITIVE_REGULATION_OF_IMMUNE_SYSTEM_PROCESS	0.289291
GOBP_GROWTH	GOBP_BIOLOGICAL_ADHESION	0.289284
GOBP_POSITIVE_REGULATION_OF_NUCLEOBASE_CONTAINING_COMPOUND_METABOLIC_PROCESS	GOBP_CELL_CELL_SIGNALING	0.289278
GOBP_METAL_ION_HOMEOSTASIS	GOBP_MUSCLE_CONTRACTION	0.289269
GOBP_RESPONSE_TO_WOUNDING	GOBP_ENZYME_LINKED_RECEPTOR_PROTEIN_SIGNALING_PATHWAY	0.289264
GOBP_REGULATION_OF_CELLULAR_LOCALIZATION	GOBP_REGULATION_OF_IMMUNE_RESPONSE	0.28924
GOBP_NEGATIVE_REGULATION_OF_CELL_DEATH	GOBP_ANATOMICAL_STRUCTURE_FORMATION_INVOLVED_IN_MORPHOGENESIS	0.289237
GOBP_REGULATION_OF_ANION_TRANSPORT	GOBP_POSITIVE_REGULATION_OF_PROTEIN_MODIFICATION_PROCESS	0.289226
GOBP_NEGATIVE_REGULATION_OF_ION_TRANSPORT	GOBP_REGULATION_OF_INTRACELLULAR_PROTEIN_TRANSPORT	0.289198
GOBP_REGULATION_OF_INTRACELLULAR_TRANSPORT	GOBP_PROTEIN_IMPORT	0.289196
GOBP_BLOOD_VESSEL_MORPHOGENESIS	GOBP_REGULATION_OF_PROTEIN_MODIFICATION_PROCESS	0.289191
GOBP_CELLULAR_PROTEIN_CONTAINING_COMPLEX_ASSEMBLY	GOBP_MICROTUBULE_BASED_PROCESS	0.289187
GOBP_NEGATIVE_REGULATION_OF_PROTEIN_METABOLIC_PROCESS	GOBP_NEGATIVE_REGULATION_OF_CELL_POPULATION_PROLIFERATION	0.289186
GOBP_MICROTUBULE_CYTOSKELETON_ORGANIZATION_INVOLVED_IN_MITOSIS	GOBP_ORGANELLE_LOCALIZATION	0.289181
GOBP_RESPONSE_TO_NITROGEN_COMPOUND	GOBP_REGULATION_OF_TRANSMEMBRANE_TRANSPORT	0.289172
GOBP_MEMBRANE_ORGANIZATION	GOBP_CELL_MORPHOGENESIS	0.289171
GOBP_EPITHELIAL_CELL_PROLIFERATION	GOBP_RESPONSE_TO_ENDOGENOUS_STIMULUS	0.289164
GOBP_POSITIVE_REGULATION_OF_MAPK_CASCADE	GOBP_POSITIVE_REGULATION_OF_RESPONSE_TO_EXTERNAL_STIMULUS	0.289148
GOBP_ANIMAL_ORGAN_MORPHOGENESIS	GOBP_NEGATIVE_REGULATION_OF_CELL_POPULATION_PROLIFERATION	0.289126
GOBP_NEGATIVE_REGULATION_OF_GENE_EXPRESSION	GOBP_POSITIVE_REGULATION_OF_CATABOLIC_PROCESS	0.289125
GOBP_NEGATIVE_REGULATION_OF_PROTEIN_METABOLIC_PROCESS	GOBP_NEGATIVE_REGULATION_OF_DEVELOPMENTAL_PROCESS	0.289121
GOBP_CELL_CYCLE_G2_M_PHASE_TRANSITION	GOBP_PROTEASOMAL_PROTEIN_CATABOLIC_PROCESS	0.28912
GOBP_INTRACELLULAR_TRANSPORT	GOBP_MODIFICATION_DEPENDENT_MACROMOLECULE_CATABOLIC_PROCESS	0.289103
Pre_post_synaptic_genes	GOBP_REGULATION_OF_TRANSPORT	0.289087
GOBP_NEGATIVE_REGULATION_OF_NUCLEOBASE_CONTAINING_COMPOUND_METABOLIC_PROCESS	GOBP_EMBRYO_DEVELOPMENT	0.289087
GOBP_IMPORT_INTO_NUCLEUS	GOBP_ESTABLISHMENT_OF_PROTEIN_LOCALIZATION	0.289084
GOBP_RESPONSE_TO_LIPID	GOBP_CELL_ACTIVATION	0.289082
GOBP_INNATE_IMMUNE_RESPONSE	GOBP_NEGATIVE_REGULATION_OF_SIGNALING	0.289072
GOBP_ANION_TRANSMEMBRANE_TRANSPORT	GOBP_CATION_TRANSPORT	0.289065
GOBP_INTRACELLULAR_TRANSPORT	GOBP_MITOTIC_CELL_CYCLE	0.289065
GOBP_POSITIVE_REGULATION_OF_TRANSCRIPTION_BY_RNA_POLYMERASE_II	GOBP_POSITIVE_REGULATION_OF_GENE_EXPRESSION	0.289064
GOBP_SECRETION	GOBP_REGULATION_OF_RESPONSE_TO_EXTERNAL_STIMULUS	0.289057
GOBP_POSITIVE_REGULATION_OF_ORGANELLE_ORGANIZATION	GOBP_CELL_CYCLE	0.289056
GOBP_PEPTIDYL_AMINO_ACID_MODIFICATION	GOBP_PROTEOLYSIS	0.289045
GOBP_ESTABLISHMENT_OF_PROTEIN_LOCALIZATION	GOBP_NEGATIVE_REGULATION_OF_CATALYTIC_ACTIVITY	0.289028
GOBP_REGULATION_OF_CELLULAR_RESPONSE_TO_STRESS	GOBP_RESPONSE_TO_ENDOPLASMIC_RETICULUM_STRESS	0.289016
GOBP_HOMEOSTATIC_PROCESS	GOBP_POSITIVE_REGULATION_OF_CELL_DEATH	0.289014
GOBP_GROWTH	GOBP_REPRODUCTION	0.289011
GOBP_ION_HOMEOSTASIS	GOBP_ESTABLISHMENT_OF_PROTEIN_LOCALIZATION	0.289011
GOBP_RESPONSE_TO_BIOTIC_STIMULUS	GOBP_CELL_CYCLE	0.289006
GOBP_RESPONSE_TO_OXYGEN_CONTAINING_COMPOUND	GOBP_INNATE_IMMUNE_RESPONSE	0.289
GOBP_RESPONSE_TO_NITROGEN_COMPOUND	GOBP_INFLAMMATORY_RESPONSE	0.288994
GOBP_REGULATION_OF_MULTICELLULAR_ORGANISMAL_DEVELOPMENT	GOBP_RESPONSE_TO_NITROGEN_COMPOUND	0.288985
GOBP_REGULATION_OF_CELL_DIFFERENTIATION	GOBP_REGULATION_OF_MITOTIC_CELL_CYCLE	0.28898
GOBP_ANTIGEN_RECEPTOR_MEDIATED_SIGNALING_PATHWAY	GOBP_POSITIVE_REGULATION_OF_GENE_EXPRESSION	0.288973
GOBP_RESPONSE_TO_ORGANIC_CYCLIC_COMPOUND	GOBP_PROTEIN_PHOSPHORYLATION	0.288972
GOBP_NEGATIVE_REGULATION_OF_MULTICELLULAR_ORGANISMAL_PROCESS	GOBP_REGULATION_OF_PROTEIN_KINASE_ACTIVITY	0.288964
GOBP_CIRCULATORY_SYSTEM_DEVELOPMENT	GOBP_CELL_CELL_SIGNALING	0.288955
GOBP_ESTABLISHMENT_OF_PROTEIN_LOCALIZATION	GOBP_POSITIVE_REGULATION_OF_PROTEIN_MODIFICATION_PROCESS	0.288953
GOBP_SYNAPTIC_SIGNALING	GOBP_POSITIVE_REGULATION_OF_MOLECULAR_FUNCTION	0.288907
GOBP_NUCLEAR_CHROMOSOME_SEGREGATION	GOBP_MICROTUBULE_CYTOSKELETON_ORGANIZATION	0.288887
GOBP_APOPTOTIC_SIGNALING_PATHWAY	GOBP_MACROMOLECULE_CATABOLIC_PROCESS	0.288882
GOBP_REGULATION_OF_INTRACELLULAR_SIGNAL_TRANSDUCTION	GOBP_REPRODUCTION	0.288875
GOBP_REGULATION_OF_CELLULAR_LOCALIZATION	GOBP_POSITIVE_REGULATION_OF_ORGANELLE_ORGANIZATION	0.288874
GOBP_TUBE_MORPHOGENESIS	GOBP_NEUROGENESIS	0.28886
GOBP_POSITIVE_REGULATION_OF_CELLULAR_COMPONENT_ORGANIZATION	GOBP_CELL_CYCLE_PROCESS	0.288846
GOBP_SYNAPTIC_SIGNALING	GOBP_CELL_MORPHOGENESIS	0.288826
GOBP_BIOLOGICAL_PROCESS_INVOLVED_IN_SYMBIOTIC_INTERACTION	GOBP_AMIDE_BIOSYNTHETIC_PROCESS	0.288824
GOBP_REGULATION_OF_HYDROLASE_ACTIVITY	GOBP_RESPONSE_TO_ABIOTIC_STIMULUS	0.28882
GOBP_REGULATION_OF_CELLULAR_COMPONENT_MOVEMENT	GOBP_DEFENSE_RESPONSE	0.288811
GOBP_REGULATION_OF_ANATOMICAL_STRUCTURE_MORPHOGENESIS	GOBP_PROTEOLYSIS	0.288809
GOBP_RESPONSE_TO_CYTOKINE	GOBP_CELL_CYCLE	0.288808
GOBP_REGULATION_OF_CELLULAR_RESPONSE_TO_STRESS	GOBP_POSITIVE_REGULATION_OF_PHOSPHORUS_METABOLIC_PROCESS	0.288792
GOBP_CATION_TRANSMEMBRANE_TRANSPORT	GOBP_ACTIN_FILAMENT_BASED_MOVEMENT	0.288791
GOBP_SMALL_MOLECULE_METABOLIC_PROCESS	GOBP_POSITIVE_REGULATION_OF_BIOSYNTHETIC_PROCESS	0.28879
GOBP_RESPONSE_TO_BIOTIC_STIMULUS	GOBP_CELL_CELL_SIGNALING	0.288787
GOBP_REGULATION_OF_CELLULAR_COMPONENT_BIOGENESIS	GOBP_CELL_ACTIVATION	0.288765
GOBP_CHEMICAL_HOMEOSTASIS	GOBP_CELL_POPULATION_PROLIFERATION	0.288757
GOBP_PEPTIDE_METABOLIC_PROCESS	GOBP_RNA_PROCESSING	0.288756
GOBP_REGULATION_OF_HYDROLASE_ACTIVITY	GOBP_SECRETION	0.288752
GOBP_CELL_CYCLE_PHASE_TRANSITION	GOBP_RESPONSE_TO_ABIOTIC_STIMULUS	0.288749
GOBP_HOMEOSTATIC_PROCESS	GOBP_MYELOID_CELL_DIFFERENTIATION	0.288733
GOBP_REGULATION_OF_TRANSPORT	GOBP_MITOTIC_CELL_CYCLE	0.288732
GOBP_POSITIVE_REGULATION_OF_TRANSFERASE_ACTIVITY	GOBP_POSITIVE_REGULATION_OF_LOCOMOTION	0.288713
GOBP_REGULATION_OF_RESPONSE_TO_STRESS	GOBP_NEGATIVE_REGULATION_OF_PHOSPHORUS_METABOLIC_PROCESS	0.288698
GOBP_REGULATION_OF_CATION_CHANNEL_ACTIVITY	GOBP_ACTIN_FILAMENT_BASED_MOVEMENT	0.288697
GOBP_BLOOD_VESSEL_MORPHOGENESIS	GOBP_POSITIVE_REGULATION_OF_PHOSPHORUS_METABOLIC_PROCESS	0.28869
GOBP_REGULATION_OF_CELL_ADHESION	GOBP_RESPONSE_TO_ENDOGENOUS_STIMULUS	0.288679
GOBP_SMALL_MOLECULE_BIOSYNTHETIC_PROCESS	GOBP_HOMEOSTATIC_PROCESS	0.288673
GOBP_INNATE_IMMUNE_RESPONSE	GOBP_REGULATION_OF_PROTEIN_MODIFICATION_PROCESS	0.288667
GOBP_POSITIVE_REGULATION_OF_LOCOMOTION	GOBP_MAPK_CASCADE	0.288662
GOBP_RESPONSE_TO_OXYGEN_CONTAINING_COMPOUND	GOBP_CENTRAL_NERVOUS_SYSTEM_DEVELOPMENT	0.288652
GOBP_REGULATION_OF_CELLULAR_LOCALIZATION	GOBP_REGULATION_OF_CELLULAR_COMPONENT_MOVEMENT	0.288645
GOBP_PROTEIN_CONTAINING_COMPLEX_SUBUNIT_ORGANIZATION	GOBP_POSITIVE_REGULATION_OF_BIOSYNTHETIC_PROCESS	0.28864
GOBP_VESICLE_MEDIATED_TRANSPORT_IN_SYNAPSE	GOBP_REGULATION_OF_TRANSPORT	0.288628
GOBP_POSITIVE_REGULATION_OF_DEVELOPMENTAL_PROCESS	GOBP_PEPTIDYL_TYROSINE_MODIFICATION	0.288614
GOBP_RESPONSE_TO_GROWTH_FACTOR	GOBP_POSITIVE_REGULATION_OF_BIOSYNTHETIC_PROCESS	0.288606
GOBP_REGULATION_OF_NEUROGENESIS	GOBP_CELL_MIGRATION	0.288601
GOBP_NEGATIVE_REGULATION_OF_CELL_CYCLE	GOBP_POSITIVE_REGULATION_OF_SIGNALING	0.288598
GOBP_EPITHELIUM_DEVELOPMENT	GOBP_SENSORY_SYSTEM_DEVELOPMENT	0.288584
GOBP_NEGATIVE_REGULATION_OF_MOLECULAR_FUNCTION	GOBP_REGULATION_OF_TRANSMEMBRANE_TRANSPORT	0.288556
GOBP_DEFENSE_RESPONSE_TO_OTHER_ORGANISM	GOBP_PHAGOCYTOSIS	0.288545
GOBP_CELL_MIGRATION	GOBP_NEGATIVE_REGULATION_OF_GENE_EXPRESSION	0.288538
GOBP_SECRETION	GOBP_POSITIVE_REGULATION_OF_IMMUNE_SYSTEM_PROCESS	0.288532
GOBP_MICROTUBULE_BASED_PROCESS	GOBP_INTRACELLULAR_PROTEIN_TRANSPORT	0.288529
GOBP_REGULATION_OF_TRANS_SYNAPTIC_SIGNALING	GOBP_REGULATION_OF_SIGNALING_RECEPTOR_ACTIVITY	0.288524
GOBP_REGULATION_OF_CHEMOTAXIS	GOBP_EPITHELIAL_CELL_PROLIFERATION	0.288522
GOBP_REGULATION_OF_DEFENSE_RESPONSE	GOBP_RESPONSE_TO_ABIOTIC_STIMULUS	0.288509
GOBP_ORGANONITROGEN_COMPOUND_CATABOLIC_PROCESS	GOBP_HOMEOSTATIC_PROCESS	0.2885
GOBP_RESPONSE_TO_NITROGEN_COMPOUND	GOBP_RESPONSE_TO_ENDOPLASMIC_RETICULUM_STRESS	0.28849
GOBP_ANATOMICAL_STRUCTURE_FORMATION_INVOLVED_IN_MORPHOGENESIS	GOBP_HOMEOSTATIC_PROCESS	0.288478
GOBP_NEUROGENESIS	GOBP_MAPK_CASCADE	0.288472
GOBP_REGULATION_OF_CELL_ADHESION	GOBP_PEPTIDYL_TYROSINE_MODIFICATION	0.288459
GOBP_REGULATION_OF_IMMUNE_SYSTEM_PROCESS	GOBP_MYELOID_LEUKOCYTE_MEDIATED_IMMUNITY	0.288452
GOBP_POSITIVE_REGULATION_OF_CELLULAR_COMPONENT_ORGANIZATION	GOBP_POSITIVE_REGULATION_OF_GENE_EXPRESSION	0.288451
GOBP_NEGATIVE_REGULATION_OF_RESPONSE_TO_STIMULUS	GOBP_WOUND_HEALING	0.288451
GOBP_NEGATIVE_REGULATION_OF_DEVELOPMENTAL_PROCESS	GOBP_AMEBOIDAL_TYPE_CELL_MIGRATION	0.288444
GOBP_REGULATION_OF_HEMOPOIESIS	GOBP_ANTIGEN_RECEPTOR_MEDIATED_SIGNALING_PATHWAY	0.288443
GOBP_NEGATIVE_REGULATION_OF_RESPONSE_TO_STIMULUS	GOBP_SECRETION	0.288427
GOBP_DIVALENT_INORGANIC_CATION_HOMEOSTASIS	GOBP_RESPONSE_TO_ABIOTIC_STIMULUS	0.288426
GOBP_NEGATIVE_REGULATION_OF_RESPONSE_TO_STIMULUS	GOBP_POSTTRANSCRIPTIONAL_REGULATION_OF_GENE_EXPRESSION	0.2884
GOBP_POSITIVE_REGULATION_OF_GENE_EXPRESSION	GOBP_ENZYME_LINKED_RECEPTOR_PROTEIN_SIGNALING_PATHWAY	0.2884
Focal_adhesion	GOBP_RESPONSE_TO_WOUNDING	0.2884
GOBP_SMALL_MOLECULE_METABOLIC_PROCESS	GOBP_MACROMOLECULE_CATABOLIC_PROCESS	0.288398
GOBP_POSITIVE_REGULATION_OF_SIGNALING	GOBP_CATION_TRANSPORT	0.288391
GOBP_ORGANOPHOSPHATE_BIOSYNTHETIC_PROCESS	GOBP_NUCLEOSIDE_MONOPHOSPHATE_METABOLIC_PROCESS	0.288388
GOBP_RESPONSE_TO_ENDOGENOUS_STIMULUS	GOBP_IMMUNE_SYSTEM_DEVELOPMENT	0.288388
GOBP_REGULATION_OF_CELL_DIFFERENTIATION	GOBP_ACTIVATION_OF_IMMUNE_RESPONSE	0.288387
GOBP_BIOLOGICAL_PROCESS_INVOLVED_IN_SYMBIOTIC_INTERACTION	GOBP_REGULATION_OF_PROTEIN_LOCALIZATION	0.288387
FMRP.targets	GOBP_CELL_MORPHOGENESIS	0.288354
GOBP_REGULATION_OF_CELLULAR_RESPONSE_TO_STRESS	GOBP_REGULATION_OF_PROTEOLYSIS	0.288353
GOBP_POSITIVE_REGULATION_OF_CELLULAR_COMPONENT_ORGANIZATION	GOBP_INTRACELLULAR_TRANSPORT	0.288346
GOBP_BLOOD_VESSEL_MORPHOGENESIS	GOBP_POSITIVE_REGULATION_OF_GENE_EXPRESSION	0.288339
GOBP_REGULATION_OF_INTRACELLULAR_SIGNAL_TRANSDUCTION	GOBP_REGULATION_OF_CELL_CYCLE_PROCESS	0.288296
GOBP_ESTABLISHMENT_OF_PROTEIN_LOCALIZATION	GOBP_POSITIVE_REGULATION_OF_GENE_EXPRESSION	0.288279
GOBP_NEGATIVE_REGULATION_OF_INTRACELLULAR_SIGNAL_TRANSDUCTION	GOBP_POSITIVE_REGULATION_OF_PROTEIN_METABOLIC_PROCESS	0.288278
GOBP_POSITIVE_REGULATION_OF_SIGNALING	GOBP_G_PROTEIN_COUPLED_RECEPTOR_SIGNALING_PATHWAY	0.288272
GOBP_CHROMOSOME_ORGANIZATION	GOBP_GAMETE_GENERATION	0.288264
GOBP_CELL_CELL_SIGNALING	GOBP_REPRODUCTION	0.288255
GOBP_REGULATION_OF_TRANSPORT	GOBP_POSITIVE_REGULATION_OF_IMMUNE_SYSTEM_PROCESS	0.288253
GOBP_NEGATIVE_REGULATION_OF_DEVELOPMENTAL_PROCESS	GOBP_REPRODUCTION	0.288242
GOBP_RESPONSE_TO_OXYGEN_CONTAINING_COMPOUND	GOBP_CELL_CYCLE_PROCESS	0.288235
GOBP_REGULATION_OF_RESPONSE_TO_STRESS	GOBP_REGULATION_OF_CELLULAR_LOCALIZATION	0.288233
GOBP_SIGNAL_TRANSDUCTION_BY_P53_CLASS_MEDIATOR	GOBP_APOPTOTIC_PROCESS	0.28823
GOBP_POSITIVE_REGULATION_OF_CATALYTIC_ACTIVITY	GOBP_G_PROTEIN_COUPLED_RECEPTOR_SIGNALING_PATHWAY	0.288203
GOBP_BLOOD_VESSEL_MORPHOGENESIS	GOBP_REGULATION_OF_PROTEIN_PHOSPHORYLATION	0.288184
GOBP_REGULATION_OF_CELL_DEATH	GOBP_NEGATIVE_REGULATION_OF_TRANSCRIPTION_BY_RNA_POLYMERASE_II	0.288184
GOBP_NEGATIVE_REGULATION_OF_CELL_DEATH	GOBP_CELL_MIGRATION	0.288182
GOBP_MORPHOGENESIS_OF_AN_EPITHELIUM	GOBP_VASCULATURE_DEVELOPMENT	0.288178
GOBP_REGULATION_OF_ANATOMICAL_STRUCTURE_MORPHOGENESIS	GOBP_NEGATIVE_REGULATION_OF_GENE_EXPRESSION	0.288175
GOBP_POSITIVE_REGULATION_OF_MULTICELLULAR_ORGANISMAL_PROCESS	GOBP_PEPTIDYL_TYROSINE_MODIFICATION	0.288173
GOBP_BIOLOGICAL_PROCESS_INVOLVED_IN_SYMBIOTIC_INTERACTION	GOBP_PROTEIN_PHOSPHORYLATION	0.288157
GOBP_POSITIVE_REGULATION_OF_CATALYTIC_ACTIVITY	GOBP_RESPONSE_TO_BIOTIC_STIMULUS	0.288141
GOBP_POSITIVE_REGULATION_OF_PROTEIN_METABOLIC_PROCESS	GOBP_NEGATIVE_REGULATION_OF_CELLULAR_COMPONENT_ORGANIZATION	0.28814
GOBP_POSITIVE_REGULATION_OF_PHOSPHORUS_METABOLIC_PROCESS	GOBP_REGULATION_OF_CATABOLIC_PROCESS	0.288138
GOBP_NEGATIVE_REGULATION_OF_PROTEIN_METABOLIC_PROCESS	GOBP_CELL_MIGRATION	0.288138
GOBP_VASCULATURE_DEVELOPMENT	GOBP_UROGENITAL_SYSTEM_DEVELOPMENT	0.288135
GOBP_REGULATION_OF_TRANSPORT	GOBP_NEGATIVE_REGULATION_OF_PHOSPHORUS_METABOLIC_PROCESS	0.288132
GOBP_POSITIVE_REGULATION_OF_DEVELOPMENTAL_PROCESS	GOBP_REPRODUCTION	0.288124
GOBP_ESTABLISHMENT_OF_PROTEIN_LOCALIZATION_TO_ORGANELLE	GOBP_REGULATION_OF_MITOCHONDRION_ORGANIZATION	0.288123
GOBP_NEGATIVE_REGULATION_OF_MULTICELLULAR_ORGANISMAL_PROCESS	GOBP_TISSUE_MORPHOGENESIS	0.288107
GOBP_PROTEIN_MODIFICATION_BY_SMALL_PROTEIN_CONJUGATION_OR_REMOVAL	GOBP_POSITIVE_REGULATION_OF_BIOSYNTHETIC_PROCESS	0.288101
GOBP_CELL_JUNCTION_ASSEMBLY	GOBP_CELL_MIGRATION	0.2881
GOBP_MULTI_ORGANISM_PROCESS	GOBP_REGULATION_OF_CELL_DEATH	0.288098
GOBP_INNATE_IMMUNE_RESPONSE	GOBP_NEGATIVE_REGULATION_OF_MOLECULAR_FUNCTION	0.28808
GOBP_REGULATION_OF_MULTICELLULAR_ORGANISMAL_DEVELOPMENT	GOBP_REGULATION_OF_ORGANELLE_ORGANIZATION	0.288072
GOBP_CELL_CELL_ADHESION_VIA_PLASMA_MEMBRANE_ADHESION_MOLECULES	GOBP_CELL_PART_MORPHOGENESIS	0.288065
GOBP_NUCLEOBASE_CONTAINING_SMALL_MOLECULE_METABOLIC_PROCESS	GOBP_NUCLEOSIDE_MONOPHOSPHATE_BIOSYNTHETIC_PROCESS	0.288064
GOBP_CHROMOSOME_ORGANIZATION	GOBP_MULTICELLULAR_ORGANISM_REPRODUCTION	0.288043
GOBP_NUCLEOSIDE_MONOPHOSPHATE_BIOSYNTHETIC_PROCESS	GOBP_NUCLEOSIDE_METABOLIC_PROCESS	0.28804
GOBP_EPITHELIUM_DEVELOPMENT	GOBP_CELL_JUNCTION_ORGANIZATION	0.288036
GOBP_REGULATION_OF_CATABOLIC_PROCESS	GOBP_IMMUNE_EFFECTOR_PROCESS	0.28803
GOBP_CELL_SURFACE_RECEPTOR_SIGNALING_PATHWAY_INVOLVED_IN_CELL_CELL_SIGNALING	GOBP_PROTEIN_CATABOLIC_PROCESS	0.288026
GOBP_CELLULAR_RESPONSE_TO_NITROGEN_COMPOUND	GOBP_APOPTOTIC_PROCESS	0.288019
GOBP_EPITHELIUM_DEVELOPMENT	GOBP_NEGATIVE_REGULATION_OF_GENE_EXPRESSION	0.288016
GOBP_EPITHELIUM_DEVELOPMENT	GOBP_CELL_PROJECTION_ORGANIZATION	0.28801
GOBP_CIRCULATORY_SYSTEM_DEVELOPMENT	GOBP_POSITIVE_REGULATION_OF_MAPK_CASCADE	0.287964
GOBP_PROTEIN_LOCALIZATION_TO_PLASMA_MEMBRANE	GOBP_REGULATION_OF_ION_TRANSPORT	0.28796
GOBP_RESPONSE_TO_ABIOTIC_STIMULUS	GOBP_AGING	0.287955
GOBP_POSITIVE_REGULATION_OF_TRANSPORT	GOBP_POSITIVE_REGULATION_OF_ORGANELLE_ORGANIZATION	0.287953
GOBP_HEART_DEVELOPMENT	GOBP_UROGENITAL_SYSTEM_DEVELOPMENT	0.287952
GOBP_REGULATION_OF_CELLULAR_PROTEIN_LOCALIZATION	GOBP_POSITIVE_REGULATION_OF_CELLULAR_COMPONENT_ORGANIZATION	0.287933
GOBP_POSITIVE_REGULATION_OF_NUCLEOBASE_CONTAINING_COMPOUND_METABOLIC_PROCESS	GOBP_MACROMOLECULE_CATABOLIC_PROCESS	0.28792
GOBP_CARBOHYDRATE_DERIVATIVE_METABOLIC_PROCESS	GOBP_REGULATION_OF_SMALL_MOLECULE_METABOLIC_PROCESS	0.28792
GOBP_PROTEIN_CONTAINING_COMPLEX_SUBUNIT_ORGANIZATION	GOBP_REPRODUCTION	0.287907
GOBP_REGULATION_OF_ORGANELLE_ORGANIZATION	GOBP_BIOLOGICAL_ADHESION	0.287896
PI3K.Akt_signaling_pathway	GOBP_POSITIVE_REGULATION_OF_PROTEIN_PHOSPHORYLATION	0.287893
GOBP_NEURON_DEVELOPMENT	GOBP_TUBE_DEVELOPMENT	0.287885
GOBP_NEGATIVE_REGULATION_OF_CELL_CYCLE	GOBP_POSTTRANSCRIPTIONAL_REGULATION_OF_GENE_EXPRESSION	0.287881
GOBP_NEGATIVE_REGULATION_OF_DEVELOPMENTAL_PROCESS	GOBP_POSITIVE_REGULATION_OF_GENE_EXPRESSION	0.28787
GOBP_RESPONSE_TO_ORGANIC_CYCLIC_COMPOUND	GOBP_CELLULAR_ION_HOMEOSTASIS	0.287866
GOBP_EPITHELIAL_TUBE_MORPHOGENESIS	GOBP_REGULATION_OF_CELL_ADHESION	0.28785
GOBP_PROTEIN_MODIFICATION_BY_SMALL_PROTEIN_REMOVAL	GOBP_REGULATION_OF_SMALL_MOLECULE_METABOLIC_PROCESS	0.287848
GOBP_REGULATION_OF_NERVOUS_SYSTEM_DEVELOPMENT	GOBP_CELL_MIGRATION	0.287833
GOBP_REGULATION_OF_CELLULAR_PROTEIN_LOCALIZATION	GOBP_REGULATION_OF_CELL_CYCLE	0.287824
OTHER_ANTINEOPLASTIC_AGENTS	GOBP_REGULATION_OF_CELL_DIFFERENTIATION	0.287816
GOBP_PROTEIN_CONTAINING_COMPLEX_SUBUNIT_ORGANIZATION	GOBP_REGULATION_OF_IMMUNE_SYSTEM_PROCESS	0.287804
GOBP_REGULATION_OF_CELLULAR_RESPONSE_TO_STRESS	GOBP_PROTEIN_CATABOLIC_PROCESS	0.287773
GOBP_REGULATION_OF_HYDROLASE_ACTIVITY	GOBP_PROTEIN_CONTAINING_COMPLEX_SUBUNIT_ORGANIZATION	0.287757
GOBP_CELLULAR_RESPONSE_TO_OXYGEN_CONTAINING_COMPOUND	GOBP_CELLULAR_MACROMOLECULE_LOCALIZATION	0.287754
GOBP_REGULATION_OF_TRANS_SYNAPTIC_SIGNALING	GOBP_CELL_MORPHOGENESIS	0.287752
GOBP_POSITIVE_REGULATION_OF_PROTEIN_KINASE_ACTIVITY	GOBP_TAXIS	0.287734
GOBP_POSITIVE_REGULATION_OF_CELLULAR_COMPONENT_ORGANIZATION	GOBP_PROTEIN_LOCALIZATION_TO_ORGANELLE	0.287731
GOBP_POSITIVE_REGULATION_OF_CATALYTIC_ACTIVITY	GOBP_GROWTH	0.28773
GOBP_EPITHELIAL_TUBE_MORPHOGENESIS	GOBP_REGULATION_OF_CELL_DIFFERENTIATION	0.287719
GOBP_REGULATION_OF_PHOSPHORUS_METABOLIC_PROCESS	GOBP_POSITIVE_REGULATION_OF_IMMUNE_RESPONSE	0.287715
GOBP_REGULATION_OF_TRANSFERASE_ACTIVITY	GOBP_REGULATION_OF_PROTEIN_LOCALIZATION	0.287714
GOBP_RESPONSE_TO_GROWTH_FACTOR	GOBP_AMEBOIDAL_TYPE_CELL_MIGRATION	0.287712
GOBP_REGULATION_OF_POTASSIUM_ION_TRANSPORT	GOBP_HEART_PROCESS	0.28771
GOBP_RESPONSE_TO_PEPTIDE	GOBP_PROTEIN_PHOSPHORYLATION	0.287703
GOBP_NEGATIVE_REGULATION_OF_CELL_DEATH	GOBP_POSITIVE_REGULATION_OF_TRANSCRIPTION_BY_RNA_POLYMERASE_II	0.28769
GOBP_REGULATION_OF_NMDA_RECEPTOR_ACTIVITY	GOBP_CATION_TRANSPORT	0.287686
GOBP_NEGATIVE_REGULATION_OF_RESPONSE_TO_STIMULUS	GOBP_POSITIVE_REGULATION_OF_CELL_DEATH	0.287669
GOBP_POSITIVE_REGULATION_OF_ORGANELLE_ORGANIZATION	GOBP_REGULATION_OF_PROTEIN_PHOSPHORYLATION	0.287666
GOBP_REGULATION_OF_HYDROLASE_ACTIVITY	GOBP_IMMUNE_EFFECTOR_PROCESS	0.287665
GOBP_NEGATIVE_REGULATION_OF_RESPONSE_TO_STIMULUS	GOBP_RESPONSE_TO_ORGANIC_CYCLIC_COMPOUND	0.287657
GOBP_REGULATION_OF_CELL_DIFFERENTIATION	GOBP_SENSORY_ORGAN_DEVELOPMENT	0.28765
GOBP_ESTABLISHMENT_OF_ORGANELLE_LOCALIZATION	GOBP_ESTABLISHMENT_OF_PROTEIN_LOCALIZATION	0.287644
GOBP_REGULATION_OF_CELL_DEATH	GOBP_INTRACELLULAR_PROTEIN_TRANSPORT	0.287643
GOBP_ORGANELLE_ASSEMBLY	GOBP_CELLULAR_PROTEIN_CONTAINING_COMPLEX_ASSEMBLY	0.287635
GOBP_RESPONSE_TO_LIPID	GOBP_NEGATIVE_REGULATION_OF_GENE_EXPRESSION	0.287629
GOBP_CIRCULATORY_SYSTEM_DEVELOPMENT	GOBP_WOUND_HEALING	0.287627
GOBP_REGULATION_OF_ORGANELLE_ORGANIZATION	GOBP_POSITIVE_REGULATION_OF_CELL_PROJECTION_ORGANIZATION	0.287618
GOBP_REGULATION_OF_PROTEIN_LOCALIZATION	GOBP_POSITIVE_REGULATION_OF_PROTEIN_PHOSPHORYLATION	0.287618
GOBP_POSITIVE_REGULATION_OF_CATALYTIC_ACTIVITY	GOBP_POSITIVE_REGULATION_OF_GENE_EXPRESSION	0.287613
GOBP_REGULATION_OF_CELL_DIFFERENTIATION	GOBP_PEPTIDYL_TYROSINE_MODIFICATION	0.287605
GOBP_CELLULAR_MACROMOLECULE_LOCALIZATION	GOBP_ESTABLISHMENT_OF_ORGANELLE_LOCALIZATION	0.287603
GOBP_ORGANOPHOSPHATE_BIOSYNTHETIC_PROCESS	GOBP_ALCOHOL_METABOLIC_PROCESS	0.287592
GOBP_PROTEIN_MODIFICATION_BY_SMALL_PROTEIN_CONJUGATION_OR_REMOVAL	GOBP_CELLULAR_RESPONSE_TO_DNA_DAMAGE_STIMULUS	0.287587
GOBP_NEGATIVE_REGULATION_OF_PROTEIN_METABOLIC_PROCESS	GOBP_CELL_CYCLE_PROCESS	0.287583
GOBP_POSITIVE_REGULATION_OF_RESPONSE_TO_EXTERNAL_STIMULUS	GOBP_POSITIVE_REGULATION_OF_PROTEIN_MODIFICATION_PROCESS	0.287577
GOBP_CELL_PROJECTION_ORGANIZATION	GOBP_SMALL_GTPASE_MEDIATED_SIGNAL_TRANSDUCTION	0.287576
GOBP_DEFENSE_RESPONSE_TO_OTHER_ORGANISM	GOBP_CELLULAR_PROTEIN_CATABOLIC_PROCESS	0.287571
GOBP_SMALL_MOLECULE_METABOLIC_PROCESS	GOBP_CARBOHYDRATE_BIOSYNTHETIC_PROCESS	0.287563
GOBP_ORGANIC_CYCLIC_COMPOUND_CATABOLIC_PROCESS	GOBP_ANAPHASE_PROMOTING_COMPLEX_DEPENDENT_CATABOLIC_PROCESS	0.287555
FMRP.targets	GOBP_CELLULAR_COMPONENT_MORPHOGENESIS	0.287542
GOBP_CELLULAR_RESPONSE_TO_OXYGEN_CONTAINING_COMPOUND	GOBP_ANATOMICAL_STRUCTURE_FORMATION_INVOLVED_IN_MORPHOGENESIS	0.287542
GOBP_POSITIVE_REGULATION_OF_IMMUNE_RESPONSE	GOBP_CELL_POPULATION_PROLIFERATION	0.287541
GOBP_APOPTOTIC_SIGNALING_PATHWAY	GOBP_CELLULAR_MACROMOLECULE_CATABOLIC_PROCESS	0.287533
GOBP_POSITIVE_REGULATION_OF_NUCLEOBASE_CONTAINING_COMPOUND_METABOLIC_PROCESS	GOBP_RESPONSE_TO_ABIOTIC_STIMULUS	0.287527
GOBP_TUBE_MORPHOGENESIS	GOBP_POSITIVE_REGULATION_OF_PROTEIN_MODIFICATION_PROCESS	0.287508
GOBP_POSITIVE_REGULATION_OF_PROTEOLYSIS	GOBP_PROTEIN_MODIFICATION_BY_SMALL_PROTEIN_CONJUGATION	0.287508
GOBP_POSITIVE_REGULATION_OF_PROTEIN_METABOLIC_PROCESS	GOBP_CELL_MORPHOGENESIS	0.287507
GOBP_AMIDE_BIOSYNTHETIC_PROCESS	GOBP_CELLULAR_AMINO_ACID_METABOLIC_PROCESS	0.287504
GOBP_REGULATION_OF_DNA_BINDING_TRANSCRIPTION_FACTOR_ACTIVITY	GOBP_POSITIVE_REGULATION_OF_IMMUNE_RESPONSE	0.287503
GOBP_EPITHELIAL_TUBE_MORPHOGENESIS	GOBP_DEVELOPMENTAL_GROWTH	0.287468
GOBP_REGULATION_OF_CELLULAR_LOCALIZATION	GOBP_NEGATIVE_REGULATION_OF_GENE_EXPRESSION	0.287452
GOBP_CELL_CELL_ADHESION_VIA_PLASMA_MEMBRANE_ADHESION_MOLECULES	GOBP_CELLULAR_COMPONENT_MORPHOGENESIS	0.287451
GOBP_NEGATIVE_REGULATION_OF_DEVELOPMENTAL_PROCESS	GOBP_HOMEOSTATIC_PROCESS	0.287445
GOBP_REGULATION_OF_ANION_TRANSPORT	GOBP_CELLULAR_ION_HOMEOSTASIS	0.287433
GOBP_CELLULAR_MACROMOLECULE_LOCALIZATION	GOBP_POSITIVE_REGULATION_OF_GENE_EXPRESSION	0.287428
GOBP_NEGATIVE_REGULATION_OF_MULTICELLULAR_ORGANISMAL_PROCESS	GOBP_POSITIVE_REGULATION_OF_CATALYTIC_ACTIVITY	0.287403
GOBP_CELL_PROJECTION_ORGANIZATION	GOBP_NEGATIVE_REGULATION_OF_CELL_POPULATION_PROLIFERATION	0.2874
GOBP_REGULATION_OF_PEPTIDE_TRANSPORT	GOBP_NUCLEAR_TRANSPORT	0.287387
GOBP_CELLULAR_MACROMOLECULE_LOCALIZATION	GOBP_ENDOCYTOSIS	0.287367
GOBP_APOPTOTIC_PROCESS	GOBP_MITOTIC_CELL_CYCLE	0.287358
GOBP_REGULATION_OF_CELL_CYCLE	GOBP_POSITIVE_REGULATION_OF_ORGANELLE_ORGANIZATION	0.287355
GOBP_RESPONSE_TO_WOUNDING	GOBP_VASCULATURE_DEVELOPMENT	0.287351
GOBP_APOPTOTIC_PROCESS	GOBP_DNA_METABOLIC_PROCESS	0.287335
GOBP_ORGANONITROGEN_COMPOUND_CATABOLIC_PROCESS	GOBP_RESPONSE_TO_ABIOTIC_STIMULUS	0.287309
GOBP_BIOLOGICAL_PROCESS_INVOLVED_IN_SYMBIOTIC_INTERACTION	GOBP_REGULATION_OF_PROTEIN_MODIFICATION_PROCESS	0.287306
GOBP_CELLULAR_RESPONSE_TO_PEPTIDE	GOBP_REGULATION_OF_TRANSFERASE_ACTIVITY	0.287305
GOBP_REGULATION_OF_INTRINSIC_APOPTOTIC_SIGNALING_PATHWAY	GOBP_REGULATION_OF_MITOCHONDRION_ORGANIZATION	0.287295
GOBP_POSITIVE_REGULATION_OF_MULTICELLULAR_ORGANISMAL_PROCESS	GOBP_NEGATIVE_REGULATION_OF_RESPONSE_TO_EXTERNAL_STIMULUS	0.287289
GOBP_NEGATIVE_REGULATION_OF_CELL_DEATH	GOBP_REGULATION_OF_PROTEOLYSIS	0.287257
GOBP_CENTRAL_NERVOUS_SYSTEM_DEVELOPMENT	GOBP_POSITIVE_REGULATION_OF_PROTEIN_PHOSPHORYLATION	0.287256
GOBP_POSITIVE_REGULATION_OF_SIGNALING	GOBP_BEHAVIOR	0.287253
GOBP_APOPTOTIC_PROCESS	GOBP_AMEBOIDAL_TYPE_CELL_MIGRATION	0.287241
GOBP_ORGANONITROGEN_COMPOUND_CATABOLIC_PROCESS	GOBP_REGULATION_OF_PROTEIN_LOCALIZATION	0.287236
GOBP_REGULATION_OF_CELLULAR_COMPONENT_MOVEMENT	GOBP_NEGATIVE_REGULATION_OF_CELL_DIFFERENTIATION	0.287217
GOBP_CELL_CYCLE_PROCESS	GOBP_PEPTIDYL_AMINO_ACID_MODIFICATION	0.287207
GOBP_POSITIVE_REGULATION_OF_TRANSPORT	GOBP_PEPTIDYL_AMINO_ACID_MODIFICATION	0.287204
GOBP_RESPONSE_TO_NITROGEN_COMPOUND	GOBP_MITOTIC_CELL_CYCLE	0.287202
GOBP_LYMPHOCYTE_ACTIVATION	GOBP_RESPONSE_TO_BACTERIUM	0.287202
GOBP_NEGATIVE_REGULATION_OF_CELLULAR_COMPONENT_ORGANIZATION	GOBP_POSITIVE_REGULATION_OF_CATALYTIC_ACTIVITY	0.287196
GOBP_CAMERA_TYPE_EYE_DEVELOPMENT	GOBP_EMBRYO_DEVELOPMENT	0.287193
GOBP_POSITIVE_REGULATION_OF_GENE_EXPRESSION	GOBP_REGULATION_OF_CATABOLIC_PROCESS	0.287181
GOBP_REGULATION_OF_CELLULAR_PROTEIN_LOCALIZATION	GOBP_NEGATIVE_REGULATION_OF_INTRACELLULAR_TRANSPORT	0.287175
GOBP_RESPONSE_TO_PEPTIDE	GOBP_REGULATION_OF_PROTEIN_PHOSPHORYLATION	0.287171
GOBP_PROTEIN_MODIFICATION_BY_SMALL_PROTEIN_CONJUGATION_OR_REMOVAL	GOBP_PEPTIDYL_AMINO_ACID_MODIFICATION	0.287165
GOBP_RESPONSE_TO_LIPID	GOBP_REGULATION_OF_DEFENSE_RESPONSE	0.287153
GOBP_REGULATION_OF_ORGANELLE_ORGANIZATION	GOBP_CELL_PART_MORPHOGENESIS	0.287142
GOBP_LIPID_METABOLIC_PROCESS	GOBP_PROTEIN_PHOSPHORYLATION	0.287113
GOBP_EPITHELIUM_DEVELOPMENT	GOBP_NEGATIVE_REGULATION_OF_NUCLEOBASE_CONTAINING_COMPOUND_METABOLIC_PROCESS	0.287083
GOBP_HEAD_DEVELOPMENT	GOBP_TAXIS	0.287078
GOBP_POSITIVE_REGULATION_OF_DEVELOPMENTAL_PROCESS	GOBP_OSSIFICATION	0.287074
GOBP_NEGATIVE_REGULATION_OF_RESPONSE_TO_STIMULUS	GOBP_REGULATION_OF_ANION_TRANSPORT	0.287072
GOBP_POSITIVE_REGULATION_OF_TRANSFERASE_ACTIVITY	GOBP_HOMEOSTATIC_PROCESS	0.287069
GOBP_PROTEIN_MODIFICATION_BY_SMALL_PROTEIN_CONJUGATION_OR_REMOVAL	GOBP_REGULATION_OF_RESPONSE_TO_EXTERNAL_STIMULUS	0.287054
GOBP_DEFENSE_RESPONSE_TO_OTHER_ORGANISM	GOBP_MODIFICATION_DEPENDENT_MACROMOLECULE_CATABOLIC_PROCESS	0.287045
GOBP_NEGATIVE_REGULATION_OF_CELL_CYCLE	GOBP_REGULATION_OF_CELL_DIFFERENTIATION	0.287037
GOBP_REGULATION_OF_SMALL_MOLECULE_METABOLIC_PROCESS	GOBP_POSITIVE_REGULATION_OF_BIOSYNTHETIC_PROCESS	0.287034
GOBP_CIRCULATORY_SYSTEM_DEVELOPMENT	GOBP_REGULATION_OF_PROTEIN_KINASE_ACTIVITY	0.287028
GOBP_PROTEIN_PHOSPHORYLATION	GOBP_CELL_MORPHOGENESIS_INVOLVED_IN_DIFFERENTIATION	0.287018
GOBP_TRANSMEMBRANE_TRANSPORT	GOBP_NEGATIVE_REGULATION_OF_ION_TRANSPORT	0.287011
GOBP_TISSUE_MORPHOGENESIS	GOBP_REGULATION_OF_CELLULAR_COMPONENT_BIOGENESIS	0.28701
GOBP_DEFENSE_RESPONSE_TO_OTHER_ORGANISM	GOBP_NEGATIVE_REGULATION_OF_MOLECULAR_FUNCTION	0.287003
GOBP_NEGATIVE_REGULATION_OF_MULTICELLULAR_ORGANISMAL_PROCESS	GOBP_RESPONSE_TO_HORMONE	0.287001
GOBP_DEVELOPMENTAL_GROWTH	GOBP_TUBE_MORPHOGENESIS	0.286998
GOBP_ORGANIC_CYCLIC_COMPOUND_CATABOLIC_PROCESS	GOBP_CELLULAR_AMINO_ACID_METABOLIC_PROCESS	0.286996
GOBP_CELLULAR_RESPONSE_TO_PEPTIDE	GOBP_REGULATION_OF_ANION_TRANSPORT	0.286985
Urologicals	GOBP_G_PROTEIN_COUPLED_RECEPTOR_SIGNALING_PATHWAY	0.286976
GOBP_NEGATIVE_REGULATION_OF_MULTICELLULAR_ORGANISMAL_PROCESS	GOBP_RESPONSE_TO_LIPID	0.286975
GOBP_PEPTIDYL_TYROSINE_MODIFICATION	GOBP_APOPTOTIC_PROCESS	0.286965
GOBP_REGULATION_OF_SMALL_MOLECULE_METABOLIC_PROCESS	GOBP_POSTTRANSCRIPTIONAL_REGULATION_OF_GENE_EXPRESSION	0.286961
GOBP_CELL_CELL_ADHESION	GOBP_INNATE_IMMUNE_RESPONSE	0.28695
GOBP_REGULATION_OF_CELLULAR_RESPONSE_TO_STRESS	GOBP_POSITIVE_REGULATION_OF_PROTEIN_PHOSPHORYLATION	0.286942
GOBP_DEVELOPMENTAL_GROWTH	GOBP_POSITIVE_REGULATION_OF_SIGNALING	0.286939
GOBP_PYRIMIDINE_NUCLEOSIDE_CATABOLIC_PROCESS	GOBP_RIBONUCLEOSIDE_METABOLIC_PROCESS	0.286933
FMRP.targets	fmrp.ascano	0.286878
GOBP_RESPONSE_TO_NITROGEN_COMPOUND	GOBP_INTRACELLULAR_TRANSPORT	0.28687
TOPICAL_PRODUCTS_FOR_JOINT_AND_MUSCULAR_PAIN	CARDIAC_STIMULANTS_EXCL._CARDIAC_GLYCOSIDES	0.286861
GOBP_CELLULAR_RESPONSE_TO_NITROGEN_COMPOUND	GOBP_POSITIVE_REGULATION_OF_PROTEIN_PHOSPHORYLATION	0.286853
GOBP_NEGATIVE_REGULATION_OF_CELLULAR_COMPONENT_ORGANIZATION	GOBP_GROWTH	0.286825
GOBP_POSITIVE_REGULATION_OF_CELLULAR_COMPONENT_BIOGENESIS	GOBP_POSITIVE_REGULATION_OF_SIGNALING	0.286818
GOBP_POSITIVE_REGULATION_OF_PROTEIN_MODIFICATION_PROCESS	GOBP_RESPONSE_TO_ORGANIC_CYCLIC_COMPOUND	0.286812
GOBP_POSITIVE_REGULATION_OF_CATALYTIC_ACTIVITY	GOBP_REGULATION_OF_CELL_PROJECTION_ORGANIZATION	0.286802
GOBP_MULTI_ORGANISM_PROCESS	GOBP_ORGANELLE_FISSION	0.286788
GOBP_REGULATION_OF_CELLULAR_COMPONENT_BIOGENESIS	GOBP_ENZYME_LINKED_RECEPTOR_PROTEIN_SIGNALING_PATHWAY	0.286783
GOBP_HEAD_DEVELOPMENT	GOBP_POSITIVE_REGULATION_OF_CELL_POPULATION_PROLIFERATION	0.286778
GOBP_REGULATION_OF_IMMUNE_RESPONSE	GOBP_REGULATION_OF_PROTEOLYSIS	0.286777
GOBP_REGULATION_OF_TRANSFERASE_ACTIVITY	GOBP_REGULATION_OF_ANATOMICAL_STRUCTURE_MORPHOGENESIS	0.286747
GOBP_SECRETION	GOBP_RESPONSE_TO_ORGANIC_CYCLIC_COMPOUND	0.286746
GOBP_REGULATION_OF_HYDROLASE_ACTIVITY	GOBP_POSITIVE_REGULATION_OF_TRANSPORT	0.286741
GOBP_MULTICELLULAR_ORGANISM_REPRODUCTION	GOBP_CELL_CYCLE_PROCESS	0.286739
GOBP_POSITIVE_REGULATION_OF_ORGANELLE_ORGANIZATION	GOBP_REGULATION_OF_CELL_CYCLE_PROCESS	0.286725
GOBP_REGULATION_OF_PHOSPHORUS_METABOLIC_PROCESS	GOBP_NEGATIVE_REGULATION_OF_BIOSYNTHETIC_PROCESS	0.286721
GOBP_SMOOTH_MUSCLE_CELL_PROLIFERATION	GOBP_POSITIVE_REGULATION_OF_LOCOMOTION	0.286715
GOBP_POSITIVE_REGULATION_OF_PROTEIN_METABOLIC_PROCESS	GOBP_INTRACELLULAR_PROTEIN_TRANSPORT	0.286711
GOBP_NEURON_DEVELOPMENT	GOBP_POSITIVE_REGULATION_OF_CATALYTIC_ACTIVITY	0.2867
GOBP_REGULATION_OF_CELL_PROJECTION_ORGANIZATION	GOBP_POSITIVE_REGULATION_OF_PHOSPHORUS_METABOLIC_PROCESS	0.28667
GOBP_RESPONSE_TO_GROWTH_FACTOR	GOBP_HEART_DEVELOPMENT	0.286665
GOBP_CELLULAR_RESPONSE_TO_LIPID	GOBP_POSITIVE_REGULATION_OF_TRANSCRIPTION_BY_RNA_POLYMERASE_II	0.286662
GOBP_NEGATIVE_REGULATION_OF_CELL_CYCLE	GOBP_DNA_REPAIR	0.286655
GOBP_REGULATION_OF_CELLULAR_PROTEIN_LOCALIZATION	GOBP_REGULATION_OF_PROTEIN_PHOSPHORYLATION	0.286654
GOBP_POSITIVE_REGULATION_OF_PROTEIN_MODIFICATION_PROCESS	GOBP_CELL_PROJECTION_ORGANIZATION	0.286647
GOBP_TUBE_DEVELOPMENT	GOBP_CELL_JUNCTION_ORGANIZATION	0.286636
GOBP_INNATE_IMMUNE_RESPONSE	GOBP_BIOLOGICAL_ADHESION	0.286636
GOBP_REGULATION_OF_INTRACELLULAR_SIGNAL_TRANSDUCTION	GOBP_CELLULAR_MACROMOLECULE_CATABOLIC_PROCESS	0.286624
GOBP_NEGATIVE_REGULATION_OF_CELL_DIFFERENTIATION	GOBP_REGULATION_OF_NEURON_PROJECTION_DEVELOPMENT	0.286619
GOBP_ORGANELLE_LOCALIZATION	GOBP_MITOTIC_CELL_CYCLE	0.286619
GOBP_POSTTRANSCRIPTIONAL_REGULATION_OF_GENE_EXPRESSION	GOBP_POSITIVE_REGULATION_OF_IMMUNE_SYSTEM_PROCESS	0.286607
GOBP_NEGATIVE_REGULATION_OF_CELL_CYCLE	GOBP_NEGATIVE_REGULATION_OF_SIGNALING	0.286595
GOBP_INNATE_IMMUNE_RESPONSE	GOBP_PROTEIN_POLYUBIQUITINATION	0.286592
GOBP_REGULATION_OF_CELLULAR_CATABOLIC_PROCESS	GOBP_REGULATION_OF_CELL_CYCLE_PROCESS	0.286577
GOBP_DEVELOPMENTAL_PROCESS_INVOLVED_IN_REPRODUCTION	GOBP_MORPHOGENESIS_OF_AN_EPITHELIUM	0.286571
GOBP_LYMPHOCYTE_ACTIVATION	GOBP_REGULATION_OF_PROTEIN_PHOSPHORYLATION	0.286571
GOBP_NEGATIVE_REGULATION_OF_APOPTOTIC_SIGNALING_PATHWAY	GOBP_REGULATION_OF_RESPONSE_TO_STRESS	0.286563
GOBP_NUCLEAR_TRANSPORT	GOBP_NEGATIVE_REGULATION_OF_GENE_EXPRESSION	0.28656
GOBP_POSITIVE_REGULATION_OF_PROTEIN_MODIFICATION_PROCESS	GOBP_POSITIVE_REGULATION_OF_CELL_DEATH	0.28656
GOBP_DEFENSE_RESPONSE_TO_OTHER_ORGANISM	GOBP_EXOCYTOSIS	0.286558
GOBP_RESPONSE_TO_BIOTIC_STIMULUS	GOBP_EXOCYTOSIS	0.286558
GOBP_SMALL_MOLECULE_BIOSYNTHETIC_PROCESS	GOBP_CARBOHYDRATE_METABOLIC_PROCESS	0.286557
GOBP_CELLULAR_RESPONSE_TO_NITROGEN_COMPOUND	GOBP_SYNAPTIC_SIGNALING	0.286555
GOBP_IMMUNE_SYSTEM_DEVELOPMENT	GOBP_MORPHOGENESIS_OF_AN_EPITHELIUM	0.286555
GOBP_POSITIVE_REGULATION_OF_SIGNALING	GOBP_CELLULAR_ION_HOMEOSTASIS	0.286552
GOBP_EPITHELIUM_DEVELOPMENT	GOBP_POSITIVE_REGULATION_OF_GENE_EXPRESSION	0.286544
GOBP_ESTABLISHMENT_OF_PROTEIN_LOCALIZATION	GOBP_REGULATION_OF_PROTEOLYSIS	0.286536
GOBP_NEGATIVE_REGULATION_OF_PROTEIN_METABOLIC_PROCESS	GOBP_NEGATIVE_REGULATION_OF_CELL_CYCLE	0.286536
GOBP_RESPONSE_TO_PEPTIDE	GOBP_RESPONSE_TO_ABIOTIC_STIMULUS	0.28652
GOBP_REGULATION_OF_CELLULAR_COMPONENT_MOVEMENT	GOBP_EMBRYO_DEVELOPMENT	0.28652
GOBP_POSITIVE_REGULATION_OF_HYDROLASE_ACTIVITY	GOBP_RAS_PROTEIN_SIGNAL_TRANSDUCTION	0.286517
GOBP_RESPONSE_TO_PEPTIDE	GOBP_REGULATION_OF_TRANSPORT	0.286511
GOBP_POSITIVE_REGULATION_OF_INTRACELLULAR_SIGNAL_TRANSDUCTION	GOBP_CELL_PROJECTION_ORGANIZATION	0.286505
GOBP_HEAD_DEVELOPMENT	GOBP_POSITIVE_REGULATION_OF_PROTEIN_METABOLIC_PROCESS	0.286498
Drugs_for_functional_gastrointestinal_disorders	GOBP_ADENYLATE_CYCLASE_MODULATING_G_PROTEIN_COUPLED_RECEPTOR_SIGNALING_PATHWAY	0.286492
GOBP_DEFENSE_RESPONSE_TO_OTHER_ORGANISM	GOBP_ESTABLISHMENT_OF_PROTEIN_LOCALIZATION	0.286475
GOBP_EPITHELIAL_CELL_DIFFERENTIATION	GOBP_RESPONSE_TO_ENDOGENOUS_STIMULUS	0.286468
GOBP_POSITIVE_REGULATION_OF_MOLECULAR_FUNCTION	GOBP_PROTEIN_LOCALIZATION_TO_ORGANELLE	0.286465
GOBP_ESTABLISHMENT_OF_PROTEIN_LOCALIZATION_TO_MEMBRANE	GOBP_REGULATION_OF_INTRACELLULAR_PROTEIN_TRANSPORT	0.286461
GOBP_NEGATIVE_REGULATION_OF_CELLULAR_COMPONENT_ORGANIZATION	GOBP_TAXIS	0.286459
GOBP_CELLULAR_MACROMOLECULE_LOCALIZATION	GOBP_CELLULAR_RESPONSE_TO_DNA_DAMAGE_STIMULUS	0.286458
GOBP_NEGATIVE_REGULATION_OF_GENE_EXPRESSION	GOBP_CHROMATIN_ORGANIZATION	0.286448
GOBP_SYNAPTIC_SIGNALING	GOBP_CELL_PART_MORPHOGENESIS	0.286447
GOBP_HEAD_DEVELOPMENT	GOBP_POSITIVE_REGULATION_OF_NUCLEOBASE_CONTAINING_COMPOUND_METABOLIC_PROCESS	0.286436
GOBP_POSITIVE_REGULATION_OF_GENE_EXPRESSION	GOBP_PROTEOLYSIS	0.286433
GOBP_REGULATION_OF_RESPONSE_TO_STRESS	GOBP_VASCULATURE_DEVELOPMENT	0.286417
GOBP_NEGATIVE_REGULATION_OF_TRANSPORT	GOBP_REGULATION_OF_ENDOCYTOSIS	0.286385
GOBP_CELL_DIFFERENTIATION_INVOLVED_IN_KIDNEY_DEVELOPMENT	GOBP_EPITHELIUM_DEVELOPMENT	0.286373
GOBP_CELL_CELL_SIGNALING	GOBP_INTRACELLULAR_PROTEIN_TRANSPORT	0.28637
Glutamatergic_synapse	GOBP_CELL_CELL_SIGNALING	0.286369
GOBP_BLOOD_VESSEL_MORPHOGENESIS	GOBP_REGULATION_OF_IMMUNE_SYSTEM_PROCESS	0.286366
GOBP_EPITHELIUM_DEVELOPMENT	GOBP_RESPONSE_TO_ABIOTIC_STIMULUS	0.28635
GOBP_CHEMICAL_HOMEOSTASIS	GOBP_RESPONSE_TO_LIPID	0.286348
GOBP_POSITIVE_REGULATION_OF_RESPONSE_TO_EXTERNAL_STIMULUS	GOBP_BIOLOGICAL_ADHESION	0.286343
GOBP_DEFENSE_RESPONSE_TO_OTHER_ORGANISM	GOBP_PROTEIN_CONTAINING_COMPLEX_SUBUNIT_ORGANIZATION	0.286339
GOBP_REGULATION_OF_DNA_BINDING_TRANSCRIPTION_FACTOR_ACTIVITY	GOBP_NEGATIVE_REGULATION_OF_GENE_EXPRESSION	0.286332
GOBP_REGULATION_OF_CELLULAR_PROTEIN_LOCALIZATION	GOBP_NEGATIVE_REGULATION_OF_SIGNALING	0.286316
GOBP_CELLULAR_AMIDE_METABOLIC_PROCESS	GOBP_REPRODUCTION	0.286301
GOBP_INTRACELLULAR_TRANSPORT	GOBP_ENDOCYTOSIS	0.286299
GOBP_RESPONSE_TO_NITROGEN_COMPOUND	GOBP_POSITIVE_REGULATION_OF_CELLULAR_COMPONENT_ORGANIZATION	0.286295
GOBP_REGULATION_OF_ION_TRANSPORT	GOBP_PROTEOLYSIS	0.286291
GOBP_REGULATION_OF_CELLULAR_LOCALIZATION	GOBP_POSITIVE_REGULATION_OF_IMMUNE_SYSTEM_PROCESS	0.28629
GOBP_ORGANELLE_ASSEMBLY	GOBP_REGULATION_OF_CELL_CYCLE	0.286286
GOBP_INTRACELLULAR_TRANSPORT	GOBP_IMMUNE_EFFECTOR_PROCESS	0.286283
GOBP_POSITIVE_REGULATION_OF_INTRACELLULAR_SIGNAL_TRANSDUCTION	GOBP_POSITIVE_REGULATION_OF_ION_TRANSPORT	0.286283
GOBP_APOPTOTIC_SIGNALING_PATHWAY	GOBP_NEURON_DEATH	0.28627
GOBP_REGULATION_OF_ANION_TRANSPORT	GOBP_RESPONSE_TO_LIPID	0.286258
GOBP_BIOLOGICAL_PROCESS_INVOLVED_IN_SYMBIOTIC_INTERACTION	GOBP_RESPONSE_TO_ABIOTIC_STIMULUS	0.28622
GOBP_DIVALENT_INORGANIC_CATION_HOMEOSTASIS	GOBP_MUSCLE_SYSTEM_PROCESS	0.286185
GOBP_TRANSMEMBRANE_TRANSPORT	GOBP_RESPONSE_TO_ORGANIC_CYCLIC_COMPOUND	0.28617
GOBP_CELLULAR_MACROMOLECULE_LOCALIZATION	GOBP_SMALL_MOLECULE_METABOLIC_PROCESS	0.286143
GOBP_REGULATION_OF_PROTEIN_SERINE_THREONINE_KINASE_ACTIVITY	GOBP_NEGATIVE_REGULATION_OF_CELL_CYCLE	0.286141
GOBP_POSITIVE_REGULATION_OF_TRANSFERASE_ACTIVITY	GOBP_REGULATION_OF_IMMUNE_SYSTEM_PROCESS	0.286139
GOBP_REGULATION_OF_APOPTOTIC_SIGNALING_PATHWAY	GOBP_REGULATION_OF_MITOCHONDRION_ORGANIZATION	0.286122
GOBP_PROTEIN_LOCALIZATION_TO_MEMBRANE	GOBP_POSITIVE_REGULATION_OF_MOLECULAR_FUNCTION	0.286112
GOBP_TUBE_MORPHOGENESIS	GOBP_CENTRAL_NERVOUS_SYSTEM_DEVELOPMENT	0.286107
GOBP_CELLULAR_MACROMOLECULE_LOCALIZATION	GOBP_TISSUE_MORPHOGENESIS	0.286101
GOBP_REGULATION_OF_CELLULAR_PROTEIN_LOCALIZATION	GOBP_REGULATION_OF_CELL_DEATH	0.286088
GOBP_REGULATION_OF_TRANS_SYNAPTIC_SIGNALING	GOBP_CELL_MORPHOGENESIS_INVOLVED_IN_DIFFERENTIATION	0.286085
GOBP_POSITIVE_REGULATION_OF_ION_TRANSPORT	GOBP_POSITIVE_REGULATION_OF_PROTEIN_PHOSPHORYLATION	0.286083
GOBP_REGULATION_OF_CELL_DEVELOPMENT	GOBP_APOPTOTIC_PROCESS	0.286061
GOBP_NEURON_DEVELOPMENT	GOBP_POSITIVE_REGULATION_OF_PHOSPHORUS_METABOLIC_PROCESS	0.286043
GOBP_CELLULAR_MACROMOLECULE_LOCALIZATION	GOBP_RNA_PROCESSING	0.28604
GOBP_EPITHELIUM_DEVELOPMENT	GOBP_PROTEOLYSIS	0.286025
DIRECT_ACTING_ANTIVIRALS	CARDIAC_STIMULANTS_EXCL._CARDIAC_GLYCOSIDES	0.286017
GOBP_RESPONSE_TO_OXYGEN_CONTAINING_COMPOUND	GOBP_GROWTH	0.28601
GOBP_CIRCULATORY_SYSTEM_DEVELOPMENT	GOBP_REGULATION_OF_IMMUNE_SYSTEM_PROCESS	0.286
GOBP_NEGATIVE_REGULATION_OF_CELL_CYCLE	GOBP_BIOLOGICAL_PROCESS_INVOLVED_IN_SYMBIOTIC_INTERACTION	0.285996
GOBP_REGULATION_OF_CATABOLIC_PROCESS	GOBP_NEGATIVE_REGULATION_OF_BIOSYNTHETIC_PROCESS	0.285991
GOBP_REGULATION_OF_CELLULAR_LOCALIZATION	GOBP_REGULATION_OF_CELLULAR_COMPONENT_BIOGENESIS	0.285984
GOBP_AMIDE_BIOSYNTHETIC_PROCESS	GOBP_POSITIVE_REGULATION_OF_BIOSYNTHETIC_PROCESS	0.285983
GOBP_ANATOMICAL_STRUCTURE_FORMATION_INVOLVED_IN_MORPHOGENESIS	GOBP_REGULATION_OF_CELLULAR_COMPONENT_BIOGENESIS	0.28598
GOBP_NERVOUS_SYSTEM_PROCESS	GOBP_ION_HOMEOSTASIS	0.285967
GOBP_REGULATION_OF_HEMOPOIESIS	GOBP_POSITIVE_REGULATION_OF_BIOSYNTHETIC_PROCESS	0.285944
GOBP_TAXIS	GOBP_APOPTOTIC_PROCESS	0.285927
GOBP_REGULATION_OF_CELLULAR_COMPONENT_BIOGENESIS	GOBP_CELL_POPULATION_PROLIFERATION	0.285926
GOBP_REGULATION_OF_MITOTIC_CELL_CYCLE	GOBP_REPRODUCTION	0.285915
GOBP_CELLULAR_PROTEIN_CONTAINING_COMPLEX_ASSEMBLY	GOBP_RNA_SPLICING_VIA_TRANSESTERIFICATION_REACTIONS	0.285894
GOBP_REGULATION_OF_TRANSPORT	GOBP_POSITIVE_REGULATION_OF_LOCOMOTION	0.285893
GOBP_REGULATION_OF_IMMUNE_RESPONSE	GOBP_CELL_MIGRATION	0.285892
GOBP_CELL_CELL_SIGNALING	GOBP_MITOTIC_CELL_CYCLE	0.285877
GOBP_POSITIVE_REGULATION_OF_CATALYTIC_ACTIVITY	GOBP_IMMUNE_SYSTEM_DEVELOPMENT	0.285875
GOBP_RESPONSE_TO_PEPTIDE	GOBP_RESPONSE_TO_CYTOKINE	0.285871
GOBP_REGULATION_OF_CELL_PROJECTION_ORGANIZATION	GOBP_CELL_CELL_SIGNALING	0.285856
GOBP_CELL_PART_MORPHOGENESIS	GOBP_BEHAVIOR	0.285856
GOBP_NEGATIVE_REGULATION_OF_PHOSPHORUS_METABOLIC_PROCESS	GOBP_REGULATION_OF_IMMUNE_SYSTEM_PROCESS	0.285853
GOBP_REGULATION_OF_CELL_DIFFERENTIATION	GOBP_MACROMOLECULE_CATABOLIC_PROCESS	0.28585
GOBP_INTRACELLULAR_TRANSPORT	GOBP_REGULATION_OF_IMMUNE_SYSTEM_PROCESS	0.285848
GOBP_REGULATION_OF_CELL_CYCLE	GOBP_TISSUE_MORPHOGENESIS	0.285845
GOBP_POSITIVE_REGULATION_OF_BIOSYNTHETIC_PROCESS	GOBP_DNA_METABOLIC_PROCESS	0.285836
GOBP_APOPTOTIC_SIGNALING_PATHWAY	GOBP_PROTEIN_PHOSPHORYLATION	0.285832
PI3K.Akt_signaling_pathway	GOBP_PROTEIN_PHOSPHORYLATION	0.285832
GOBP_HOMEOSTATIC_PROCESS	GOBP_REGULATION_OF_MEMBRANE_POTENTIAL	0.285823
GOBP_NEURON_DEVELOPMENT	GOBP_REGULATION_OF_PROTEIN_MODIFICATION_PROCESS	0.285817
GOBP_PROTEIN_LOCALIZATION_TO_MEMBRANE	GOBP_REGULATION_OF_VESICLE_MEDIATED_TRANSPORT	0.285795
GOBP_RESPONSE_TO_NITROGEN_COMPOUND	GOBP_NEGATIVE_REGULATION_OF_GENE_EXPRESSION	0.285794
GOBP_REGULATION_OF_BODY_FLUID_LEVELS	GOBP_PROTEIN_PHOSPHORYLATION	0.285789
GOBP_POSITIVE_REGULATION_OF_PHOSPHORUS_METABOLIC_PROCESS	GOBP_RESPONSE_TO_WOUNDING	0.285778
GOBP_CELL_JUNCTION_ORGANIZATION	GOBP_CELL_POPULATION_PROLIFERATION	0.285775
GOBP_APOPTOTIC_SIGNALING_PATHWAY	GOBP_CELL_POPULATION_PROLIFERATION	0.285773
GOBP_SYNAPTIC_SIGNALING	GOBP_HOMEOSTATIC_PROCESS	0.285771
GOBP_LYMPHOCYTE_ACTIVATION	GOBP_BIOLOGICAL_PROCESS_INVOLVED_IN_SYMBIOTIC_INTERACTION	0.28576
GOBP_CHEMICAL_HOMEOSTASIS	GOBP_REGULATION_OF_IMMUNE_SYSTEM_PROCESS	0.285746
GOBP_REGULATION_OF_INFLAMMATORY_RESPONSE	GOBP_POSITIVE_REGULATION_OF_GENE_EXPRESSION	0.285718
GOBP_POSITIVE_REGULATION_OF_TRANSFERASE_ACTIVITY	GOBP_GROWTH	0.285716
GOBP_CELLULAR_PROTEIN_CATABOLIC_PROCESS	GOBP_APOPTOTIC_PROCESS	0.285705
GOBP_MULTI_ORGANISM_PROCESS	GOBP_SMALL_MOLECULE_METABOLIC_PROCESS	0.285699
GOBP_ANATOMICAL_STRUCTURE_FORMATION_INVOLVED_IN_MORPHOGENESIS	GOBP_DEVELOPMENTAL_PROCESS_INVOLVED_IN_REPRODUCTION	0.285687
GOBP_REGULATION_OF_PEPTIDE_TRANSPORT	GOBP_PROTEIN_PHOSPHORYLATION	0.285683
GOBP_CELLULAR_PROTEIN_CONTAINING_COMPLEX_ASSEMBLY	GOBP_MRNA_PROCESSING	0.285682
Pre_post_synaptic_genes	FMRP.targets	0.285682
GOBP_CELL_CYCLE_PROCESS	GOBP_GAMETE_GENERATION	0.28568
GOBP_REGULATION_OF_CELLULAR_COMPONENT_MOVEMENT	GOBP_PEPTIDYL_TYROSINE_MODIFICATION	0.285679
GOBP_REGULATION_OF_PROTEIN_KINASE_ACTIVITY	GOBP_NEUROGENESIS	0.285677
GOBP_RESPONSE_TO_LIPID	GOBP_IMMUNE_SYSTEM_DEVELOPMENT	0.285675
GOBP_TISSUE_MORPHOGENESIS	GOBP_REGULATION_OF_CELL_DEATH	0.285652
GOBP_SECRETION	GOBP_INFLAMMATORY_RESPONSE	0.285646
GOBP_RESPONSE_TO_NITROGEN_COMPOUND	GOBP_NERVOUS_SYSTEM_PROCESS	0.285645
GOBP_POSITIVE_REGULATION_OF_CELLULAR_PROTEIN_LOCALIZATION	GOBP_MITOCHONDRION_ORGANIZATION	0.285642
GOBP_REGULATION_OF_SECRETION	GOBP_CELLULAR_ION_HOMEOSTASIS	0.285641
GOBP_INTRINSIC_APOPTOTIC_SIGNALING_PATHWAY	GOBP_NEGATIVE_REGULATION_OF_SIGNALING	0.285638
GOBP_CELL_MORPHOGENESIS_INVOLVED_IN_NEURON_DIFFERENTIATION	GOBP_NEGATIVE_REGULATION_OF_GROWTH	0.285635
GOBP_REGULATION_OF_PROTEIN_MODIFICATION_PROCESS	GOBP_CELL_MORPHOGENESIS	0.285626
GOBP_REGULATION_OF_CELL_DIFFERENTIATION	GOBP_POSITIVE_REGULATION_OF_MAPK_CASCADE	0.285625
GOBP_MRNA_METABOLIC_PROCESS	GOBP_DNA_METABOLIC_PROCESS	0.28562
GOBP_TRANSMEMBRANE_TRANSPORT	GOBP_REGULATION_OF_SIGNALING_RECEPTOR_ACTIVITY	0.285613
GOBP_REGULATION_OF_TRANS_SYNAPTIC_SIGNALING	GOBP_REGULATION_OF_SYSTEM_PROCESS	0.28561
GOBP_EPITHELIUM_DEVELOPMENT	GOBP_HOMEOSTATIC_PROCESS	0.285605
GOBP_REGULATION_OF_TRANSFERASE_ACTIVITY	GOBP_NEGATIVE_REGULATION_OF_CELL_CYCLE	0.285597
GOBP_REGULATION_OF_CHEMOTAXIS	GOBP_BLOOD_VESSEL_MORPHOGENESIS	0.285595
GOBP_PROTEIN_MODIFICATION_BY_SMALL_PROTEIN_CONJUGATION_OR_REMOVAL	GOBP_ANAPHASE_PROMOTING_COMPLEX_DEPENDENT_CATABOLIC_PROCESS	0.285584
GOBP_REGULATION_OF_DNA_BINDING_TRANSCRIPTION_FACTOR_ACTIVITY	GOBP_CELL_ACTIVATION	0.285583
GOBP_CELLULAR_RESPONSE_TO_OXYGEN_CONTAINING_COMPOUND	GOBP_NEGATIVE_REGULATION_OF_BIOSYNTHETIC_PROCESS	0.285574
GOBP_REGULATION_OF_INTRACELLULAR_SIGNAL_TRANSDUCTION	GOBP_NEGATIVE_REGULATION_OF_BIOSYNTHETIC_PROCESS	0.285571
GOBP_REGULATION_OF_RESPONSE_TO_STRESS	GOBP_REGULATION_OF_BODY_FLUID_LEVELS	0.285562
GOBP_REGULATION_OF_MULTICELLULAR_ORGANISMAL_DEVELOPMENT	GOBP_REGULATION_OF_CELL_CYCLE	0.285555
GOBP_POSITIVE_REGULATION_OF_TRANSPORT	GOBP_POSITIVE_REGULATION_OF_GENE_EXPRESSION	0.285549
GOBP_ORGANELLE_ASSEMBLY	GOBP_REGULATION_OF_CELL_CYCLE_PROCESS	0.285546
GOBP_PROCESS_UTILIZING_AUTOPHAGIC_MECHANISM	GOBP_CELLULAR_COMPONENT_DISASSEMBLY	0.285545
GOBP_INNATE_IMMUNE_RESPONSE	GOBP_MODIFICATION_DEPENDENT_MACROMOLECULE_CATABOLIC_PROCESS	0.285537
GOBP_POSITIVE_REGULATION_OF_PROTEIN_MODIFICATION_PROCESS	GOBP_NEGATIVE_REGULATION_OF_PHOSPHORUS_METABOLIC_PROCESS	0.285532
GOBP_PROTEIN_MODIFICATION_BY_SMALL_PROTEIN_CONJUGATION_OR_REMOVAL	GOBP_CHROMATIN_ORGANIZATION	0.285531
GOBP_PROTEIN_MODIFICATION_BY_SMALL_PROTEIN_CONJUGATION	GOBP_APOPTOTIC_PROCESS	0.285528
GOBP_REGULATION_OF_MAPK_CASCADE	GOBP_REGULATION_OF_IMMUNE_SYSTEM_PROCESS	0.285527
GOBP_CELLULAR_RESPONSE_TO_OXYGEN_CONTAINING_COMPOUND	GOBP_REGULATION_OF_SMALL_MOLECULE_METABOLIC_PROCESS	0.285507
GOBP_REGULATION_OF_RESPONSE_TO_STRESS	GOBP_NEGATIVE_REGULATION_OF_CELL_DIFFERENTIATION	0.285503
GOBP_PROTEOLYSIS	GOBP_CELL_ACTIVATION	0.2855
GOBP_CELLULAR_HOMEOSTASIS	GOBP_REGULATION_OF_PROTEIN_PHOSPHORYLATION	0.285495
GOBP_POSITIVE_REGULATION_OF_CATALYTIC_ACTIVITY	GOBP_CYTOSKELETON_ORGANIZATION	0.285485
GOBP_REGULATION_OF_CELL_DIFFERENTIATION	GOBP_BIOLOGICAL_PROCESS_INVOLVED_IN_SYMBIOTIC_INTERACTION	0.285468
GOBP_CELLULAR_MACROMOLECULE_LOCALIZATION	GOBP_PEPTIDE_METABOLIC_PROCESS	0.285462
GOBP_NEGATIVE_REGULATION_OF_CATALYTIC_ACTIVITY	GOBP_DEFENSE_RESPONSE	0.285458
GOBP_POSITIVE_REGULATION_OF_BIOSYNTHETIC_PROCESS	GOBP_PEPTIDE_METABOLIC_PROCESS	0.28544
GOBP_SMALL_GTPASE_MEDIATED_SIGNAL_TRANSDUCTION	GOBP_CELL_MORPHOGENESIS	0.285436
GOBP_REGULATION_OF_CELL_MORPHOGENESIS	GOBP_REGULATION_OF_NEURON_PROJECTION_DEVELOPMENT	0.285409
GOBP_NEGATIVE_REGULATION_OF_BIOSYNTHETIC_PROCESS	GOBP_DNA_METABOLIC_PROCESS	0.285395
GOBP_ESTABLISHMENT_OF_PROTEIN_LOCALIZATION	GOBP_LOCOMOTION	0.285392
GOBP_REGULATION_OF_RESPONSE_TO_STRESS	GOBP_REGULATION_OF_PROTEIN_SERINE_THREONINE_KINASE_ACTIVITY	0.28538
GOBP_POSITIVE_REGULATION_OF_HYDROLASE_ACTIVITY	GOBP_REGULATION_OF_TRANSPORT	0.285371
GOBP_REGULATION_OF_RESPONSE_TO_STRESS	GOBP_REGULATION_OF_ORGANELLE_ORGANIZATION	0.28535
GOBP_HEAD_DEVELOPMENT	GOBP_REPRODUCTION	0.285332
GOBP_REGULATION_OF_DEFENSE_RESPONSE	GOBP_BIOLOGICAL_ADHESION	0.285328
GOBP_MULTI_ORGANISM_PROCESS	GOBP_POSITIVE_REGULATION_OF_PROTEIN_METABOLIC_PROCESS	0.285325
GOBP_POSITIVE_REGULATION_OF_PROTEIN_KINASE_ACTIVITY	GOBP_RESPONSE_TO_ENDOGENOUS_STIMULUS	0.285309
Drugs_for_functional_gastrointestinal_disorders	CARDIAC_STIMULANTS_EXCL._CARDIAC_GLYCOSIDES	0.285299
GOBP_MACROMOLECULE_CATABOLIC_PROCESS	GOBP_RNA_PROCESSING	0.285298
GOBP_CELLULAR_RESPONSE_TO_HORMONE_STIMULUS	GOBP_REGULATION_OF_PROTEIN_MODIFICATION_PROCESS	0.285297
GOBP_NEGATIVE_REGULATION_OF_CELL_POPULATION_PROLIFERATION	GOBP_MITOTIC_CELL_CYCLE	0.285294
GOBP_HOMEOSTATIC_PROCESS	GOBP_G_PROTEIN_COUPLED_RECEPTOR_SIGNALING_PATHWAY	0.285282
GOBP_CELLULAR_PROTEIN_CONTAINING_COMPLEX_ASSEMBLY	GOBP_MICROTUBULE_CYTOSKELETON_ORGANIZATION	0.285281
GOBP_ESTABLISHMENT_OF_PROTEIN_LOCALIZATION	GOBP_RESPONSE_TO_ORGANIC_CYCLIC_COMPOUND	0.285281
GOBP_REGULATION_OF_CATABOLIC_PROCESS	GOBP_RESPONSE_TO_ENDOGENOUS_STIMULUS	0.285269
GOBP_CELL_CYCLE_G1_S_PHASE_TRANSITION	GOBP_CELLULAR_RESPONSE_TO_DNA_DAMAGE_STIMULUS	0.285263
GOBP_PROTEIN_MODIFICATION_BY_SMALL_PROTEIN_CONJUGATION_OR_REMOVAL	GOBP_REGULATION_OF_IMMUNE_RESPONSE	0.285261
GOBP_REGULATION_OF_CELLULAR_RESPONSE_TO_STRESS	GOBP_NEGATIVE_REGULATION_OF_BIOSYNTHETIC_PROCESS	0.285245
GOBP_REGULATION_OF_PHOSPHORUS_METABOLIC_PROCESS	GOBP_REGULATION_OF_CELL_PROJECTION_ORGANIZATION	0.285242
GOBP_CELLULAR_RESPONSE_TO_OXYGEN_CONTAINING_COMPOUND	GOBP_METAL_ION_HOMEOSTASIS	0.285236
GOBP_NEGATIVE_REGULATION_OF_CELL_CYCLE	GOBP_REGULATION_OF_PROTEIN_PHOSPHORYLATION	0.285223
GOBP_POSITIVE_REGULATION_OF_CATALYTIC_ACTIVITY	GOBP_RESPONSE_TO_WOUNDING	0.285221
GOBP_POSITIVE_REGULATION_OF_INTRACELLULAR_SIGNAL_TRANSDUCTION	GOBP_ESTABLISHMENT_OF_PROTEIN_LOCALIZATION	0.28521
GOBP_REGULATION_OF_CELL_DIFFERENTIATION	GOBP_REGULATION_OF_CELL_CYCLE_PROCESS	0.285206
GOBP_NEGATIVE_REGULATION_OF_CELL_DEATH	GOBP_MACROMOLECULE_CATABOLIC_PROCESS	0.285205
GOBP_ALPHA_AMINO_ACID_METABOLIC_PROCESS	GOBP_CELLULAR_MODIFIED_AMINO_ACID_METABOLIC_PROCESS	0.285188
GOBP_POSITIVE_REGULATION_OF_NUCLEOBASE_CONTAINING_COMPOUND_METABOLIC_PROCESS	GOBP_RESPONSE_TO_BIOTIC_STIMULUS	0.285187
GOBP_ACTIN_MEDIATED_CELL_CONTRACTION	GOBP_REGULATION_OF_ION_TRANSPORT	0.285161
GOBP_SMALL_MOLECULE_METABOLIC_PROCESS	GOBP_NUCLEOSIDE_MONOPHOSPHATE_METABOLIC_PROCESS	0.28516
GOBP_REGULATION_OF_CELLULAR_RESPONSE_TO_STRESS	GOBP_POSITIVE_REGULATION_OF_BIOSYNTHETIC_PROCESS	0.285157
GOBP_REGULATION_OF_ANATOMICAL_STRUCTURE_MORPHOGENESIS	GOBP_TRANSMEMBRANE_RECEPTOR_PROTEIN_TYROSINE_KINASE_SIGNALING_PATHWAY	0.285145
GOBP_CHEMICAL_HOMEOSTASIS	GOBP_REGULATION_OF_CATABOLIC_PROCESS	0.285137
GOBP_POSITIVE_REGULATION_OF_PROTEIN_KINASE_ACTIVITY	GOBP_POSITIVE_REGULATION_OF_LOCOMOTION	0.285134
GOBP_SECRETION	GOBP_NEGATIVE_REGULATION_OF_MOLECULAR_FUNCTION	0.285133
GOBP_NEURON_DIFFERENTIATION	GOBP_NEGATIVE_REGULATION_OF_CELL_POPULATION_PROLIFERATION	0.285116
FMRP.targets	GOBP_REGULATION_OF_INTRACELLULAR_SIGNAL_TRANSDUCTION	0.285107
GOBP_POSITIVE_REGULATION_OF_ION_TRANSPORT	GOBP_POSITIVE_REGULATION_OF_PHOSPHORUS_METABOLIC_PROCESS	0.285104
GOBP_NEGATIVE_REGULATION_OF_RESPONSE_TO_STIMULUS	GOBP_TAXIS	0.28509
GOBP_RESPONSE_TO_ORGANIC_CYCLIC_COMPOUND	GOBP_POSITIVE_REGULATION_OF_PROTEIN_PHOSPHORYLATION	0.285089
GOBP_NEGATIVE_REGULATION_OF_MITOTIC_CELL_CYCLE	GOBP_MORPHOGENESIS_OF_AN_EPITHELIUM	0.285087
GOBP_REGULATION_OF_CELLULAR_PROTEIN_LOCALIZATION	GOBP_CELL_POPULATION_PROLIFERATION	0.285087
GOBP_REGULATION_OF_PHOSPHORUS_METABOLIC_PROCESS	GOBP_CELL_MORPHOGENESIS_INVOLVED_IN_DIFFERENTIATION	0.285077
GOBP_CELL_CYCLE_G2_M_PHASE_TRANSITION	GOBP_MODIFICATION_DEPENDENT_MACROMOLECULE_CATABOLIC_PROCESS	0.28507
GOBP_REGULATION_OF_PROTEIN_PHOSPHORYLATION	GOBP_REPRODUCTION	0.285063
GOBP_NEGATIVE_REGULATION_OF_CELL_CYCLE	GOBP_NEGATIVE_REGULATION_OF_BIOSYNTHETIC_PROCESS	0.28504
GOBP_WOUND_HEALING	GOBP_DEFENSE_RESPONSE	0.285036
GOBP_CELLULAR_MACROMOLECULE_LOCALIZATION	GOBP_GOLGI_VESICLE_TRANSPORT	0.285029
GOBP_INTRACELLULAR_TRANSPORT	GOBP_RESPONSE_TO_ENDOGENOUS_STIMULUS	0.285027
GOBP_RESPONSE_TO_OXYGEN_CONTAINING_COMPOUND	GOBP_NEGATIVE_REGULATION_OF_CELL_POPULATION_PROLIFERATION	0.28502
GOBP_REGULATION_OF_BINDING	GOBP_POSITIVE_REGULATION_OF_BIOSYNTHETIC_PROCESS	0.285008
GOBP_REGULATION_OF_CELLULAR_LOCALIZATION	GOBP_REGULATION_OF_SECRETION	0.285006
GOBP_POSITIVE_REGULATION_OF_MOLECULAR_FUNCTION	GOBP_REGULATION_OF_SYSTEM_PROCESS	0.285003
GOBP_POSITIVE_REGULATION_OF_TRANSFERASE_ACTIVITY	GOBP_CENTRAL_NERVOUS_SYSTEM_DEVELOPMENT	0.285002
GOBP_POSITIVE_REGULATION_OF_CELLULAR_COMPONENT_ORGANIZATION	GOBP_REGULATION_OF_IMMUNE_RESPONSE	0.284996
GOBP_REGULATION_OF_IMMUNE_RESPONSE	GOBP_PEPTIDYL_AMINO_ACID_MODIFICATION	0.284992
GOBP_PROTEIN_LOCALIZATION_TO_ORGANELLE	GOBP_PROTEIN_CONTAINING_COMPLEX_LOCALIZATION	0.284984
GOBP_REGULATION_OF_TRANSFERASE_ACTIVITY	GOBP_VASCULATURE_DEVELOPMENT	0.284966
GOBP_NEGATIVE_REGULATION_OF_TRANSPORT	GOBP_NEGATIVE_REGULATION_OF_SIGNALING	0.284964
GOBP_REGULATION_OF_PROTEIN_KINASE_ACTIVITY	GOBP_CELL_CELL_SIGNALING	0.284963
GOBP_REGULATION_OF_CELL_DEVELOPMENT	GOBP_SYNAPSE_ORGANIZATION	0.284955
GOBP_CELL_POPULATION_PROLIFERATION	GOBP_CELLULAR_RESPONSE_TO_DNA_DAMAGE_STIMULUS	0.284952
GOBP_TUBE_DEVELOPMENT	GOBP_CELL_MORPHOGENESIS_INVOLVED_IN_DIFFERENTIATION	0.284951
GOBP_BLOOD_VESSEL_MORPHOGENESIS	GOBP_ANIMAL_ORGAN_MORPHOGENESIS	0.284947
GOBP_REGULATION_OF_TRANSPORT	GOBP_REPRODUCTION	0.284937
GOBP_CELLULAR_AMIDE_METABOLIC_PROCESS	GOBP_INTRACELLULAR_PROTEIN_TRANSPORT	0.284936
GOBP_POSITIVE_REGULATION_OF_TRANSPORT	GOBP_RESPONSE_TO_HORMONE	0.284927
GOBP_CELLULAR_MACROMOLECULE_LOCALIZATION	GOBP_MITOCHONDRION_ORGANIZATION	0.284926
GOBP_RESPONSE_TO_NITROGEN_COMPOUND	GOBP_MAPK_CASCADE	0.284895
GOBP_PROCESS_UTILIZING_AUTOPHAGIC_MECHANISM	GOBP_PROTEIN_LOCALIZATION_TO_ORGANELLE	0.28489
GOBP_MEMBRANE_ORGANIZATION	GOBP_POSITIVE_REGULATION_OF_MOLECULAR_FUNCTION	0.284873
GOBP_CHROMOSOME_ORGANIZATION	GOBP_CELLULAR_PROTEIN_CONTAINING_COMPLEX_ASSEMBLY	0.284864
Drugs_for_functional_gastrointestinal_disorders	GOBP_G_PROTEIN_COUPLED_RECEPTOR_SIGNALING_PATHWAY	0.284859
GOBP_MULTI_ORGANISM_PROCESS	GOBP_PROTEIN_CONTAINING_COMPLEX_SUBUNIT_ORGANIZATION	0.284857
GOBP_NEGATIVE_REGULATION_OF_CELL_DIFFERENTIATION	GOBP_EMBRYO_DEVELOPMENT	0.284821
GOBP_APOPTOTIC_SIGNALING_PATHWAY	GOBP_MITOCHONDRION_ORGANIZATION	0.284817
GOBP_POSITIVE_REGULATION_OF_BIOSYNTHETIC_PROCESS	GOBP_POSITIVE_REGULATION_OF_PROTEIN_PHOSPHORYLATION	0.284795
GOBP_REGULATION_OF_PROTEIN_MODIFICATION_PROCESS	GOBP_EMBRYO_DEVELOPMENT	0.284794
GOBP_REGULATION_OF_INTRACELLULAR_SIGNAL_TRANSDUCTION	GOBP_PROTEIN_MODIFICATION_BY_SMALL_PROTEIN_CONJUGATION	0.284791
GOBP_POSITIVE_REGULATION_OF_PROTEIN_MODIFICATION_PROCESS	GOBP_POSITIVE_REGULATION_OF_IMMUNE_SYSTEM_PROCESS	0.284789
GOBP_DEVELOPMENTAL_GROWTH	GOBP_NEGATIVE_REGULATION_OF_CELL_POPULATION_PROLIFERATION	0.284784
GOBP_POSITIVE_REGULATION_OF_CELL_POPULATION_PROLIFERATION	GOBP_INFLAMMATORY_RESPONSE	0.284782
GOBP_DIVALENT_INORGANIC_CATION_HOMEOSTASIS	GOBP_CELL_CELL_SIGNALING	0.284761
GOBP_POSITIVE_REGULATION_OF_HYDROLASE_ACTIVITY	GOBP_CELL_POPULATION_PROLIFERATION	0.284737
GOBP_NEGATIVE_REGULATION_OF_PROTEIN_METABOLIC_PROCESS	GOBP_POSITIVE_REGULATION_OF_NUCLEOBASE_CONTAINING_COMPOUND_METABOLIC_PROCESS	0.284726
GOBP_POSITIVE_REGULATION_OF_CATALYTIC_ACTIVITY	GOBP_CELL_JUNCTION_ORGANIZATION	0.2847
GOBP_REGULATION_OF_CELLULAR_LOCALIZATION	GOBP_REGULATION_OF_CELL_DIFFERENTIATION	0.284696
GOBP_NEGATIVE_REGULATION_OF_GENE_EXPRESSION	GOBP_VASCULATURE_DEVELOPMENT	0.284694
GOBP_NEGATIVE_REGULATION_OF_CELLULAR_COMPONENT_ORGANIZATION	GOBP_REGULATION_OF_PROTEIN_PHOSPHORYLATION	0.284693
GOBP_SECRETION	GOBP_BIOLOGICAL_PROCESS_INVOLVED_IN_SYMBIOTIC_INTERACTION	0.284692
GOBP_NUCLEAR_CHROMOSOME_SEGREGATION	GOBP_ORGANELLE_LOCALIZATION	0.284689
GOBP_CIRCULATORY_SYSTEM_DEVELOPMENT	GOBP_RESPONSE_TO_ORGANIC_CYCLIC_COMPOUND	0.284677
GOBP_RESPONSE_TO_INORGANIC_SUBSTANCE	GOBP_RESPONSE_TO_ENDOGENOUS_STIMULUS	0.284676
GOBP_REGULATION_OF_PROTEIN_KINASE_ACTIVITY	GOBP_GROWTH	0.284671
GOBP_REGULATION_OF_DEFENSE_RESPONSE	GOBP_PROTEOLYSIS	0.284643
GOBP_CELLULAR_RESPONSE_TO_NITROGEN_COMPOUND	GOBP_G_PROTEIN_COUPLED_RECEPTOR_SIGNALING_PATHWAY	0.284627
GOBP_REGULATION_OF_RESPONSE_TO_EXTERNAL_STIMULUS	GOBP_ENZYME_LINKED_RECEPTOR_PROTEIN_SIGNALING_PATHWAY	0.28462
GOBP_POSITIVE_REGULATION_OF_NUCLEOBASE_CONTAINING_COMPOUND_METABOLIC_PROCESS	GOBP_REGULATION_OF_ORGANELLE_ORGANIZATION	0.284611
GOBP_REGULATION_OF_TRANSFERASE_ACTIVITY	GOBP_REGULATION_OF_CATABOLIC_PROCESS	0.28459
GOBP_MULTI_ORGANISM_PROCESS	GOBP_RESPONSE_TO_ABIOTIC_STIMULUS	0.284587
GOBP_TISSUE_MORPHOGENESIS	GOBP_NEGATIVE_REGULATION_OF_MITOTIC_CELL_CYCLE	0.284586
GOBP_ANIMAL_ORGAN_MORPHOGENESIS	GOBP_RESPONSE_TO_ABIOTIC_STIMULUS	0.284575
GOBP_NEGATIVE_REGULATION_OF_CELL_POPULATION_PROLIFERATION	GOBP_DEFENSE_RESPONSE	0.28457
GOBP_SECRETION	GOBP_PEPTIDYL_AMINO_ACID_MODIFICATION	0.284565
GOBP_NEGATIVE_REGULATION_OF_RESPONSE_TO_STIMULUS	GOBP_MITOTIC_CELL_CYCLE	0.284563
GOBP_PATTERN_SPECIFICATION_PROCESS	GOBP_SKELETAL_SYSTEM_DEVELOPMENT	0.28456
OTHER_ANALGESICS_AND_ANTIPYRETICS	HORMONE_ANTAGONISTS_AND_RELATED_AGENTS	0.284557
GOBP_REGULATION_OF_CELLULAR_COMPONENT_BIOGENESIS	GOBP_POSITIVE_REGULATION_OF_PROTEIN_MODIFICATION_PROCESS	0.284552
GOBP_SULFUR_COMPOUND_METABOLIC_PROCESS	GOBP_CELLULAR_AMINO_ACID_METABOLIC_PROCESS	0.284552
GOBP_CELLULAR_RESPONSE_TO_NITROGEN_COMPOUND	GOBP_INORGANIC_ION_TRANSMEMBRANE_TRANSPORT	0.284552
GOBP_RESPONSE_TO_OXYGEN_CONTAINING_COMPOUND	GOBP_CELLULAR_LIPID_METABOLIC_PROCESS	0.284537
GOBP_REGULATION_OF_INTRACELLULAR_SIGNAL_TRANSDUCTION	GOBP_INTRACELLULAR_PROTEIN_TRANSPORT	0.284529
GOBP_REGULATION_OF_TRANSPORT	GOBP_G_PROTEIN_COUPLED_RECEPTOR_SIGNALING_PATHWAY	0.284526
GOBP_RESPONSE_TO_ORGANIC_CYCLIC_COMPOUND	GOBP_POSITIVE_REGULATION_OF_GENE_EXPRESSION	0.284526
GOBP_REGULATION_OF_PHOSPHORUS_METABOLIC_PROCESS	GOBP_INNATE_IMMUNE_RESPONSE	0.284502
GOBP_SMALL_MOLECULE_METABOLIC_PROCESS	GOBP_CELL_POPULATION_PROLIFERATION	0.284497
GOBP_NEGATIVE_REGULATION_OF_CELL_DEATH	GOBP_POSITIVE_REGULATION_OF_CELL_DEATH	0.284486
GOBP_POSITIVE_REGULATION_OF_TRANSCRIPTION_BY_RNA_POLYMERASE_II	GOBP_PEPTIDYL_LYSINE_MODIFICATION	0.284486
GOBP_NEGATIVE_REGULATION_OF_SIGNALING	GOBP_PROTEIN_DEPHOSPHORYLATION	0.284472
GOBP_RESPONSE_TO_OXYGEN_CONTAINING_COMPOUND	GOBP_INTRACELLULAR_TRANSPORT	0.284469
GOBP_TISSUE_MORPHOGENESIS	GOBP_NEGATIVE_REGULATION_OF_CELL_CYCLE	0.284461
GOBP_REGULATION_OF_CELLULAR_PROTEIN_LOCALIZATION	GOBP_CELL_CYCLE_PROCESS	0.284455
GOBP_REGULATION_OF_ANION_TRANSPORT	GOBP_DEFENSE_RESPONSE	0.284437
GOBP_POSITIVE_REGULATION_OF_CELLULAR_COMPONENT_ORGANIZATION	GOBP_POSITIVE_REGULATION_OF_MAPK_CASCADE	0.284435
GOBP_INNATE_IMMUNE_RESPONSE	GOBP_PROTEIN_CATABOLIC_PROCESS	0.284435
GOBP_ORGANELLE_ASSEMBLY	GOBP_ESTABLISHMENT_OF_PROTEIN_LOCALIZATION	0.284434
GOBP_PROTEIN_MODIFICATION_BY_SMALL_PROTEIN_CONJUGATION_OR_REMOVAL	GOBP_PROCESS_UTILIZING_AUTOPHAGIC_MECHANISM	0.284432
GOBP_REGULATION_OF_TRANS_SYNAPTIC_SIGNALING	GOBP_CELLULAR_COMPONENT_MORPHOGENESIS	0.284429
GOBP_PROTEIN_MODIFICATION_BY_SMALL_PROTEIN_CONJUGATION_OR_REMOVAL	GOBP_IMMUNE_SYSTEM_DEVELOPMENT	0.284423
GOBP_POSITIVE_REGULATION_OF_RELEASE_OF_CYTOCHROME_C_FROM_MITOCHONDRIA	GOBP_MITOCHONDRION_ORGANIZATION	0.28442
GOBP_REGULATION_OF_CELLULAR_CATABOLIC_PROCESS	GOBP_INTRACELLULAR_PROTEIN_TRANSPORT	0.284419
GOBP_AXON_DEVELOPMENT	GOBP_NEGATIVE_REGULATION_OF_MULTICELLULAR_ORGANISMAL_PROCESS	0.284416
GOBP_NEGATIVE_REGULATION_OF_CELLULAR_COMPONENT_ORGANIZATION	GOBP_APOPTOTIC_PROCESS	0.284412
GOBP_CELL_CYCLE_PHASE_TRANSITION	GOBP_DNA_REPAIR	0.2844
GOBP_PROTEIN_PHOSPHORYLATION	GOBP_AMEBOIDAL_TYPE_CELL_MIGRATION	0.284389
GOBP_CELLULAR_RESPONSE_TO_OXYGEN_CONTAINING_COMPOUND	GOBP_REPRODUCTION	0.284389
GOBP_POSITIVE_REGULATION_OF_PROTEIN_METABOLIC_PROCESS	GOBP_IMMUNE_EFFECTOR_PROCESS	0.284385
GOBP_NEUROGENESIS	GOBP_CELL_ACTIVATION	0.284384
GOBP_REGULATION_OF_CELL_CYCLE	GOBP_CYTOSKELETON_ORGANIZATION	0.284381
GOBP_REGULATION_OF_ANION_TRANSPORT	GOBP_CELL_CYCLE	0.284377
GOBP_REGULATION_OF_CELLULAR_COMPONENT_MOVEMENT	GOBP_SMALL_GTPASE_MEDIATED_SIGNAL_TRANSDUCTION	0.284376
GOBP_CELLULAR_RESPONSE_TO_NITROGEN_COMPOUND	GOBP_ESTABLISHMENT_OF_PROTEIN_LOCALIZATION	0.284362
GOBP_REGULATION_OF_PROTEIN_LOCALIZATION	GOBP_DEFENSE_RESPONSE	0.284358
GOBP_CELL_SURFACE_RECEPTOR_SIGNALING_PATHWAY_INVOLVED_IN_CELL_CELL_SIGNALING	GOBP_NEURON_DIFFERENTIATION	0.284356
GOBP_REGULATION_OF_RESPONSE_TO_STRESS	GOBP_REGULATION_OF_CELLULAR_COMPONENT_BIOGENESIS	0.284327
GOBP_REGULATION_OF_ION_TRANSPORT	GOBP_CELL_POPULATION_PROLIFERATION	0.284313
GOBP_POSITIVE_REGULATION_OF_HYDROLASE_ACTIVITY	GOBP_NEGATIVE_REGULATION_OF_SIGNALING	0.284312
GOBP_NEGATIVE_REGULATION_OF_CATALYTIC_ACTIVITY	GOBP_RESPONSE_TO_CYTOKINE	0.284298
GOBP_REGULATION_OF_INTRACELLULAR_SIGNAL_TRANSDUCTION	GOBP_TRANSMEMBRANE_TRANSPORT	0.284293
GOBP_WOUND_HEALING	GOBP_PROTEIN_PHOSPHORYLATION	0.284272
GOBP_REGULATION_OF_CELL_DIFFERENTIATION	GOBP_REGULATION_OF_ANION_TRANSPORT	0.284265
GOBP_REGULATION_OF_PHOSPHORUS_METABOLIC_PROCESS	GOBP_TISSUE_MORPHOGENESIS	0.284264
GOBP_POSITIVE_REGULATION_OF_INTRACELLULAR_SIGNAL_TRANSDUCTION	GOBP_INFLAMMATORY_RESPONSE	0.28426
GOBP_TRANSMEMBRANE_TRANSPORT	GOBP_PROTEOLYSIS	0.284257
GOBP_POSITIVE_REGULATION_OF_MULTICELLULAR_ORGANISMAL_PROCESS	GOBP_LEUKOCYTE_MEDIATED_IMMUNITY	0.284248
GOBP_POSITIVE_REGULATION_OF_TRANSCRIPTION_BY_RNA_POLYMERASE_II	GOBP_RESPONSE_TO_LIPID	0.284247
GOBP_EPITHELIAL_CELL_PROLIFERATION	GOBP_ANIMAL_ORGAN_MORPHOGENESIS	0.284246
GOBP_POSITIVE_REGULATION_OF_GENE_EXPRESSION	GOBP_RESPONSE_TO_ABIOTIC_STIMULUS	0.284241
Focal_adhesion	GOBP_BIOLOGICAL_ADHESION	0.284232
GOBP_NERVOUS_SYSTEM_PROCESS	GOBP_CELL_MORPHOGENESIS	0.284223
GOBP_CELLULAR_RESPONSE_TO_HORMONE_STIMULUS	GOBP_NEGATIVE_REGULATION_OF_BIOSYNTHETIC_PROCESS	0.284222
GOBP_REGULATION_OF_ORGANELLE_ORGANIZATION	GOBP_POSITIVE_REGULATION_OF_BIOSYNTHETIC_PROCESS	0.284221
GOBP_REGULATION_OF_INTRACELLULAR_SIGNAL_TRANSDUCTION	GOBP_REGULATION_OF_PEPTIDE_TRANSPORT	0.284214
GOBP_POSITIVE_REGULATION_OF_PROTEIN_METABOLIC_PROCESS	GOBP_INNATE_IMMUNE_RESPONSE	0.284202
GOBP_POSITIVE_REGULATION_OF_CATALYTIC_ACTIVITY	GOBP_NEGATIVE_REGULATION_OF_GENE_EXPRESSION	0.284202
GOBP_REGULATION_OF_RESPONSE_TO_STRESS	GOBP_INTRACELLULAR_TRANSPORT	0.2842
GOBP_REGULATION_OF_INTRACELLULAR_TRANSPORT	GOBP_REGULATION_OF_MITOCHONDRION_ORGANIZATION	0.284176
GOBP_INTRACELLULAR_TRANSPORT	GOBP_POSTTRANSCRIPTIONAL_REGULATION_OF_GENE_EXPRESSION	0.284171
GOBP_REGULATION_OF_PROTEIN_KINASE_ACTIVITY	GOBP_RESPONSE_TO_ABIOTIC_STIMULUS	0.28416
GOBP_RESPONSE_TO_OXYGEN_CONTAINING_COMPOUND	GOBP_NEGATIVE_REGULATION_OF_NUCLEOBASE_CONTAINING_COMPOUND_METABOLIC_PROCESS	0.284157
GOBP_CELL_JUNCTION_ORGANIZATION	GOBP_REGULATION_OF_ORGANELLE_ORGANIZATION	0.284143
GOBP_PROTEIN_MODIFICATION_BY_SMALL_PROTEIN_CONJUGATION	GOBP_INTRACELLULAR_PROTEIN_TRANSPORT	0.28413
GOBP_POSITIVE_REGULATION_OF_DEVELOPMENTAL_PROCESS	GOBP_RESPONSE_TO_WOUNDING	0.284128
GOBP_APOPTOTIC_SIGNALING_PATHWAY	GOBP_CELLULAR_RESPONSE_TO_DNA_DAMAGE_STIMULUS	0.284124
GOBP_HOMEOSTATIC_PROCESS	GOBP_BIOLOGICAL_ADHESION	0.284118
GOBP_CELLULAR_RESPONSE_TO_DNA_DAMAGE_STIMULUS	GOBP_PROTEOLYSIS	0.284115
GOBP_REGULATION_OF_CELL_DEATH	GOBP_RESPONSE_TO_WOUNDING	0.284115
GOBP_POSITIVE_REGULATION_OF_CELL_DEATH	GOBP_RESPONSE_TO_BIOTIC_STIMULUS	0.284112
GOBP_CELLULAR_RESPONSE_TO_HORMONE_STIMULUS	GOBP_POSITIVE_REGULATION_OF_SIGNALING	0.284092
GOBP_MULTI_ORGANISM_PROCESS	GOBP_NEGATIVE_REGULATION_OF_BIOSYNTHETIC_PROCESS	0.284091
GOBP_CELLULAR_HOMEOSTASIS	GOBP_PROTEIN_PHOSPHORYLATION	0.284086
GOBP_DEFENSE_RESPONSE_TO_OTHER_ORGANISM	GOBP_POSITIVE_REGULATION_OF_PROTEIN_PHOSPHORYLATION	0.284044
GOBP_CELL_CYCLE	GOBP_POSITIVE_REGULATION_OF_PROTEIN_PHOSPHORYLATION	0.284028
GOBP_CELLULAR_RESPONSE_TO_OXYGEN_CONTAINING_COMPOUND	GOBP_POSITIVE_REGULATION_OF_MAPK_CASCADE	0.284016
GOBP_INNATE_IMMUNE_RESPONSE	GOBP_PROTEIN_CONTAINING_COMPLEX_SUBUNIT_ORGANIZATION	0.283992
GOBP_REGULATION_OF_PROTEIN_SERINE_THREONINE_KINASE_ACTIVITY	GOBP_APOPTOTIC_PROCESS	0.283984
GOBP_TISSUE_MORPHOGENESIS	GOBP_NEURON_DIFFERENTIATION	0.283978
GOBP_MACROMOLECULE_CATABOLIC_PROCESS	GOBP_REGULATION_OF_IMMUNE_SYSTEM_PROCESS	0.283965
GOBP_PEPTIDE_BIOSYNTHETIC_PROCESS	GOBP_POSITIVE_REGULATION_OF_BIOSYNTHETIC_PROCESS	0.283965
GOBP_TUBE_DEVELOPMENT	GOBP_METANEPHROS_DEVELOPMENT	0.283945
GOBP_RESPONSE_TO_OXYGEN_CONTAINING_COMPOUND	GOBP_NERVOUS_SYSTEM_PROCESS	0.283937
GOBP_HOMEOSTATIC_PROCESS	GOBP_REGULATION_OF_CELLULAR_CATABOLIC_PROCESS	0.283936
GOBP_CELL_PROJECTION_ORGANIZATION	GOBP_PEPTIDYL_AMINO_ACID_MODIFICATION	0.283929
GOBP_NEGATIVE_REGULATION_OF_CELL_CYCLE	GOBP_CELLULAR_PROTEIN_CATABOLIC_PROCESS	0.283928
OTHER_ANTINEOPLASTIC_AGENTS	GOBP_CELL_ACTIVATION	0.283925
GOBP_REGULATION_OF_CELLULAR_PROTEIN_LOCALIZATION	GOBP_NEGATIVE_REGULATION_OF_RESPONSE_TO_STIMULUS	0.283921
GOBP_POSITIVE_REGULATION_OF_PROTEIN_METABOLIC_PROCESS	GOBP_RESPONSE_TO_LIPID	0.283906
GOBP_POSITIVE_REGULATION_OF_PROTEIN_METABOLIC_PROCESS	GOBP_REGULATION_OF_MITOTIC_CELL_CYCLE	0.283905
GOBP_RESPONSE_TO_OXYGEN_CONTAINING_COMPOUND	GOBP_POSITIVE_REGULATION_OF_MAPK_CASCADE	0.283903
GOBP_REGULATION_OF_CELLULAR_COMPONENT_MOVEMENT	GOBP_POSITIVE_REGULATION_OF_PROTEIN_KINASE_ACTIVITY	0.283895
GOBP_NEGATIVE_REGULATION_OF_CELL_DIFFERENTIATION	GOBP_ENZYME_LINKED_RECEPTOR_PROTEIN_SIGNALING_PATHWAY	0.283881
GOBP_POSITIVE_REGULATION_OF_TRANSPORT	GOBP_REGULATION_OF_CELL_DIFFERENTIATION	0.28388
GOBP_REGULATION_OF_PROTEIN_LOCALIZATION	GOBP_RESPONSE_TO_HORMONE	0.283879
GOBP_GLYCOPROTEIN_BIOSYNTHETIC_PROCESS	GOBP_CARBOHYDRATE_METABOLIC_PROCESS	0.283871
GOBP_POSITIVE_REGULATION_OF_CELL_CYCLE	GOBP_REGULATION_OF_ORGANELLE_ORGANIZATION	0.283865
GOBP_REGULATION_OF_MULTICELLULAR_ORGANISMAL_DEVELOPMENT	GOBP_INFLAMMATORY_RESPONSE	0.283863
GOBP_RESPONSE_TO_NITROGEN_COMPOUND	GOBP_MACROMOLECULE_CATABOLIC_PROCESS	0.283861
GOBP_RESPONSE_TO_ABIOTIC_STIMULUS	GOBP_RESPONSE_TO_WOUNDING	0.283861
GOBP_CELLULAR_RESPONSE_TO_NITROGEN_COMPOUND	GOBP_REGULATION_OF_CELLULAR_LOCALIZATION	0.283858
GOBP_NEGATIVE_REGULATION_OF_CELL_DIFFERENTIATION	GOBP_PROTEIN_PHOSPHORYLATION	0.283857
GOBP_PROTEIN_CONTAINING_COMPLEX_SUBUNIT_ORGANIZATION	GOBP_POSITIVE_REGULATION_OF_GENE_EXPRESSION	0.283856
GOBP_REGULATION_OF_RESPONSE_TO_STRESS	GOBP_CELLULAR_RESPONSE_TO_CHEMICAL_STRESS	0.283843
GOBP_HEAD_DEVELOPMENT	GOBP_REGULATION_OF_PROTEIN_MODIFICATION_PROCESS	0.283838
GOBP_HEAD_DEVELOPMENT	GOBP_APOPTOTIC_PROCESS	0.283838
GOBP_MITOCHONDRION_ORGANIZATION	GOBP_PROTEIN_TARGETING	0.283823
GOBP_CELL_CYCLE_PROCESS	GOBP_POSTTRANSCRIPTIONAL_REGULATION_OF_GENE_EXPRESSION	0.283811
GOBP_RESPONSE_TO_WOUNDING	GOBP_POSITIVE_REGULATION_OF_CELL_POPULATION_PROLIFERATION	0.283803
GOBP_PROTEIN_CONTAINING_COMPLEX_SUBUNIT_ORGANIZATION	GOBP_CELL_ACTIVATION	0.283798
GOBP_NEGATIVE_REGULATION_OF_CATALYTIC_ACTIVITY	GOBP_REGULATION_OF_CELL_DEATH	0.283797
GOBP_REGULATION_OF_RESPONSE_TO_STRESS	GOBP_ANTIGEN_RECEPTOR_MEDIATED_SIGNALING_PATHWAY	0.283795
GOBP_MODIFICATION_DEPENDENT_MACROMOLECULE_CATABOLIC_PROCESS	GOBP_NEGATIVE_REGULATION_OF_GENE_EXPRESSION	0.28379
GOBP_CELLULAR_MACROMOLECULE_LOCALIZATION	GOBP_POSITIVE_REGULATION_OF_HYDROLASE_ACTIVITY	0.283789
GOBP_REGULATION_OF_CELL_CYCLE	GOBP_REGULATION_OF_TRANSPORT	0.283785
GOBP_REGULATION_OF_NERVOUS_SYSTEM_DEVELOPMENT	GOBP_NEGATIVE_REGULATION_OF_SIGNALING	0.283776
GOBP_NUCLEAR_TRANSPORT	GOBP_MRNA_METABOLIC_PROCESS	0.283773
GOBP_RESPONSE_TO_LIPID	GOBP_POSITIVE_REGULATION_OF_PHOSPHORUS_METABOLIC_PROCESS	0.28377
GOBP_NEGATIVE_REGULATION_OF_MULTICELLULAR_ORGANISMAL_PROCESS	GOBP_NEGATIVE_REGULATION_OF_NUCLEOBASE_CONTAINING_COMPOUND_METABOLIC_PROCESS	0.283762
GOBP_REGULATION_OF_CELLULAR_COMPONENT_MOVEMENT	GOBP_HEART_DEVELOPMENT	0.283738
GOBP_POSITIVE_REGULATION_OF_TRANSCRIPTION_BY_RNA_POLYMERASE_II	GOBP_NEGATIVE_REGULATION_OF_CELL_POPULATION_PROLIFERATION	0.283724
GOBP_APOPTOTIC_SIGNALING_PATHWAY	GOBP_REGULATION_OF_PEPTIDASE_ACTIVITY	0.28372
GOBP_CARBOHYDRATE_BIOSYNTHETIC_PROCESS	GOBP_ENERGY_DERIVATION_BY_OXIDATION_OF_ORGANIC_COMPOUNDS	0.28371
GOBP_POSITIVE_REGULATION_OF_BIOSYNTHETIC_PROCESS	GOBP_PROTEOLYSIS	0.283701
GOBP_NEUROGENESIS	GOBP_IMMUNE_SYSTEM_DEVELOPMENT	0.2837
GOBP_TISSUE_MORPHOGENESIS	GOBP_CELL_PROJECTION_ORGANIZATION	0.2837
GOBP_REGULATION_OF_CELL_DIFFERENTIATION	GOBP_REGULATION_OF_CELL_MORPHOGENESIS	0.283679
PSD_.human_core.	GOBP_NEURON_DEVELOPMENT	0.283677
GOBP_NEGATIVE_REGULATION_OF_CELL_DEATH	GOBP_POSITIVE_REGULATION_OF_CATALYTIC_ACTIVITY	0.283674
GOBP_BLOOD_VESSEL_MORPHOGENESIS	GOBP_RESPONSE_TO_CYTOKINE	0.28367
GOBP_SYNAPTIC_SIGNALING	GOBP_NEURON_DIFFERENTIATION	0.283667
GOBP_POSITIVE_REGULATION_OF_CELLULAR_PROTEIN_LOCALIZATION	GOBP_REGULATION_OF_TRANSPORT	0.283655
GOBP_REGULATION_OF_RESPONSE_TO_EXTERNAL_STIMULUS	GOBP_CELL_CELL_SIGNALING	0.283651
GOBP_POSITIVE_REGULATION_OF_TRANSFERASE_ACTIVITY	GOBP_REGULATION_OF_RESPONSE_TO_EXTERNAL_STIMULUS	0.28365
GOBP_REGULATION_OF_PROTEIN_PHOSPHORYLATION	GOBP_MITOTIC_CELL_CYCLE	0.283644
GOBP_REGULATION_OF_CELLULAR_RESPONSE_TO_STRESS	GOBP_POSITIVE_REGULATION_OF_CATALYTIC_ACTIVITY	0.283631
GOBP_REGULATION_OF_CELLULAR_RESPONSE_TO_STRESS	GOBP_CELLULAR_MACROMOLECULE_CATABOLIC_PROCESS	0.283626
GOBP_RESPONSE_TO_GROWTH_FACTOR	GOBP_NEGATIVE_REGULATION_OF_CELL_POPULATION_PROLIFERATION	0.283625
GOBP_POSITIVE_REGULATION_OF_PROTEIN_METABOLIC_PROCESS	GOBP_CELLULAR_HOMEOSTASIS	0.28361
GOBP_CELLULAR_RESPONSE_TO_NITROGEN_COMPOUND	GOBP_CELL_POPULATION_PROLIFERATION	0.28361
GOBP_REGULATION_OF_SMALL_MOLECULE_METABOLIC_PROCESS	GOBP_CELLULAR_AMINO_ACID_METABOLIC_PROCESS	0.28361
GOBP_REGULATION_OF_PHOSPHORUS_METABOLIC_PROCESS	GOBP_REGULATION_OF_CELL_CYCLE_PROCESS	0.283602
GOBP_NEGATIVE_REGULATION_OF_PROTEIN_METABOLIC_PROCESS	GOBP_SMALL_MOLECULE_METABOLIC_PROCESS	0.283583
GOBP_NEGATIVE_REGULATION_OF_MOLECULAR_FUNCTION	GOBP_IMMUNE_SYSTEM_DEVELOPMENT	0.283573
GOBP_RESPONSE_TO_PEPTIDE	GOBP_REGULATION_OF_TRANSFERASE_ACTIVITY	0.283568
GOBP_REGULATION_OF_CELLULAR_RESPONSE_TO_STRESS	GOBP_REGULATION_OF_IMMUNE_SYSTEM_PROCESS	0.283566
GOBP_NEGATIVE_REGULATION_OF_CELLULAR_COMPONENT_ORGANIZATION	GOBP_ACTIN_FILAMENT_BASED_PROCESS	0.28355
GOBP_RESPONSE_TO_ENDOPLASMIC_RETICULUM_STRESS	GOBP_PROTEOLYSIS	0.283547
GOBP_HEAD_DEVELOPMENT	GOBP_POSITIVE_REGULATION_OF_CELLULAR_COMPONENT_ORGANIZATION	0.283547
GOBP_CELL_CYCLE_PHASE_TRANSITION	GOBP_REGULATION_OF_CELLULAR_CATABOLIC_PROCESS	0.283547
GOBP_MEMBRANE_ORGANIZATION	GOBP_REGULATION_OF_CELLULAR_COMPONENT_BIOGENESIS	0.283545
GOBP_ORGANONITROGEN_COMPOUND_BIOSYNTHETIC_PROCESS	GOBP_REPRODUCTION	0.283541
GOBP_TISSUE_MORPHOGENESIS	GOBP_REGULATION_OF_CELL_ADHESION	0.283536
GOBP_POSITIVE_REGULATION_OF_NUCLEOBASE_CONTAINING_COMPOUND_METABOLIC_PROCESS	GOBP_MYELOID_CELL_DIFFERENTIATION	0.283535
GOBP_CELL_CELL_ADHESION_VIA_PLASMA_MEMBRANE_ADHESION_MOLECULES	GOBP_NEUROGENESIS	0.283533
GOBP_REGULATION_OF_INTRACELLULAR_SIGNAL_TRANSDUCTION	GOBP_ACTIN_FILAMENT_BASED_PROCESS	0.283532
GOBP_POSITIVE_REGULATION_OF_MULTICELLULAR_ORGANISMAL_PROCESS	GOBP_TRANSMEMBRANE_RECEPTOR_PROTEIN_TYROSINE_KINASE_SIGNALING_PATHWAY	0.283523
GOBP_MRNA_METABOLIC_PROCESS	GOBP_RESPONSE_TO_BIOTIC_STIMULUS	0.28351
GOBP_INTRINSIC_APOPTOTIC_SIGNALING_PATHWAY	GOBP_NEGATIVE_REGULATION_OF_CELL_DEATH	0.28351
GOBP_POSITIVE_REGULATION_OF_PHOSPHORUS_METABOLIC_PROCESS	GOBP_ANIMAL_ORGAN_MORPHOGENESIS	0.283503
GOBP_PROTEIN_CATABOLIC_PROCESS	GOBP_RESPONSE_TO_ABIOTIC_STIMULUS	0.283488
GOBP_INOSITOL_LIPID_MEDIATED_SIGNALING	GOBP_POSITIVE_REGULATION_OF_SIGNALING	0.283488
GOBP_NEGATIVE_REGULATION_OF_MOLECULAR_FUNCTION	GOBP_CELL_CELL_SIGNALING	0.283486
GOBP_POSITIVE_REGULATION_OF_TRANSPORT	GOBP_PROTEIN_CONTAINING_COMPLEX_SUBUNIT_ORGANIZATION	0.283486
GOBP_CELLULAR_RESPONSE_TO_NITROGEN_COMPOUND	GOBP_NEGATIVE_REGULATION_OF_SIGNALING	0.283485
GOBP_ANAPHASE_PROMOTING_COMPLEX_DEPENDENT_CATABOLIC_PROCESS	GOBP_ACTIVATION_OF_IMMUNE_RESPONSE	0.283456
GOBP_REGULATION_OF_INTRACELLULAR_SIGNAL_TRANSDUCTION	GOBP_SMALL_MOLECULE_METABOLIC_PROCESS	0.283449
GOBP_CELL_SURFACE_RECEPTOR_SIGNALING_PATHWAY_INVOLVED_IN_CELL_CELL_SIGNALING	GOBP_REGULATION_OF_TRANS_SYNAPTIC_SIGNALING	0.283443
GOBP_CARBOHYDRATE_DERIVATIVE_METABOLIC_PROCESS	GOBP_RIBONUCLEOSIDE_MONOPHOSPHATE_METABOLIC_PROCESS	0.283426
GOBP_POSITIVE_REGULATION_OF_MULTICELLULAR_ORGANISMAL_PROCESS	GOBP_REGULATION_OF_PROTEIN_KINASE_ACTIVITY	0.283424
GOBP_POSITIVE_REGULATION_OF_MULTICELLULAR_ORGANISMAL_PROCESS	GOBP_POSITIVE_REGULATION_OF_ION_TRANSPORT	0.283378
GOBP_REGULATION_OF_RESPONSE_TO_STRESS	GOBP_ENZYME_LINKED_RECEPTOR_PROTEIN_SIGNALING_PATHWAY	0.283377
GOBP_PROTEIN_MODIFICATION_BY_SMALL_PROTEIN_CONJUGATION_OR_REMOVAL	GOBP_DNA_REPAIR	0.283376
GOBP_RESPONSE_TO_NITROGEN_COMPOUND	GOBP_PEPTIDYL_AMINO_ACID_MODIFICATION	0.283366
GOBP_REGULATION_OF_TRANSFERASE_ACTIVITY	GOBP_MITOTIC_CELL_CYCLE	0.283354
GOBP_SMALL_MOLECULE_METABOLIC_PROCESS	GOBP_POSITIVE_REGULATION_OF_SIGNALING	0.283351
GOBP_REGULATION_OF_VASCULATURE_DEVELOPMENT	GOBP_POSITIVE_REGULATION_OF_CELL_POPULATION_PROLIFERATION	0.28335
GOBP_POSITIVE_REGULATION_OF_PROTEIN_METABOLIC_PROCESS	GOBP_REGULATION_OF_CELL_CYCLE_PROCESS	0.283349
FMRP.targets	GOBP_POSITIVE_REGULATION_OF_CELLULAR_COMPONENT_ORGANIZATION	0.283347
GOBP_CELLULAR_RESPONSE_TO_LIPID	GOBP_REGULATION_OF_RESPONSE_TO_EXTERNAL_STIMULUS	0.283343
GOBP_ORGANONITROGEN_COMPOUND_BIOSYNTHETIC_PROCESS	GOBP_DEFENSE_RESPONSE	0.28334
GOBP_REGULATION_OF_CATABOLIC_PROCESS	GOBP_REGULATION_OF_MITOTIC_CELL_CYCLE	0.283329
GOBP_INTRACELLULAR_TRANSPORT	GOBP_PEPTIDYL_AMINO_ACID_MODIFICATION	0.283323
GOBP_MULTI_ORGANISM_PROCESS	GOBP_POSITIVE_REGULATION_OF_MOLECULAR_FUNCTION	0.283322
GOBP_CELL_CYCLE_PROCESS	GOBP_CELL_CELL_SIGNALING	0.283322
GOBP_NEGATIVE_REGULATION_OF_DEVELOPMENTAL_PROCESS	GOBP_EPITHELIAL_CELL_DIFFERENTIATION	0.283316
GOBP_MULTI_ORGANISM_PROCESS	GOBP_REGULATION_OF_PHOSPHORUS_METABOLIC_PROCESS	0.283304
GOBP_CELLULAR_MACROMOLECULE_CATABOLIC_PROCESS	GOBP_POSITIVE_REGULATION_OF_GENE_EXPRESSION	0.283299
GOBP_REGULATION_OF_BODY_FLUID_LEVELS	GOBP_CELL_MIGRATION	0.283299
GOBP_LEUKOCYTE_MIGRATION	GOBP_PHAGOCYTOSIS	0.283297
GOBP_RESPONSE_TO_OXYGEN_CONTAINING_COMPOUND	GOBP_ORGANOPHOSPHATE_METABOLIC_PROCESS	0.283292
GOBP_RESPONSE_TO_WOUNDING	GOBP_REGULATION_OF_PROTEIN_PHOSPHORYLATION	0.283292
GOBP_CELLULAR_RESPONSE_TO_PEPTIDE	GOBP_REGULATION_OF_PROTEIN_PHOSPHORYLATION	0.283272
GOBP_ORGANELLE_ASSEMBLY	GOBP_INTRACELLULAR_PROTEIN_TRANSPORT	0.283267
GOBP_CELLULAR_RESPONSE_TO_OXYGEN_CONTAINING_COMPOUND	GOBP_RESPONSE_TO_DRUG	0.283211
GOBP_POSITIVE_REGULATION_OF_MOLECULAR_FUNCTION	GOBP_IMMUNE_RESPONSE_REGULATING_SIGNALING_PATHWAY	0.283209
GOBP_NEGATIVE_REGULATION_OF_APOPTOTIC_SIGNALING_PATHWAY	GOBP_REGULATION_OF_MITOCHONDRION_ORGANIZATION	0.283206
GOBP_DEVELOPMENTAL_GROWTH	GOBP_TAXIS	0.283205
GOBP_AMIDE_BIOSYNTHETIC_PROCESS	GOBP_RNA_PROCESSING	0.283199
GOBP_RESPONSE_TO_ORGANIC_CYCLIC_COMPOUND	GOBP_REGULATION_OF_IMMUNE_SYSTEM_PROCESS	0.283198
GOBP_POSITIVE_REGULATION_OF_SIGNALING	GOBP_REGULATION_OF_CELL_CYCLE_PROCESS	0.283193
GOBP_REGULATION_OF_RESPONSE_TO_STRESS	GOBP_REGULATION_OF_PROTEIN_CATABOLIC_PROCESS	0.283192
PI3K.Akt_signaling_pathway	GOBP_POSITIVE_REGULATION_OF_PHOSPHORUS_METABOLIC_PROCESS	0.283171
GOBP_REGULATION_OF_TRANSPORT	GOBP_POSITIVE_REGULATION_OF_NUCLEOBASE_CONTAINING_COMPOUND_METABOLIC_PROCESS	0.283164
GOBP_WOUND_HEALING	GOBP_PHAGOCYTOSIS	0.283145
GOBP_RESPONSE_TO_ENDOGENOUS_STIMULUS	GOBP_MITOTIC_CELL_CYCLE	0.283138
GOBP_REGULATION_OF_CELLULAR_RESPONSE_TO_STRESS	GOBP_CHROMOSOME_ORGANIZATION	0.283131
GOBP_RESPONSE_TO_CYTOKINE	GOBP_RESPONSE_TO_WOUNDING	0.283107
GOBP_NEGATIVE_REGULATION_OF_GROWTH	GOBP_CELL_PART_MORPHOGENESIS	0.283094
GOBP_POSITIVE_REGULATION_OF_TRANSPORT	GOBP_REGULATION_OF_ORGANELLE_ORGANIZATION	0.283077
GOBP_MEMBRANE_ORGANIZATION	GOBP_REGULATION_OF_ION_TRANSPORT	0.283072
GOBP_RESPONSE_TO_NITROGEN_COMPOUND	GOBP_REGULATION_OF_PROTEIN_SERINE_THREONINE_KINASE_ACTIVITY	0.283069
GOBP_PROTEIN_MODIFICATION_BY_SMALL_PROTEIN_CONJUGATION_OR_REMOVAL	GOBP_DNA_METABOLIC_PROCESS	0.283052
GOBP_NEGATIVE_REGULATION_OF_PHOSPHORUS_METABOLIC_PROCESS	GOBP_MAPK_CASCADE	0.283026
GOBP_POSITIVE_REGULATION_OF_CELLULAR_COMPONENT_ORGANIZATION	GOBP_NEGATIVE_REGULATION_OF_MOLECULAR_FUNCTION	0.283003
GOBP_SECRETION	GOBP_NEGATIVE_REGULATION_OF_SIGNALING	0.283001
GOBP_INOSITOL_LIPID_MEDIATED_SIGNALING	GOBP_POSITIVE_REGULATION_OF_PROTEIN_MODIFICATION_PROCESS	0.282987
GOBP_DEFENSE_RESPONSE_TO_OTHER_ORGANISM	GOBP_MRNA_METABOLIC_PROCESS	0.282981
GOBP_REGULATION_OF_TRANSFERASE_ACTIVITY	GOBP_NEGATIVE_REGULATION_OF_GENE_EXPRESSION	0.282976
GOBP_REGULATION_OF_CELLULAR_RESPONSE_TO_STRESS	GOBP_CELLULAR_MACROMOLECULE_LOCALIZATION	0.282974
GOBP_REGULATION_OF_PROTEIN_MODIFICATION_PROCESS	GOBP_ANIMAL_ORGAN_MORPHOGENESIS	0.28296
GOBP_REGULATION_OF_BODY_FLUID_LEVELS	GOBP_HOMEOSTATIC_PROCESS	0.282957
GOBP_RESPONSE_TO_PEPTIDE	GOBP_SMALL_MOLECULE_METABOLIC_PROCESS	0.282955
GOBP_REGULATION_OF_MULTICELLULAR_ORGANISMAL_DEVELOPMENT	GOBP_REGULATION_OF_DEFENSE_RESPONSE	0.282948
GOBP_POSITIVE_REGULATION_OF_INTRACELLULAR_SIGNAL_TRANSDUCTION	GOBP_IMMUNE_EFFECTOR_PROCESS	0.282943
GOBP_REGULATION_OF_PROTEIN_SERINE_THREONINE_KINASE_ACTIVITY	GOBP_CELL_MIGRATION	0.28293
GOBP_ESTABLISHMENT_OF_PROTEIN_LOCALIZATION_TO_ORGANELLE	GOBP_REGULATION_OF_ION_TRANSPORT	0.282926
GOBP_POSITIVE_REGULATION_OF_NUCLEOBASE_CONTAINING_COMPOUND_METABOLIC_PROCESS	GOBP_RESPONSE_TO_ORGANIC_CYCLIC_COMPOUND	0.282925
GOBP_REGULATION_OF_CATION_CHANNEL_ACTIVITY	GOBP_MUSCLE_SYSTEM_PROCESS	0.282923
GOBP_REGULATION_OF_PROTEIN_MODIFICATION_PROCESS	GOBP_COVALENT_CHROMATIN_MODIFICATION	0.282911
GOBP_POSITIVE_REGULATION_OF_PROTEIN_MODIFICATION_PROCESS	GOBP_BIOLOGICAL_ADHESION	0.282901
GOBP_REGULATION_OF_PEPTIDE_TRANSPORT	GOBP_REGULATION_OF_PROTEIN_MODIFICATION_PROCESS	0.282895
GOBP_NEGATIVE_REGULATION_OF_GENE_EXPRESSION	GOBP_ORGANIC_ACID_METABOLIC_PROCESS	0.282893
GOBP_GROWTH	GOBP_RESPONSE_TO_CYTOKINE	0.282892
GOBP_REGULATION_OF_HYDROLASE_ACTIVITY	GOBP_PROTEIN_DEPHOSPHORYLATION	0.28287
GOBP_CELL_CELL_ADHESION	GOBP_NEGATIVE_REGULATION_OF_SIGNALING	0.282866
GOBP_CELL_JUNCTION_ORGANIZATION	GOBP_TRANSMEMBRANE_RECEPTOR_PROTEIN_TYROSINE_KINASE_SIGNALING_PATHWAY	0.282857
GOBP_CELL_MATRIX_ADHESION	GOBP_AMEBOIDAL_TYPE_CELL_MIGRATION	0.282838
GOBP_POSITIVE_REGULATION_OF_PROTEIN_MODIFICATION_PROCESS	GOBP_IMMUNE_SYSTEM_DEVELOPMENT	0.282832
GOBP_LYMPHOCYTE_ACTIVATION	GOBP_POSITIVE_REGULATION_OF_NUCLEOBASE_CONTAINING_COMPOUND_METABOLIC_PROCESS	0.282829
GOBP_REGULATION_OF_IMMUNE_RESPONSE	GOBP_PROTEIN_MODIFICATION_BY_SMALL_PROTEIN_CONJUGATION	0.282826
GOBP_NEGATIVE_REGULATION_OF_BIOSYNTHETIC_PROCESS	GOBP_NEGATIVE_REGULATION_OF_CELL_POPULATION_PROLIFERATION	0.282825
GOBP_ORGANONITROGEN_COMPOUND_BIOSYNTHETIC_PROCESS	GOBP_PEPTIDYL_AMINO_ACID_MODIFICATION	0.282822
GOBP_POSITIVE_REGULATION_OF_CELLULAR_COMPONENT_BIOGENESIS	GOBP_LOCOMOTION	0.282821
GOBP_REGULATION_OF_TRANSFERASE_ACTIVITY	GOBP_NEURON_DEVELOPMENT	0.282813
GOBP_INTRACELLULAR_TRANSPORT	GOBP_DEFENSE_RESPONSE	0.282809
GOBP_CELLULAR_RESPONSE_TO_OXYGEN_CONTAINING_COMPOUND	GOBP_NEGATIVE_REGULATION_OF_MULTICELLULAR_ORGANISMAL_PROCESS	0.282798
GOBP_MULTI_ORGANISM_PROCESS	GOBP_REGULATION_OF_CATABOLIC_PROCESS	0.282786
GOBP_ORGANONITROGEN_COMPOUND_CATABOLIC_PROCESS	GOBP_NEGATIVE_REGULATION_OF_GENE_EXPRESSION	0.282776
GOBP_REGULATION_OF_INTRACELLULAR_SIGNAL_TRANSDUCTION	GOBP_CHROMOSOME_ORGANIZATION	0.282772
GOBP_PROCESS_UTILIZING_AUTOPHAGIC_MECHANISM	GOBP_MACROMOLECULE_CATABOLIC_PROCESS	0.282764
GOBP_REGULATION_OF_CELL_DEVELOPMENT	GOBP_CELL_JUNCTION_ASSEMBLY	0.282758
GOBP_REGULATION_OF_CELL_CYCLE_PROCESS	GOBP_IMMUNE_SYSTEM_DEVELOPMENT	0.282755
GOBP_POSITIVE_REGULATION_OF_TRANSCRIPTION_BY_RNA_POLYMERASE_II	GOBP_REGULATION_OF_IMMUNE_SYSTEM_PROCESS	0.282752
GOBP_CELLULAR_RESPONSE_TO_OXYGEN_CONTAINING_COMPOUND	GOBP_REGULATION_OF_PROTEIN_SERINE_THREONINE_KINASE_ACTIVITY	0.282747
GOBP_ESTABLISHMENT_OF_PROTEIN_LOCALIZATION	GOBP_BIOLOGICAL_ADHESION	0.282725
GOBP_NEGATIVE_REGULATION_OF_BIOSYNTHETIC_PROCESS	GOBP_CELL_CELL_SIGNALING	0.282719
GOBP_POSITIVE_REGULATION_OF_HYDROLASE_ACTIVITY	GOBP_POSITIVE_REGULATION_OF_LOCOMOTION	0.282717
GOBP_PROCESS_UTILIZING_AUTOPHAGIC_MECHANISM	GOBP_REGULATION_OF_MITOCHONDRION_ORGANIZATION	0.282714
GOBP_REGULATION_OF_CELLULAR_COMPONENT_MOVEMENT	GOBP_SMOOTH_MUSCLE_CELL_PROLIFERATION	0.282712
GOBP_LIPID_METABOLIC_PROCESS	GOBP_REPRODUCTION	0.2827
GOBP_RESPONSE_TO_PEPTIDE	GOBP_REGULATION_OF_RESPONSE_TO_STRESS	0.282699
GOBP_DIVALENT_INORGANIC_CATION_HOMEOSTASIS	GOBP_MUSCLE_CONTRACTION	0.28269
GOBP_REGULATION_OF_MULTICELLULAR_ORGANISMAL_DEVELOPMENT	GOBP_DEFENSE_RESPONSE_TO_OTHER_ORGANISM	0.28269
GOBP_RESPONSE_TO_NITROGEN_COMPOUND	GOBP_REGULATION_OF_BODY_FLUID_LEVELS	0.282683
GOBP_POSITIVE_REGULATION_OF_CATALYTIC_ACTIVITY	GOBP_CELL_ACTIVATION	0.282672
GOBP_REGULATION_OF_BODY_FLUID_LEVELS	GOBP_POSITIVE_REGULATION_OF_IMMUNE_SYSTEM_PROCESS	0.28267
GOBP_PROTEIN_MODIFICATION_BY_SMALL_PROTEIN_CONJUGATION_OR_REMOVAL	GOBP_REGULATION_OF_CELL_DEATH	0.282668
GOBP_CELLULAR_COMPONENT_DISASSEMBLY	GOBP_CYTOSKELETON_ORGANIZATION	0.282665
GOBP_TUBE_MORPHOGENESIS	GOBP_DEVELOPMENTAL_PROCESS_INVOLVED_IN_REPRODUCTION	0.282665
GOBP_REGULATION_OF_CELLULAR_PROTEIN_LOCALIZATION	GOBP_APOPTOTIC_PROCESS	0.282658
GOBP_PROTEIN_LOCALIZATION_TO_ORGANELLE	GOBP_MITOTIC_CELL_CYCLE	0.282658
GOBP_SECRETION	GOBP_MAPK_CASCADE	0.282657
GOBP_BIOLOGICAL_ADHESION	GOBP_IMMUNE_RESPONSE_REGULATING_SIGNALING_PATHWAY	0.282653
GOBP_TISSUE_MORPHOGENESIS	GOBP_BLOOD_VESSEL_MORPHOGENESIS	0.282651
GOBP_CHROMOSOME_ORGANIZATION	GOBP_MODIFICATION_DEPENDENT_MACROMOLECULE_CATABOLIC_PROCESS	0.282646
GOBP_CELL_JUNCTION_ORGANIZATION	GOBP_CYTOSKELETON_ORGANIZATION	0.282642
GOBP_NEGATIVE_REGULATION_OF_DEVELOPMENTAL_PROCESS	GOBP_RESPONSE_TO_HORMONE	0.282631
GOBP_BLOOD_VESSEL_MORPHOGENESIS	GOBP_POSITIVE_REGULATION_OF_BIOSYNTHETIC_PROCESS	0.282629
PI3K.Akt_signaling_pathway	GOBP_POSITIVE_REGULATION_OF_CELL_POPULATION_PROLIFERATION	0.282627
GOBP_CELL_CYCLE_PHASE_TRANSITION	GOBP_REGULATION_OF_CATABOLIC_PROCESS	0.282618
GOBP_POSITIVE_REGULATION_OF_PROTEIN_METABOLIC_PROCESS	GOBP_SMALL_MOLECULE_METABOLIC_PROCESS	0.282618
GOBP_POSITIVE_REGULATION_OF_TRANSPORT	GOBP_POSITIVE_REGULATION_OF_IMMUNE_SYSTEM_PROCESS	0.282608
GOBP_INNATE_IMMUNE_RESPONSE	GOBP_MRNA_METABOLIC_PROCESS	0.282603
GOBP_APOPTOTIC_PROCESS	GOBP_NEGATIVE_REGULATION_OF_TRANSCRIPTION_BY_RNA_POLYMERASE_II	0.282599
GOBP_ESTABLISHMENT_OF_PROTEIN_LOCALIZATION_TO_ORGANELLE	GOBP_POSITIVE_REGULATION_OF_ION_TRANSPORT	0.282594
GOBP_NEGATIVE_REGULATION_OF_TRANSPORT	GOBP_CHEMICAL_HOMEOSTASIS	0.282582
GOBP_METAL_ION_HOMEOSTASIS	GOBP_CELL_CELL_SIGNALING	0.282578
GOBP_REGULATION_OF_TRANSPORTER_ACTIVITY	GOBP_CELLULAR_ION_HOMEOSTASIS	0.282578
GOBP_PROTEIN_MODIFICATION_BY_SMALL_PROTEIN_CONJUGATION	GOBP_POSTTRANSCRIPTIONAL_REGULATION_OF_GENE_EXPRESSION	0.282577
GOBP_INOSITOL_LIPID_MEDIATED_SIGNALING	GOBP_REGULATION_OF_PROTEIN_MODIFICATION_PROCESS	0.282576
GOBP_REGULATION_OF_CELLULAR_LOCALIZATION	GOBP_POSITIVE_REGULATION_OF_CATABOLIC_PROCESS	0.282557
GOBP_NEGATIVE_REGULATION_OF_CELL_DIFFERENTIATION	GOBP_NEGATIVE_REGULATION_OF_TRANSCRIPTION_BY_RNA_POLYMERASE_II	0.282552
GOBP_REGULATION_OF_CELL_CYCLE_PROCESS	GOBP_APOPTOTIC_PROCESS	0.282533
GOBP_REGULATION_OF_RESPONSE_TO_STRESS	GOBP_CHROMOSOME_ORGANIZATION	0.282532
GOBP_CELLULAR_RESPONSE_TO_OXYGEN_CONTAINING_COMPOUND	GOBP_DEFENSE_RESPONSE_TO_OTHER_ORGANISM	0.282531
GOBP_NEGATIVE_REGULATION_OF_SIGNALING	GOBP_CELL_MORPHOGENESIS_INVOLVED_IN_DIFFERENTIATION	0.282527
GOBP_NEURON_DIFFERENTIATION	GOBP_POSITIVE_REGULATION_OF_PROTEIN_PHOSPHORYLATION	0.282525
GOBP_RESPONSE_TO_GROWTH_FACTOR	GOBP_OSSIFICATION	0.282512
GOBP_CELL_CELL_ADHESION	GOBP_NEGATIVE_REGULATION_OF_CELL_POPULATION_PROLIFERATION	0.282493
GOBP_CIRCULATORY_SYSTEM_DEVELOPMENT	GOBP_ESTABLISHMENT_OF_PROTEIN_LOCALIZATION	0.282483
GOBP_POSITIVE_REGULATION_OF_MAPK_CASCADE	GOBP_POSITIVE_REGULATION_OF_GENE_EXPRESSION	0.282469
Neuroactive_ligand.receptor_interaction	GOBP_NERVOUS_SYSTEM_PROCESS	0.282462
GOBP_CELL_SURFACE_RECEPTOR_SIGNALING_PATHWAY_INVOLVED_IN_CELL_CELL_SIGNALING	GOBP_GROWTH	0.282457
GOBP_INOSITOL_LIPID_MEDIATED_SIGNALING	GOBP_POSITIVE_REGULATION_OF_CATALYTIC_ACTIVITY	0.282447
GOBP_EPITHELIUM_DEVELOPMENT	GOBP_NEURON_DEVELOPMENT	0.282443
GOBP_ORGANIC_HYDROXY_COMPOUND_METABOLIC_PROCESS	GOBP_GLYCEROPHOSPHOLIPID_METABOLIC_PROCESS	0.28244
GOBP_APOPTOTIC_SIGNALING_PATHWAY	GOBP_REGULATION_OF_PHOSPHORUS_METABOLIC_PROCESS	0.282423
GOBP_CELL_POPULATION_PROLIFERATION	GOBP_PATTERN_SPECIFICATION_PROCESS	0.282422
GOBP_POSITIVE_REGULATION_OF_SIGNALING	GOBP_DEVELOPMENTAL_PROCESS_INVOLVED_IN_REPRODUCTION	0.282419
GOBP_POSITIVE_REGULATION_OF_INTRACELLULAR_SIGNAL_TRANSDUCTION	GOBP_REGULATION_OF_CELLULAR_CATABOLIC_PROCESS	0.282403
GOBP_CELL_SURFACE_RECEPTOR_SIGNALING_PATHWAY_INVOLVED_IN_CELL_CELL_SIGNALING	GOBP_POSITIVE_REGULATION_OF_PROTEIN_METABOLIC_PROCESS	0.282399
GOBP_REGULATION_OF_PROTEIN_SERINE_THREONINE_KINASE_ACTIVITY	GOBP_REGULATION_OF_CELL_DEATH	0.282397
fmrp.ascano	GOBP_ESTABLISHMENT_OF_PROTEIN_LOCALIZATION	0.282354
GOBP_REGULATION_OF_CELLULAR_PROTEIN_LOCALIZATION	GOBP_EPITHELIUM_DEVELOPMENT	0.282344
GOBP_REGULATION_OF_SMALL_MOLECULE_METABOLIC_PROCESS	GOBP_POSITIVE_REGULATION_OF_PHOSPHORUS_METABOLIC_PROCESS	0.282342
GOBP_REGULATION_OF_CELLULAR_LOCALIZATION	GOBP_CELL_ACTIVATION	0.282328
GOBP_MULTI_ORGANISM_PROCESS	GOBP_PROTEIN_PHOSPHORYLATION	0.282323
GOBP_NEGATIVE_REGULATION_OF_MITOTIC_CELL_CYCLE	GOBP_PROTEIN_CATABOLIC_PROCESS	0.282323
GOBP_REGULATION_OF_PHOSPHORUS_METABOLIC_PROCESS	GOBP_POSITIVE_REGULATION_OF_CATABOLIC_PROCESS	0.282318
GOBP_POSITIVE_REGULATION_OF_GENE_EXPRESSION	GOBP_RESPONSE_TO_BACTERIUM	0.282318
GOBP_POSITIVE_REGULATION_OF_TRANSCRIPTION_BY_RNA_POLYMERASE_II	GOBP_NEGATIVE_REGULATION_OF_SIGNALING	0.282304
GOBP_ALPHA_AMINO_ACID_METABOLIC_PROCESS	GOBP_SMALL_MOLECULE_BIOSYNTHETIC_PROCESS	0.282292
GOBP_PROTEIN_LOCALIZATION_TO_MEMBRANE	GOBP_CATION_TRANSPORT	0.282278
GOBP_REGULATION_OF_PEPTIDE_TRANSPORT	GOBP_APOPTOTIC_PROCESS	0.282264
GOBP_REGULATION_OF_INTRACELLULAR_SIGNAL_TRANSDUCTION	GOBP_PROTEIN_LOCALIZATION_TO_ORGANELLE	0.28226
GOBP_TISSUE_MORPHOGENESIS	GOBP_POSITIVE_REGULATION_OF_BIOSYNTHETIC_PROCESS	0.282232
GOBP_CELLULAR_MACROMOLECULE_LOCALIZATION	GOBP_POSITIVE_REGULATION_OF_PHOSPHORUS_METABOLIC_PROCESS	0.28222
GOBP_POSITIVE_REGULATION_OF_INTRACELLULAR_SIGNAL_TRANSDUCTION	GOBP_NEGATIVE_REGULATION_OF_CELL_POPULATION_PROLIFERATION	0.282203
GOBP_POSITIVE_REGULATION_OF_NUCLEOBASE_CONTAINING_COMPOUND_METABOLIC_PROCESS	GOBP_NEGATIVE_REGULATION_OF_CELL_CYCLE	0.282198
GOBP_REGULATION_OF_SMALL_MOLECULE_METABOLIC_PROCESS	GOBP_DEFENSE_RESPONSE	0.282197
GOBP_REGULATION_OF_INTRACELLULAR_SIGNAL_TRANSDUCTION	GOBP_PEPTIDYL_SERINE_MODIFICATION	0.282179
GOBP_REGULATION_OF_TRANSFERASE_ACTIVITY	GOBP_SECRETION	0.282178
GOBP_REGULATION_OF_PHOSPHORUS_METABOLIC_PROCESS	GOBP_MACROMOLECULE_CATABOLIC_PROCESS	0.282171
GOBP_DEFENSE_RESPONSE_TO_OTHER_ORGANISM	GOBP_POSITIVE_REGULATION_OF_PHOSPHORUS_METABOLIC_PROCESS	0.282164
GOBP_REGULATION_OF_CELL_DIFFERENTIATION	GOBP_NEGATIVE_REGULATION_OF_CATALYTIC_ACTIVITY	0.282164
GOBP_CELLULAR_RESPONSE_TO_OXYGEN_CONTAINING_COMPOUND	GOBP_NEGATIVE_REGULATION_OF_CATALYTIC_ACTIVITY	0.282161
GOBP_CELLULAR_RESPONSE_TO_OXYGEN_CONTAINING_COMPOUND	GOBP_DIVALENT_INORGANIC_CATION_HOMEOSTASIS	0.282159
GOBP_REGULATION_OF_IMMUNE_RESPONSE	GOBP_POSITIVE_REGULATION_OF_CELL_POPULATION_PROLIFERATION	0.282136
GOBP_CELLULAR_RESPONSE_TO_OXYGEN_CONTAINING_COMPOUND	GOBP_REGULATION_OF_CELLULAR_RESPONSE_TO_STRESS	0.28213
GOBP_LEUKOCYTE_MIGRATION	GOBP_LYMPHOCYTE_ACTIVATION	0.282127
GOBP_RESPONSE_TO_LIPID	GOBP_NEGATIVE_REGULATION_OF_BIOSYNTHETIC_PROCESS	0.282124
GOBP_NEGATIVE_REGULATION_OF_ION_TRANSPORT	GOBP_CATION_TRANSPORT	0.28211
GOBP_NEGATIVE_REGULATION_OF_CELL_DEATH	GOBP_POSITIVE_REGULATION_OF_CELLULAR_COMPONENT_ORGANIZATION	0.282102
GOBP_REGULATION_OF_HYDROLASE_ACTIVITY	GOBP_POSITIVE_REGULATION_OF_PROTEIN_PHOSPHORYLATION	0.282096
GOBP_REGULATION_OF_PROTEIN_SERINE_THREONINE_KINASE_ACTIVITY	GOBP_LOCOMOTION	0.282077
GOBP_CELL_CELL_ADHESION	GOBP_REGULATION_OF_PROTEIN_PHOSPHORYLATION	0.282075
GOBP_NEGATIVE_REGULATION_OF_GENE_EXPRESSION	GOBP_POSITIVE_REGULATION_OF_CELL_POPULATION_PROLIFERATION	0.282073
GOBP_NEGATIVE_REGULATION_OF_CATALYTIC_ACTIVITY	GOBP_APOPTOTIC_PROCESS	0.282072
GOBP_NEGATIVE_REGULATION_OF_MOLECULAR_FUNCTION	GOBP_CATION_TRANSPORT	0.282062
GOBP_POSITIVE_REGULATION_OF_HYDROLASE_ACTIVITY	GOBP_REGULATION_OF_CELLULAR_COMPONENT_BIOGENESIS	0.282047
GOBP_PROTEIN_LOCALIZATION_TO_MEMBRANE	GOBP_REGULATION_OF_ANION_TRANSPORT	0.282042
GOBP_CIRCULATORY_SYSTEM_DEVELOPMENT	GOBP_CELLULAR_MACROMOLECULE_LOCALIZATION	0.282041
GOBP_POSITIVE_REGULATION_OF_MAPK_CASCADE	GOBP_RESPONSE_TO_ENDOGENOUS_STIMULUS	0.282038
GOBP_POSITIVE_REGULATION_OF_PROTEIN_METABOLIC_PROCESS	GOBP_TISSUE_MORPHOGENESIS	0.282035
GOBP_BIOLOGICAL_PROCESS_INVOLVED_IN_SYMBIOTIC_INTERACTION	GOBP_ACTIVATION_OF_IMMUNE_RESPONSE	0.282035
GOBP_NEGATIVE_REGULATION_OF_MULTICELLULAR_ORGANISMAL_PROCESS	GOBP_WOUND_HEALING	0.282032
GOBP_MACROMOLECULE_METHYLATION	GOBP_NCRNA_METABOLIC_PROCESS	0.282032
GOBP_POSITIVE_REGULATION_OF_INTRACELLULAR_SIGNAL_TRANSDUCTION	GOBP_NEURON_DIFFERENTIATION	0.282005
GOBP_CELLULAR_RESPONSE_TO_NITROGEN_COMPOUND	GOBP_CIRCULATORY_SYSTEM_PROCESS	0.282004
GOBP_MULTICELLULAR_ORGANISMAL_HOMEOSTASIS	GOBP_RESPONSE_TO_ENDOGENOUS_STIMULUS	0.281988
GOBP_REGULATION_OF_ION_TRANSPORT	GOBP_ACTIN_FILAMENT_BASED_PROCESS	0.281984
GOBP_ORGANONITROGEN_COMPOUND_CATABOLIC_PROCESS	GOBP_RESPONSE_TO_ENDOPLASMIC_RETICULUM_STRESS	0.281981
GOBP_CELLULAR_MACROMOLECULE_LOCALIZATION	GOBP_NEGATIVE_REGULATION_OF_CELLULAR_COMPONENT_ORGANIZATION	0.281975
GOBP_POSITIVE_REGULATION_OF_IMMUNE_RESPONSE	GOBP_REGULATION_OF_PROTEIN_PHOSPHORYLATION	0.281967
GOBP_REGULATION_OF_CELLULAR_RESPONSE_TO_STRESS	GOBP_NEGATIVE_REGULATION_OF_PHOSPHORUS_METABOLIC_PROCESS	0.281963
GOBP_POSITIVE_REGULATION_OF_NUCLEOBASE_CONTAINING_COMPOUND_METABOLIC_PROCESS	GOBP_POSITIVE_REGULATION_OF_PROTEIN_PHOSPHORYLATION	0.281955
GOBP_MUSCLE_CONTRACTION	GOBP_CELLULAR_ION_HOMEOSTASIS	0.281954
GOBP_REGULATION_OF_HYDROLASE_ACTIVITY	GOBP_REGULATION_OF_IMMUNE_RESPONSE	0.281951
GOBP_REGULATION_OF_ORGANELLE_ORGANIZATION	GOBP_POSITIVE_REGULATION_OF_PHOSPHORUS_METABOLIC_PROCESS	0.281949
GOBP_DEVELOPMENTAL_PROCESS_INVOLVED_IN_REPRODUCTION	GOBP_REGULATION_OF_IMMUNE_SYSTEM_PROCESS	0.281948
GOBP_POSITIVE_REGULATION_OF_TRANSFERASE_ACTIVITY	GOBP_NEURON_DIFFERENTIATION	0.281943
GOBP_REGULATION_OF_PEPTIDE_TRANSPORT	GOBP_NEGATIVE_REGULATION_OF_SIGNALING	0.281933
GOBP_SECRETION	GOBP_POSITIVE_REGULATION_OF_CELL_POPULATION_PROLIFERATION	0.281915
GOBP_WOUND_HEALING	GOBP_RESPONSE_TO_CYTOKINE	0.281914
GOBP_CELLULAR_MACROMOLECULE_LOCALIZATION	GOBP_NERVOUS_SYSTEM_PROCESS	0.2819
GOBP_CELLULAR_COMPONENT_MORPHOGENESIS	GOBP_BEHAVIOR	0.281897
GOBP_REGULATION_OF_PHOSPHORUS_METABOLIC_PROCESS	GOBP_EMBRYO_DEVELOPMENT	0.281895
GOBP_POSITIVE_REGULATION_OF_LOCOMOTION	GOBP_INFLAMMATORY_RESPONSE	0.28189
GOBP_MYELOID_CELL_DIFFERENTIATION	GOBP_POSITIVE_REGULATION_OF_BIOSYNTHETIC_PROCESS	0.281863
GOBP_POSITIVE_REGULATION_OF_PROTEIN_METABOLIC_PROCESS	GOBP_REGULATION_OF_IMMUNE_RESPONSE	0.281856
GOBP_MULTICELLULAR_ORGANISM_REPRODUCTION	GOBP_DEFENSE_RESPONSE	0.281844
GOBP_RESPONSE_TO_CYTOKINE	GOBP_ENZYME_LINKED_RECEPTOR_PROTEIN_SIGNALING_PATHWAY	0.281841
GOBP_REGULATION_OF_IMMUNE_RESPONSE	GOBP_LOCOMOTION	0.28184
GOBP_REGULATION_OF_HYDROLASE_ACTIVITY	GOBP_PEPTIDYL_AMINO_ACID_MODIFICATION	0.28184
GOBP_GLYCOSYL_COMPOUND_BIOSYNTHETIC_PROCESS	GOBP_SMALL_MOLECULE_BIOSYNTHETIC_PROCESS	0.281839
GOBP_CELL_CELL_ADHESION	GOBP_REGULATION_OF_CELL_DEVELOPMENT	0.281825
GOBP_CELLULAR_PROTEIN_CONTAINING_COMPLEX_ASSEMBLY	GOBP_PROTEIN_LOCALIZATION_TO_ORGANELLE	0.281813
GOBP_RESPONSE_TO_PEPTIDE	GOBP_REGULATION_OF_PHOSPHORUS_METABOLIC_PROCESS	0.28181
GOBP_POSITIVE_REGULATION_OF_CELLULAR_COMPONENT_ORGANIZATION	GOBP_NEGATIVE_REGULATION_OF_DEVELOPMENTAL_PROCESS	0.281808
GOBP_POSITIVE_REGULATION_OF_ION_TRANSPORT	GOBP_POSITIVE_REGULATION_OF_PROTEIN_MODIFICATION_PROCESS	0.281791
GOBP_HOMEOSTATIC_PROCESS	GOBP_MONOCARBOXYLIC_ACID_METABOLIC_PROCESS	0.281777
GOBP_ORGANONITROGEN_COMPOUND_CATABOLIC_PROCESS	GOBP_REGULATION_OF_IMMUNE_SYSTEM_PROCESS	0.281769
GOBP_NEURON_DIFFERENTIATION	GOBP_REGULATION_OF_CELL_MORPHOGENESIS	0.281769
GOBP_RESPONSE_TO_NITROGEN_COMPOUND	GOBP_POSITIVE_REGULATION_OF_TRANSFERASE_ACTIVITY	0.281762
GOBP_REGULATION_OF_HYDROLASE_ACTIVITY	GOBP_NEGATIVE_REGULATION_OF_GENE_EXPRESSION	0.281757
GOBP_NEGATIVE_REGULATION_OF_APOPTOTIC_SIGNALING_PATHWAY	GOBP_REGULATION_OF_INTRACELLULAR_SIGNAL_TRANSDUCTION	0.281742
GOBP_REGULATION_OF_CELL_DIFFERENTIATION	GOBP_REGULATION_OF_PROTEOLYSIS	0.281713
GOBP_REGULATION_OF_PROTEIN_KINASE_ACTIVITY	GOBP_CELL_PROJECTION_ORGANIZATION	0.281705
GOBP_POSITIVE_REGULATION_OF_TRANSCRIPTION_BY_RNA_POLYMERASE_II	GOBP_RESPONSE_TO_CYTOKINE	0.281703
GOBP_EPITHELIUM_DEVELOPMENT	GOBP_REGULATION_OF_TRANSFERASE_ACTIVITY	0.281703
GOBP_MEMBRANE_ORGANIZATION	GOBP_REGULATION_OF_CELLULAR_LOCALIZATION	0.281698
GOBP_TUBE_MORPHOGENESIS	GOBP_CELL_CELL_SIGNALING	0.281696
GOBP_POSITIVE_REGULATION_OF_CELL_POPULATION_PROLIFERATION	GOBP_HEART_DEVELOPMENT	0.281692
GOBP_REGULATION_OF_TRANSFERASE_ACTIVITY	GOBP_CELL_MORPHOGENESIS_INVOLVED_IN_DIFFERENTIATION	0.281683
GOBP_REGULATION_OF_PROTEIN_SERINE_THREONINE_KINASE_ACTIVITY	GOBP_NEGATIVE_REGULATION_OF_SIGNALING	0.281672
GOBP_REGULATION_OF_PROTEIN_MODIFICATION_PROCESS	GOBP_CATION_TRANSPORT	0.281672
GOBP_REGULATION_OF_PHOSPHORUS_METABOLIC_PROCESS	GOBP_CELLULAR_RESPONSE_TO_HORMONE_STIMULUS	0.281669
GOBP_POSITIVE_REGULATION_OF_MULTICELLULAR_ORGANISMAL_PROCESS	GOBP_ESTABLISHMENT_OF_PROTEIN_LOCALIZATION	0.281666
GOBP_REGULATION_OF_HYDROLASE_ACTIVITY	GOBP_RESPONSE_TO_WOUNDING	0.281666
GOBP_CELLULAR_RESPONSE_TO_NITROGEN_COMPOUND	GOBP_METAL_ION_HOMEOSTASIS	0.281664
GOBP_REGULATION_OF_VESICLE_MEDIATED_TRANSPORT	GOBP_CELL_ACTIVATION	0.281645
GOBP_NEGATIVE_REGULATION_OF_RESPONSE_TO_STIMULUS	GOBP_POSITIVE_REGULATION_OF_TRANSCRIPTION_BY_RNA_POLYMERASE_II	0.281643
GOBP_RESPONSE_TO_WOUNDING	GOBP_APOPTOTIC_PROCESS	0.281638
OTHER_ANTINEOPLASTIC_AGENTS	GOBP_DEFENSE_RESPONSE	0.281635
GOBP_REGULATION_OF_HYDROLASE_ACTIVITY	GOBP_ACTIN_FILAMENT_BASED_PROCESS	0.28163
GOBP_REGULATION_OF_PROTEIN_MODIFICATION_PROCESS	GOBP_REGULATION_OF_DEFENSE_RESPONSE	0.28163
GOBP_CELLULAR_RESPONSE_TO_ORGANIC_CYCLIC_COMPOUND	GOBP_POSITIVE_REGULATION_OF_MULTICELLULAR_ORGANISMAL_PROCESS	0.281628
GOBP_CELLULAR_MACROMOLECULE_LOCALIZATION	GOBP_CHEMICAL_HOMEOSTASIS	0.281625
GOBP_CHROMOSOME_ORGANIZATION	GOBP_ESTABLISHMENT_OF_PROTEIN_LOCALIZATION	0.281625
GOBP_POSITIVE_REGULATION_OF_MOLECULAR_FUNCTION	GOBP_EMBRYO_DEVELOPMENT	0.28162
GOBP_REGULATION_OF_CELL_PROJECTION_ORGANIZATION	GOBP_CYTOSKELETON_ORGANIZATION	0.281605
GOBP_NEGATIVE_REGULATION_OF_RESPONSE_TO_EXTERNAL_STIMULUS	GOBP_CELL_POPULATION_PROLIFERATION	0.281604
GOBP_REGULATION_OF_CELL_DEATH	GOBP_MITOTIC_CELL_CYCLE	0.281599
GOBP_LEUKOCYTE_MIGRATION	GOBP_WOUND_HEALING	0.281593
ANTIINFLAMMATORY_AND_ANTIRHEUMATIC_PRODUCTS_NON.STEROIDS	GOBP_HOMEOSTATIC_PROCESS	0.281589
GOBP_PEPTIDE_BIOSYNTHETIC_PROCESS	GOBP_INTRACELLULAR_PROTEIN_TRANSPORT	0.281583
GOBP_CELLULAR_MACROMOLECULE_LOCALIZATION	GOBP_REGULATION_OF_PROTEOLYSIS	0.281577
GOBP_CELLULAR_RESPONSE_TO_PEPTIDE	GOBP_PROTEIN_PHOSPHORYLATION	0.281577
GOBP_REGULATION_OF_CELLULAR_LOCALIZATION	GOBP_POSITIVE_REGULATION_OF_PROTEIN_MODIFICATION_PROCESS	0.281576
GOBP_INNATE_IMMUNE_RESPONSE	GOBP_PHAGOCYTOSIS	0.281569
GOBP_REGULATION_OF_PROTEIN_KINASE_ACTIVITY	GOBP_NEGATIVE_REGULATION_OF_CELL_POPULATION_PROLIFERATION	0.281557
GOBP_REGULATION_OF_INTRACELLULAR_SIGNAL_TRANSDUCTION	GOBP_REGULATION_OF_VESICLE_MEDIATED_TRANSPORT	0.281535
GOBP_NEGATIVE_REGULATION_OF_DEVELOPMENTAL_PROCESS	GOBP_CELL_ACTIVATION	0.281529
GOBP_POSITIVE_REGULATION_OF_TRANSPORT	GOBP_CELL_CYCLE	0.281526
GOBP_CHROMOSOME_ORGANIZATION	GOBP_PROTEIN_PHOSPHORYLATION	0.281511
GOBP_REGULATION_OF_INTRACELLULAR_SIGNAL_TRANSDUCTION	GOBP_NEGATIVE_REGULATION_OF_CATALYTIC_ACTIVITY	0.281506
GOBP_COGNITION	GOBP_RESPONSE_TO_ABIOTIC_STIMULUS	0.281505
GOBP_ANATOMICAL_STRUCTURE_FORMATION_INVOLVED_IN_MORPHOGENESIS	GOBP_NEGATIVE_REGULATION_OF_GENE_EXPRESSION	0.281501
GOBP_REGULATION_OF_PROTEIN_KINASE_ACTIVITY	GOBP_REGULATION_OF_ION_TRANSPORT	0.281488
GOBP_POSITIVE_REGULATION_OF_INTRACELLULAR_SIGNAL_TRANSDUCTION	GOBP_BIOLOGICAL_ADHESION	0.281488
GOBP_REGULATION_OF_CELLULAR_AMIDE_METABOLIC_PROCESS	GOBP_POSITIVE_REGULATION_OF_CATABOLIC_PROCESS	0.281487
GOBP_RESPONSE_TO_BIOTIC_STIMULUS	GOBP_ORGANIC_ACID_METABOLIC_PROCESS	0.281479
GOBP_REGULATION_OF_CELL_DEVELOPMENT	GOBP_ENZYME_LINKED_RECEPTOR_PROTEIN_SIGNALING_PATHWAY	0.281472
GOBP_BIOLOGICAL_ADHESION	GOBP_POSITIVE_REGULATION_OF_PROTEIN_PHOSPHORYLATION	0.281454
GOBP_REGULATION_OF_CELL_CYCLE	GOBP_POSITIVE_REGULATION_OF_CELL_DEATH	0.281452
GOBP_REGULATION_OF_MULTICELLULAR_ORGANISMAL_DEVELOPMENT	GOBP_POSITIVE_REGULATION_OF_CELL_DEATH	0.281445
GOBP_RESPONSE_TO_CYTOKINE	GOBP_MITOTIC_CELL_CYCLE	0.281439
GOBP_NEGATIVE_REGULATION_OF_MULTICELLULAR_ORGANISMAL_PROCESS	GOBP_PEPTIDYL_AMINO_ACID_MODIFICATION	0.281427
GOBP_CELLULAR_RESPONSE_TO_CHEMICAL_STRESS	GOBP_RESPONSE_TO_ABIOTIC_STIMULUS	0.281423
GOBP_CELLULAR_MACROMOLECULE_LOCALIZATION	GOBP_MRNA_METABOLIC_PROCESS	0.281422
GOBP_GROWTH	GOBP_PEPTIDYL_AMINO_ACID_MODIFICATION	0.281417
OTHER_ANTINEOPLASTIC_AGENTS	GOBP_ENZYME_LINKED_RECEPTOR_PROTEIN_SIGNALING_PATHWAY	0.281397
GOBP_POSITIVE_REGULATION_OF_NUCLEOBASE_CONTAINING_COMPOUND_METABOLIC_PROCESS	GOBP_POSITIVE_REGULATION_OF_CATALYTIC_ACTIVITY	0.281397
GOBP_SEXUAL_REPRODUCTION	GOBP_NEGATIVE_REGULATION_OF_GENE_EXPRESSION	0.28139
GOBP_TUBE_MORPHOGENESIS	GOBP_POSITIVE_REGULATION_OF_PROTEIN_PHOSPHORYLATION	0.281389
GOBP_REGULATION_OF_MULTICELLULAR_ORGANISMAL_DEVELOPMENT	GOBP_DENDRITE_DEVELOPMENT	0.281382
GOBP_POSITIVE_REGULATION_OF_TRANSFERASE_ACTIVITY	GOBP_CELL_MORPHOGENESIS	0.281376
GOBP_RESPONSE_TO_PEPTIDE	GOBP_REGULATION_OF_ION_TRANSPORT	0.281375
GOBP_POSITIVE_REGULATION_OF_CELLULAR_COMPONENT_BIOGENESIS	GOBP_CELL_MORPHOGENESIS	0.281372
GOBP_CHEMICAL_HOMEOSTASIS	GOBP_NEGATIVE_REGULATION_OF_RESPONSE_TO_STIMULUS	0.28137
GOBP_REGULATION_OF_ANATOMICAL_STRUCTURE_MORPHOGENESIS	GOBP_RESPONSE_TO_ABIOTIC_STIMULUS	0.281368
GOBP_REGULATION_OF_TRANSPORT	GOBP_ANATOMICAL_STRUCTURE_FORMATION_INVOLVED_IN_MORPHOGENESIS	0.281367
GOBP_MACROMOLECULE_CATABOLIC_PROCESS	GOBP_PROTEIN_PHOSPHORYLATION	0.281363
GOBP_CELLULAR_PROTEIN_CATABOLIC_PROCESS	GOBP_INTRACELLULAR_PROTEIN_TRANSPORT	0.281358
GOBP_TISSUE_MORPHOGENESIS	GOBP_REGULATION_OF_PROTEIN_MODIFICATION_PROCESS	0.281346
GOBP_NEGATIVE_REGULATION_OF_BIOSYNTHETIC_PROCESS	GOBP_DEFENSE_RESPONSE	0.281343
GOBP_NEGATIVE_REGULATION_OF_MOLECULAR_FUNCTION	GOBP_CELL_CYCLE_PROCESS	0.281342
GOBP_CELLULAR_RESPONSE_TO_LIPID	GOBP_REGULATION_OF_PHOSPHORUS_METABOLIC_PROCESS	0.281324
GOBP_ESTABLISHMENT_OF_PROTEIN_LOCALIZATION	GOBP_CELLULAR_RESPONSE_TO_DNA_DAMAGE_STIMULUS	0.281313
GOBP_EPITHELIUM_DEVELOPMENT	GOBP_REGULATION_OF_HYDROLASE_ACTIVITY	0.281312
GOBP_RESPONSE_TO_OXYGEN_CONTAINING_COMPOUND	GOBP_REGULATION_OF_ANATOMICAL_STRUCTURE_MORPHOGENESIS	0.281305
GOBP_DEFENSE_RESPONSE_TO_OTHER_ORGANISM	GOBP_MULTI_ORGANISM_PROCESS	0.281303
GOBP_NEGATIVE_REGULATION_OF_MOLECULAR_FUNCTION	GOBP_REGULATION_OF_RESPONSE_TO_EXTERNAL_STIMULUS	0.281282
GOBP_NEGATIVE_REGULATION_OF_NUCLEOBASE_CONTAINING_COMPOUND_METABOLIC_PROCESS	GOBP_DEVELOPMENTAL_PROCESS_INVOLVED_IN_REPRODUCTION	0.281276
GOBP_REGULATION_OF_TRANSPORT	GOBP_REGULATION_OF_CELL_ADHESION	0.281272
GOBP_PROTEOLYSIS	GOBP_IMMUNE_EFFECTOR_PROCESS	0.281265
GOBP_POSITIVE_REGULATION_OF_INTRACELLULAR_SIGNAL_TRANSDUCTION	GOBP_REGULATION_OF_CELLULAR_LOCALIZATION	0.281261
GOBP_RESPONSE_TO_GROWTH_FACTOR	GOBP_MAPK_CASCADE	0.281256
GOBP_NEGATIVE_REGULATION_OF_RESPONSE_TO_STIMULUS	GOBP_MODIFICATION_DEPENDENT_MACROMOLECULE_CATABOLIC_PROCESS	0.281254
GOBP_POSITIVE_REGULATION_OF_MOLECULAR_FUNCTION	GOBP_ANIMAL_ORGAN_MORPHOGENESIS	0.281254
GOBP_REGULATION_OF_PEPTIDE_TRANSPORT	GOBP_REGULATION_OF_CELL_DEATH	0.281253
GOBP_REGULATION_OF_INTRACELLULAR_SIGNAL_TRANSDUCTION	GOBP_REGULATION_OF_AUTOPHAGY	0.281247
GOBP_CELL_PART_MORPHOGENESIS	GOBP_NEGATIVE_REGULATION_OF_SIGNALING	0.281232
GOBP_RESPONSE_TO_BIOTIC_STIMULUS	GOBP_REPRODUCTION	0.281224
GOBP_SYNAPTIC_SIGNALING	GOBP_INORGANIC_ION_TRANSMEMBRANE_TRANSPORT	0.281216
OTHER_ANTINEOPLASTIC_AGENTS	GOBP_NEUROGENESIS	0.28121
GOBP_LYMPHOCYTE_ACTIVATION	GOBP_LOCOMOTION	0.281209
GOBP_REGULATION_OF_INTRINSIC_APOPTOTIC_SIGNALING_PATHWAY	GOBP_NEGATIVE_REGULATION_OF_SIGNALING	0.281204
GOBP_REGULATION_OF_DNA_BINDING_TRANSCRIPTION_FACTOR_ACTIVITY	GOBP_LYMPHOCYTE_ACTIVATION	0.2812
GOBP_ORGANELLE_ASSEMBLY	GOBP_PROCESS_UTILIZING_AUTOPHAGIC_MECHANISM	0.281197
GOBP_CELLULAR_PROTEIN_CATABOLIC_PROCESS	GOBP_REGULATION_OF_PROTEIN_MODIFICATION_PROCESS	0.281192
GOBP_RESPONSE_TO_OXYGEN_CONTAINING_COMPOUND	GOBP_POSITIVE_REGULATION_OF_TRANSCRIPTION_BY_RNA_POLYMERASE_II	0.281185
GOBP_EPITHELIUM_DEVELOPMENT	GOBP_CELL_CYCLE	0.281183
GOBP_CHEMICAL_HOMEOSTASIS	GOBP_INFLAMMATORY_RESPONSE	0.281182
GOBP_REGULATION_OF_VESICLE_MEDIATED_TRANSPORT	GOBP_REGULATION_OF_RESPONSE_TO_EXTERNAL_STIMULUS	0.281172
GOBP_RESPONSE_TO_NITROGEN_COMPOUND	GOBP_REGULATION_OF_CELLULAR_CATABOLIC_PROCESS	0.281154
GOBP_POSITIVE_REGULATION_OF_HYDROLASE_ACTIVITY	GOBP_TRANSMEMBRANE_RECEPTOR_PROTEIN_TYROSINE_KINASE_SIGNALING_PATHWAY	0.28115
GOBP_CELL_CELL_ADHESION	GOBP_REGULATION_OF_DEFENSE_RESPONSE	0.281148
GOBP_POSITIVE_REGULATION_OF_CELL_CYCLE_PROCESS	GOBP_CELL_CYCLE_G2_M_PHASE_TRANSITION	0.281137
GOBP_RESPONSE_TO_OXYGEN_CONTAINING_COMPOUND	GOBP_DEVELOPMENTAL_PROCESS_INVOLVED_IN_REPRODUCTION	0.281137
GOBP_REGULATION_OF_MULTICELLULAR_ORGANISMAL_DEVELOPMENT	GOBP_REGULATION_OF_HYDROLASE_ACTIVITY	0.281136
GOBP_RESPONSE_TO_ORGANIC_CYCLIC_COMPOUND	GOBP_NEGATIVE_REGULATION_OF_BIOSYNTHETIC_PROCESS	0.281135
GOBP_CELL_SURFACE_RECEPTOR_SIGNALING_PATHWAY_INVOLVED_IN_CELL_CELL_SIGNALING	GOBP_LOCOMOTION	0.281133
GOBP_NEGATIVE_REGULATION_OF_CATALYTIC_ACTIVITY	GOBP_CELL_ACTIVATION	0.281128
GOBP_NEGATIVE_REGULATION_OF_INTRACELLULAR_SIGNAL_TRANSDUCTION	GOBP_NEGATIVE_REGULATION_OF_CATALYTIC_ACTIVITY	0.281128
GOBP_POSITIVE_REGULATION_OF_NUCLEOBASE_CONTAINING_COMPOUND_METABOLIC_PROCESS	GOBP_POSTTRANSCRIPTIONAL_REGULATION_OF_GENE_EXPRESSION	0.281127
FMRP.targets	GOBP_LOCOMOTION	0.281126
GOBP_NEGATIVE_REGULATION_OF_PROTEIN_METABOLIC_PROCESS	GOBP_REGULATION_OF_CELL_CYCLE_PROCESS	0.281125
GOBP_NEGATIVE_REGULATION_OF_MOLECULAR_FUNCTION	GOBP_POSITIVE_REGULATION_OF_CATALYTIC_ACTIVITY	0.281122
GOBP_REGULATION_OF_INTRACELLULAR_SIGNAL_TRANSDUCTION	GOBP_MULTI_ORGANISM_PROCESS	0.281117
GOBP_SYNAPTIC_SIGNALING	GOBP_REGULATION_OF_SIGNALING_RECEPTOR_ACTIVITY	0.281111
GOBP_NEGATIVE_REGULATION_OF_ION_TRANSPORT	GOBP_POSITIVE_REGULATION_OF_ION_TRANSPORT	0.28111
GOBP_REGULATION_OF_CELLULAR_RESPONSE_TO_STRESS	GOBP_POSITIVE_REGULATION_OF_MULTICELLULAR_ORGANISMAL_PROCESS	0.281109
GOBP_RESPONSE_TO_CYTOKINE	GOBP_INTRACELLULAR_PROTEIN_TRANSPORT	0.281072
GOBP_CELLULAR_PROTEIN_CONTAINING_COMPLEX_ASSEMBLY	GOBP_POSTTRANSCRIPTIONAL_REGULATION_OF_GENE_EXPRESSION	0.281054
GOBP_REGULATION_OF_MULTICELLULAR_ORGANISMAL_DEVELOPMENT	GOBP_NEGATIVE_REGULATION_OF_TRANSCRIPTION_BY_RNA_POLYMERASE_II	0.281052
GOBP_LYMPHOCYTE_ACTIVATION	GOBP_TUBE_DEVELOPMENT	0.28105
GOBP_REGULATION_OF_MAPK_CASCADE	GOBP_POSITIVE_REGULATION_OF_GENE_EXPRESSION	0.281043
GOBP_MULTI_ORGANISM_PROCESS	GOBP_RESPONSE_TO_LIPID	0.281042
GOBP_NEGATIVE_REGULATION_OF_CELL_DEATH	GOBP_BLOOD_VESSEL_MORPHOGENESIS	0.281032
GOBP_CELL_PART_MORPHOGENESIS	GOBP_PROTEIN_PHOSPHORYLATION	0.281026
GOBP_HOMEOSTATIC_PROCESS	GOBP_NEGATIVE_REGULATION_OF_BIOSYNTHETIC_PROCESS	0.28102
GOBP_RESPONSE_TO_GROWTH_FACTOR	GOBP_POSITIVE_REGULATION_OF_MOLECULAR_FUNCTION	0.281019
GOBP_REGULATION_OF_PROTEIN_MODIFICATION_PROCESS	GOBP_REGULATION_OF_CELL_PROJECTION_ORGANIZATION	0.281018
GOBP_DEFENSE_RESPONSE_TO_OTHER_ORGANISM	GOBP_POSITIVE_REGULATION_OF_PROTEIN_MODIFICATION_PROCESS	0.281013
GOBP_NEUROGENESIS	GOBP_REGULATION_OF_IMMUNE_SYSTEM_PROCESS	0.281005
GOBP_NEGATIVE_REGULATION_OF_NUCLEOBASE_CONTAINING_COMPOUND_METABOLIC_PROCESS	GOBP_PEPTIDYL_LYSINE_MODIFICATION	0.280991
GOBP_MEMBRANE_ORGANIZATION	GOBP_HOMEOSTATIC_PROCESS	0.280982
GOBP_POSITIVE_REGULATION_OF_BIOSYNTHETIC_PROCESS	GOBP_PATTERN_SPECIFICATION_PROCESS	0.280981
GOBP_HEAD_DEVELOPMENT	GOBP_TISSUE_MORPHOGENESIS	0.280981
GOBP_POSITIVE_REGULATION_OF_INTRACELLULAR_SIGNAL_TRANSDUCTION	GOBP_REGULATION_OF_ANION_TRANSPORT	0.280979
GOBP_REGULATION_OF_SMALL_MOLECULE_METABOLIC_PROCESS	GOBP_REGULATION_OF_TRANSPORT	0.280975
GOBP_SIGNAL_TRANSDUCTION_BY_P53_CLASS_MEDIATOR	GOBP_REGULATION_OF_CELL_CYCLE	0.280948
GOBP_HEAD_DEVELOPMENT	GOBP_REGULATION_OF_PHOSPHORUS_METABOLIC_PROCESS	0.280931
GOBP_DEFENSE_RESPONSE	GOBP_ORGANIC_ACID_METABOLIC_PROCESS	0.28093
GOBP_PEPTIDE_BIOSYNTHETIC_PROCESS	GOBP_TRNA_METABOLIC_PROCESS	0.280922
GOBP_REGULATION_OF_PROTEIN_MODIFICATION_PROCESS	GOBP_CHROMATIN_ORGANIZATION	0.280921
GOBP_NEGATIVE_REGULATION_OF_MOLECULAR_FUNCTION	GOBP_MAPK_CASCADE	0.280913
GOBP_PROTEIN_MODIFICATION_BY_SMALL_PROTEIN_REMOVAL	GOBP_POSTTRANSCRIPTIONAL_REGULATION_OF_GENE_EXPRESSION	0.280909
GOBP_PROTEIN_LOCALIZATION_TO_ORGANELLE	GOBP_CELL_POPULATION_PROLIFERATION	0.280904
GOBP_NEGATIVE_REGULATION_OF_NUCLEOBASE_CONTAINING_COMPOUND_METABOLIC_PROCESS	GOBP_CELL_CYCLE_PROCESS	0.280898
GOBP_REGULATION_OF_HYDROLASE_ACTIVITY	GOBP_INNATE_IMMUNE_RESPONSE	0.280883
GOBP_REGULATION_OF_CATION_TRANSMEMBRANE_TRANSPORT	GOBP_NEGATIVE_REGULATION_OF_TRANSPORT	0.280879
GOBP_DEFENSE_RESPONSE	GOBP_LIPID_METABOLIC_PROCESS	0.280878
GOBP_REGULATION_OF_ION_TRANSPORT	GOBP_NEGATIVE_REGULATION_OF_PHOSPHORUS_METABOLIC_PROCESS	0.28087
GOBP_TAXIS	GOBP_PEPTIDYL_TYROSINE_MODIFICATION	0.280864
GOBP_DIVALENT_INORGANIC_CATION_HOMEOSTASIS	GOBP_CARDIAC_MUSCLE_CONTRACTION	0.280856
GOBP_RESPONSE_TO_ORGANIC_CYCLIC_COMPOUND	GOBP_POSITIVE_REGULATION_OF_PHOSPHORUS_METABOLIC_PROCESS	0.280856
GOBP_TISSUE_MORPHOGENESIS	GOBP_POSITIVE_REGULATION_OF_NUCLEOBASE_CONTAINING_COMPOUND_METABOLIC_PROCESS	0.280846
GOBP_PEPTIDYL_TYROSINE_MODIFICATION	GOBP_REGULATION_OF_IMMUNE_SYSTEM_PROCESS	0.280842
GOBP_TRANSMEMBRANE_TRANSPORT	GOBP_REGULATION_OF_PROTEIN_MODIFICATION_PROCESS	0.280836
GOBP_PROTEIN_CONTAINING_COMPLEX_SUBUNIT_ORGANIZATION	GOBP_CELLULAR_RESPONSE_TO_DNA_DAMAGE_STIMULUS	0.28083
GOBP_REGULATION_OF_CELLULAR_LOCALIZATION	GOBP_RESPONSE_TO_ABIOTIC_STIMULUS	0.280827
GOBP_MORPHOGENESIS_OF_AN_EPITHELIUM	GOBP_REPRODUCTION	0.280826
GOBP_REGULATION_OF_RESPONSE_TO_STRESS	GOBP_ORGANIC_ACID_METABOLIC_PROCESS	0.280812
GOBP_NUCLEAR_TRANSPORT	GOBP_REGULATION_OF_PROTEIN_LOCALIZATION	0.2808
GOBP_ORGANONITROGEN_COMPOUND_CATABOLIC_PROCESS	GOBP_LIPID_METABOLIC_PROCESS	0.280783
GOBP_NEURON_DEVELOPMENT	GOBP_SENSORY_ORGAN_DEVELOPMENT	0.28078
GOBP_REGULATION_OF_PEPTIDE_TRANSPORT	GOBP_REGULATION_OF_PROTEIN_PHOSPHORYLATION	0.280758
GOBP_REGULATION_OF_TRANS_SYNAPTIC_SIGNALING	GOBP_CATION_TRANSPORT	0.280755
GOBP_POSTTRANSCRIPTIONAL_REGULATION_OF_GENE_EXPRESSION	GOBP_MITOTIC_CELL_CYCLE	0.280752
GOBP_REGULATION_OF_PHOSPHORUS_METABOLIC_PROCESS	GOBP_REGULATION_OF_BODY_FLUID_LEVELS	0.280751
GOBP_REGULATION_OF_PHOSPHORUS_METABOLIC_PROCESS	GOBP_POSITIVE_REGULATION_OF_RESPONSE_TO_EXTERNAL_STIMULUS	0.28074
GOBP_ESTABLISHMENT_OF_PROTEIN_LOCALIZATION	GOBP_LIPID_METABOLIC_PROCESS	0.280733
GOBP_EPITHELIUM_DEVELOPMENT	GOBP_CELL_JUNCTION_ASSEMBLY	0.280711
GOBP_POSITIVE_REGULATION_OF_INTRACELLULAR_SIGNAL_TRANSDUCTION	GOBP_IMMUNE_SYSTEM_DEVELOPMENT	0.280704
GOBP_NEGATIVE_REGULATION_OF_RESPONSE_TO_EXTERNAL_STIMULUS	GOBP_AMEBOIDAL_TYPE_CELL_MIGRATION	0.280695
GOBP_NEGATIVE_REGULATION_OF_BIOSYNTHETIC_PROCESS	GOBP_MITOTIC_CELL_CYCLE	0.280694
GOBP_MULTI_ORGANISM_PROCESS	GOBP_PROTEIN_LOCALIZATION_TO_ORGANELLE	0.280694
GOBP_ORGANONITROGEN_COMPOUND_CATABOLIC_PROCESS	GOBP_CELL_POPULATION_PROLIFERATION	0.280693
GOBP_CELL_JUNCTION_ASSEMBLY	GOBP_CELL_CELL_SIGNALING	0.280689
GOBP_SMALL_MOLECULE_METABOLIC_PROCESS	GOBP_PROTEOLYSIS	0.280685
GOBP_ORGANONITROGEN_COMPOUND_BIOSYNTHETIC_PROCESS	GOBP_HOMEOSTATIC_PROCESS	0.280684
GOBP_POSITIVE_REGULATION_OF_MOLECULAR_FUNCTION	GOBP_WOUND_HEALING	0.280684
GOBP_REGULATION_OF_SECRETION	GOBP_PROTEIN_PHOSPHORYLATION	0.280682
GOBP_CELL_PROJECTION_ORGANIZATION	GOBP_POSITIVE_REGULATION_OF_CELL_POPULATION_PROLIFERATION	0.28068
GOBP_ORGANELLE_FISSION	GOBP_SEXUAL_REPRODUCTION	0.280679
GOBP_REGULATION_OF_CELLULAR_PROTEIN_LOCALIZATION	GOBP_REGULATION_OF_CELLULAR_COMPONENT_BIOGENESIS	0.280671
GOBP_LOCOMOTION	GOBP_RESPONSE_TO_LIPID	0.280656
GOBP_REGULATION_OF_BINDING	GOBP_REGULATION_OF_PROTEIN_MODIFICATION_PROCESS	0.280653
GOBP_RESPONSE_TO_NITROGEN_COMPOUND	GOBP_POSITIVE_REGULATION_OF_GENE_EXPRESSION	0.280645
GOBP_NEGATIVE_REGULATION_OF_MOLECULAR_FUNCTION	GOBP_REGULATION_OF_ANION_TRANSPORT	0.280643
GOBP_PROTEIN_MODIFICATION_BY_SMALL_PROTEIN_CONJUGATION_OR_REMOVAL	GOBP_REGULATION_OF_SMALL_MOLECULE_METABOLIC_PROCESS	0.280629
GOBP_REGULATION_OF_MULTICELLULAR_ORGANISMAL_DEVELOPMENT	GOBP_RESPONSE_TO_HORMONE	0.280625
GOBP_EPITHELIUM_DEVELOPMENT	GOBP_REGULATION_OF_PROTEIN_LOCALIZATION	0.280624
GOBP_REGULATION_OF_RESPONSE_TO_STRESS	GOBP_LIPID_METABOLIC_PROCESS	0.280619
GOBP_POSITIVE_REGULATION_OF_PROTEIN_PHOSPHORYLATION	GOBP_AMEBOIDAL_TYPE_CELL_MIGRATION	0.280616
GOBP_POSITIVE_REGULATION_OF_MOLECULAR_FUNCTION	GOBP_CIRCULATORY_SYSTEM_PROCESS	0.280608
GOBP_REGULATION_OF_INTRACELLULAR_SIGNAL_TRANSDUCTION	GOBP_WOUND_HEALING	0.280589
GOBP_CELLULAR_RESPONSE_TO_OXYGEN_CONTAINING_COMPOUND	GOBP_VASCULATURE_DEVELOPMENT	0.280587
GOBP_REGULATION_OF_IMMUNE_RESPONSE	GOBP_REGULATION_OF_PROTEIN_LOCALIZATION	0.280586
GOBP_REGULATION_OF_RESPONSE_TO_EXTERNAL_STIMULUS	GOBP_CENTRAL_NERVOUS_SYSTEM_DEVELOPMENT	0.280566
GOBP_REGULATION_OF_TRANS_SYNAPTIC_SIGNALING	GOBP_NEURON_DIFFERENTIATION	0.280564
GOBP_REGULATION_OF_CELL_CYCLE	GOBP_NEGATIVE_REGULATION_OF_PHOSPHORUS_METABOLIC_PROCESS	0.280558
GOBP_CELLULAR_RESPONSE_TO_OXYGEN_CONTAINING_COMPOUND	GOBP_POSITIVE_REGULATION_OF_LOCOMOTION	0.280557
GOBP_NEGATIVE_REGULATION_OF_MULTICELLULAR_ORGANISMAL_PROCESS	GOBP_REGULATION_OF_NEURON_PROJECTION_DEVELOPMENT	0.28055
GOBP_REGULATION_OF_CELL_CYCLE	GOBP_POSITIVE_REGULATION_OF_PROTEIN_PHOSPHORYLATION	0.280548
GOBP_CELLULAR_RESPONSE_TO_ORGANIC_CYCLIC_COMPOUND	GOBP_POSITIVE_REGULATION_OF_TRANSPORT	0.280546
GOBP_REGULATION_OF_PROTEIN_KINASE_ACTIVITY	GOBP_DEFENSE_RESPONSE	0.280545
GOBP_INORGANIC_ION_TRANSMEMBRANE_TRANSPORT	GOBP_POSITIVE_REGULATION_OF_MOLECULAR_FUNCTION	0.280544
GOBP_SMALL_MOLECULE_METABOLIC_PROCESS	GOBP_CELL_ACTIVATION	0.280521
GOBP_SECRETION	GOBP_REGULATION_OF_SYSTEM_PROCESS	0.28051
GOBP_PROTEIN_CATABOLIC_PROCESS	GOBP_CELL_CELL_SIGNALING	0.280501
GOBP_SYNAPTIC_SIGNALING	GOBP_POSITIVE_REGULATION_OF_MULTICELLULAR_ORGANISMAL_PROCESS	0.280493
GOBP_ACTIN_FILAMENT_BASED_MOVEMENT	GOBP_CATION_TRANSPORT	0.280478
GOBP_REGULATION_OF_RESPONSE_TO_STRESS	GOBP_CIRCULATORY_SYSTEM_DEVELOPMENT	0.28047
GOBP_RESPONSE_TO_NITROGEN_COMPOUND	GOBP_NEGATIVE_REGULATION_OF_MULTICELLULAR_ORGANISMAL_PROCESS	0.280464
GOBP_NEGATIVE_REGULATION_OF_RESPONSE_TO_STIMULUS	GOBP_BLOOD_VESSEL_MORPHOGENESIS	0.280463
GOBP_REGULATION_OF_CELLULAR_COMPONENT_BIOGENESIS	GOBP_APOPTOTIC_PROCESS	0.280459
GOBP_PROTEIN_LOCALIZATION_TO_ORGANELLE	GOBP_PEPTIDE_METABOLIC_PROCESS	0.280452
GOBP_MULTICELLULAR_ORGANISM_REPRODUCTION	GOBP_POSITIVE_REGULATION_OF_BIOSYNTHETIC_PROCESS	0.280442
GOBP_GROWTH	GOBP_REGULATION_OF_CELL_ADHESION	0.280442
GOBP_CELLULAR_MACROMOLECULE_CATABOLIC_PROCESS	GOBP_REGULATION_OF_IMMUNE_SYSTEM_PROCESS	0.280441
GOBP_ESTABLISHMENT_OF_PROTEIN_LOCALIZATION	GOBP_CELLULAR_ION_HOMEOSTASIS	0.280411
GOBP_REGULATION_OF_SMALL_MOLECULE_METABOLIC_PROCESS	GOBP_RESPONSE_TO_HORMONE	0.280407
GOBP_UROGENITAL_SYSTEM_DEVELOPMENT	GOBP_REPRODUCTION	0.280406
GOBP_CELLULAR_MACROMOLECULE_LOCALIZATION	GOBP_IMPORT_INTO_NUCLEUS	0.280403
GOBP_REGULATION_OF_CATABOLIC_PROCESS	GOBP_MAPK_CASCADE	0.280399
GOBP_BIOLOGICAL_PROCESS_INVOLVED_IN_SYMBIOTIC_INTERACTION	GOBP_MITOTIC_CELL_CYCLE	0.280387
GOBP_POSITIVE_REGULATION_OF_MOLECULAR_FUNCTION	GOBP_CELLULAR_ION_HOMEOSTASIS	0.280386
GOBP_CELL_CELL_ADHESION	GOBP_PROTEIN_PHOSPHORYLATION	0.28038
GOBP_REGULATION_OF_CELL_DEVELOPMENT	GOBP_POSITIVE_REGULATION_OF_SIGNALING	0.280379
GOBP_PROCESS_UTILIZING_AUTOPHAGIC_MECHANISM	GOBP_REGULATION_OF_ORGANELLE_ORGANIZATION	0.280368
GOBP_NEGATIVE_REGULATION_OF_INTRINSIC_APOPTOTIC_SIGNALING_PATHWAY	GOBP_REGULATION_OF_CELL_DEATH	0.280351
GOBP_NEGATIVE_REGULATION_OF_CELL_DEATH	GOBP_NEGATIVE_REGULATION_OF_MOLECULAR_FUNCTION	0.280344
GOBP_BIOLOGICAL_PROCESS_INVOLVED_IN_SYMBIOTIC_INTERACTION	GOBP_POSITIVE_REGULATION_OF_CATABOLIC_PROCESS	0.28032
GOBP_CELL_CELL_ADHESION	GOBP_REGULATION_OF_PROTEIN_MODIFICATION_PROCESS	0.280316
GOBP_TAXIS	GOBP_POSITIVE_REGULATION_OF_PROTEIN_MODIFICATION_PROCESS	0.280314
GOBP_REGULATION_OF_INTRACELLULAR_SIGNAL_TRANSDUCTION	GOBP_POSITIVE_REGULATION_OF_CATABOLIC_PROCESS	0.280313
GOBP_PHAGOCYTOSIS	GOBP_LEUKOCYTE_MEDIATED_IMMUNITY	0.280311
GOBP_NEGATIVE_REGULATION_OF_PROTEIN_METABOLIC_PROCESS	GOBP_DEPHOSPHORYLATION	0.280297
GOBP_PROTEIN_LOCALIZATION_TO_ORGANELLE	GOBP_POSITIVE_REGULATION_OF_BIOSYNTHETIC_PROCESS	0.280286
GOBP_DEVELOPMENTAL_GROWTH	GOBP_POSITIVE_REGULATION_OF_PROTEIN_MODIFICATION_PROCESS	0.280286
GOBP_POSITIVE_REGULATION_OF_TRANSCRIPTION_BY_RNA_POLYMERASE_II	GOBP_RESPONSE_TO_HORMONE	0.280279
GOBP_BIOLOGICAL_PROCESS_INVOLVED_IN_SYMBIOTIC_INTERACTION	GOBP_CELLULAR_RESPONSE_TO_DNA_DAMAGE_STIMULUS	0.280277
GOBP_SMALL_MOLECULE_METABOLIC_PROCESS	GOBP_REGULATION_OF_PROTEIN_PHOSPHORYLATION	0.280275
GOBP_POSITIVE_REGULATION_OF_ION_TRANSPORT	GOBP_HEART_PROCESS	0.280257
GOBP_NEGATIVE_REGULATION_OF_DEVELOPMENTAL_PROCESS	GOBP_POSITIVE_REGULATION_OF_PROTEIN_PHOSPHORYLATION	0.280245
GOBP_CELL_CYCLE_PROCESS	GOBP_REGULATION_OF_IMMUNE_SYSTEM_PROCESS	0.280245
GOBP_CELL_MORPHOGENESIS_INVOLVED_IN_NEURON_DIFFERENTIATION	GOBP_REGULATION_OF_CELL_MORPHOGENESIS	0.280234
GOBP_CELLULAR_AMIDE_METABOLIC_PROCESS	GOBP_POSITIVE_REGULATION_OF_BIOSYNTHETIC_PROCESS	0.280231
GOBP_CELL_POPULATION_PROLIFERATION	GOBP_SENSORY_ORGAN_DEVELOPMENT	0.280218
GOBP_BEHAVIOR	GOBP_CELL_MORPHOGENESIS	0.280212
GOBP_PROTEIN_MODIFICATION_BY_SMALL_PROTEIN_CONJUGATION	GOBP_PEPTIDYL_AMINO_ACID_MODIFICATION	0.280211
GOBP_REGULATION_OF_HYDROLASE_ACTIVITY	GOBP_REGULATION_OF_ION_TRANSPORT	0.280207
GOBP_TUBE_MORPHOGENESIS	GOBP_CELL_JUNCTION_ORGANIZATION	0.280192
GOBP_REGULATION_OF_HYDROLASE_ACTIVITY	GOBP_TUBE_MORPHOGENESIS	0.280185
GOBP_CELLULAR_MACROMOLECULE_CATABOLIC_PROCESS	GOBP_REGULATION_OF_PROTEIN_LOCALIZATION	0.280176
GOBP_BLOOD_VESSEL_MORPHOGENESIS	GOBP_POSITIVE_REGULATION_OF_TRANSCRIPTION_BY_RNA_POLYMERASE_II	0.280168
GOBP_MULTI_ORGANISM_PROCESS	GOBP_IMMUNE_SYSTEM_DEVELOPMENT	0.280161
GOBP_HOMEOSTATIC_PROCESS	GOBP_CARBOHYDRATE_METABOLIC_PROCESS	0.280155
GOBP_CHROMOSOME_ORGANIZATION	GOBP_REGULATION_OF_CELL_DEATH	0.280145
GOBP_NEGATIVE_REGULATION_OF_MULTICELLULAR_ORGANISMAL_PROCESS	GOBP_INNATE_IMMUNE_RESPONSE	0.280138
GOBP_NEGATIVE_REGULATION_OF_CELL_DEATH	GOBP_POSITIVE_REGULATION_OF_TRANSFERASE_ACTIVITY	0.280127
GOBP_CELLULAR_MACROMOLECULE_LOCALIZATION	GOBP_ENZYME_LINKED_RECEPTOR_PROTEIN_SIGNALING_PATHWAY	0.280123
GOBP_AMIDE_BIOSYNTHETIC_PROCESS	GOBP_LIPID_BIOSYNTHETIC_PROCESS	0.280104
GOBP_NEGATIVE_REGULATION_OF_CELL_CYCLE	GOBP_RESPONSE_TO_CYTOKINE	0.280104
GOBP_CELLULAR_MACROMOLECULE_LOCALIZATION	GOBP_IMMUNE_EFFECTOR_PROCESS	0.280102
GOBP_REGULATION_OF_CELLULAR_COMPONENT_MOVEMENT	GOBP_CELL_CYCLE	0.280093
GOBP_POSITIVE_REGULATION_OF_MULTICELLULAR_ORGANISMAL_PROCESS	GOBP_NEGATIVE_REGULATION_OF_MOLECULAR_FUNCTION	0.280093
GOBP_PROTEIN_CONTAINING_COMPLEX_SUBUNIT_ORGANIZATION	GOBP_REGULATION_OF_CELL_CYCLE_PROCESS	0.280091
GOBP_RESPONSE_TO_OXYGEN_CONTAINING_COMPOUND	GOBP_MULTICELLULAR_ORGANISM_REPRODUCTION	0.28008
GOBP_CELLULAR_MACROMOLECULE_CATABOLIC_PROCESS	GOBP_CELL_POPULATION_PROLIFERATION	0.28007
GOBP_REGULATION_OF_HEMOPOIESIS	GOBP_TUBE_MORPHOGENESIS	0.280069
GOBP_POSITIVE_REGULATION_OF_NUCLEOBASE_CONTAINING_COMPOUND_METABOLIC_PROCESS	GOBP_REGULATION_OF_CELLULAR_CATABOLIC_PROCESS	0.280063
GOBP_SYNAPTIC_SIGNALING	GOBP_CELLULAR_COMPONENT_MORPHOGENESIS	0.280062
GOBP_REGULATION_OF_MULTICELLULAR_ORGANISMAL_DEVELOPMENT	GOBP_DEVELOPMENTAL_PROCESS_INVOLVED_IN_REPRODUCTION	0.280058
GOBP_REGULATION_OF_TRANSFERASE_ACTIVITY	GOBP_RESPONSE_TO_HORMONE	0.280049
PSD_.human_core.	GOBP_POSITIVE_REGULATION_OF_CELLULAR_COMPONENT_ORGANIZATION	0.280035
GOBP_REGULATION_OF_CELL_CYCLE_PROCESS	GOBP_NEGATIVE_REGULATION_OF_BIOSYNTHETIC_PROCESS	0.280014
GOBP_REGULATION_OF_CELL_DIFFERENTIATION	GOBP_PATTERN_SPECIFICATION_PROCESS	0.280013
GOBP_MEMBRANE_ORGANIZATION	GOBP_REGULATION_OF_HYDROLASE_ACTIVITY	0.279997
GOBP_POSITIVE_REGULATION_OF_DEVELOPMENTAL_PROCESS	GOBP_REGULATION_OF_IMMUNE_RESPONSE	0.279994
GOBP_POSITIVE_REGULATION_OF_NUCLEOBASE_CONTAINING_COMPOUND_METABOLIC_PROCESS	GOBP_MULTICELLULAR_ORGANISM_REPRODUCTION	0.27999
GOBP_POSITIVE_REGULATION_OF_CELLULAR_COMPONENT_ORGANIZATION	GOBP_PROTEOLYSIS	0.279988
GOBP_IMMUNE_EFFECTOR_PROCESS	GOBP_REGULATION_OF_PROTEIN_PHOSPHORYLATION	0.279984
GOBP_HEAD_DEVELOPMENT	GOBP_POSITIVE_REGULATION_OF_BIOSYNTHETIC_PROCESS	0.279983
GOBP_NUCLEAR_TRANSPORT	GOBP_BIOLOGICAL_PROCESS_INVOLVED_IN_SYMBIOTIC_INTERACTION	0.279982
GOBP_ORGANELLE_FISSION	GOBP_DNA_METABOLIC_PROCESS	0.279978
GOBP_REGULATION_OF_RESPONSE_TO_STRESS	GOBP_CENTRAL_NERVOUS_SYSTEM_DEVELOPMENT	0.279978
GOBP_NEGATIVE_REGULATION_OF_CELL_DIFFERENTIATION	GOBP_CELL_ACTIVATION	0.279971
GOBP_RESPONSE_TO_NITROGEN_COMPOUND	GOBP_PROTEOLYSIS	0.279956
GOBP_REGULATION_OF_POTASSIUM_ION_TRANSPORT	GOBP_REGULATION_OF_MEMBRANE_POTENTIAL	0.279955
GOBP_CHROMOSOME_ORGANIZATION	GOBP_POSITIVE_REGULATION_OF_PROTEIN_METABOLIC_PROCESS	0.279946
GOBP_CELL_POPULATION_PROLIFERATION	GOBP_SKELETAL_SYSTEM_DEVELOPMENT	0.279932
GOBP_POSITIVE_REGULATION_OF_NUCLEOBASE_CONTAINING_COMPOUND_METABOLIC_PROCESS	GOBP_PATTERN_SPECIFICATION_PROCESS	0.279911
GOBP_LOCOMOTION	GOBP_LIPID_METABOLIC_PROCESS	0.279911
GOBP_MULTI_ORGANISM_PROCESS	GOBP_RESPONSE_TO_HORMONE	0.279908
GOBP_REGULATION_OF_CELLULAR_COMPONENT_BIOGENESIS	GOBP_TUBE_DEVELOPMENT	0.279901
GOBP_REGULATION_OF_CELL_CYCLE	GOBP_DEFENSE_RESPONSE	0.279897
GOBP_NEUROGENESIS	GOBP_CELL_CYCLE	0.279888
GOBP_REGULATION_OF_PHOSPHORUS_METABOLIC_PROCESS	GOBP_LEUKOCYTE_MIGRATION	0.279888
GOBP_NEGATIVE_REGULATION_OF_CELL_DEATH	GOBP_ESTABLISHMENT_OF_PROTEIN_LOCALIZATION	0.279881
GOBP_CELLULAR_RESPONSE_TO_LIPID	GOBP_POSITIVE_REGULATION_OF_SIGNALING	0.27988
GOBP_PROTEIN_CONTAINING_COMPLEX_SUBUNIT_ORGANIZATION	GOBP_POSITIVE_REGULATION_OF_PHOSPHORUS_METABOLIC_PROCESS	0.279869
GOBP_REGULATION_OF_MULTICELLULAR_ORGANISMAL_DEVELOPMENT	GOBP_PATTERN_SPECIFICATION_PROCESS	0.279869
GOBP_REGULATION_OF_CELL_CYCLE	GOBP_PROTEIN_LOCALIZATION_TO_ORGANELLE	0.279852
GOBP_SIGNAL_TRANSDUCTION_BY_P53_CLASS_MEDIATOR	GOBP_NEGATIVE_REGULATION_OF_MITOTIC_CELL_CYCLE	0.279845
GOBP_REGULATION_OF_PROTEIN_LOCALIZATION	GOBP_POSITIVE_REGULATION_OF_CATABOLIC_PROCESS	0.279842
GOBP_TRANSMEMBRANE_TRANSPORT	GOBP_NEGATIVE_REGULATION_OF_TRANSPORT	0.27983
GOBP_NEGATIVE_REGULATION_OF_CELL_DEATH	GOBP_REGULATION_OF_DNA_BINDING_TRANSCRIPTION_FACTOR_ACTIVITY	0.279827
GOBP_POSITIVE_REGULATION_OF_PROTEIN_METABOLIC_PROCESS	GOBP_INOSITOL_LIPID_MEDIATED_SIGNALING	0.279826
GOBP_ANATOMICAL_STRUCTURE_FORMATION_INVOLVED_IN_MORPHOGENESIS	GOBP_CELL_MORPHOGENESIS	0.279825
GOBP_RESPONSE_TO_NITROGEN_COMPOUND	GOBP_ORGANONITROGEN_COMPOUND_BIOSYNTHETIC_PROCESS	0.279814
GOBP_NEGATIVE_REGULATION_OF_INTRACELLULAR_SIGNAL_TRANSDUCTION	GOBP_POSITIVE_REGULATION_OF_SIGNALING	0.279808
GOBP_HEAD_DEVELOPMENT	GOBP_HEART_DEVELOPMENT	0.279806
GOBP_RESPONSE_TO_HORMONE	GOBP_REGULATION_OF_IMMUNE_SYSTEM_PROCESS	0.279789
GOBP_REGULATION_OF_CELL_CYCLE	GOBP_HOMEOSTATIC_PROCESS	0.279788
GOBP_CELLULAR_RESPONSE_TO_OXYGEN_CONTAINING_COMPOUND	GOBP_REGULATION_OF_TRANSMEMBRANE_TRANSPORT	0.279784
GOBP_POSITIVE_REGULATION_OF_NUCLEOBASE_CONTAINING_COMPOUND_METABOLIC_PROCESS	GOBP_PROTEIN_CONTAINING_COMPLEX_SUBUNIT_ORGANIZATION	0.279781
GOBP_CELLULAR_PROTEIN_CATABOLIC_PROCESS	GOBP_NEGATIVE_REGULATION_OF_MOLECULAR_FUNCTION	0.279779
GOBP_POSITIVE_REGULATION_OF_LOCOMOTION	GOBP_PEPTIDYL_TYROSINE_MODIFICATION	0.279768
GOBP_CELLULAR_PROTEIN_CONTAINING_COMPLEX_ASSEMBLY	GOBP_REGULATION_OF_PROTEIN_PHOSPHORYLATION	0.279765
GOBP_POSITIVE_REGULATION_OF_DEVELOPMENTAL_PROCESS	GOBP_NEGATIVE_REGULATION_OF_NUCLEOBASE_CONTAINING_COMPOUND_METABOLIC_PROCESS	0.279763
GOBP_PROTEIN_CONTAINING_COMPLEX_SUBUNIT_ORGANIZATION	GOBP_PROTEIN_MODIFICATION_BY_SMALL_PROTEIN_CONJUGATION	0.279761
GOBP_REGULATION_OF_RESPONSE_TO_STRESS	GOBP_TISSUE_MORPHOGENESIS	0.279761
GOBP_ANATOMICAL_STRUCTURE_FORMATION_INVOLVED_IN_MORPHOGENESIS	GOBP_WOUND_HEALING	0.279745
GOBP_REGULATION_OF_CHEMOTAXIS	GOBP_ANATOMICAL_STRUCTURE_FORMATION_INVOLVED_IN_MORPHOGENESIS	0.279741
GOBP_REGULATION_OF_CELL_DEVELOPMENT	GOBP_POSITIVE_REGULATION_OF_PROTEIN_METABOLIC_PROCESS	0.279723
GOBP_NEGATIVE_REGULATION_OF_INTRINSIC_APOPTOTIC_SIGNALING_PATHWAY	GOBP_NEGATIVE_REGULATION_OF_SIGNALING	0.279722
GOBP_RESPONSE_TO_ABIOTIC_STIMULUS	GOBP_POSITIVE_REGULATION_OF_IMMUNE_SYSTEM_PROCESS	0.279721
GOBP_REGULATION_OF_VASCULATURE_DEVELOPMENT	GOBP_LOCOMOTION	0.279721
GOBP_DEFENSE_RESPONSE_TO_OTHER_ORGANISM	GOBP_PROTEIN_POLYUBIQUITINATION	0.279711
GOBP_RESPONSE_TO_CYTOKINE	GOBP_PROTEASOMAL_PROTEIN_CATABOLIC_PROCESS	0.279708
GOBP_REGULATION_OF_HYDROLASE_ACTIVITY	GOBP_CELL_MORPHOGENESIS	0.279706
GOBP_POSITIVE_REGULATION_OF_IMMUNE_RESPONSE	GOBP_REGULATION_OF_PROTEIN_MODIFICATION_PROCESS	0.279704
GOBP_INTRACELLULAR_TRANSPORT	GOBP_AMIDE_BIOSYNTHETIC_PROCESS	0.2797
GOBP_REGULATION_OF_CELL_DIFFERENTIATION	GOBP_CELLULAR_MACROMOLECULE_CATABOLIC_PROCESS	0.279684
GOBP_POSITIVE_REGULATION_OF_MOLECULAR_FUNCTION	GOBP_NEGATIVE_REGULATION_OF_CELL_POPULATION_PROLIFERATION	0.279678
GOBP_NEGATIVE_REGULATION_OF_CELL_POPULATION_PROLIFERATION	GOBP_MORPHOGENESIS_OF_AN_EPITHELIUM	0.27967
GOBP_REGULATION_OF_CELL_CYCLE_PROCESS	GOBP_PROTEOLYSIS	0.27967
GOBP_RESPONSE_TO_LIPID	GOBP_LIPID_METABOLIC_PROCESS	0.27967
GOBP_REGULATION_OF_CELL_CYCLE_PROCESS	GOBP_CYTOSKELETON_ORGANIZATION	0.279669
GOBP_REGULATION_OF_CELL_MORPHOGENESIS	GOBP_NEUROGENESIS	0.279667
GOBP_REGULATION_OF_CELL_PROJECTION_ORGANIZATION	GOBP_ENZYME_LINKED_RECEPTOR_PROTEIN_SIGNALING_PATHWAY	0.279659
GOBP_EPITHELIUM_DEVELOPMENT	GOBP_CELL_MORPHOGENESIS	0.279659
GOBP_CELLULAR_HOMEOSTASIS	GOBP_CELL_ACTIVATION	0.279656
GOBP_POSITIVE_REGULATION_OF_BIOSYNTHETIC_PROCESS	GOBP_POSITIVE_REGULATION_OF_IMMUNE_SYSTEM_PROCESS	0.279649
GOBP_REGULATION_OF_PEPTIDE_TRANSPORT	GOBP_RESPONSE_TO_CYTOKINE	0.279648
GOBP_ORGANONITROGEN_COMPOUND_CATABOLIC_PROCESS	GOBP_DEFENSE_RESPONSE_TO_OTHER_ORGANISM	0.279642
GOBP_ORGANIC_HYDROXY_COMPOUND_BIOSYNTHETIC_PROCESS	GOBP_CELLULAR_LIPID_METABOLIC_PROCESS	0.279625
GOBP_PROTEOLYSIS	GOBP_IMMUNE_SYSTEM_DEVELOPMENT	0.2796
GOBP_NEURON_DEVELOPMENT	GOBP_ANATOMICAL_STRUCTURE_FORMATION_INVOLVED_IN_MORPHOGENESIS	0.279596
GOBP_PROTEIN_MODIFICATION_BY_SMALL_PROTEIN_CONJUGATION_OR_REMOVAL	GOBP_POSITIVE_REGULATION_OF_IMMUNE_SYSTEM_PROCESS	0.279594
GOBP_POSITIVE_REGULATION_OF_MOLECULAR_FUNCTION	GOBP_REGULATION_OF_DEFENSE_RESPONSE	0.279582
GOBP_REGULATION_OF_CELL_DIFFERENTIATION	GOBP_POSITIVE_REGULATION_OF_CELLULAR_COMPONENT_BIOGENESIS	0.279576
GOBP_CELL_SURFACE_RECEPTOR_SIGNALING_PATHWAY_INVOLVED_IN_CELL_CELL_SIGNALING	GOBP_REGULATION_OF_CELL_CYCLE	0.279563
PI3K.Akt_signaling_pathway	GOBP_REGULATION_OF_PROTEIN_PHOSPHORYLATION	0.279562
FMRP.targets	GOBP_REGULATION_OF_HYDROLASE_ACTIVITY	0.27956
GOBP_POSITIVE_REGULATION_OF_MULTICELLULAR_ORGANISMAL_PROCESS	GOBP_REGULATION_OF_ORGANELLE_ORGANIZATION	0.279554
GOBP_REGULATION_OF_PEPTIDASE_ACTIVITY	GOBP_POSITIVE_REGULATION_OF_SIGNALING	0.279546
GOBP_EXOCYTOSIS	GOBP_INTRACELLULAR_PROTEIN_TRANSPORT	0.279545
GOBP_POSITIVE_REGULATION_OF_CELL_DEATH	GOBP_NEGATIVE_REGULATION_OF_BIOSYNTHETIC_PROCESS	0.279523
GOBP_NEGATIVE_REGULATION_OF_APOPTOTIC_SIGNALING_PATHWAY	GOBP_REGULATION_OF_RESPONSE_TO_ENDOPLASMIC_RETICULUM_STRESS	0.27952
GOBP_EMBRYONIC_MORPHOGENESIS	GOBP_REPRODUCTION	0.279513
GOBP_CELLULAR_RESPONSE_TO_PEPTIDE	GOBP_REGULATION_OF_TRANSPORT	0.279511
GOBP_SMALL_GTPASE_MEDIATED_SIGNAL_TRANSDUCTION	GOBP_TRANSMEMBRANE_RECEPTOR_PROTEIN_TYROSINE_KINASE_SIGNALING_PATHWAY	0.279493
GOBP_ESTABLISHMENT_OF_PROTEIN_LOCALIZATION	GOBP_POSITIVE_REGULATION_OF_PHOSPHORUS_METABOLIC_PROCESS	0.279487
GOBP_RESPONSE_TO_GROWTH_FACTOR	GOBP_REGULATION_OF_TRANSFERASE_ACTIVITY	0.279483
GOBP_CHEMICAL_HOMEOSTASIS	GOBP_NEGATIVE_REGULATION_OF_ION_TRANSPORT	0.279481
GOBP_POSITIVE_REGULATION_OF_PROTEIN_MODIFICATION_PROCESS	GOBP_REGULATION_OF_PROTEOLYSIS	0.279467
GOBP_INFLAMMATORY_RESPONSE	GOBP_PROTEIN_PHOSPHORYLATION	0.279457
GOBP_MULTICELLULAR_ORGANISM_REPRODUCTION	GOBP_RESPONSE_TO_ORGANIC_CYCLIC_COMPOUND	0.279457
GOBP_REGULATION_OF_PROTEIN_MODIFICATION_PROCESS	GOBP_AMEBOIDAL_TYPE_CELL_MIGRATION	0.279455
GOBP_REGULATION_OF_INTRACELLULAR_SIGNAL_TRANSDUCTION	GOBP_LYMPHOCYTE_ACTIVATION	0.279446
GOBP_RESPONSE_TO_OXYGEN_CONTAINING_COMPOUND	GOBP_BIOLOGICAL_ADHESION	0.279435
GOBP_NEGATIVE_REGULATION_OF_CELL_DIFFERENTIATION	GOBP_CELL_CELL_SIGNALING	0.279422
GOBP_NEGATIVE_REGULATION_OF_CELL_DIFFERENTIATION	GOBP_REGULATION_OF_CELL_PROJECTION_ORGANIZATION	0.27942
GOBP_CELLULAR_PROTEIN_CATABOLIC_PROCESS	GOBP_NEGATIVE_REGULATION_OF_GENE_EXPRESSION	0.279403
GOBP_ORGANONITROGEN_COMPOUND_CATABOLIC_PROCESS	GOBP_CELL_CELL_SIGNALING	0.279402
GOBP_REGULATION_OF_HEMOPOIESIS	GOBP_NEGATIVE_REGULATION_OF_RESPONSE_TO_STIMULUS	0.27939
GOBP_PROTEIN_LOCALIZATION_TO_PLASMA_MEMBRANE	GOBP_REGULATION_OF_TRANSMEMBRANE_TRANSPORT	0.279386
GOBP_HEAD_DEVELOPMENT	GOBP_COGNITION	0.279381
GOBP_NEGATIVE_REGULATION_OF_SIGNALING	GOBP_ACTIVATION_OF_IMMUNE_RESPONSE	0.279373
GOBP_REGULATION_OF_CELL_CYCLE	GOBP_MULTI_ORGANISM_PROCESS	0.279372
GOBP_ORGANONITROGEN_COMPOUND_BIOSYNTHETIC_PROCESS	GOBP_CELL_CYCLE	0.279368
GOBP_NEGATIVE_REGULATION_OF_RESPONSE_TO_EXTERNAL_STIMULUS	GOBP_CELL_ACTIVATION	0.279354
GOBP_ENZYME_LINKED_RECEPTOR_PROTEIN_SIGNALING_PATHWAY	GOBP_CELL_CYCLE	0.279349
GOBP_REGULATION_OF_TRANSFERASE_ACTIVITY	GOBP_REGULATION_OF_ION_TRANSPORT	0.279343
GOBP_SENSORY_SYSTEM_DEVELOPMENT	GOBP_ANATOMICAL_STRUCTURE_FORMATION_INVOLVED_IN_MORPHOGENESIS	0.279342
GOBP_POSITIVE_REGULATION_OF_PHOSPHORUS_METABOLIC_PROCESS	GOBP_AMEBOIDAL_TYPE_CELL_MIGRATION	0.279335
GOBP_REGULATION_OF_TRANSPORT	GOBP_IMMUNE_EFFECTOR_PROCESS	0.279331
GOBP_WOUND_HEALING	GOBP_RESPONSE_TO_BIOTIC_STIMULUS	0.279329
GOBP_REGULATION_OF_ORGANELLE_ORGANIZATION	GOBP_CELL_CELL_SIGNALING	0.279294
GOBP_CELL_CELL_ADHESION	GOBP_HEAD_DEVELOPMENT	0.279289
OTHER_ANALGESICS_AND_ANTIPYRETICS	LIPID_MODIFYING_AGENTS_PLAIN	0.27928
GOBP_REGULATION_OF_PROTEIN_KINASE_ACTIVITY	GOBP_CELL_CYCLE_PROCESS	0.279273
GOBP_REGULATION_OF_INTRINSIC_APOPTOTIC_SIGNALING_PATHWAY	GOBP_NEGATIVE_REGULATION_OF_RESPONSE_TO_STIMULUS	0.279262
GOBP_PROTEIN_MODIFICATION_BY_SMALL_PROTEIN_CONJUGATION	GOBP_POSITIVE_REGULATION_OF_IMMUNE_SYSTEM_PROCESS	0.279262
GOBP_NEGATIVE_REGULATION_OF_MULTICELLULAR_ORGANISMAL_PROCESS	GOBP_RESPONSE_TO_ORGANIC_CYCLIC_COMPOUND	0.279256
GOBP_REGULATION_OF_CELLULAR_LOCALIZATION	GOBP_POSITIVE_REGULATION_OF_GENE_EXPRESSION	0.279254
GOBP_CELLULAR_RESPONSE_TO_NITROGEN_COMPOUND	GOBP_REGULATION_OF_RESPONSE_TO_STRESS	0.279253
GOBP_NERVOUS_SYSTEM_PROCESS	GOBP_BIOLOGICAL_ADHESION	0.279251
GOBP_CELL_CYCLE_PROCESS	GOBP_MRNA_METABOLIC_PROCESS	0.279241
GOBP_REGULATION_OF_DNA_BINDING_TRANSCRIPTION_FACTOR_ACTIVITY	GOBP_POSITIVE_REGULATION_OF_CELL_POPULATION_PROLIFERATION	0.279236
GOBP_INNATE_IMMUNE_RESPONSE	GOBP_REGULATION_OF_PROTEIN_PHOSPHORYLATION	0.279233
GOBP_NEURON_DIFFERENTIATION	GOBP_PEPTIDYL_AMINO_ACID_MODIFICATION	0.279231
GOBP_MODIFICATION_DEPENDENT_MACROMOLECULE_CATABOLIC_PROCESS	GOBP_DEFENSE_RESPONSE	0.279228
GOBP_REGULATION_OF_CELLULAR_COMPONENT_BIOGENESIS	GOBP_MICROTUBULE_BASED_PROCESS	0.279225
GOBP_NEGATIVE_REGULATION_OF_MULTICELLULAR_ORGANISMAL_PROCESS	GOBP_REGULATION_OF_CELL_PROJECTION_ORGANIZATION	0.279223
GOBP_CIRCULATORY_SYSTEM_DEVELOPMENT	GOBP_REGULATION_OF_CELLULAR_COMPONENT_BIOGENESIS	0.279222
GOBP_INOSITOL_LIPID_MEDIATED_SIGNALING	GOBP_PROTEIN_PHOSPHORYLATION	0.279206
GOBP_REGULATION_OF_CELL_ADHESION	GOBP_MORPHOGENESIS_OF_AN_EPITHELIUM	0.279201
GOBP_POSITIVE_REGULATION_OF_MOLECULAR_FUNCTION	GOBP_AMEBOIDAL_TYPE_CELL_MIGRATION	0.279169
GOBP_BIOLOGICAL_ADHESION	GOBP_REGULATION_OF_CELL_MORPHOGENESIS	0.279141
GOBP_PROTEIN_CONTAINING_COMPLEX_SUBUNIT_ORGANIZATION	GOBP_DNA_METABOLIC_PROCESS	0.279107
GOBP_REGULATION_OF_CELL_DIFFERENTIATION	GOBP_LIPID_METABOLIC_PROCESS	0.279102
GOBP_NEGATIVE_REGULATION_OF_BIOSYNTHETIC_PROCESS	GOBP_RESPONSE_TO_BIOTIC_STIMULUS	0.279099
GOBP_REGULATION_OF_HYDROLASE_ACTIVITY	GOBP_CELL_CYCLE	0.279098
OTHER_ANTINEOPLASTIC_AGENTS	GOBP_NEGATIVE_REGULATION_OF_RESPONSE_TO_STIMULUS	0.279086
GOBP_REGULATION_OF_PROTEIN_PHOSPHORYLATION	GOBP_CELL_MORPHOGENESIS	0.279081
GOBP_REGULATION_OF_DNA_BINDING_TRANSCRIPTION_FACTOR_ACTIVITY	GOBP_REGULATION_OF_PROTEIN_KINASE_ACTIVITY	0.279072
GOBP_NEGATIVE_REGULATION_OF_CATALYTIC_ACTIVITY	GOBP_PROTEIN_DEPHOSPHORYLATION	0.279044
GOBP_PROTEIN_CONTAINING_COMPLEX_SUBUNIT_ORGANIZATION	GOBP_CELLULAR_HOMEOSTASIS	0.279037
GOBP_MULTI_ORGANISM_PROCESS	GOBP_NEGATIVE_REGULATION_OF_RESPONSE_TO_STIMULUS	0.279036
GOBP_NEGATIVE_REGULATION_OF_PROTEIN_METABOLIC_PROCESS	GOBP_REGULATION_OF_DEFENSE_RESPONSE	0.279032
GOBP_REGULATION_OF_CELLULAR_PROTEIN_LOCALIZATION	GOBP_RESPONSE_TO_CYTOKINE	0.279023
GOBP_REGULATION_OF_CATABOLIC_PROCESS	GOBP_DNA_METABOLIC_PROCESS	0.279017
GOBP_POSITIVE_REGULATION_OF_PROTEIN_METABOLIC_PROCESS	GOBP_LIPID_METABOLIC_PROCESS	0.279011
GOBP_REGULATION_OF_TRANSMEMBRANE_TRANSPORT	GOBP_REGULATION_OF_PROTEIN_LOCALIZATION	0.278977
GOBP_REGULATION_OF_DNA_BINDING_TRANSCRIPTION_FACTOR_ACTIVITY	GOBP_IMMUNE_RESPONSE_REGULATING_SIGNALING_PATHWAY	0.278966
GOBP_REGULATION_OF_CELL_PROJECTION_ORGANIZATION	GOBP_NEGATIVE_REGULATION_OF_SIGNALING	0.278965
GOBP_REGULATION_OF_TRANSFERASE_ACTIVITY	GOBP_INNATE_IMMUNE_RESPONSE	0.278963
GOBP_RESPONSE_TO_NITROGEN_COMPOUND	GOBP_REGULATION_OF_SECRETION	0.278962
GOBP_CELL_CELL_ADHESION	GOBP_POSITIVE_REGULATION_OF_GENE_EXPRESSION	0.278962
GOBP_REGULATION_OF_HYDROLASE_ACTIVITY	GOBP_POSITIVE_REGULATION_OF_MULTICELLULAR_ORGANISMAL_PROCESS	0.278957
GOBP_SENSORY_ORGAN_DEVELOPMENT	GOBP_CENTRAL_NERVOUS_SYSTEM_DEVELOPMENT	0.278941
GOBP_NEURON_DEVELOPMENT	GOBP_RESPONSE_TO_ENDOGENOUS_STIMULUS	0.278936
GOBP_POSITIVE_REGULATION_OF_PHOSPHORUS_METABOLIC_PROCESS	GOBP_IMMUNE_SYSTEM_DEVELOPMENT	0.278932
GOBP_NEGATIVE_REGULATION_OF_GENE_EXPRESSION	GOBP_PROTEASOMAL_PROTEIN_CATABOLIC_PROCESS	0.278932
GOBP_NEGATIVE_REGULATION_OF_MOLECULAR_FUNCTION	GOBP_CELLULAR_HOMEOSTASIS	0.27893
GOBP_NEUROGENESIS	GOBP_MORPHOGENESIS_OF_AN_EPITHELIUM	0.278926
GOBP_POSTTRANSCRIPTIONAL_REGULATION_OF_GENE_EXPRESSION	GOBP_REGULATION_OF_CELL_CYCLE_PROCESS	0.278921
GOBP_POSITIVE_REGULATION_OF_CATALYTIC_ACTIVITY	GOBP_MITOTIC_CELL_CYCLE	0.278917
GOBP_TAXIS	GOBP_REGULATION_OF_IMMUNE_SYSTEM_PROCESS	0.278917
GOBP_PROTEIN_MODIFICATION_BY_SMALL_PROTEIN_REMOVAL	GOBP_REGULATION_OF_CATABOLIC_PROCESS	0.278904
GOBP_REGULATION_OF_POSTSYNAPSE_ORGANIZATION	GOBP_NEURON_DEVELOPMENT	0.278899
GOBP_REGULATION_OF_ION_TRANSPORT	GOBP_ACTIN_FILAMENT_BASED_MOVEMENT	0.278892
GOBP_CELLULAR_PROTEIN_CONTAINING_COMPLEX_ASSEMBLY	GOBP_PEPTIDE_METABOLIC_PROCESS	0.278884
GOBP_REGULATION_OF_HYDROLASE_ACTIVITY	GOBP_TUBE_DEVELOPMENT	0.278877
GOBP_PROTEIN_PHOSPHORYLATION	GOBP_IMMUNE_RESPONSE_REGULATING_SIGNALING_PATHWAY	0.278877
GOBP_CELL_DIFFERENTIATION_INVOLVED_IN_KIDNEY_DEVELOPMENT	GOBP_MORPHOGENESIS_OF_AN_EPITHELIUM	0.278874
GOBP_REGULATION_OF_IMMUNE_RESPONSE	GOBP_CELL_CELL_SIGNALING	0.278865
GOBP_REGULATION_OF_PHOSPHORUS_METABOLIC_PROCESS	GOBP_REGULATION_OF_DEFENSE_RESPONSE	0.278861
GOBP_NEURON_DIFFERENTIATION	GOBP_POSITIVE_REGULATION_OF_BIOSYNTHETIC_PROCESS	0.278849
GOBP_LIPID_METABOLIC_PROCESS	GOBP_REGULATION_OF_PROTEIN_PHOSPHORYLATION	0.278842
GOBP_POSITIVE_REGULATION_OF_HYDROLASE_ACTIVITY	GOBP_REGULATION_OF_ORGANELLE_ORGANIZATION	0.278837
GOBP_REGULATION_OF_CELLULAR_LOCALIZATION	GOBP_CYTOSKELETON_ORGANIZATION	0.278835
GOBP_CELLULAR_MACROMOLECULE_CATABOLIC_PROCESS	GOBP_POSITIVE_REGULATION_OF_BIOSYNTHETIC_PROCESS	0.278826
GOBP_CELLULAR_RESPONSE_TO_NITROGEN_COMPOUND	GOBP_REGULATION_OF_SYSTEM_PROCESS	0.278825
Focal_adhesion	GOBP_WOUND_HEALING	0.278824
GOBP_REGULATION_OF_DEFENSE_RESPONSE	GOBP_PROTEIN_CATABOLIC_PROCESS	0.278817
GOBP_REGULATION_OF_CELL_CYCLE	GOBP_NEGATIVE_REGULATION_OF_DEVELOPMENTAL_PROCESS	0.278797
GOBP_POSTTRANSCRIPTIONAL_REGULATION_OF_GENE_EXPRESSION	GOBP_REPRODUCTION	0.278788
GOBP_SENSORY_SYSTEM_DEVELOPMENT	GOBP_NEURON_DIFFERENTIATION	0.27878
GOBP_MEMBRANE_ORGANIZATION	GOBP_REGULATION_OF_IMMUNE_RESPONSE	0.278779
GOBP_REGULATION_OF_DEFENSE_RESPONSE	GOBP_REGULATION_OF_PROTEIN_PHOSPHORYLATION	0.278775
GOBP_POSITIVE_REGULATION_OF_NUCLEOBASE_CONTAINING_COMPOUND_METABOLIC_PROCESS	GOBP_REGULATION_OF_PROTEIN_LOCALIZATION	0.278768
GOBP_PEPTIDE_BIOSYNTHETIC_PROCESS	GOBP_CELLULAR_AMINO_ACID_METABOLIC_PROCESS	0.27876
GOBP_REGULATION_OF_CELL_DEVELOPMENT	GOBP_POSITIVE_REGULATION_OF_MOLECULAR_FUNCTION	0.278758
PI3K.Akt_signaling_pathway	GOBP_REGULATION_OF_PHOSPHORUS_METABOLIC_PROCESS	0.278758
GOBP_CELLULAR_RESPONSE_TO_OXYGEN_CONTAINING_COMPOUND	GOBP_NEUROGENESIS	0.278753
GOBP_REGULATION_OF_CELL_DEATH	GOBP_REGULATION_OF_CELL_CYCLE_PROCESS	0.278753
GOBP_RESPONSE_TO_GROWTH_FACTOR	GOBP_NEGATIVE_REGULATION_OF_DEVELOPMENTAL_PROCESS	0.278753
GOBP_POSITIVE_REGULATION_OF_IMMUNE_RESPONSE	GOBP_REGULATION_OF_CATABOLIC_PROCESS	0.278744
GOBP_NEGATIVE_REGULATION_OF_CATALYTIC_ACTIVITY	GOBP_REGULATION_OF_IMMUNE_SYSTEM_PROCESS	0.278717
GOBP_PROTEIN_CONTAINING_COMPLEX_SUBUNIT_ORGANIZATION	GOBP_CATION_TRANSPORT	0.278711
GOBP_CELLULAR_COMPONENT_MORPHOGENESIS	GOBP_NEGATIVE_REGULATION_OF_SIGNALING	0.278711
GOBP_DEFENSE_RESPONSE_TO_OTHER_ORGANISM	GOBP_REGULATION_OF_TRANSFERASE_ACTIVITY	0.27869
GOBP_CELLULAR_CARBOHYDRATE_METABOLIC_PROCESS	GOBP_ORGANIC_ACID_METABOLIC_PROCESS	0.278686
GOBP_REGULATION_OF_CELLULAR_COMPONENT_MOVEMENT	GOBP_NEGATIVE_REGULATION_OF_PHOSPHORUS_METABOLIC_PROCESS	0.278685
GOBP_EMBRYONIC_MORPHOGENESIS	GOBP_EPITHELIAL_CELL_DIFFERENTIATION	0.278684
GOBP_POSITIVE_REGULATION_OF_PROTEIN_KINASE_ACTIVITY	GOBP_NEGATIVE_REGULATION_OF_SIGNALING	0.278671
GOBP_CELL_CELL_ADHESION_VIA_PLASMA_MEMBRANE_ADHESION_MOLECULES	GOBP_CELL_MORPHOGENESIS_INVOLVED_IN_DIFFERENTIATION	0.278666
GOBP_POSITIVE_REGULATION_OF_TRANSFERASE_ACTIVITY	GOBP_ANATOMICAL_STRUCTURE_FORMATION_INVOLVED_IN_MORPHOGENESIS	0.278663
GOBP_PROTEIN_LOCALIZATION_TO_CELL_PERIPHERY	GOBP_INTRACELLULAR_TRANSPORT	0.278661
GOBP_REGULATION_OF_SMALL_MOLECULE_METABOLIC_PROCESS	GOBP_CHEMICAL_HOMEOSTASIS	0.278658
GOBP_CELLULAR_RESPONSE_TO_ORGANIC_CYCLIC_COMPOUND	GOBP_RESPONSE_TO_INORGANIC_SUBSTANCE	0.278646
GOBP_REGULATION_OF_CELLULAR_COMPONENT_MOVEMENT	GOBP_CHEMICAL_HOMEOSTASIS	0.278644
GOBP_REGULATION_OF_PROTEIN_LOCALIZATION	GOBP_POSITIVE_REGULATION_OF_ORGANELLE_ORGANIZATION	0.278617
GOBP_CELL_MIGRATION	GOBP_LIPID_METABOLIC_PROCESS	0.278612
GOBP_REGULATION_OF_CELLULAR_RESPONSE_TO_STRESS	GOBP_PROTEIN_LOCALIZATION_TO_ORGANELLE	0.278604
GOBP_POSITIVE_REGULATION_OF_DEVELOPMENTAL_PROCESS	GOBP_EMBRYONIC_MORPHOGENESIS	0.278604
GOBP_REGULATION_OF_ION_TRANSPORT	GOBP_RESPONSE_TO_LIPID	0.278598
GOBP_HEAD_DEVELOPMENT	GOBP_CELL_CELL_SIGNALING	0.278594
GOBP_CELLULAR_MACROMOLECULE_LOCALIZATION	GOBP_EMBRYO_DEVELOPMENT	0.278584
GOBP_REGULATION_OF_PEPTIDE_TRANSPORT	GOBP_CATION_TRANSPORT	0.27858
GOBP_RESPONSE_TO_GROWTH_FACTOR	GOBP_DEVELOPMENTAL_GROWTH	0.278567
GOBP_POSITIVE_REGULATION_OF_INTRACELLULAR_SIGNAL_TRANSDUCTION	GOBP_PROTEOLYSIS	0.278567
GOBP_RIBONUCLEOSIDE_MONOPHOSPHATE_BIOSYNTHETIC_PROCESS	GOBP_NUCLEOSIDE_METABOLIC_PROCESS	0.278565
GOBP_REGULATION_OF_PHOSPHORUS_METABOLIC_PROCESS	GOBP_REGULATION_OF_PROTEOLYSIS	0.278561
GOBP_TUBE_MORPHOGENESIS	GOBP_NEURON_DIFFERENTIATION	0.278561
GOBP_SECRETION	GOBP_NEGATIVE_REGULATION_OF_GENE_EXPRESSION	0.27856
GOBP_REGULATION_OF_HYDROLASE_ACTIVITY	GOBP_POSITIVE_REGULATION_OF_ORGANELLE_ORGANIZATION	0.278549
GOBP_CELLULAR_RESPONSE_TO_OXYGEN_CONTAINING_COMPOUND	GOBP_CIRCULATORY_SYSTEM_PROCESS	0.278549
GOBP_ANTIGEN_RECEPTOR_MEDIATED_SIGNALING_PATHWAY	GOBP_REGULATION_OF_RESPONSE_TO_EXTERNAL_STIMULUS	0.278545
GOBP_NEGATIVE_REGULATION_OF_DEVELOPMENTAL_PROCESS	GOBP_UROGENITAL_SYSTEM_DEVELOPMENT	0.278536
GOBP_REGULATION_OF_MULTICELLULAR_ORGANISMAL_DEVELOPMENT	GOBP_REGULATION_OF_DNA_BINDING_TRANSCRIPTION_FACTOR_ACTIVITY	0.278535
GOBP_PROTEIN_MODIFICATION_BY_SMALL_PROTEIN_CONJUGATION	GOBP_REGULATION_OF_DEFENSE_RESPONSE	0.278535
GOBP_ORGANONITROGEN_COMPOUND_BIOSYNTHETIC_PROCESS	GOBP_POSITIVE_REGULATION_OF_NUCLEOBASE_CONTAINING_COMPOUND_METABOLIC_PROCESS	0.278531
GOBP_INNATE_IMMUNE_RESPONSE	GOBP_CELLULAR_PROTEIN_CATABOLIC_PROCESS	0.278521
GOBP_NEGATIVE_REGULATION_OF_MULTICELLULAR_ORGANISMAL_PROCESS	GOBP_CHEMICAL_HOMEOSTASIS	0.278508
GOBP_ORGANELLE_FISSION	GOBP_MICROTUBULE_BASED_PROCESS	0.278508
GOBP_REGULATION_OF_MULTICELLULAR_ORGANISMAL_DEVELOPMENT	GOBP_UROGENITAL_SYSTEM_DEVELOPMENT	0.278505
PSD_.human_core.	GOBP_NEURON_DIFFERENTIATION	0.2785
GOBP_POSITIVE_REGULATION_OF_CELL_DEATH	GOBP_PROTEOLYSIS	0.278488
GOBP_SIGNAL_TRANSDUCTION_BY_P53_CLASS_MEDIATOR	GOBP_CELL_CYCLE_PROCESS	0.278487
GOBP_CATION_TRANSMEMBRANE_TRANSPORT	GOBP_PROTEIN_LOCALIZATION_TO_MEMBRANE	0.278477
GOBP_ESTABLISHMENT_OF_PROTEIN_LOCALIZATION	GOBP_POSITIVE_REGULATION_OF_IMMUNE_SYSTEM_PROCESS	0.278462
GOBP_CELLULAR_RESPONSE_TO_LIPID	GOBP_POSITIVE_REGULATION_OF_IMMUNE_SYSTEM_PROCESS	0.278462
GOBP_SYNAPTIC_SIGNALING	GOBP_MEMBRANE_ORGANIZATION	0.278445
GOBP_REGULATION_OF_MULTICELLULAR_ORGANISMAL_DEVELOPMENT	GOBP_REGULATION_OF_TRANSPORT	0.278442
OTHER_ANTINEOPLASTIC_AGENTS	GOBP_REGULATION_OF_IMMUNE_RESPONSE	0.278427
GOBP_REGULATION_OF_CELL_DEATH	GOBP_EMBRYO_DEVELOPMENT	0.278426
GOBP_REGULATION_OF_CELLULAR_COMPONENT_BIOGENESIS	GOBP_TUBE_MORPHOGENESIS	0.278416
GOBP_CELLULAR_PROTEIN_CATABOLIC_PROCESS	GOBP_RESPONSE_TO_BIOTIC_STIMULUS	0.278409
GOBP_RESPONSE_TO_HORMONE	GOBP_TRANSMEMBRANE_RECEPTOR_PROTEIN_TYROSINE_KINASE_SIGNALING_PATHWAY	0.278408
GOBP_REGULATION_OF_RESPONSE_TO_STRESS	GOBP_PEPTIDE_METABOLIC_PROCESS	0.278408
GOBP_INTRACELLULAR_TRANSPORT	GOBP_RESPONSE_TO_BIOTIC_STIMULUS	0.278404
GOBP_NEGATIVE_REGULATION_OF_MULTICELLULAR_ORGANISMAL_PROCESS	GOBP_NEGATIVE_REGULATION_OF_PHOSPHORUS_METABOLIC_PROCESS	0.278404
GOBP_POSITIVE_REGULATION_OF_PROTEIN_METABOLIC_PROCESS	GOBP_EMBRYO_DEVELOPMENT	0.27839
GOBP_REGULATION_OF_CELLULAR_CATABOLIC_PROCESS	GOBP_RESPONSE_TO_ABIOTIC_STIMULUS	0.278375
GOBP_NEGATIVE_REGULATION_OF_GENE_EXPRESSION	GOBP_RESPONSE_TO_BACTERIUM	0.278367
GOBP_NEGATIVE_REGULATION_OF_GENE_EXPRESSION	GOBP_GAMETE_GENERATION	0.278354
GOBP_REGULATION_OF_PHOSPHORUS_METABOLIC_PROCESS	GOBP_CARBOHYDRATE_METABOLIC_PROCESS	0.278352
GOBP_REGULATION_OF_TRANSPORT	GOBP_CELLULAR_RESPONSE_TO_HORMONE_STIMULUS	0.278351
GOBP_NEGATIVE_REGULATION_OF_NUCLEOBASE_CONTAINING_COMPOUND_METABOLIC_PROCESS	GOBP_CELLULAR_RESPONSE_TO_DNA_DAMAGE_STIMULUS	0.278351
GOBP_REGULATION_OF_CELLULAR_COMPONENT_BIOGENESIS	GOBP_PEPTIDYL_AMINO_ACID_MODIFICATION	0.278341
GOBP_POSITIVE_REGULATION_OF_MULTICELLULAR_ORGANISMAL_PROCESS	GOBP_REGULATION_OF_ANION_TRANSPORT	0.278339
GOBP_REGULATION_OF_CELLULAR_AMIDE_METABOLIC_PROCESS	GOBP_POSITIVE_REGULATION_OF_BIOSYNTHETIC_PROCESS	0.278339
GOBP_ESTABLISHMENT_OF_PROTEIN_LOCALIZATION_TO_ORGANELLE	GOBP_PEPTIDE_METABOLIC_PROCESS	0.278338
GOBP_POSITIVE_REGULATION_OF_MOLECULAR_FUNCTION	GOBP_RAS_PROTEIN_SIGNAL_TRANSDUCTION	0.27833
GOBP_REGULATION_OF_CELLULAR_COMPONENT_MOVEMENT	GOBP_REGULATION_OF_ION_TRANSPORT	0.278324
GOBP_RESPONSE_TO_WOUNDING	GOBP_RESPONSE_TO_BIOTIC_STIMULUS	0.27832
GOBP_NEGATIVE_REGULATION_OF_INTRINSIC_APOPTOTIC_SIGNALING_PATHWAY	GOBP_REGULATION_OF_RELEASE_OF_CYTOCHROME_C_FROM_MITOCHONDRIA	0.27832
GOBP_POSITIVE_REGULATION_OF_ORGANELLE_ORGANIZATION	GOBP_POSITIVE_REGULATION_OF_BIOSYNTHETIC_PROCESS	0.278313
GOBP_CELL_SURFACE_RECEPTOR_SIGNALING_PATHWAY_INVOLVED_IN_CELL_CELL_SIGNALING	GOBP_MAPK_CASCADE	0.278291
GOBP_CELLULAR_RESPONSE_TO_OXYGEN_CONTAINING_COMPOUND	GOBP_REGULATION_OF_DEFENSE_RESPONSE	0.278283
GOBP_REGULATION_OF_PROTEIN_LOCALIZATION	GOBP_RESPONSE_TO_WOUNDING	0.278273
GOBP_POSITIVE_REGULATION_OF_MOLECULAR_FUNCTION	GOBP_REGULATION_OF_CELLULAR_CATABOLIC_PROCESS	0.278271
GOBP_HEAD_DEVELOPMENT	GOBP_POSITIVE_REGULATION_OF_MOLECULAR_FUNCTION	0.278261
GOBP_REGULATION_OF_TRANSFERASE_ACTIVITY	GOBP_REGULATION_OF_CELLULAR_COMPONENT_BIOGENESIS	0.27826
GOBP_REGULATION_OF_PEPTIDE_TRANSPORT	GOBP_RESPONSE_TO_ORGANIC_CYCLIC_COMPOUND	0.278251
GOBP_REGULATION_OF_RESPONSE_TO_ENDOPLASMIC_RETICULUM_STRESS	GOBP_NEGATIVE_REGULATION_OF_PROTEIN_METABOLIC_PROCESS	0.27825
GOBP_CELLULAR_MACROMOLECULE_LOCALIZATION	GOBP_REGULATION_OF_ANATOMICAL_STRUCTURE_MORPHOGENESIS	0.27825
GOBP_REGULATION_OF_CELLULAR_LOCALIZATION	GOBP_POSITIVE_REGULATION_OF_BIOSYNTHETIC_PROCESS	0.278248
GOBP_REGULATION_OF_ION_TRANSPORT	GOBP_CELL_CYCLE	0.278231
GOBP_NEGATIVE_REGULATION_OF_CELLULAR_COMPONENT_ORGANIZATION	GOBP_REGULATION_OF_CELL_DEATH	0.278227
GOBP_NUCLEAR_TRANSPORT	GOBP_POSTTRANSCRIPTIONAL_REGULATION_OF_GENE_EXPRESSION	0.278221
GOBP_REGULATION_OF_CELL_ADHESION	GOBP_INFLAMMATORY_RESPONSE	0.278216
PERIPHERAL_VASODILATORS	OTHER_ANALGESICS_AND_ANTIPYRETICS	0.278213
GOBP_REGULATION_OF_SMALL_MOLECULE_METABOLIC_PROCESS	GOBP_IMMUNE_SYSTEM_DEVELOPMENT	0.278207
GOBP_REGULATION_OF_BODY_FLUID_LEVELS	GOBP_MULTICELLULAR_ORGANISMAL_HOMEOSTASIS	0.278202
GOBP_REGULATION_OF_DEFENSE_RESPONSE	GOBP_PROTEIN_PHOSPHORYLATION	0.278155
GOBP_REGULATION_OF_SECRETION	GOBP_RESPONSE_TO_ENDOGENOUS_STIMULUS	0.278154
GOBP_RESPONSE_TO_ENDOGENOUS_STIMULUS	GOBP_G_PROTEIN_COUPLED_RECEPTOR_SIGNALING_PATHWAY	0.278137
GOBP_REGULATION_OF_TRANSPORT	GOBP_REGULATION_OF_MAPK_CASCADE	0.278127
GOBP_POSITIVE_REGULATION_OF_MOLECULAR_FUNCTION	GOBP_PEPTIDYL_SERINE_MODIFICATION	0.278109
GOBP_NCRNA_METABOLIC_PROCESS	GOBP_METHYLATION	0.278109
GOBP_POSITIVE_REGULATION_OF_DEVELOPMENTAL_PROCESS	GOBP_DEFENSE_RESPONSE	0.278107
GOBP_NEGATIVE_REGULATION_OF_SIGNALING	GOBP_MITOTIC_CELL_CYCLE	0.278102
GOBP_WOUND_HEALING	GOBP_TUBE_MORPHOGENESIS	0.278097
GOBP_GLYCOSYL_COMPOUND_BIOSYNTHETIC_PROCESS	GOBP_REGULATION_OF_CELLULAR_RESPONSE_TO_HYPOXIA	0.278091
GOBP_HOMEOSTATIC_PROCESS	GOBP_REGULATION_OF_ORGANELLE_ORGANIZATION	0.278082
GOBP_CHROMOSOME_SEGREGATION	GOBP_DNA_METABOLIC_PROCESS	0.278079
GOBP_POSITIVE_REGULATION_OF_PROTEIN_MODIFICATION_PROCESS	GOBP_REGULATION_OF_CELLULAR_CATABOLIC_PROCESS	0.278058
GOBP_POSITIVE_REGULATION_OF_CELLULAR_COMPONENT_ORGANIZATION	GOBP_REGULATION_OF_CATABOLIC_PROCESS	0.278057
GOBP_REGULATION_OF_SMALL_MOLECULE_METABOLIC_PROCESS	GOBP_REGULATION_OF_ION_TRANSPORT	0.278051
GOBP_REGULATION_OF_HEMOPOIESIS	GOBP_REGULATION_OF_CELL_DEATH	0.27805
GOBP_REGULATION_OF_CELLULAR_RESPONSE_TO_STRESS	GOBP_NEGATIVE_REGULATION_OF_NUCLEOBASE_CONTAINING_COMPOUND_METABOLIC_PROCESS	0.278044
GOBP_PROCESS_UTILIZING_AUTOPHAGIC_MECHANISM	GOBP_CELLULAR_PROTEIN_CATABOLIC_PROCESS	0.278035
GOBP_POSITIVE_REGULATION_OF_CATALYTIC_ACTIVITY	GOBP_AMEBOIDAL_TYPE_CELL_MIGRATION	0.278035
GOBP_POSITIVE_REGULATION_OF_CELL_DEATH	GOBP_POSITIVE_REGULATION_OF_BIOSYNTHETIC_PROCESS	0.278033
GOBP_REGULATION_OF_POSTSYNAPSE_ORGANIZATION	GOBP_CELL_PROJECTION_ORGANIZATION	0.278031
GOBP_REGULATION_OF_SMALL_MOLECULE_METABOLIC_PROCESS	GOBP_CELLULAR_LIPID_METABOLIC_PROCESS	0.278027
GOBP_PROTEIN_LOCALIZATION_TO_ORGANELLE	GOBP_CELLULAR_RESPONSE_TO_DNA_DAMAGE_STIMULUS	0.278023
GOBP_REGULATION_OF_PEPTIDE_TRANSPORT	GOBP_POSITIVE_REGULATION_OF_CATALYTIC_ACTIVITY	0.278012
GOBP_REGULATION_OF_ANATOMICAL_STRUCTURE_MORPHOGENESIS	GOBP_IMMUNE_SYSTEM_DEVELOPMENT	0.27801
GOBP_CELLULAR_MACROMOLECULE_CATABOLIC_PROCESS	GOBP_NEGATIVE_REGULATION_OF_MOLECULAR_FUNCTION	0.278001
GOBP_REGULATION_OF_MAPK_CASCADE	GOBP_RESPONSE_TO_BIOTIC_STIMULUS	0.278001
GOBP_POSITIVE_REGULATION_OF_INTRACELLULAR_SIGNAL_TRANSDUCTION	GOBP_NEGATIVE_REGULATION_OF_MULTICELLULAR_ORGANISMAL_PROCESS	0.277997
GOBP_HOMEOSTATIC_PROCESS	GOBP_CELL_CYCLE_PROCESS	0.277986
GOBP_RESPONSE_TO_CYTOKINE	GOBP_NEGATIVE_REGULATION_OF_PHOSPHORUS_METABOLIC_PROCESS	0.277985
GOBP_LEUKOCYTE_MIGRATION	GOBP_IMMUNE_SYSTEM_DEVELOPMENT	0.277979
GOBP_REGULATION_OF_MULTICELLULAR_ORGANISMAL_DEVELOPMENT	GOBP_CELL_SURFACE_RECEPTOR_SIGNALING_PATHWAY_INVOLVED_IN_CELL_CELL_SIGNALING	0.277978
GOBP_NEGATIVE_REGULATION_OF_INTRACELLULAR_SIGNAL_TRANSDUCTION	GOBP_REGULATION_OF_PROTEIN_KINASE_ACTIVITY	0.277977
GOBP_REGULATION_OF_RESPONSE_TO_ENDOPLASMIC_RETICULUM_STRESS	GOBP_CELLULAR_PROTEIN_CATABOLIC_PROCESS	0.277967
GOBP_POSITIVE_REGULATION_OF_CATALYTIC_ACTIVITY	GOBP_RAS_PROTEIN_SIGNAL_TRANSDUCTION	0.277954
GOBP_POSITIVE_REGULATION_OF_MOLECULAR_FUNCTION	GOBP_RESPONSE_TO_HORMONE	0.277953
GOBP_REGULATION_OF_CELL_CYCLE_PROCESS	GOBP_REGULATION_OF_PROTEIN_PHOSPHORYLATION	0.277937
GOBP_MULTI_ORGANISM_PROCESS	GOBP_POSITIVE_REGULATION_OF_MULTICELLULAR_ORGANISMAL_PROCESS	0.277933
GOBP_REGULATION_OF_CELLULAR_CATABOLIC_PROCESS	GOBP_CELL_POPULATION_PROLIFERATION	0.277912
GOBP_NEGATIVE_REGULATION_OF_PROTEIN_METABOLIC_PROCESS	GOBP_PROTEIN_LOCALIZATION_TO_ORGANELLE	0.277905
GOBP_REGULATION_OF_MITOCHONDRION_ORGANIZATION	GOBP_REGULATION_OF_AUTOPHAGY	0.277902
GOBP_POSITIVE_REGULATION_OF_CELL_DEATH	GOBP_RESPONSE_TO_ENDOGENOUS_STIMULUS	0.277898
GOBP_POSITIVE_REGULATION_OF_LOCOMOTION	GOBP_CELL_MORPHOGENESIS	0.27789
GOBP_ANATOMICAL_STRUCTURE_HOMEOSTASIS	GOBP_CELLULAR_HOMEOSTASIS	0.277886
GOBP_REGULATION_OF_PEPTIDE_TRANSPORT	GOBP_TRANSMEMBRANE_TRANSPORT	0.277882
OTHER_ANTINEOPLASTIC_AGENTS	DIRECT_ACTING_ANTIVIRALS	0.277881
GOBP_REGULATION_OF_PROTEIN_KINASE_ACTIVITY	GOBP_REGULATION_OF_ANATOMICAL_STRUCTURE_MORPHOGENESIS	0.277877
GOBP_NEGATIVE_REGULATION_OF_SIGNALING	GOBP_INFLAMMATORY_RESPONSE	0.277874
GOBP_APOPTOTIC_SIGNALING_PATHWAY	GOBP_REGULATION_OF_PROTEIN_PHOSPHORYLATION	0.27785
GOBP_NEGATIVE_REGULATION_OF_MULTICELLULAR_ORGANISMAL_PROCESS	GOBP_REGULATION_OF_ION_TRANSPORT	0.277836
GOBP_NEGATIVE_REGULATION_OF_CELL_DEATH	GOBP_REGULATION_OF_CELL_CYCLE	0.277833
GOBP_POSITIVE_REGULATION_OF_NUCLEOBASE_CONTAINING_COMPOUND_METABOLIC_PROCESS	GOBP_REGULATION_OF_CELL_CYCLE_PROCESS	0.277824
GOBP_NEGATIVE_REGULATION_OF_DEVELOPMENTAL_PROCESS	GOBP_EMBRYONIC_MORPHOGENESIS	0.277811
GOBP_NEGATIVE_REGULATION_OF_TRANSPORT	GOBP_CATION_TRANSPORT	0.277808
GOBP_CELLULAR_RESPONSE_TO_OXYGEN_CONTAINING_COMPOUND	GOBP_WOUND_HEALING	0.2778
GOBP_REGULATION_OF_PROTEIN_MODIFICATION_PROCESS	GOBP_DNA_METABOLIC_PROCESS	0.277794
GOBP_EPITHELIAL_CELL_PROLIFERATION	GOBP_TAXIS	0.277793
GOBP_EMBRYO_DEVELOPMENT	GOBP_NEGATIVE_REGULATION_OF_CELL_POPULATION_PROLIFERATION	0.277786
Neuroactive_ligand.receptor_interaction	GOBP_REGULATION_OF_MEMBRANE_POTENTIAL	0.277786
GOBP_POSITIVE_REGULATION_OF_TRANSFERASE_ACTIVITY	GOBP_REGULATION_OF_ANATOMICAL_STRUCTURE_MORPHOGENESIS	0.277771
GOBP_POSITIVE_REGULATION_OF_LOCOMOTION	GOBP_CELL_ACTIVATION	0.277768
GOBP_REGULATION_OF_TRANSFERASE_ACTIVITY	GOBP_REGULATION_OF_IMMUNE_RESPONSE	0.277757
GOBP_REGULATION_OF_IMMUNE_RESPONSE	GOBP_REGULATION_OF_CELLULAR_COMPONENT_BIOGENESIS	0.277756
GOBP_REGULATION_OF_RESPONSE_TO_STRESS	GOBP_NEGATIVE_REGULATION_OF_MITOTIC_CELL_CYCLE	0.277755
GOBP_RESPONSE_TO_OXYGEN_CONTAINING_COMPOUND	GOBP_CELL_PROJECTION_ORGANIZATION	0.277735
GOBP_EPITHELIUM_DEVELOPMENT	GOBP_RESPONSE_TO_HORMONE	0.27773
GOBP_POSITIVE_REGULATION_OF_RESPONSE_TO_EXTERNAL_STIMULUS	GOBP_REGULATION_OF_PROTEIN_PHOSPHORYLATION	0.277727
GOBP_CARBOHYDRATE_DERIVATIVE_METABOLIC_PROCESS	GOBP_CARBOHYDRATE_BIOSYNTHETIC_PROCESS	0.277727
GOBP_BIOLOGICAL_PROCESS_INVOLVED_IN_SYMBIOTIC_INTERACTION	GOBP_RNA_PROCESSING	0.27772
PI3K.Akt_signaling_pathway	GOBP_REGULATION_OF_PROTEIN_MODIFICATION_PROCESS	0.277719
GOBP_CELL_CELL_ADHESION	GOBP_TISSUE_MORPHOGENESIS	0.277692
GOBP_CELLULAR_RESPONSE_TO_PEPTIDE	GOBP_REGULATION_OF_PROTEIN_KINASE_ACTIVITY	0.277688
GOBP_RESPONSE_TO_PEPTIDE	GOBP_REGULATION_OF_PROTEIN_MODIFICATION_PROCESS	0.277687
GOBP_REGULATION_OF_CELL_DEATH	GOBP_RESPONSE_TO_OXIDATIVE_STRESS	0.277669
GOBP_NEGATIVE_REGULATION_OF_MOLECULAR_FUNCTION	GOBP_REGULATION_OF_CELL_ADHESION	0.277655
GOBP_REGULATION_OF_ORGANELLE_ORGANIZATION	GOBP_PROTEOLYSIS	0.277651
GOBP_IMMUNE_SYSTEM_DEVELOPMENT	GOBP_POSITIVE_REGULATION_OF_PROTEIN_PHOSPHORYLATION	0.277629
GOBP_RESPONSE_TO_NITROGEN_COMPOUND	GOBP_REGULATION_OF_SMALL_MOLECULE_METABOLIC_PROCESS	0.27762
GOBP_NEGATIVE_REGULATION_OF_MOLECULAR_FUNCTION	GOBP_REGULATION_OF_PROTEIN_CATABOLIC_PROCESS	0.277619
GOBP_REGULATION_OF_DNA_BINDING_TRANSCRIPTION_FACTOR_ACTIVITY	GOBP_REGULATION_OF_RESPONSE_TO_EXTERNAL_STIMULUS	0.277609
GOBP_NEGATIVE_REGULATION_OF_RESPONSE_TO_STIMULUS	GOBP_REGULATION_OF_PROTEIN_CATABOLIC_PROCESS	0.277595
GOBP_REGULATION_OF_HYDROLASE_ACTIVITY	GOBP_NEUROGENESIS	0.27758
GOBP_POSITIVE_REGULATION_OF_CATABOLIC_PROCESS	GOBP_DEFENSE_RESPONSE	0.277578
GOBP_POSITIVE_REGULATION_OF_MULTICELLULAR_ORGANISMAL_PROCESS	GOBP_CELLULAR_HOMEOSTASIS	0.277574
FMRP.targets	GOBP_CELL_MORPHOGENESIS_INVOLVED_IN_NEURON_DIFFERENTIATION	0.277572
GOBP_POSITIVE_REGULATION_OF_NUCLEOBASE_CONTAINING_COMPOUND_METABOLIC_PROCESS	GOBP_REGULATION_OF_RESPONSE_TO_EXTERNAL_STIMULUS	0.277568
GOBP_POSITIVE_REGULATION_OF_MULTICELLULAR_ORGANISMAL_PROCESS	GOBP_NEGATIVE_REGULATION_OF_NUCLEOBASE_CONTAINING_COMPOUND_METABOLIC_PROCESS	0.277556
GOBP_POSITIVE_REGULATION_OF_IMMUNE_RESPONSE	GOBP_WOUND_HEALING	0.277549
GOBP_CELLULAR_RESPONSE_TO_PEPTIDE	GOBP_REGULATION_OF_PHOSPHORUS_METABOLIC_PROCESS	0.277541
GOBP_CATION_TRANSMEMBRANE_TRANSPORT	GOBP_ESTABLISHMENT_OF_PROTEIN_LOCALIZATION	0.277538
OTHER_ANTINEOPLASTIC_AGENTS	GOBP_CELLULAR_RESPONSE_TO_NITROGEN_COMPOUND	0.277537
GOBP_MEMBRANE_ORGANIZATION	GOBP_REGULATION_OF_ANION_TRANSPORT	0.277535
GOBP_POSITIVE_REGULATION_OF_CELL_POPULATION_PROLIFERATION	GOBP_IMMUNE_EFFECTOR_PROCESS	0.277526
GOBP_REGULATION_OF_RESPONSE_TO_STRESS	GOBP_BLOOD_VESSEL_MORPHOGENESIS	0.277522
GOBP_CELLULAR_RESPONSE_TO_LIPID	GOBP_NEGATIVE_REGULATION_OF_RESPONSE_TO_STIMULUS	0.277513
GOBP_NEGATIVE_REGULATION_OF_CATALYTIC_ACTIVITY	GOBP_REGULATION_OF_CATABOLIC_PROCESS	0.277509
GOBP_NEGATIVE_REGULATION_OF_DEVELOPMENTAL_PROCESS	GOBP_NEGATIVE_REGULATION_OF_MOLECULAR_FUNCTION	0.277492
GOBP_REGULATION_OF_MULTICELLULAR_ORGANISMAL_DEVELOPMENT	GOBP_ESTABLISHMENT_OF_PROTEIN_LOCALIZATION	0.277489
GOBP_REGULATION_OF_PROTEOLYSIS	GOBP_IMMUNE_SYSTEM_DEVELOPMENT	0.277479
GOBP_ORGANIC_ACID_BIOSYNTHETIC_PROCESS	GOBP_SULFUR_COMPOUND_METABOLIC_PROCESS	0.277475
GOBP_CELLULAR_RESPONSE_TO_ORGANIC_CYCLIC_COMPOUND	GOBP_POSITIVE_REGULATION_OF_BIOSYNTHETIC_PROCESS	0.277471
GOBP_REGULATION_OF_PEPTIDE_TRANSPORT	GOBP_REGULATION_OF_RESPONSE_TO_STRESS	0.27747
GOBP_LYMPHOCYTE_ACTIVATION	GOBP_PEPTIDYL_AMINO_ACID_MODIFICATION	0.277458
GOBP_RESPONSE_TO_CYTOKINE	GOBP_REPRODUCTION	0.277457
GOBP_CELLULAR_RESPONSE_TO_OXYGEN_CONTAINING_COMPOUND	GOBP_REGULATION_OF_BODY_FLUID_LEVELS	0.27745
GOBP_RESPONSE_TO_CYTOKINE	GOBP_PROTEIN_POLYUBIQUITINATION	0.277444
GOBP_PROTEIN_CONTAINING_COMPLEX_SUBUNIT_ORGANIZATION	GOBP_IMMUNE_EFFECTOR_PROCESS	0.277428
GOBP_REGULATION_OF_CHEMOTAXIS	GOBP_REGULATION_OF_NEURON_PROJECTION_DEVELOPMENT	0.277425
GOBP_NEGATIVE_REGULATION_OF_MOLECULAR_FUNCTION	GOBP_BIOLOGICAL_ADHESION	0.277421
GOBP_DEFENSE_RESPONSE_TO_OTHER_ORGANISM	GOBP_POSITIVE_REGULATION_OF_CATABOLIC_PROCESS	0.277411
GOBP_REGULATION_OF_PROTEIN_KINASE_ACTIVITY	GOBP_REGULATION_OF_CELL_ADHESION	0.277399
GOBP_PEPTIDE_BIOSYNTHETIC_PROCESS	GOBP_CELLULAR_PROTEIN_CONTAINING_COMPLEX_ASSEMBLY	0.277394
GOBP_REGULATION_OF_CELL_DIFFERENTIATION	GOBP_SMALL_MOLECULE_METABOLIC_PROCESS	0.277383
GOBP_SYNAPTIC_SIGNALING	GOBP_PROTEIN_LOCALIZATION_TO_MEMBRANE	0.27738
GOBP_PEPTIDE_BIOSYNTHETIC_PROCESS	GOBP_REPRODUCTION	0.277377
GOBP_TUBE_DEVELOPMENT	GOBP_POSITIVE_REGULATION_OF_CELL_DEATH	0.277375
GOBP_ANTIGEN_RECEPTOR_MEDIATED_SIGNALING_PATHWAY	GOBP_NEGATIVE_REGULATION_OF_RESPONSE_TO_STIMULUS	0.27737
GOBP_MULTICELLULAR_ORGANISM_REPRODUCTION	GOBP_REGULATION_OF_CELL_DEATH	0.277363
GOBP_POSITIVE_REGULATION_OF_IMMUNE_RESPONSE	GOBP_REGULATION_OF_CELLULAR_CATABOLIC_PROCESS	0.27736
GOBP_PROTEIN_LOCALIZATION_TO_ORGANELLE	GOBP_CELL_CELL_SIGNALING	0.277357
GOBP_REGULATION_OF_INTRACELLULAR_SIGNAL_TRANSDUCTION	GOBP_POSITIVE_REGULATION_OF_CELLULAR_COMPONENT_BIOGENESIS	0.277341
GOBP_CELLULAR_PROTEIN_CATABOLIC_PROCESS	GOBP_POSITIVE_REGULATION_OF_SIGNALING	0.277335
GOBP_CELLULAR_MACROMOLECULE_LOCALIZATION	GOBP_PROCESS_UTILIZING_AUTOPHAGIC_MECHANISM	0.277316
GOBP_REGULATION_OF_PEPTIDASE_ACTIVITY	GOBP_RESPONSE_TO_CYTOKINE	0.277307
GOBP_REGULATION_OF_INTRACELLULAR_SIGNAL_TRANSDUCTION	GOBP_TISSUE_MORPHOGENESIS	0.277295
GOBP_SMALL_MOLECULE_METABOLIC_PROCESS	GOBP_CELLULAR_HOMEOSTASIS	0.277294
GOBP_CELLULAR_RESPONSE_TO_ORGANIC_CYCLIC_COMPOUND	GOBP_REGULATION_OF_SYSTEM_PROCESS	0.277278
GOBP_REGULATION_OF_IMMUNE_RESPONSE	GOBP_POSTTRANSCRIPTIONAL_REGULATION_OF_GENE_EXPRESSION	0.27727
GOBP_NEGATIVE_REGULATION_OF_RESPONSE_TO_STIMULUS	GOBP_NEGATIVE_REGULATION_OF_TRANSCRIPTION_BY_RNA_POLYMERASE_II	0.277265
GOBP_CELL_PART_MORPHOGENESIS	GOBP_TRANSMEMBRANE_RECEPTOR_PROTEIN_TYROSINE_KINASE_SIGNALING_PATHWAY	0.277251
GOBP_POSITIVE_REGULATION_OF_NUCLEOBASE_CONTAINING_COMPOUND_METABOLIC_PROCESS	GOBP_CELLULAR_MACROMOLECULE_CATABOLIC_PROCESS	0.277231
GOBP_NUCLEOBASE_CONTAINING_SMALL_MOLECULE_METABOLIC_PROCESS	GOBP_REGULATION_OF_PHOSPHORUS_METABOLIC_PROCESS	0.277222
GOBP_RESPONSE_TO_PEPTIDE	GOBP_RESPONSE_TO_LIPID	0.277217
GOBP_POSITIVE_REGULATION_OF_CELLULAR_COMPONENT_ORGANIZATION	GOBP_POSITIVE_REGULATION_OF_CELL_DEATH	0.277217
GOBP_CELLULAR_RESPONSE_TO_ORGANIC_CYCLIC_COMPOUND	GOBP_CELL_POPULATION_PROLIFERATION	0.277213
GOBP_MODIFICATION_DEPENDENT_MACROMOLECULE_CATABOLIC_PROCESS	GOBP_PROTEIN_LOCALIZATION_TO_ORGANELLE	0.277211
GOBP_REGULATION_OF_CELL_CYCLE	GOBP_MAPK_CASCADE	0.277208
GOBP_INOSITOL_LIPID_MEDIATED_SIGNALING	GOBP_POSITIVE_REGULATION_OF_MOLECULAR_FUNCTION	0.277206
GOBP_CELLULAR_HOMEOSTASIS	GOBP_DEFENSE_RESPONSE	0.277205
GOBP_NEGATIVE_REGULATION_OF_RESPONSE_TO_STIMULUS	GOBP_AMEBOIDAL_TYPE_CELL_MIGRATION	0.2772
GOBP_NEGATIVE_REGULATION_OF_MOLECULAR_FUNCTION	GOBP_POSITIVE_REGULATION_OF_CELL_DEATH	0.277199
GOBP_NEGATIVE_REGULATION_OF_MULTICELLULAR_ORGANISMAL_PROCESS	GOBP_NEGATIVE_REGULATION_OF_CATALYTIC_ACTIVITY	0.277193
GOBP_REGULATION_OF_MAPK_CASCADE	GOBP_HOMEOSTATIC_PROCESS	0.277187
GOBP_ANION_TRANSMEMBRANE_TRANSPORT	GOBP_NEUTRAL_AMINO_ACID_TRANSPORT	0.277185
GOBP_DEFENSE_RESPONSE_TO_OTHER_ORGANISM	GOBP_POSITIVE_REGULATION_OF_BIOSYNTHETIC_PROCESS	0.277185
GOBP_RESPONSE_TO_LIPID	GOBP_CELL_MIGRATION	0.277181
GOBP_REGULATION_OF_CELLULAR_COMPONENT_MOVEMENT	GOBP_RESPONSE_TO_ABIOTIC_STIMULUS	0.27718
GOBP_POSITIVE_REGULATION_OF_INTRACELLULAR_SIGNAL_TRANSDUCTION	GOBP_CHEMICAL_HOMEOSTASIS	0.277178
GOBP_MICROTUBULE_CYTOSKELETON_ORGANIZATION_INVOLVED_IN_MITOSIS	GOBP_REGULATION_OF_CELL_CYCLE_PROCESS	0.277177
GOBP_REGULATION_OF_INTRACELLULAR_TRANSPORT	GOBP_MACROMOLECULE_CATABOLIC_PROCESS	0.277174
GOBP_BLOOD_VESSEL_MORPHOGENESIS	GOBP_POSITIVE_REGULATION_OF_CATALYTIC_ACTIVITY	0.277169
GOBP_REGULATION_OF_ORGANELLE_ORGANIZATION	GOBP_REGULATION_OF_CELLULAR_CATABOLIC_PROCESS	0.277156
GOBP_LEUKOCYTE_MIGRATION	GOBP_PROTEIN_PHOSPHORYLATION	0.27715
GOBP_MRNA_METABOLIC_PROCESS	GOBP_MITOTIC_CELL_CYCLE	0.277141
GOBP_REGULATION_OF_RESPONSE_TO_EXTERNAL_STIMULUS	GOBP_NEURON_DIFFERENTIATION	0.277132
GOBP_PROTEIN_CATABOLIC_PROCESS	GOBP_NEGATIVE_REGULATION_OF_CELL_CYCLE_PROCESS	0.277123
GOBP_SMALL_MOLECULE_METABOLIC_PROCESS	GOBP_CELLULAR_MACROMOLECULE_CATABOLIC_PROCESS	0.277113
GOBP_REGULATION_OF_CELLULAR_LOCALIZATION	GOBP_REGULATION_OF_CELLULAR_CATABOLIC_PROCESS	0.27711
GOBP_CELLULAR_RESPONSE_TO_LIPID	GOBP_POSITIVE_REGULATION_OF_PHOSPHORUS_METABOLIC_PROCESS	0.277097
GOBP_REGULATION_OF_TRANSFERASE_ACTIVITY	GOBP_REGULATION_OF_BODY_FLUID_LEVELS	0.277091
GOBP_POSITIVE_REGULATION_OF_HYDROLASE_ACTIVITY	GOBP_ESTABLISHMENT_OF_PROTEIN_LOCALIZATION	0.27709
GOBP_CELLULAR_MACROMOLECULE_LOCALIZATION	GOBP_GROWTH	0.277089
GOBP_POSITIVE_REGULATION_OF_TRANSFERASE_ACTIVITY	GOBP_REGULATION_OF_HYDROLASE_ACTIVITY	0.277083
GOBP_RESPONSE_TO_NITROGEN_COMPOUND	GOBP_TUBE_DEVELOPMENT	0.277075
GOBP_POSITIVE_REGULATION_OF_CELLULAR_COMPONENT_ORGANIZATION	GOBP_POSITIVE_REGULATION_OF_IMMUNE_SYSTEM_PROCESS	0.277032
GOBP_POSITIVE_REGULATION_OF_CELL_CYCLE	GOBP_CELL_CYCLE_G2_M_PHASE_TRANSITION	0.277031
GOBP_REGULATION_OF_RESPONSE_TO_STRESS	GOBP_REGULATION_OF_PEPTIDASE_ACTIVITY	0.277013
GOBP_POSITIVE_REGULATION_OF_PROTEIN_MODIFICATION_PROCESS	GOBP_MITOTIC_CELL_CYCLE	0.277012
GOBP_REGULATION_OF_CELL_DEVELOPMENT	GOBP_REGULATION_OF_CHEMOTAXIS	0.277004
GOBP_POSITIVE_REGULATION_OF_HYDROLASE_ACTIVITY	GOBP_ENZYME_LINKED_RECEPTOR_PROTEIN_SIGNALING_PATHWAY	0.276996
GOBP_PROTEIN_MODIFICATION_BY_SMALL_PROTEIN_REMOVAL	GOBP_NEGATIVE_REGULATION_OF_CELL_CYCLE	0.276979
GOBP_CELLULAR_MACROMOLECULE_LOCALIZATION	GOBP_DEFENSE_RESPONSE	0.276977
GOBP_VASCULATURE_DEVELOPMENT	GOBP_POSITIVE_REGULATION_OF_PROTEIN_PHOSPHORYLATION	0.276972
GOBP_TRANSMEMBRANE_TRANSPORT	GOBP_PROTEIN_PHOSPHORYLATION	0.276967
GOBP_HOMEOSTATIC_PROCESS	GOBP_RESPONSE_TO_WOUNDING	0.276957
GOBP_REGULATION_OF_ION_TRANSPORT	GOBP_NEGATIVE_REGULATION_OF_GENE_EXPRESSION	0.276942
GOBP_MULTICELLULAR_ORGANISM_REPRODUCTION	GOBP_NEGATIVE_REGULATION_OF_SIGNALING	0.276939
GOBP_ESTABLISHMENT_OF_PROTEIN_LOCALIZATION	GOBP_MITOCHONDRION_ORGANIZATION	0.276937
GOBP_TAXIS	GOBP_CELL_JUNCTION_ORGANIZATION	0.27693
GOBP_REGULATION_OF_INTRACELLULAR_SIGNAL_TRANSDUCTION	GOBP_CELL_JUNCTION_ORGANIZATION	0.276925
GOBP_CELLULAR_PROTEIN_CONTAINING_COMPLEX_ASSEMBLY	GOBP_CELL_CYCLE	0.276914
GOBP_REGULATION_OF_INTRACELLULAR_SIGNAL_TRANSDUCTION	GOBP_PROTEIN_CATABOLIC_PROCESS	0.276909
GOBP_PROTEIN_LOCALIZATION_TO_CELL_PERIPHERY	GOBP_POSITIVE_REGULATION_OF_TRANSPORT	0.276906
GOBP_CELLULAR_MACROMOLECULE_CATABOLIC_PROCESS	GOBP_RNA_PROCESSING	0.276889
GOBP_INTRACELLULAR_TRANSPORT	GOBP_REGULATION_OF_CELLULAR_COMPONENT_BIOGENESIS	0.276872
GOBP_MRNA_METABOLIC_PROCESS	GOBP_CELLULAR_RESPONSE_TO_DNA_DAMAGE_STIMULUS	0.276866
GOBP_REGULATION_OF_CELL_PROJECTION_ORGANIZATION	GOBP_PROTEIN_PHOSPHORYLATION	0.276865
GOBP_ORGANIC_HYDROXY_COMPOUND_BIOSYNTHETIC_PROCESS	GOBP_ORGANIC_ACID_METABOLIC_PROCESS	0.276862
GOBP_NEGATIVE_REGULATION_OF_DEVELOPMENTAL_PROCESS	GOBP_SKELETAL_SYSTEM_DEVELOPMENT	0.276843
GOBP_DEVELOPMENTAL_GROWTH	GOBP_CELL_CELL_SIGNALING	0.276838
GOBP_TAXIS	GOBP_POSITIVE_REGULATION_OF_CELL_PROJECTION_ORGANIZATION	0.276832
GOBP_PROTEIN_MODIFICATION_BY_SMALL_PROTEIN_CONJUGATION_OR_REMOVAL	GOBP_RESPONSE_TO_ABIOTIC_STIMULUS	0.276825
GOBP_REGULATION_OF_TRANS_SYNAPTIC_SIGNALING	GOBP_REGULATION_OF_VESICLE_MEDIATED_TRANSPORT	0.276813
GOBP_CELL_SURFACE_RECEPTOR_SIGNALING_PATHWAY_INVOLVED_IN_CELL_CELL_SIGNALING	GOBP_NEURON_DEVELOPMENT	0.276813
GOBP_CIRCULATORY_SYSTEM_DEVELOPMENT	GOBP_SENSORY_ORGAN_DEVELOPMENT	0.276808
GOBP_PROTEIN_CATABOLIC_PROCESS	GOBP_IMMUNE_EFFECTOR_PROCESS	0.276807
GOBP_DEVELOPMENTAL_GROWTH	GOBP_POSITIVE_REGULATION_OF_PHOSPHORUS_METABOLIC_PROCESS	0.276807
GOBP_NEGATIVE_REGULATION_OF_CATALYTIC_ACTIVITY	GOBP_NEGATIVE_REGULATION_OF_GENE_EXPRESSION	0.276804
GOBP_ORGANONITROGEN_COMPOUND_CATABOLIC_PROCESS	GOBP_CELLULAR_AMIDE_METABOLIC_PROCESS	0.276801
GOBP_RESPONSE_TO_CYTOKINE	GOBP_REGULATION_OF_ANATOMICAL_STRUCTURE_MORPHOGENESIS	0.276792
GOBP_NEGATIVE_REGULATION_OF_MOLECULAR_FUNCTION	GOBP_CELL_MIGRATION	0.276785
GOBP_CHROMOSOME_ORGANIZATION	GOBP_CELL_POPULATION_PROLIFERATION	0.276776
GOBP_CELLULAR_RESPONSE_TO_NITROGEN_COMPOUND	GOBP_POSITIVE_REGULATION_OF_PROTEIN_MODIFICATION_PROCESS	0.27677
GOBP_CHEMICAL_HOMEOSTASIS	GOBP_LOCOMOTION	0.276751
GOBP_SECRETION	GOBP_CIRCULATORY_SYSTEM_PROCESS	0.27674
GOBP_PURINE_CONTAINING_COMPOUND_METABOLIC_PROCESS	GOBP_REGULATION_OF_PHOSPHORUS_METABOLIC_PROCESS	0.276739
GOBP_REGULATION_OF_CELLULAR_COMPONENT_MOVEMENT	GOBP_DEVELOPMENTAL_GROWTH	0.276738
GOBP_TAXIS	GOBP_RESPONSE_TO_ENDOGENOUS_STIMULUS	0.276732
GOBP_CHEMICAL_HOMEOSTASIS	GOBP_ORGANIC_ACID_METABOLIC_PROCESS	0.276728
GOBP_NEGATIVE_REGULATION_OF_CELL_DIFFERENTIATION	GOBP_RESPONSE_TO_CYTOKINE	0.276728
GOBP_HEAD_DEVELOPMENT	GOBP_POSITIVE_REGULATION_OF_SIGNALING	0.276726
GOBP_KIDNEY_EPITHELIUM_DEVELOPMENT	GOBP_DEVELOPMENTAL_GROWTH	0.276717
GOBP_NEGATIVE_REGULATION_OF_SIGNALING	GOBP_CENTRAL_NERVOUS_SYSTEM_DEVELOPMENT	0.276705
GOBP_REGULATION_OF_DNA_BINDING_TRANSCRIPTION_FACTOR_ACTIVITY	GOBP_RESPONSE_TO_LIPID	0.276704
GOBP_DEFENSE_RESPONSE_TO_OTHER_ORGANISM	GOBP_REGULATION_OF_HYDROLASE_ACTIVITY	0.276702
GOBP_NEGATIVE_REGULATION_OF_CATALYTIC_ACTIVITY	GOBP_PEPTIDYL_AMINO_ACID_MODIFICATION	0.2767
GOBP_REGULATION_OF_ORGANELLE_ORGANIZATION	GOBP_MACROMOLECULE_CATABOLIC_PROCESS	0.276694
GOBP_POSITIVE_REGULATION_OF_TRANSPORT	GOBP_REGULATION_OF_CATABOLIC_PROCESS	0.276692
GOBP_ORGANONITROGEN_COMPOUND_CATABOLIC_PROCESS	GOBP_BIOLOGICAL_PROCESS_INVOLVED_IN_SYMBIOTIC_INTERACTION	0.276691
GOBP_RESPONSE_TO_WOUNDING	GOBP_CELL_CELL_SIGNALING	0.276678
GOBP_NEGATIVE_REGULATION_OF_GROWTH	GOBP_REGULATION_OF_ANATOMICAL_STRUCTURE_MORPHOGENESIS	0.276675
GOBP_POSITIVE_REGULATION_OF_PROTEIN_MODIFICATION_PROCESS	GOBP_VASCULATURE_DEVELOPMENT	0.27667
GOBP_REGULATION_OF_PROTEIN_LOCALIZATION	GOBP_RESPONSE_TO_ABIOTIC_STIMULUS	0.276656
GOBP_REGULATION_OF_CELL_CYCLE	GOBP_MULTICELLULAR_ORGANISM_REPRODUCTION	0.276652
GOBP_REGULATION_OF_PHOSPHORUS_METABOLIC_PROCESS	GOBP_INFLAMMATORY_RESPONSE	0.276641
GOBP_PROTEIN_CONTAINING_COMPLEX_SUBUNIT_ORGANIZATION	GOBP_PROTEIN_CATABOLIC_PROCESS	0.27664
GOBP_RESPONSE_TO_NITROGEN_COMPOUND	GOBP_PROTEIN_CATABOLIC_PROCESS	0.276636
GOBP_REGULATION_OF_VESICLE_MEDIATED_TRANSPORT	GOBP_INTRACELLULAR_PROTEIN_TRANSPORT	0.276634
GOBP_CELLULAR_RESPONSE_TO_HORMONE_STIMULUS	GOBP_REGULATION_OF_PROTEIN_PHOSPHORYLATION	0.276631
GOBP_REGULATION_OF_MAPK_CASCADE	GOBP_DEFENSE_RESPONSE	0.276628
GOBP_DEVELOPMENTAL_GROWTH	GOBP_UROGENITAL_SYSTEM_DEVELOPMENT	0.276614
GOBP_NERVOUS_SYSTEM_PROCESS	GOBP_RESPONSE_TO_MECHANICAL_STIMULUS	0.276613
GOBP_RESPONSE_TO_OXYGEN_CONTAINING_COMPOUND	GOBP_LEUKOCYTE_MIGRATION	0.276613
GOBP_POSITIVE_REGULATION_OF_TRANSPORT	GOBP_REGULATION_OF_PROTEIN_KINASE_ACTIVITY	0.27661
GOBP_LYMPHOCYTE_ACTIVATION	GOBP_POSITIVE_REGULATION_OF_MOLECULAR_FUNCTION	0.276609
GOBP_NEGATIVE_REGULATION_OF_MITOTIC_CELL_CYCLE	GOBP_MACROMOLECULE_CATABOLIC_PROCESS	0.276602
GOBP_REGULATION_OF_CELLULAR_CATABOLIC_PROCESS	GOBP_CELL_CELL_SIGNALING	0.276602
GOBP_CELLULAR_RESPONSE_TO_HORMONE_STIMULUS	GOBP_PROTEIN_PHOSPHORYLATION	0.276599
GOBP_ORGANIC_CYCLIC_COMPOUND_CATABOLIC_PROCESS	GOBP_NEGATIVE_REGULATION_OF_PROTEIN_METABOLIC_PROCESS	0.276597
GOBP_POSITIVE_REGULATION_OF_INTRACELLULAR_SIGNAL_TRANSDUCTION	GOBP_BIOLOGICAL_PROCESS_INVOLVED_IN_SYMBIOTIC_INTERACTION	0.276592
GOBP_TISSUE_MORPHOGENESIS	GOBP_POSITIVE_REGULATION_OF_PHOSPHORUS_METABOLIC_PROCESS	0.276587
GOBP_RESPONSE_TO_GROWTH_FACTOR	GOBP_REGULATION_OF_ANATOMICAL_STRUCTURE_MORPHOGENESIS	0.276584
GOBP_NEGATIVE_REGULATION_OF_MOLECULAR_FUNCTION	GOBP_LOCOMOTION	0.276583
GOBP_CHROMOSOME_ORGANIZATION	GOBP_MRNA_METABOLIC_PROCESS	0.27658
GOBP_CELL_CYCLE	GOBP_MAPK_CASCADE	0.276579
GOBP_REGULATION_OF_TRANSPORT	GOBP_WOUND_HEALING	0.27657
GOBP_REGULATION_OF_CELLULAR_LOCALIZATION	GOBP_MITOTIC_CELL_CYCLE	0.276553
GOBP_REGULATION_OF_CELLULAR_LOCALIZATION	GOBP_CELLULAR_MACROMOLECULE_CATABOLIC_PROCESS	0.276533
GOBP_RESPONSE_TO_NITROGEN_COMPOUND	GOBP_POSITIVE_REGULATION_OF_NUCLEOBASE_CONTAINING_COMPOUND_METABOLIC_PROCESS	0.276531
GOBP_PROTEIN_MODIFICATION_BY_SMALL_PROTEIN_CONJUGATION	GOBP_IMMUNE_SYSTEM_DEVELOPMENT	0.276526
GOBP_NEGATIVE_REGULATION_OF_MOLECULAR_FUNCTION	GOBP_POSITIVE_REGULATION_OF_BIOSYNTHETIC_PROCESS	0.276523
GOBP_RESPONSE_TO_GROWTH_FACTOR	GOBP_NEURON_DIFFERENTIATION	0.276513
GOBP_REGULATION_OF_CELL_ADHESION	GOBP_NEGATIVE_REGULATION_OF_GENE_EXPRESSION	0.276512
GOBP_REGULATION_OF_MULTICELLULAR_ORGANISMAL_DEVELOPMENT	GOBP_REGULATION_OF_CELLULAR_LOCALIZATION	0.27651
GOBP_GROWTH	GOBP_UROGENITAL_SYSTEM_DEVELOPMENT	0.276499
GOBP_REGULATION_OF_TRANSPORT	GOBP_REGULATION_OF_CELLULAR_CATABOLIC_PROCESS	0.276484
GOBP_CELL_SURFACE_RECEPTOR_SIGNALING_PATHWAY_INVOLVED_IN_CELL_CELL_SIGNALING	GOBP_ORGANONITROGEN_COMPOUND_CATABOLIC_PROCESS	0.276478
GOBP_POSITIVE_REGULATION_OF_INTRACELLULAR_SIGNAL_TRANSDUCTION	GOBP_MITOTIC_CELL_CYCLE	0.276475
GOBP_RESPONSE_TO_NITROGEN_COMPOUND	GOBP_VASCULATURE_DEVELOPMENT	0.276469
GOBP_INTRACELLULAR_TRANSPORT	GOBP_NEGATIVE_REGULATION_OF_CATALYTIC_ACTIVITY	0.276467
GOBP_NEGATIVE_REGULATION_OF_CELL_DIFFERENTIATION	GOBP_SENSORY_ORGAN_DEVELOPMENT	0.276466
GOBP_TRANSMEMBRANE_TRANSPORT	GOBP_POSITIVE_REGULATION_OF_PROTEIN_METABOLIC_PROCESS	0.276464
GOBP_SYNAPTIC_SIGNALING	GOBP_CELL_MORPHOGENESIS_INVOLVED_IN_NEURON_DIFFERENTIATION	0.276458
GOBP_ESTABLISHMENT_OF_ORGANELLE_LOCALIZATION	GOBP_PROTEIN_CONTAINING_COMPLEX_SUBUNIT_ORGANIZATION	0.27645
GOBP_POSITIVE_REGULATION_OF_TRANSPORT	GOBP_RESPONSE_TO_INORGANIC_SUBSTANCE	0.27644
GOBP_LYMPHOCYTE_ACTIVATION	GOBP_POSITIVE_REGULATION_OF_BIOSYNTHETIC_PROCESS	0.276437
GOBP_ANIMAL_ORGAN_MORPHOGENESIS	GOBP_PROTEIN_PHOSPHORYLATION	0.276433
GOBP_POSITIVE_REGULATION_OF_CATABOLIC_PROCESS	GOBP_PEPTIDE_METABOLIC_PROCESS	0.276423
GOBP_NEGATIVE_REGULATION_OF_CELL_POPULATION_PROLIFERATION	GOBP_CELL_ACTIVATION	0.276419
GOBP_BIOLOGICAL_PROCESS_INVOLVED_IN_SYMBIOTIC_INTERACTION	GOBP_HOMEOSTATIC_PROCESS	0.276414
GOBP_NEGATIVE_REGULATION_OF_CELL_CYCLE	GOBP_MRNA_METABOLIC_PROCESS	0.276412
GOBP_MULTI_ORGANISM_PROCESS	GOBP_REGULATION_OF_PROTEIN_MODIFICATION_PROCESS	0.276401
GOBP_NEGATIVE_REGULATION_OF_DEVELOPMENTAL_PROCESS	GOBP_DEFENSE_RESPONSE	0.276395
GOBP_SMALL_MOLECULE_METABOLIC_PROCESS	GOBP_POSITIVE_REGULATION_OF_GENE_EXPRESSION	0.276394
GOBP_NEGATIVE_REGULATION_OF_MOLECULAR_FUNCTION	GOBP_POSITIVE_REGULATION_OF_CATABOLIC_PROCESS	0.276392
GOBP_REGULATION_OF_NEUROGENESIS	GOBP_NEGATIVE_REGULATION_OF_RESPONSE_TO_EXTERNAL_STIMULUS	0.276392
GOBP_MULTI_ORGANISM_PROCESS	GOBP_HOMEOSTATIC_PROCESS	0.27639
GOBP_LEUKOCYTE_MIGRATION	GOBP_RESPONSE_TO_BIOTIC_STIMULUS	0.276387
GOBP_APOPTOTIC_PROCESS	GOBP_CELL_MORPHOGENESIS_INVOLVED_IN_DIFFERENTIATION	0.276382
GOBP_POSITIVE_REGULATION_OF_MOLECULAR_FUNCTION	GOBP_CELLULAR_PROTEIN_CONTAINING_COMPLEX_ASSEMBLY	0.276378
GOBP_DIVALENT_INORGANIC_CATION_HOMEOSTASIS	GOBP_STRIATED_MUSCLE_CONTRACTION	0.276361
GOBP_PEPTIDYL_SERINE_MODIFICATION	GOBP_APOPTOTIC_PROCESS	0.276349
GOBP_REGULATION_OF_NERVOUS_SYSTEM_DEVELOPMENT	GOBP_CELL_CELL_SIGNALING	0.276344
GOBP_POSITIVE_REGULATION_OF_CELLULAR_COMPONENT_ORGANIZATION	GOBP_REGULATION_OF_ANION_TRANSPORT	0.27634
GOBP_POSITIVE_REGULATION_OF_PROTEIN_MODIFICATION_PROCESS	GOBP_REGULATION_OF_CELL_PROJECTION_ORGANIZATION	0.276337
GOBP_ORGANONITROGEN_COMPOUND_CATABOLIC_PROCESS	GOBP_REGULATION_OF_IMMUNE_RESPONSE	0.276327
GOBP_INTRACELLULAR_TRANSPORT	GOBP_CELL_ACTIVATION	0.27632
GOBP_MULTICELLULAR_ORGANISM_REPRODUCTION	GOBP_CELL_POPULATION_PROLIFERATION	0.276316
GOBP_POSITIVE_REGULATION_OF_SIGNALING	GOBP_LIPID_METABOLIC_PROCESS	0.276313
GOBP_REGULATION_OF_BODY_FLUID_LEVELS	GOBP_LOCOMOTION	0.276308
GOBP_TUBE_MORPHOGENESIS	GOBP_RESPONSE_TO_ORGANIC_CYCLIC_COMPOUND	0.276304
GOBP_POSITIVE_REGULATION_OF_CELL_PROJECTION_ORGANIZATION	GOBP_CELL_MIGRATION	0.276303
GOBP_PROTEIN_CONTAINING_COMPLEX_SUBUNIT_ORGANIZATION	GOBP_ENZYME_LINKED_RECEPTOR_PROTEIN_SIGNALING_PATHWAY	0.276299
GOBP_CIRCULATORY_SYSTEM_DEVELOPMENT	GOBP_REGULATION_OF_ION_TRANSPORT	0.276288
GOBP_HEAD_DEVELOPMENT	GOBP_SYNAPSE_ORGANIZATION	0.276282
GOBP_CELLULAR_PROTEIN_CONTAINING_COMPLEX_ASSEMBLY	GOBP_INTRACELLULAR_PROTEIN_TRANSPORT	0.276269
GOBP_POSITIVE_REGULATION_OF_PROTEIN_METABOLIC_PROCESS	GOBP_ANIMAL_ORGAN_MORPHOGENESIS	0.276263
GOBP_MALE_GAMETE_GENERATION	GOBP_CELL_CYCLE	0.276247
GOBP_REGULATION_OF_IMMUNE_RESPONSE	GOBP_ESTABLISHMENT_OF_PROTEIN_LOCALIZATION	0.276244
GOBP_MEMBRANE_ORGANIZATION	GOBP_ENZYME_LINKED_RECEPTOR_PROTEIN_SIGNALING_PATHWAY	0.27624
GOBP_REGULATION_OF_CELLULAR_PROTEIN_LOCALIZATION	GOBP_PROTEOLYSIS	0.276238
GOBP_REGULATION_OF_CELLULAR_LOCALIZATION	GOBP_PROTEOLYSIS	0.276231
GOBP_REGULATION_OF_CELLULAR_COMPONENT_BIOGENESIS	GOBP_MICROTUBULE_CYTOSKELETON_ORGANIZATION	0.276228
GOBP_NUCLEAR_TRANSPORT	GOBP_REGULATION_OF_ANION_TRANSPORT	0.276227
GOBP_REGULATION_OF_HYDROLASE_ACTIVITY	GOBP_BIOLOGICAL_PROCESS_INVOLVED_IN_SYMBIOTIC_INTERACTION	0.276212
GOBP_NEGATIVE_REGULATION_OF_MULTICELLULAR_ORGANISMAL_PROCESS	GOBP_POSITIVE_REGULATION_OF_CELL_DEATH	0.2762
GOBP_REGULATION_OF_TRANSPORT	GOBP_REGULATION_OF_ANATOMICAL_STRUCTURE_MORPHOGENESIS	0.27619
GOBP_RESPONSE_TO_NITROGEN_COMPOUND	GOBP_ORGANONITROGEN_COMPOUND_CATABOLIC_PROCESS	0.276187
GOBP_NEGATIVE_REGULATION_OF_SIGNALING	GOBP_G_PROTEIN_COUPLED_RECEPTOR_SIGNALING_PATHWAY	0.276176
GOBP_NEUROGENESIS	GOBP_REPRODUCTION	0.27617
GOBP_AMIDE_BIOSYNTHETIC_PROCESS	GOBP_INTRACELLULAR_PROTEIN_TRANSPORT	0.276169
GOBP_NEGATIVE_REGULATION_OF_MULTICELLULAR_ORGANISMAL_PROCESS	GOBP_REGULATION_OF_MAPK_CASCADE	0.276165
GOBP_POSITIVE_REGULATION_OF_TRANSPORT	GOBP_POSITIVE_REGULATION_OF_BIOSYNTHETIC_PROCESS	0.276146
GOBP_NEGATIVE_REGULATION_OF_CELL_CYCLE	GOBP_POSITIVE_REGULATION_OF_CELL_DEATH	0.276143
GOBP_REGULATION_OF_PROTEIN_SERINE_THREONINE_KINASE_ACTIVITY	GOBP_REGULATION_OF_CELL_DIFFERENTIATION	0.276142
GOBP_REGULATION_OF_INTRACELLULAR_PROTEIN_TRANSPORT	GOBP_MITOCHONDRION_ORGANIZATION	0.276141
GOBP_NEGATIVE_REGULATION_OF_GROWTH	GOBP_CELLULAR_COMPONENT_MORPHOGENESIS	0.276139
GOBP_CHROMATIN_ORGANIZATION	GOBP_DNA_REPAIR	0.27613
GOBP_RESPONSE_TO_PEPTIDE	GOBP_DEFENSE_RESPONSE	0.27613
DIRECT_ACTING_ANTIVIRALS	ANTIPSYCHOTICS	0.276125
GOBP_RESPONSE_TO_ORGANIC_CYCLIC_COMPOUND	GOBP_CELL_ACTIVATION	0.276118
GOBP_NEGATIVE_REGULATION_OF_MULTICELLULAR_ORGANISMAL_PROCESS	GOBP_REGULATION_OF_CHEMOTAXIS	0.276117
GOBP_NEGATIVE_REGULATION_OF_INTRACELLULAR_SIGNAL_TRANSDUCTION	GOBP_REGULATION_OF_IMMUNE_SYSTEM_PROCESS	0.276108
GOBP_ORGANONITROGEN_COMPOUND_BIOSYNTHETIC_PROCESS	GOBP_RESPONSE_TO_ENDOGENOUS_STIMULUS	0.276106
GOBP_POSITIVE_REGULATION_OF_MULTICELLULAR_ORGANISMAL_PROCESS	GOBP_DEVELOPMENTAL_PROCESS_INVOLVED_IN_REPRODUCTION	0.276105
GOBP_NEGATIVE_REGULATION_OF_CATALYTIC_ACTIVITY	GOBP_HOMEOSTATIC_PROCESS	0.276096
GOBP_ANATOMICAL_STRUCTURE_FORMATION_INVOLVED_IN_MORPHOGENESIS	GOBP_CELL_CYCLE	0.276095
GOBP_POSITIVE_REGULATION_OF_TRANSFERASE_ACTIVITY	GOBP_TUBE_MORPHOGENESIS	0.276091
GOBP_INTRACELLULAR_TRANSPORT	GOBP_PEPTIDE_BIOSYNTHETIC_PROCESS	0.276088
GOBP_REGULATION_OF_CELL_CYCLE_PHASE_TRANSITION	GOBP_DNA_METABOLIC_PROCESS	0.276087
GOBP_POSTTRANSCRIPTIONAL_REGULATION_OF_GENE_EXPRESSION	GOBP_CELL_POPULATION_PROLIFERATION	0.27605
GOBP_RESPONSE_TO_GROWTH_FACTOR	GOBP_NEGATIVE_REGULATION_OF_MULTICELLULAR_ORGANISMAL_PROCESS	0.276047
GOBP_COVALENT_CHROMATIN_MODIFICATION	GOBP_NEGATIVE_REGULATION_OF_TRANSCRIPTION_BY_RNA_POLYMERASE_II	0.276044
GOBP_ORGANONITROGEN_COMPOUND_CATABOLIC_PROCESS	GOBP_CELL_ACTIVATION	0.276036
GOBP_POSITIVE_REGULATION_OF_TRANSFERASE_ACTIVITY	GOBP_NEGATIVE_REGULATION_OF_SIGNALING	0.276034
GOBP_REGULATION_OF_RESPONSE_TO_EXTERNAL_STIMULUS	GOBP_PROTEIN_CATABOLIC_PROCESS	0.276028
GOBP_REGULATION_OF_CELL_DIFFERENTIATION	GOBP_SKELETAL_SYSTEM_DEVELOPMENT	0.276028
GOBP_REGULATION_OF_CELLULAR_RESPONSE_TO_STRESS	GOBP_REGULATION_OF_PROTEIN_SERINE_THREONINE_KINASE_ACTIVITY	0.276028
GOBP_BIOLOGICAL_ADHESION	GOBP_ACTIVATION_OF_IMMUNE_RESPONSE	0.276025
GOBP_SYNAPTIC_SIGNALING	GOBP_REGULATION_OF_TRANSPORTER_ACTIVITY	0.276012
GOBP_REGULATION_OF_PHOSPHORUS_METABOLIC_PROCESS	GOBP_CELLULAR_COMPONENT_MORPHOGENESIS	0.276012
GOBP_REGULATION_OF_CELLULAR_RESPONSE_TO_STRESS	GOBP_POSITIVE_REGULATION_OF_TRANSFERASE_ACTIVITY	0.276012
GOBP_POSITIVE_REGULATION_OF_MOLECULAR_FUNCTION	GOBP_POSITIVE_REGULATION_OF_CELLULAR_COMPONENT_BIOGENESIS	0.276009
GOBP_REGULATION_OF_ANION_TRANSPORT	GOBP_LOCOMOTION	0.275991
GOBP_NERVOUS_SYSTEM_PROCESS	GOBP_POSITIVE_REGULATION_OF_MOLECULAR_FUNCTION	0.275989
GOBP_NEGATIVE_REGULATION_OF_INTRACELLULAR_SIGNAL_TRANSDUCTION	GOBP_REGULATION_OF_PROTEIN_SERINE_THREONINE_KINASE_ACTIVITY	0.275987
GOBP_INTRACELLULAR_TRANSPORT	GOBP_REGULATION_OF_CELL_DIFFERENTIATION	0.275977
GOBP_HEAD_DEVELOPMENT	GOBP_RESPONSE_TO_ENDOGENOUS_STIMULUS	0.275976
GOBP_REGULATION_OF_CELLULAR_CATABOLIC_PROCESS	GOBP_REGULATION_OF_MITOTIC_CELL_CYCLE	0.275963
GOBP_PROTEIN_MODIFICATION_BY_SMALL_PROTEIN_CONJUGATION_OR_REMOVAL	GOBP_NEGATIVE_REGULATION_OF_CELL_CYCLE_PROCESS	0.275961
GOBP_NEGATIVE_REGULATION_OF_CELL_DEATH	GOBP_PROTEIN_CATABOLIC_PROCESS	0.275957
GOBP_TUBE_MORPHOGENESIS	GOBP_NEGATIVE_REGULATION_OF_BIOSYNTHETIC_PROCESS	0.27595
GOBP_MULTI_ORGANISM_PROCESS	GOBP_REGULATION_OF_TRANSPORT	0.275935
GOBP_CELL_CYCLE	GOBP_DEFENSE_RESPONSE	0.275928
GOBP_NEGATIVE_REGULATION_OF_MULTICELLULAR_ORGANISMAL_PROCESS	GOBP_CELL_PART_MORPHOGENESIS	0.275925
GOBP_NEGATIVE_REGULATION_OF_BIOSYNTHETIC_PROCESS	GOBP_CELLULAR_RESPONSE_TO_DNA_DAMAGE_STIMULUS	0.275916
GOBP_TUBE_DEVELOPMENT	GOBP_PROTEOLYSIS	0.275916
GOBP_EXOCYTOSIS	GOBP_REGULATION_OF_IMMUNE_SYSTEM_PROCESS	0.275914
GOBP_LYMPHOCYTE_ACTIVATION	GOBP_NEGATIVE_REGULATION_OF_CELL_DIFFERENTIATION	0.275901
GOBP_ORGANELLE_LOCALIZATION	GOBP_CHROMOSOME_SEGREGATION	0.275898
GOBP_POSITIVE_REGULATION_OF_MOLECULAR_FUNCTION	GOBP_MORPHOGENESIS_OF_AN_EPITHELIUM	0.275898
GOBP_REGULATION_OF_SMALL_MOLECULE_METABOLIC_PROCESS	GOBP_NEGATIVE_REGULATION_OF_SIGNALING	0.275887
GOBP_POSITIVE_REGULATION_OF_IMMUNE_RESPONSE	GOBP_PROTEIN_MODIFICATION_BY_SMALL_PROTEIN_CONJUGATION	0.275874
GOBP_CELLULAR_RESPONSE_TO_NITROGEN_COMPOUND	GOBP_REGULATION_OF_CELL_DEATH	0.275873
GOBP_CARBOHYDRATE_DERIVATIVE_METABOLIC_PROCESS	GOBP_REGULATION_OF_PHOSPHORUS_METABOLIC_PROCESS	0.275868
GOBP_SENSORY_SYSTEM_DEVELOPMENT	GOBP_NEUROGENESIS	0.275863
GOBP_REGULATION_OF_MAPK_CASCADE	GOBP_CELL_CELL_SIGNALING	0.275857
GOBP_CHROMOSOME_ORGANIZATION	GOBP_REGULATION_OF_CATABOLIC_PROCESS	0.27585
GOBP_CELLULAR_RESPONSE_TO_LIPID	GOBP_REGULATION_OF_PROTEIN_MODIFICATION_PROCESS	0.275836
GOBP_REGULATION_OF_INTRACELLULAR_SIGNAL_TRANSDUCTION	GOBP_DEVELOPMENTAL_GROWTH	0.27583
GOBP_NEGATIVE_REGULATION_OF_DEVELOPMENTAL_PROCESS	GOBP_MORPHOGENESIS_OF_AN_EPITHELIUM	0.275826
GOBP_REGULATION_OF_CELL_ADHESION	GOBP_PEPTIDYL_AMINO_ACID_MODIFICATION	0.275816
GOBP_POSITIVE_REGULATION_OF_IMMUNE_SYSTEM_PROCESS	GOBP_MYELOID_LEUKOCYTE_MEDIATED_IMMUNITY	0.275811
GOBP_POSITIVE_REGULATION_OF_HYDROLASE_ACTIVITY	GOBP_REGULATION_OF_MAPK_CASCADE	0.27581
GOBP_POSITIVE_REGULATION_OF_NUCLEOBASE_CONTAINING_COMPOUND_METABOLIC_PROCESS	GOBP_POSITIVE_REGULATION_OF_ORGANELLE_ORGANIZATION	0.275803
PERIPHERAL_VASODILATORS	GOBP_PEPTIDYL_SERINE_MODIFICATION	0.275774
GOBP_CHROMOSOME_SEGREGATION	GOBP_MICROTUBULE_BASED_PROCESS	0.275771
GOBP_POSITIVE_REGULATION_OF_CELL_POPULATION_PROLIFERATION	GOBP_CELL_CELL_SIGNALING	0.275765
GOBP_NEGATIVE_REGULATION_OF_INTRACELLULAR_SIGNAL_TRANSDUCTION	GOBP_REGULATION_OF_DEFENSE_RESPONSE	0.275758
GOBP_REGULATION_OF_CELL_DEVELOPMENT	GOBP_NEGATIVE_REGULATION_OF_RESPONSE_TO_EXTERNAL_STIMULUS	0.275756
GOBP_RESPONSE_TO_OXYGEN_CONTAINING_COMPOUND	GOBP_LYMPHOCYTE_ACTIVATION	0.275746
GOBP_REGULATION_OF_PHOSPHORUS_METABOLIC_PROCESS	GOBP_PROTEIN_MODIFICATION_BY_SMALL_PROTEIN_CONJUGATION	0.275737
GOBP_REGULATION_OF_RETROGRADE_PROTEIN_TRANSPORT_ER_TO_CYTOSOL	GOBP_REGULATION_OF_INTRACELLULAR_PROTEIN_TRANSPORT	0.275728
GOBP_LEUKOCYTE_MIGRATION	GOBP_POSITIVE_REGULATION_OF_MOLECULAR_FUNCTION	0.275712
GOBP_NEGATIVE_REGULATION_OF_MULTICELLULAR_ORGANISMAL_PROCESS	GOBP_IMMUNE_EFFECTOR_PROCESS	0.275712
GOBP_PROTEIN_LOCALIZATION_TO_ORGANELLE	GOBP_MICROTUBULE_BASED_PROCESS	0.275708
GOBP_REGULATION_OF_ANATOMICAL_STRUCTURE_MORPHOGENESIS	GOBP_RESPONSE_TO_WOUNDING	0.275703
GOBP_POSITIVE_REGULATION_OF_PHOSPHORUS_METABOLIC_PROCESS	GOBP_CELL_MORPHOGENESIS_INVOLVED_IN_DIFFERENTIATION	0.275701
GOBP_CELLULAR_RESPONSE_TO_NITROGEN_COMPOUND	GOBP_CATION_TRANSMEMBRANE_TRANSPORT	0.275693
GOBP_CHROMOSOME_ORGANIZATION	GOBP_MALE_GAMETE_GENERATION	0.275685
GOBP_NEURON_DEATH	GOBP_POSITIVE_REGULATION_OF_PROTEIN_METABOLIC_PROCESS	0.275681
GOBP_CHEMICAL_HOMEOSTASIS	GOBP_MUSCLE_CONTRACTION	0.275667
GOBP_REGULATION_OF_TRANSPORTER_ACTIVITY	GOBP_CELLULAR_HOMEOSTASIS	0.275666
GOBP_SMALL_MOLECULE_METABOLIC_PROCESS	GOBP_GLYCEROPHOSPHOLIPID_METABOLIC_PROCESS	0.275662
GOBP_POSITIVE_REGULATION_OF_CATALYTIC_ACTIVITY	GOBP_INTRACELLULAR_PROTEIN_TRANSPORT	0.275657
GOBP_NEGATIVE_REGULATION_OF_CELL_DEATH	GOBP_NEGATIVE_REGULATION_OF_DEVELOPMENTAL_PROCESS	0.275649
GOBP_NEGATIVE_REGULATION_OF_INTRACELLULAR_SIGNAL_TRANSDUCTION	GOBP_REGULATION_OF_TRANSFERASE_ACTIVITY	0.275633
GOBP_REGULATION_OF_TRANSFERASE_ACTIVITY	GOBP_POSITIVE_REGULATION_OF_TRANSPORT	0.275632
GOBP_POSITIVE_REGULATION_OF_RESPONSE_TO_EXTERNAL_STIMULUS	GOBP_ANAPHASE_PROMOTING_COMPLEX_DEPENDENT_CATABOLIC_PROCESS	0.275625
GOBP_POSITIVE_REGULATION_OF_PROTEIN_METABOLIC_PROCESS	GOBP_CELLULAR_RESPONSE_TO_DNA_DAMAGE_STIMULUS	0.275621
GOBP_POSITIVE_REGULATION_OF_NUCLEOBASE_CONTAINING_COMPOUND_METABOLIC_PROCESS	GOBP_REGULATION_OF_MITOTIC_CELL_CYCLE	0.275601
GOBP_REGULATION_OF_CELLULAR_CATABOLIC_PROCESS	GOBP_ORGANOPHOSPHATE_METABOLIC_PROCESS	0.2756
GOBP_ORGANONITROGEN_COMPOUND_CATABOLIC_PROCESS	GOBP_ANAPHASE_PROMOTING_COMPLEX_DEPENDENT_CATABOLIC_PROCESS	0.275595
GOBP_IMMUNE_SYSTEM_DEVELOPMENT	GOBP_NEGATIVE_REGULATION_OF_TRANSCRIPTION_BY_RNA_POLYMERASE_II	0.275591
GOBP_MODIFICATION_DEPENDENT_MACROMOLECULE_CATABOLIC_PROCESS	GOBP_NEGATIVE_REGULATION_OF_SIGNALING	0.27558
GOBP_ORGANONITROGEN_COMPOUND_CATABOLIC_PROCESS	GOBP_INTRACELLULAR_PROTEIN_TRANSPORT	0.275559
GOBP_ANATOMICAL_STRUCTURE_FORMATION_INVOLVED_IN_MORPHOGENESIS	GOBP_CELL_CELL_SIGNALING	0.275556
GOBP_NEGATIVE_REGULATION_OF_MOLECULAR_FUNCTION	GOBP_POSITIVE_REGULATION_OF_PHOSPHORUS_METABOLIC_PROCESS	0.275556
GOBP_CENTRAL_NERVOUS_SYSTEM_DEVELOPMENT	GOBP_DEVELOPMENTAL_PROCESS_INVOLVED_IN_REPRODUCTION	0.275547
GOBP_NEGATIVE_REGULATION_OF_PROTEIN_METABOLIC_PROCESS	GOBP_POSITIVE_REGULATION_OF_CELL_DEATH	0.275523
GOBP_CELL_SURFACE_RECEPTOR_SIGNALING_PATHWAY_INVOLVED_IN_CELL_CELL_SIGNALING	GOBP_REGULATION_OF_INTRACELLULAR_SIGNAL_TRANSDUCTION	0.275522
GOBP_TAXIS	GOBP_MAPK_CASCADE	0.275518
GOBP_POSITIVE_REGULATION_OF_BIOSYNTHETIC_PROCESS	GOBP_MAPK_CASCADE	0.275513
GOBP_ESTABLISHMENT_OF_PROTEIN_LOCALIZATION	GOBP_RNA_PROCESSING	0.2755
GOBP_DEVELOPMENTAL_GROWTH	GOBP_APOPTOTIC_PROCESS	0.275497
GOBP_REGULATION_OF_CELLULAR_CATABOLIC_PROCESS	GOBP_POSITIVE_REGULATION_OF_GENE_EXPRESSION	0.275485
GOBP_BLOOD_VESSEL_MORPHOGENESIS	GOBP_POSITIVE_REGULATION_OF_NUCLEOBASE_CONTAINING_COMPOUND_METABOLIC_PROCESS	0.275484
GOBP_POSITIVE_REGULATION_OF_CELLULAR_PROTEIN_LOCALIZATION	GOBP_ESTABLISHMENT_OF_PROTEIN_LOCALIZATION_TO_MEMBRANE	0.275484
GOBP_POSITIVE_REGULATION_OF_CELLULAR_COMPONENT_BIOGENESIS	GOBP_NEUROGENESIS	0.275477
GOBP_ANIMAL_ORGAN_MORPHOGENESIS	GOBP_MAPK_CASCADE	0.275475
GOBP_ORGANELLE_FISSION	GOBP_GAMETE_GENERATION	0.275467
GOBP_REGULATION_OF_RESPONSE_TO_EXTERNAL_STIMULUS	GOBP_REGULATION_OF_PROTEOLYSIS	0.275459
GOBP_REGULATION_OF_PROTEIN_MODIFICATION_PROCESS	GOBP_REGULATION_OF_MITOTIC_CELL_CYCLE	0.275455
GOBP_POSITIVE_REGULATION_OF_MOLECULAR_FUNCTION	GOBP_DNA_METABOLIC_PROCESS	0.275443
GOBP_CELLULAR_MACROMOLECULE_LOCALIZATION	GOBP_CELLULAR_AMIDE_METABOLIC_PROCESS	0.275432
GOBP_BLOOD_VESSEL_MORPHOGENESIS	GOBP_WOUND_HEALING	0.275424
GOBP_TAXIS	GOBP_SMALL_GTPASE_MEDIATED_SIGNAL_TRANSDUCTION	0.275393
GOBP_REGULATION_OF_INTRACELLULAR_SIGNAL_TRANSDUCTION	GOBP_CATION_TRANSPORT	0.27539
GOBP_CELLULAR_MACROMOLECULE_LOCALIZATION	GOBP_NEGATIVE_REGULATION_OF_BIOSYNTHETIC_PROCESS	0.275387
GOBP_POSITIVE_REGULATION_OF_TRANSFERASE_ACTIVITY	GOBP_DEFENSE_RESPONSE	0.275382
GOBP_MYELOID_CELL_DIFFERENTIATION	GOBP_NEGATIVE_REGULATION_OF_GENE_EXPRESSION	0.275377
GOBP_NEGATIVE_REGULATION_OF_CELLULAR_COMPONENT_ORGANIZATION	GOBP_CELL_JUNCTION_ORGANIZATION	0.27537
GOBP_CELLULAR_RESPONSE_TO_OXYGEN_CONTAINING_COMPOUND	GOBP_INNATE_IMMUNE_RESPONSE	0.27537
GOBP_APOPTOTIC_SIGNALING_PATHWAY	GOBP_RESPONSE_TO_BIOTIC_STIMULUS	0.275369
GOBP_REGULATION_OF_PROTEIN_KINASE_ACTIVITY	GOBP_CENTRAL_NERVOUS_SYSTEM_DEVELOPMENT	0.275365
ANTIINFLAMMATORY_AND_ANTIRHEUMATIC_PRODUCTS_NON.STEROIDS	All_Ion_Channels	0.275365
GOBP_REGULATION_OF_CELLULAR_COMPONENT_MOVEMENT	GOBP_PROTEIN_CONTAINING_COMPLEX_SUBUNIT_ORGANIZATION	0.275364
GOBP_LYMPHOCYTE_ACTIVATION	GOBP_CELL_MIGRATION	0.275345
GOBP_NEGATIVE_REGULATION_OF_RESPONSE_TO_EXTERNAL_STIMULUS	GOBP_CENTRAL_NERVOUS_SYSTEM_DEVELOPMENT	0.275315
GOBP_ESTABLISHMENT_OF_PROTEIN_LOCALIZATION	GOBP_MODIFICATION_DEPENDENT_MACROMOLECULE_CATABOLIC_PROCESS	0.275308
GOBP_BIOLOGICAL_PROCESS_INVOLVED_IN_SYMBIOTIC_INTERACTION	GOBP_MODIFICATION_DEPENDENT_MACROMOLECULE_CATABOLIC_PROCESS	0.275301
Drugs_for_functional_gastrointestinal_disorders	GOBP_REGULATION_OF_ION_TRANSPORT	0.2753
GOBP_POSITIVE_REGULATION_OF_SIGNALING	GOBP_CELL_MORPHOGENESIS_INVOLVED_IN_DIFFERENTIATION	0.275296
GOBP_REGULATION_OF_PROTEIN_MODIFICATION_PROCESS	GOBP_LIPID_METABOLIC_PROCESS	0.275292
GOBP_NEGATIVE_REGULATION_OF_MITOTIC_CELL_CYCLE	GOBP_DNA_METABOLIC_PROCESS	0.275292
GOBP_REGULATION_OF_INTRACELLULAR_SIGNAL_TRANSDUCTION	GOBP_RESPONSE_TO_ORGANIC_CYCLIC_COMPOUND	0.275277
GOBP_REGULATION_OF_INTRACELLULAR_SIGNAL_TRANSDUCTION	GOBP_NEGATIVE_REGULATION_OF_CELLULAR_COMPONENT_ORGANIZATION	0.275273
GOBP_EPITHELIAL_CELL_DIFFERENTIATION	GOBP_NEGATIVE_REGULATION_OF_CELL_POPULATION_PROLIFERATION	0.275267
GOBP_NEGATIVE_REGULATION_OF_INTRINSIC_APOPTOTIC_SIGNALING_PATHWAY	GOBP_NEGATIVE_REGULATION_OF_RESPONSE_TO_STIMULUS	0.275254
GOBP_REGULATION_OF_INFLAMMATORY_RESPONSE	GOBP_REGULATION_OF_CELL_DIFFERENTIATION	0.27525
GOBP_CELLULAR_MACROMOLECULE_CATABOLIC_PROCESS	GOBP_IMMUNE_EFFECTOR_PROCESS	0.275242
GOBP_NEGATIVE_REGULATION_OF_MULTICELLULAR_ORGANISMAL_PROCESS	GOBP_RESPONSE_TO_ABIOTIC_STIMULUS	0.275235
GOBP_REGULATION_OF_CELLULAR_RESPONSE_TO_STRESS	GOBP_CELL_CYCLE_PROCESS	0.275222
GOBP_INTRACELLULAR_TRANSPORT	GOBP_RESPONSE_TO_ENDOPLASMIC_RETICULUM_STRESS	0.27522
GOBP_PROTEIN_LOCALIZATION_TO_ORGANELLE	GOBP_REGULATION_OF_PROTEIN_STABILITY	0.275219
GOBP_RESPONSE_TO_PEPTIDE	GOBP_INFLAMMATORY_RESPONSE	0.27521
GOBP_REGULATION_OF_CELL_CYCLE_PHASE_TRANSITION	GOBP_REGULATION_OF_CATABOLIC_PROCESS	0.27519
GOBP_RESPONSE_TO_ABIOTIC_STIMULUS	GOBP_VASCULATURE_DEVELOPMENT	0.275185
GOBP_NEGATIVE_REGULATION_OF_MOLECULAR_FUNCTION	GOBP_CELLULAR_RESPONSE_TO_HORMONE_STIMULUS	0.27517
GOBP_POSITIVE_REGULATION_OF_PROTEIN_METABOLIC_PROCESS	GOBP_LYMPHOCYTE_ACTIVATION	0.275168
GOBP_REGULATION_OF_SMALL_MOLECULE_METABOLIC_PROCESS	GOBP_PROTEIN_MODIFICATION_BY_SMALL_PROTEIN_CONJUGATION	0.275166
GOBP_REGULATION_OF_CELLULAR_RESPONSE_TO_STRESS	GOBP_NEGATIVE_REGULATION_OF_MOLECULAR_FUNCTION	0.275147
GOBP_SYNAPTIC_SIGNALING	GOBP_CHEMICAL_HOMEOSTASIS	0.275144
GOBP_PROTEIN_LOCALIZATION_TO_ORGANELLE	GOBP_NEGATIVE_REGULATION_OF_SIGNALING	0.275141
GOBP_REGULATION_OF_POSTSYNAPSE_ORGANIZATION	GOBP_REGULATION_OF_ANATOMICAL_STRUCTURE_MORPHOGENESIS	0.275141
GOBP_RESPONSE_TO_NITROGEN_COMPOUND	GOBP_BEHAVIOR	0.275139
GOBP_BIOLOGICAL_ADHESION	GOBP_NEGATIVE_REGULATION_OF_GENE_EXPRESSION	0.275133
GOBP_CELLULAR_RESPONSE_TO_HORMONE_STIMULUS	GOBP_MULTICELLULAR_ORGANISM_REPRODUCTION	0.275129
GOBP_PROTEOLYSIS	GOBP_POSITIVE_REGULATION_OF_IMMUNE_SYSTEM_PROCESS	0.275125
GOBP_REGULATION_OF_CATABOLIC_PROCESS	GOBP_CELLULAR_RESPONSE_TO_DNA_DAMAGE_STIMULUS	0.275108
GOBP_PROTEIN_MODIFICATION_BY_SMALL_PROTEIN_REMOVAL	GOBP_NEGATIVE_REGULATION_OF_CELL_CYCLE_PROCESS	0.275106
GOBP_REGULATION_OF_TRANSPORT	GOBP_CYTOSKELETON_ORGANIZATION	0.275104
GOBP_CHEMICAL_HOMEOSTASIS	GOBP_POSITIVE_REGULATION_OF_CATALYTIC_ACTIVITY	0.275081
GOBP_SKELETAL_SYSTEM_MORPHOGENESIS	GOBP_EMBRYO_DEVELOPMENT	0.275077
GOBP_REGULATION_OF_PROTEIN_LOCALIZATION	GOBP_BIOLOGICAL_ADHESION	0.275074
GOBP_POSITIVE_REGULATION_OF_NUCLEOBASE_CONTAINING_COMPOUND_METABOLIC_PROCESS	GOBP_REGULATION_OF_CELL_ADHESION	0.27507
GOBP_CELL_PROJECTION_ORGANIZATION	GOBP_MITOTIC_CELL_CYCLE	0.275068
GOBP_REGULATION_OF_TRANSFERASE_ACTIVITY	GOBP_NEGATIVE_REGULATION_OF_CELL_DIFFERENTIATION	0.275056
GOBP_ESTABLISHMENT_OF_PROTEIN_LOCALIZATION	GOBP_DNA_METABOLIC_PROCESS	0.275055
GOBP_REGULATION_OF_SECRETION	GOBP_REGULATION_OF_PROTEIN_PHOSPHORYLATION	0.275037
GOBP_CELLULAR_RESPONSE_TO_OXYGEN_CONTAINING_COMPOUND	GOBP_TUBE_DEVELOPMENT	0.275034
GOBP_NEGATIVE_REGULATION_OF_CELL_DEATH	GOBP_NEGATIVE_REGULATION_OF_NUCLEOBASE_CONTAINING_COMPOUND_METABOLIC_PROCESS	0.275032
GOBP_PROTEIN_MODIFICATION_BY_SMALL_PROTEIN_CONJUGATION_OR_REMOVAL	GOBP_POSITIVE_REGULATION_OF_MOLECULAR_FUNCTION	0.275026
GOBP_CELLULAR_RESPONSE_TO_NITROGEN_COMPOUND	GOBP_REGULATION_OF_CELL_DIFFERENTIATION	0.275015
GOBP_HEAD_DEVELOPMENT	GOBP_CELL_JUNCTION_ORGANIZATION	0.275007
GOBP_NEGATIVE_REGULATION_OF_INTRACELLULAR_SIGNAL_TRANSDUCTION	GOBP_RESPONSE_TO_CYTOKINE	0.275004
GOBP_REGULATION_OF_PROTEIN_KINASE_ACTIVITY	GOBP_RESPONSE_TO_BIOTIC_STIMULUS	0.275003
GOBP_CELL_CELL_ADHESION	GOBP_NEGATIVE_REGULATION_OF_CELL_DIFFERENTIATION	0.274999
GOBP_CELLULAR_RESPONSE_TO_NITROGEN_COMPOUND	GOBP_NEGATIVE_REGULATION_OF_RESPONSE_TO_STIMULUS	0.274998
PERIPHERAL_VASODILATORS	GOBP_CELLULAR_RESPONSE_TO_OXYGEN_CONTAINING_COMPOUND	0.274998
GOBP_NEGATIVE_REGULATION_OF_TRANSPORT	GOBP_POSITIVE_REGULATION_OF_ION_TRANSPORT	0.274994
GOBP_REGULATION_OF_ION_TRANSPORT	GOBP_DEFENSE_RESPONSE	0.274988
GOBP_CELLULAR_MACROMOLECULE_LOCALIZATION	GOBP_POSTTRANSCRIPTIONAL_REGULATION_OF_GENE_EXPRESSION	0.274983
GOBP_CELL_PROJECTION_ORGANIZATION	GOBP_MAPK_CASCADE	0.274978
GOBP_ORGANONITROGEN_COMPOUND_CATABOLIC_PROCESS	GOBP_PROCESS_UTILIZING_AUTOPHAGIC_MECHANISM	0.274975
GOBP_REGULATION_OF_TRANSPORTER_ACTIVITY	GOBP_CELL_CELL_SIGNALING	0.274949
GOBP_REGULATION_OF_PEPTIDE_TRANSPORT	GOBP_REGULATION_OF_CATABOLIC_PROCESS	0.27494
GOBP_REGULATION_OF_DEFENSE_RESPONSE	GOBP_REGULATION_OF_PROTEOLYSIS	0.274938
GOBP_RESPONSE_TO_CYTOKINE	GOBP_MRNA_METABOLIC_PROCESS	0.274936
GOBP_RESPONSE_TO_NITROGEN_COMPOUND	GOBP_MUSCLE_SYSTEM_PROCESS	0.274926
GOBP_REGULATION_OF_PROTEOLYSIS	GOBP_CELL_ACTIVATION	0.274922
GOBP_EPITHELIUM_DEVELOPMENT	GOBP_SKELETAL_SYSTEM_DEVELOPMENT	0.274919
GOBP_CELLULAR_MACROMOLECULE_LOCALIZATION	GOBP_REGULATION_OF_CELL_CYCLE_PROCESS	0.274911
GOBP_DEVELOPMENTAL_GROWTH	GOBP_POSITIVE_REGULATION_OF_CELL_POPULATION_PROLIFERATION	0.274889
GOBP_POSITIVE_REGULATION_OF_MULTICELLULAR_ORGANISMAL_PROCESS	GOBP_NERVOUS_SYSTEM_PROCESS	0.274876
GOBP_CELL_POPULATION_PROLIFERATION	GOBP_CELL_MORPHOGENESIS_INVOLVED_IN_DIFFERENTIATION	0.274871
GOBP_MULTI_ORGANISM_PROCESS	GOBP_PEPTIDE_METABOLIC_PROCESS	0.274868
GOBP_SYNAPTIC_SIGNALING	GOBP_CELL_MORPHOGENESIS_INVOLVED_IN_DIFFERENTIATION	0.274865
GOBP_ORGANIC_CYCLIC_COMPOUND_CATABOLIC_PROCESS	GOBP_PROTEASOMAL_PROTEIN_CATABOLIC_PROCESS	0.274864
GOBP_NEGATIVE_REGULATION_OF_SIGNALING	GOBP_DEPHOSPHORYLATION	0.274858
GOBP_REGULATION_OF_CATABOLIC_PROCESS	GOBP_LIPID_METABOLIC_PROCESS	0.274835
GOBP_NEGATIVE_REGULATION_OF_GROWTH	GOBP_NEGATIVE_REGULATION_OF_CELL_POPULATION_PROLIFERATION	0.274803
GOBP_EPITHELIUM_DEVELOPMENT	GOBP_POSITIVE_REGULATION_OF_IMMUNE_SYSTEM_PROCESS	0.274795
GOBP_RESPONSE_TO_PEPTIDE_HORMONE	GOBP_HOMEOSTATIC_PROCESS	0.274795
GOBP_REGULATION_OF_RESPONSE_TO_STRESS	GOBP_INTRACELLULAR_PROTEIN_TRANSPORT	0.274789
GOBP_REGULATION_OF_PROTEIN_MODIFICATION_PROCESS	GOBP_HEART_DEVELOPMENT	0.274787
GOBP_PROTEIN_LOCALIZATION_TO_ORGANELLE	GOBP_REGULATION_OF_PROTEIN_MODIFICATION_PROCESS	0.27477
GOBP_GROWTH	GOBP_CELL_CYCLE	0.274761
GOBP_ORGANIC_HYDROXY_COMPOUND_BIOSYNTHETIC_PROCESS	GOBP_MONOCARBOXYLIC_ACID_METABOLIC_PROCESS	0.274756
GOBP_REGULATION_OF_CELL_CYCLE_PHASE_TRANSITION	GOBP_ORGANONITROGEN_COMPOUND_CATABOLIC_PROCESS	0.274756
GOBP_POSTTRANSCRIPTIONAL_REGULATION_OF_GENE_EXPRESSION	GOBP_PROTEIN_PHOSPHORYLATION	0.274755
GOBP_RESPONSE_TO_GROWTH_FACTOR	GOBP_POSITIVE_REGULATION_OF_LOCOMOTION	0.274753
GOBP_MULTI_ORGANISM_PROCESS	GOBP_CELLULAR_AMIDE_METABOLIC_PROCESS	0.27475
GOBP_POSTTRANSCRIPTIONAL_REGULATION_OF_GENE_EXPRESSION	GOBP_INTRACELLULAR_PROTEIN_TRANSPORT	0.274743
GOBP_CELLULAR_MACROMOLECULE_LOCALIZATION	GOBP_MODIFICATION_DEPENDENT_MACROMOLECULE_CATABOLIC_PROCESS	0.274738
GOBP_REGULATION_OF_CELLULAR_CATABOLIC_PROCESS	GOBP_IMMUNE_SYSTEM_DEVELOPMENT	0.274731
GOBP_POSITIVE_REGULATION_OF_PROTEIN_METABOLIC_PROCESS	GOBP_BLOOD_VESSEL_MORPHOGENESIS	0.274715
GOBP_MULTI_ORGANISM_PROCESS	GOBP_RESPONSE_TO_ORGANIC_CYCLIC_COMPOUND	0.274715
GOBP_CELL_POPULATION_PROLIFERATION	GOBP_DNA_METABOLIC_PROCESS	0.274702
GOBP_CELLULAR_RESPONSE_TO_OXYGEN_CONTAINING_COMPOUND	GOBP_REGULATION_OF_CELLULAR_CATABOLIC_PROCESS	0.274701
GOBP_EPITHELIAL_CELL_DIFFERENTIATION	GOBP_POSITIVE_REGULATION_OF_CELL_POPULATION_PROLIFERATION	0.2747
GOBP_POSITIVE_REGULATION_OF_NUCLEOBASE_CONTAINING_COMPOUND_METABOLIC_PROCESS	GOBP_NEURON_DIFFERENTIATION	0.274694
GOBP_REGULATION_OF_INTRINSIC_APOPTOTIC_SIGNALING_PATHWAY	GOBP_POSITIVE_REGULATION_OF_CELL_DEATH	0.274689
GOBP_NEGATIVE_REGULATION_OF_PROTEIN_METABOLIC_PROCESS	GOBP_PROTEIN_DEPHOSPHORYLATION	0.274689
GOBP_POSITIVE_REGULATION_OF_HYDROLASE_ACTIVITY	GOBP_PROTEIN_PHOSPHORYLATION	0.274688
GOBP_REGULATION_OF_CHEMOTAXIS	GOBP_REGULATION_OF_CELL_PROJECTION_ORGANIZATION	0.274686
GOBP_CELLULAR_RESPONSE_TO_OXYGEN_CONTAINING_COMPOUND	GOBP_REGULATION_OF_CELL_CYCLE	0.274659
GOBP_REGULATION_OF_CELL_CYCLE	GOBP_ANIMAL_ORGAN_MORPHOGENESIS	0.274655
GOBP_POSITIVE_REGULATION_OF_CATALYTIC_ACTIVITY	GOBP_ACTIN_FILAMENT_BASED_PROCESS	0.274648
GOBP_NEGATIVE_REGULATION_OF_RESPONSE_TO_STIMULUS	GOBP_PROTEIN_LOCALIZATION_TO_ORGANELLE	0.27464
GOBP_REGULATION_OF_TRANSPORT	GOBP_TUBE_DEVELOPMENT	0.274635
GOBP_NEGATIVE_REGULATION_OF_SIGNALING	GOBP_IMMUNE_EFFECTOR_PROCESS	0.274633
[truncated: 12,397,398 more chars]
